# T Cell Clonal Groups are Broadly Dispersed in Colon, Phenotypically Diverse, and Altered in Ulcerative Colitis

**DOI:** 10.64898/2026.04.10.26350469

**Authors:** Jeremy Fischer, Matthew P. Spindler, Graham J. Britton, Jared Weiler, Michael Tankelevich, Daniel Dai, Pablo Canales-Herrerias, Divya Jha, Urvija Rajpal, Saurabh Mehandru, Jeremiah J. Faith

## Abstract

Our understanding of human mucosal T cell clonotype distribution in health and disease has centered on immunodominant antigens. We performed single cell T cell receptor (TCR) and RNA sequencing as an untargeted approach to define distributions of T cell clonal groups in health and ulcerative colitis (UC) across 333,088 T cells in colon and peripheral blood. Healthy donor-specific TCR repertoires had limited blood-colon clonal sharing, which was highest in cytotoxic T effector memory (Tem) populations and lowest in regulatory T cells (Tregs), reflecting tissue-based compartmentalization. Within healthy colon, TCR repertoires showed high T cell clonal sharing independent of anatomic distance, associated with high intra-clonal phenotypic diversity. Colon cytotoxic and Th17 populations showed high dispersion across sites, while Tregs were compartmentalized. Clonal lineages dispersed across blood and colon upregulated trafficking markers, suggesting active movement between tissues, while those dispersed across colon sites upregulated residency markers, suggesting intra-colon repertoire sharing is mediated by long-term, slow moving clonal groups. In UC, Tregs were expanded across inflamed sites, and increased CD8 Tem clonal groups showed increased dispersion regardless of inflammation. These findings reveal principles of T cell clonal organization in the human colon during health and disease, identifying opposing patterns of clonal dispersion among Treg and Th17 clonal groups, high phenotypic diversity within dispersed clonal groups, and elevated cross-colon dispersion of CD8 Tem clonotypes in UC.

## Supplemental Table 3 for "T Cell Clonal Groups are Broadly Dispersed in Colon, Phenotypically Diverse, and Altered in Ulcerative Colitis"

gene	logfc	pval	pval_adj	clonotype group	tissue phenotype subset
EEF1A1	0.21525376	6.05E-30	1.64E-26	restricted	Blood_CD8 Tem
NCALD	0.37089515	2.31E-28	5.21E-25	restricted	Blood_CD8 Tem
ZEB2	0.22359799	5.50E-27	1.15E-23	restricted	Blood_CD8 Tem
MT-RNR2	0.10391505	3.70E-26	7.17E-23	restricted	Blood_CD8 Tem
KLRD1	0.62907493	1.92E-25	3.47E-22	restricted	Blood_CD8 Tem
TARP	1.1784239	8.03E-25	1.36E-21	restricted	Blood_CD8 Tem
TOX	0.3197244	2.68E-23	4.03E-20	restricted	Blood_CD8 Tem
B2M	0.12615833	1.66E-22	2.26E-19	restricted	Blood_CD8 Tem
ACTB	0.22190836	6.90E-22	8.91E-19	restricted	Blood_CD8 Tem
TPT1	0.2501612	1.77E-19	2.00E-16	restricted	Blood_CD8 Tem
TXNIP	0.16854791	7.30E-19	7.76E-16	restricted	Blood_CD8 Tem
RPS6	0.19478005	7.75E-19	8.08E-16	restricted	Blood_CD8 Tem
PLAC8	0.5242719	2.64E-18	2.61E-15	restricted	Blood_CD8 Tem
PTPRM	0.4429974	1.34E-17	1.25E-14	restricted	Blood_CD8 Tem
XIST	0.30208412	1.56E-14	1.18E-11	restricted	Blood_CD8 Tem
RPL34	0.20213969	2.18E-13	1.50E-10	restricted	Blood_CD8 Tem
CD8B	0.41414374	2.48E-12	1.53E-09	restricted	Blood_CD8 Tem
RPL3	0.13432768	5.17E-12	2.95E-09	restricted	Blood_CD8 Tem
GNAQ	0.49520767	1.09E-11	5.96E-09	restricted	Blood_CD8 Tem
OSBPL5	0.9185728	2.07E-11	1.10E-08	restricted	Blood_CD8 Tem
ARRB1	0.97154	3.01E-11	1.54E-08	restricted	Blood_CD8 Tem
CD247	0.0984225	4.88E-11	2.40E-08	restricted	Blood_CD8 Tem
TGFBR3	0.17142336	1.92E-10	8.99E-08	restricted	Blood_CD8 Tem
RPL21	0.14791277	3.77E-10	1.69E-07	restricted	Blood_CD8 Tem
RPLP2	0.18430647	8.59E-10	3.64E-07	restricted	Blood_CD8 Tem
PRKCA	0.33297047	1.20E-09	4.89E-07	restricted	Blood_CD8 Tem
TMSB4X	0.11953114	1.26E-09	5.06E-07	restricted	Blood_CD8 Tem
RPS27	0.13855258	3.95E-09	1.47E-06	restricted	Blood_CD8 Tem
ABTB3	0.5959311	4.09E-09	1.51E-06	restricted	Blood_CD8 Tem
PTMA	0.14306408	4.13E-09	1.51E-06	restricted	Blood_CD8 Tem
LEF1	0.3596593	4.94E-09	1.76E-06	restricted	Blood_CD8 Tem
IKZF3	0.13101998	7.78E-09	2.65E-06	restricted	Blood_CD8 Tem
RPS12	0.15646699	1.02E-08	3.44E-06	restricted	Blood_CD8 Tem
GNG2	0.11248923	2.18E-07	5.85E-05	restricted	Blood_CD8 Tem
RAPGEF1	0.11267287	2.92E-07	7.64E-05	restricted	Blood_CD8 Tem
RGS1	0.40327868	5.23E-07	0.000128922	restricted	Blood_CD8 Tem
ENSG00000287277	1.7184572	6.73E-07	0.000162847	restricted	Blood_CD8 Tem
RPLP1	0.19377276	7.12E-07	0.000170914	restricted	Blood_CD8 Tem
LINC02384	0.49372536	7.19E-07	0.000171641	restricted	Blood_CD8 Tem
MT-RNR1	0.06367483	9.00E-07	0.000209422	restricted	Blood_CD8 Tem
PTPN12	0.45011264	1.12E-06	0.000257275	restricted	Blood_CD8 Tem
RNF125	0.13940632	1.42E-06	0.0003167	restricted	Blood_CD8 Tem
RPL13	0.16920225	1.46E-06	0.000325109	restricted	Blood_CD8 Tem
RPS19	0.16808763	1.64E-06	0.000360575	restricted	Blood_CD8 Tem
JAZF1	0.17403005	1.82E-06	0.000390939	restricted	Blood_CD8 Tem
RPL4	0.14938264	1.97E-06	0.000418597	restricted	Blood_CD8 Tem
ENSG00000310376	0.24519822	2.25E-06	0.000474436	restricted	Blood_CD8 Tem
RPS4X	0.19547251	1.14E-05	0.002062091	restricted	Blood_CD8 Tem
RPL19	0.121032864	1.14E-05	0.002062091	restricted	Blood_CD8 Tem
LINC02937	0.49674264	1.33E-05	0.00236597	restricted	Blood_CD8 Tem
ITGAL	0.07980945	1.50E-05	0.002637374	restricted	Blood_CD8 Tem
ETS1	0.04053852	2.02E-05	0.003417738	restricted	Blood_CD8 Tem
SLFN5	0.14140785	2.37E-05	0.003888042	restricted	Blood_CD8 Tem
FKBP5	0.15678555	2.40E-05	0.003914234	restricted	Blood_CD8 Tem
NFATC3	0.097844474	2.49E-05	0.004029952	restricted	Blood_CD8 Tem
TMEM131L	0.12692556	2.72E-05	0.004372911	restricted	Blood_CD8 Tem
RASGRF2	0.35373715	2.98E-05	0.004729606	restricted	Blood_CD8 Tem
PELI2	0.47802556	3.11E-05	0.004907942	restricted	Blood_CD8 Tem
XYLT1	0.17172234	3.54E-05	0.005508283	restricted	Blood_CD8 Tem
RPS25	0.20695078	3.65E-05	0.005658927	restricted	Blood_CD8 Tem
RAP1B	0.055847146	4.76E-05	0.007184277	restricted	Blood_CD8 Tem
CCND3	0.0640786	4.97E-05	0.007431193	restricted	Blood_CD8 Tem
TMSB10	0.18655908	5.15E-05	0.007666871	restricted	Blood_CD8 Tem
FNDC3B	0.20122367	6.15E-05	0.009036305	restricted	Blood_CD8 Tem
RPS23	0.18353672	6.28E-05	0.009175765	restricted	Blood_CD8 Tem
RPL11	0.1323271	6.49E-05	0.009429939	restricted	Blood_CD8 Tem
RPL12	0.17061357	6.75E-05	0.009756421	restricted	Blood_CD8 Tem
ADGRG5	0.40195435	9.28E-05	0.012897632	restricted	Blood_CD8 Tem
LYN	1.0226091	9.62E-05	0.013307746	restricted	Blood_CD8 Tem
DENND3	0.5367169	0.000100048	0.013804037	restricted	Blood_CD8 Tem
RPS8	0.12695989	0.000114681	0.015585116	restricted	Blood_CD8 Tem
KLRF1	0.88389057	0.000122192	0.016359875	restricted	Blood_CD8 Tem
ITGB1	0.24508984	0.000122496	0.016360146	restricted	Blood_CD8 Tem
STAT4	0.054536376	0.000123657	0.016474576	restricted	Blood_CD8 Tem
ADGRG1	0.46271774	0.000147778	0.019308733	restricted	Blood_CD8 Tem
RPL6	0.12611684	0.000154215	0.020005133	restricted	Blood_CD8 Tem
INPP4A	0.07367168	0.000173961	0.02193686	restricted	Blood_CD8 Tem
ENSG00000222017	0.8445707	0.000181132	0.022682939	restricted	Blood_CD8 Tem
SSBP3	0.19870266	0.000186299	0.02327617	restricted	Blood_CD8 Tem
7SK	0.06903452	0.00019024	0.023713973	restricted	Blood_CD8 Tem
FCGR3A	1.2074542	0.000206584	0.025400928	restricted	Blood_CD8 Tem
IKZF2	0.3803604	0.000215731	0.026287189	restricted	Blood_CD8 Tem
TRBV4-2	5.6755157	0.000248109	0.030030089	restricted	Blood_CD8 Tem
UBASH3B	0.23898451	0.00026713	0.031765093	restricted	Blood_CD8 Tem
DIPK1A	0.22231759	0.000285118	0.033176424	restricted	Blood_CD8 Tem
MIR3667HG	0.16918086	0.00028637	0.033250862	restricted	Blood_CD8 Tem
PIK3AP1	0.34929356	0.000344812	0.039033601	restricted	Blood_CD8 Tem
RPS26	0.18846463	0.000348158	0.039248432	restricted	Blood_CD8 Tem
TRG-AS1	0.18079624	0.00036059	0.040231809	restricted	Blood_CD8 Tem
TNFRSF1B	0.24262348	0.000364928	0.040548906	restricted	Blood_CD8 Tem
LCP1	0.07640603	0.0003716	0.041121667	restricted	Blood_CD8 Tem
NCR1	1.6931455	0.00043388	0.046865936	restricted	Blood_CD8 Tem
ANKIB1	-0.13668154	0.00046625	0.049865721	restricted	Blood_CD8 Tem
NUP88	-0.18376568	0.000456538	0.048923592	restricted	Blood_CD8 Tem
KIF21A	-0.18166249	0.00045213	0.048547107	restricted	Blood_CD8 Tem
UBR2	-0.12999655	0.000446925	0.048083449	restricted	Blood_CD8 Tem
TIGIT	-0.17288785	0.000434906	0.046883367	restricted	Blood_CD8 Tem
BBS9	-0.13980821	0.000425359	0.046037283	restricted	Blood_CD8 Tem
SAMD12	-0.35189968	0.000424388	0.046024074	restricted	Blood_CD8 Tem
LRRC8B	-0.3639205	0.000422343	0.045894072	restricted	Blood_CD8 Tem
CMSS1	-0.19368379	0.000409203	0.044555462	restricted	Blood_CD8 Tem
ARHGEF18	-0.13309659	0.00040393	0.044069858	restricted	Blood_CD8 Tem
RPTOR	-0.1402793	0.000402673	0.044021224	restricted	Blood_CD8 Tem
DHX15	-0.16821775	0.000391567	0.042893568	restricted	Blood_CD8 Tem
SFPQ	-0.12795143	0.000383082	0.042049023	restricted	Blood_CD8 Tem
CCR4	-0.9944106	0.000382794	0.042049023	restricted	Blood_CD8 Tem
VOPP1	-0.12604326	0.000377377	0.041591235	restricted	Blood_CD8 Tem
CDYL2	-0.23045327	0.000375045	0.041418405	restricted	Blood_CD8 Tem
AP3S1	-0.31298652	0.00036616	0.040602624	restricted	Blood_CD8 Tem
UTRN	-0.066278845	0.000364676	0.040548906	restricted	Blood_CD8 Tem
LINC00426	-0.30452913	0.000355401	0.039734542	restricted	Blood_CD8 Tem
PRRC2B	-0.13060641	0.000351381	0.039366299	restricted	Blood_CD8 Tem
EZR	-0.12968113	0.000350548	0.039354306	restricted	Blood_CD8 Tem
RSRC1	-0.13573079	0.00034903	0.039265186	restricted	Blood_CD8 Tem
MT-CO3	-0.14660089	0.000346815	0.039178536	restricted	Blood_CD8 Tem
USP7	-0.1365575	0.000344753	0.039033601	restricted	Blood_CD8 Tem
ZNRF2	-0.14676668	0.000336341	0.038234309	restricted	Blood_CD8 Tem
SMAP1	-0.15321659	0.00032709	0.037260725	restricted	Blood_CD8 Tem
TMTC2	-0.3510902	0.000316113	0.036086106	restricted	Blood_CD8 Tem
PRKCH	-0.05070031	0.000314357	0.035961408	restricted	Blood_CD8 Tem
RTCA	-0.31500673	0.000313312	0.035917642	restricted	Blood_CD8 Tem
CHD9	-0.14372234	0.000307567	0.035333729	restricted	Blood_CD8 Tem
EPSTI1	-0.22818854	0.000304043	0.035002981	restricted	Blood_CD8 Tem
SPAG9	-0.15196192	0.000298447	0.034431868	restricted	Blood_CD8 Tem
KLHDC4	-0.1631087	0.000296423	0.034271251	restricted	Blood_CD8 Tem
ATG5	-0.15918872	0.000294472	0.034118463	restricted	Blood_CD8 Tem
PIP4K2A	-0.09825608	0.000281799	0.032860751	restricted	Blood_CD8 Tem
ODF2L	-0.17562053	0.000281057	0.032844889	restricted	Blood_CD8 Tem
MEF2D	-0.14889361	0.000278276	0.032590197	restricted	Blood_CD8 Tem
TMEM65	-0.24622037	0.000275788	0.032368688	restricted	Blood_CD8 Tem
BDP1	-0.14465429	0.000275375	0.032368688	restricted	Blood_CD8 Tem
DLEU1	-0.24401207	0.000275066	0.032368688	restricted	Blood_CD8 Tem
USP16	-0.1798027	0.000274142	0.032368688	restricted	Blood_CD8 Tem
TENM1	-0.44128567	0.000273454	0.032368688	restricted	Blood_CD8 Tem
ENSG00000274767	-0.7369676	0.000269387	0.03196336	restricted	Blood_CD8 Tem
UBE2D3	-0.13151962	0.000266562	0.031765093	restricted	Blood_CD8 Tem
CDK12	-0.14475703	0.000254494	0.030395835	restricted	Blood_CD8 Tem
PARP12	-0.2750833	0.000253292	0.030319039	restricted	Blood_CD8 Tem
BRD1	-0.17385285	0.00025293	0.030319039	restricted	Blood_CD8 Tem
EEFSEC	-0.19525047	0.000252514	0.030319039	restricted	Blood_CD8 Tem
TRAF5	-0.19255851	0.000249553	0.03007053	restricted	Blood_CD8 Tem
YPEL5	-0.14405331	0.000249265	0.03007053	restricted	Blood_CD8 Tem
GAB3	-0.1388287	0.000241643	0.029312842	restricted	Blood_CD8 Tem
EIF2AK2	-0.20334631	0.000239935	0.02917091	restricted	Blood_CD8 Tem
FOCAD	-0.25033206	0.000211653	0.025848364	restricted	Blood_CD8 Tem
SRRM1	-0.14018671	0.000209471	0.02563963	restricted	Blood_CD8 Tem
MYO5A	-0.13594583	0.000208994	0.025639137	restricted	Blood_CD8 Tem
USP9Y	-0.38814402	0.000205329	0.025303992	restricted	Blood_CD8 Tem
ITSN2	-0.13625455	0.00019918	0.024602086	restricted	Blood_CD8 Tem
CCR5	-0.36778393	0.000197237	0.024417724	restricted	Blood_CD8 Tem
ANKRD28	-0.1881077	0.000192201	0.023848746	restricted	Blood_CD8 Tem
LARP4B	-0.15183964	0.00019148	0.023813838	restricted	Blood_CD8 Tem
PCCA	-0.16973008	0.000177063	0.022224716	restricted	Blood_CD8 Tem
SMC5	-0.14903969	0.000175995	0.022141832	restricted	Blood_CD8 Tem
GOLGB1	-0.15083466	0.000173253	0.021898553	restricted	Blood_CD8 Tem
NAP1L1	-0.1466197	0.000170669	0.021622309	restricted	Blood_CD8 Tem
PRKY	-0.45350546	0.000170531	0.021622309	restricted	Blood_CD8 Tem
EFR3A	-0.14129102	0.000164453	0.020932574	restricted	Blood_CD8 Tem
ATF6	-0.1594374	0.000164317	0.020932574	restricted	Blood_CD8 Tem
ILF3	-0.16711013	0.000162456	0.020775925	restricted	Blood_CD8 Tem
UBE3A	-0.1522759	0.000161977	0.020763679	restricted	Blood_CD8 Tem
PSPC1	-0.1433568	0.00015899	0.020429128	restricted	Blood_CD8 Tem
N4BP1	-0.1591645	0.000156643	0.020175287	restricted	Blood_CD8 Tem
CAMK2D	-0.1413092	0.00015585	0.020121041	restricted	Blood_CD8 Tem
UVRAG	-0.14394955	0.000154758	0.020027687	restricted	Blood_CD8 Tem
CHASERR	-0.31173998	0.000153958	0.020005133	restricted	Blood_CD8 Tem
PPP2R2B	-0.13426422	0.000148827	0.019398964	restricted	Blood_CD8 Tem
COG5	-0.136686	0.000147582	0.019308733	restricted	Blood_CD8 Tem
MLLT3	-0.14251117	0.000141118	0.018527751	restricted	Blood_CD8 Tem
BTAF1	-0.17385884	0.000133112	0.017519081	restricted	Blood_CD8 Tem
TNKS2	-0.15075366	0.000132848	0.017519081	restricted	Blood_CD8 Tem
TRRAP	-0.15515688	0.000130405	0.017246575	restricted	Blood_CD8 Tem
ITFG1	-0.14053029	0.000129323	0.017145305	restricted	Blood_CD8 Tem
ERN1	-0.16461019	0.000124495	0.016545664	restricted	Blood_CD8 Tem
INO80D	-0.18894592	0.000121781	0.016345172	restricted	Blood_CD8 Tem
TTN-AS1	-0.32706627	0.000120728	0.016244055	restricted	Blood_CD8 Tem
MYLIP	-0.18608247	0.000120632	0.016244055	restricted	Blood_CD8 Tem
CNN2	-0.21577029	0.000119357	0.01613965	restricted	Blood_CD8 Tem
KSR1	-0.30201453	0.000115026	0.015592903	restricted	Blood_CD8 Tem
PLCL1	-0.26617166	0.000112747	0.015360855	restricted	Blood_CD8 Tem
BRD4	-0.14601478	0.000112415	0.015354178	restricted	Blood_CD8 Tem
RFFL	-0.16092616	0.000111587	0.01527955	restricted	Blood_CD8 Tem
DUSP1	-0.28224763	0.000105726	0.014513678	restricted	Blood_CD8 Tem
EZH2	-0.3713111	0.000103875	0.01429576	restricted	Blood_CD8 Tem
PHKB	-0.16244213	9.41E-05	0.013046204	restricted	Blood_CD8 Tem
PILRB	-0.2494202	9.13E-05	0.012721618	restricted	Blood_CD8 Tem
PZP	-0.26102823	9.00E-05	0.012573127	restricted	Blood_CD8 Tem
PSTPIP1	-0.21480393	8.80E-05	0.012323632	restricted	Blood_CD8 Tem
TNRC6C	-0.13682815	8.69E-05	0.012207313	restricted	Blood_CD8 Tem
MT-ATP6	-0.14251313	8.46E-05	0.011916321	restricted	Blood_CD8 Tem
PPP2CA	-0.16512376	8.05E-05	0.011368547	restricted	Blood_CD8 Tem
NFKB1	-0.16500431	7.85E-05	0.011117305	restricted	Blood_CD8 Tem
STT3B	-0.16864793	7.78E-05	0.011037013	restricted	Blood_CD8 Tem
ENSG00000306791	-1.1854514	7.57E-05	0.010780139	restricted	Blood_CD8 Tem
DDX3Y	-0.40132672	7.53E-05	0.01074236	restricted	Blood_CD8 Tem
ARID4B	-0.13961245	7.36E-05	0.010533628	restricted	Blood_CD8 Tem
LMBR1	-0.17856358	7.13E-05	0.010223946	restricted	Blood_CD8 Tem
FBXL17	-0.14046568	7.11E-05	0.010223946	restricted	Blood_CD8 Tem
HNRNPA2B1	-0.13638611	6.85E-05	0.009876505	restricted	Blood_CD8 Tem
LUC7L	-0.25089356	6.61E-05	0.009584652	restricted	Blood_CD8 Tem
SAFB2	-0.21259573	6.31E-05	0.009192523	restricted	Blood_CD8 Tem
ELAPOR2	-0.962863	6.20E-05	0.009089823	restricted	Blood_CD8 Tem
SBDS	-0.3360124	6.11E-05	0.009009512	restricted	Blood_CD8 Tem
CYTIP	-0.13422015	5.74E-05	0.008477957	restricted	Blood_CD8 Tem
HHAT	-0.25707307	5.34E-05	0.007913746	restricted	Blood_CD8 Tem
JAKMIP1	-0.1638533	5.22E-05	0.007748846	restricted	Blood_CD8 Tem
AATF	-0.16293699	4.88E-05	0.007302673	restricted	Blood_CD8 Tem
HELB	-0.19328699	4.87E-05	0.007302673	restricted	Blood_CD8 Tem
ZFC3H1	-0.1533674	4.83E-05	0.007273648	restricted	Blood_CD8 Tem
CAPZA1	-0.15498225	4.70E-05	0.007117992	restricted	Blood_CD8 Tem
REL	-0.16090047	4.62E-05	0.007014652	restricted	Blood_CD8 Tem
IL7R	-0.16100897	4.52E-05	0.006887951	restricted	Blood_CD8 Tem
HSP90AB1	-0.16052486	4.31E-05	0.006588303	restricted	Blood_CD8 Tem
FGFR2	-1.1043552	4.01E-05	0.006143087	restricted	Blood_CD8 Tem
ATXN7	-0.14730841	3.77E-05	0.005795513	restricted	Blood_CD8 Tem
ECPAS	-0.1901343	3.76E-05	0.005786905	restricted	Blood_CD8 Tem
LINC01479	-0.40787908	3.72E-05	0.005740208	restricted	Blood_CD8 Tem
DDX21	-0.19632871	3.60E-05	0.005597745	restricted	Blood_CD8 Tem
CATSPERB	-0.23577398	3.30E-05	0.005157534	restricted	Blood_CD8 Tem
SAMD3	-0.13774972	3.28E-05	0.005144919	restricted	Blood_CD8 Tem
CAMTA1	-0.21278769	3.16E-05	0.00496843	restricted	Blood_CD8 Tem
YTHDC1	-0.15999198	3.11E-05	0.004907942	restricted	Blood_CD8 Tem
ZFAND6	-0.15923105	2.91E-05	0.004625806	restricted	Blood_CD8 Tem
OSBPL9	-0.18205172	2.89E-05	0.004607733	restricted	Blood_CD8 Tem
RNF213	-0.12797326	2.86E-05	0.004571324	restricted	Blood_CD8 Tem
RAB27A	-0.15350477	2.81E-05	0.004510418	restricted	Blood_CD8 Tem
RSRC2	-0.1832993	2.64E-05	0.004255832	restricted	Blood_CD8 Tem
GPR183	-0.36105943	2.49E-05	0.004029952	restricted	Blood_CD8 Tem
ENSG00000301254	-0.36991867	2.46E-05	0.004002348	restricted	Blood_CD8 Tem
ANKRD11	-0.14180502	2.36E-05	0.003880388	restricted	Blood_CD8 Tem
FCRL3	-0.3412202	2.36E-05	0.003880388	restricted	Blood_CD8 Tem
B4GALT1	-0.167836	2.33E-05	0.003858765	restricted	Blood_CD8 Tem
MAP2K6	-0.2512028	2.25E-05	0.003728223	restricted	Blood_CD8 Tem
SPPL3	-0.16104537	2.25E-05	0.003728223	restricted	Blood_CD8 Tem
DDX39B	-0.17228511	2.18E-05	0.003644218	restricted	Blood_CD8 Tem
MYCBP2	-0.1489383	2.18E-05	0.00364076	restricted	Blood_CD8 Tem
SUCO	-0.18300594	2.05E-05	0.003441451	restricted	Blood_CD8 Tem
CEP78	-0.27759394	2.05E-05	0.003441451	restricted	Blood_CD8 Tem
HIRA	-0.16455494	1.88E-05	0.003185914	restricted	Blood_CD8 Tem
CDC42	-0.15821554	1.88E-05	0.003185914	restricted	Blood_CD8 Tem
KANSL1	-0.14479093	1.80E-05	0.003074115	restricted	Blood_CD8 Tem
ARFGEF1	-0.15556684	1.75E-05	0.002997078	restricted	Blood_CD8 Tem
PKN2	-0.1693107	1.72E-05	0.002943475	restricted	Blood_CD8 Tem
CLASP2	-0.17677706	1.67E-05	0.002877978	restricted	Blood_CD8 Tem
RIPK1	-0.2118842	1.57E-05	0.002717908	restricted	Blood_CD8 Tem
MCL1	-0.16730736	1.56E-05	0.002697477	restricted	Blood_CD8 Tem
OFD1	-0.1855428	1.53E-05	0.002652511	restricted	Blood_CD8 Tem
PCAT1	-0.17912772	1.52E-05	0.002652511	restricted	Blood_CD8 Tem
CUL5	-0.19080013	1.51E-05	0.002644237	restricted	Blood_CD8 Tem
BRWD1	-0.15727714	1.49E-05	0.00262153	restricted	Blood_CD8 Tem
SLC16A7	-0.17007796	1.44E-05	0.002542202	restricted	Blood_CD8 Tem
CMTM7	-0.26130593	1.43E-05	0.002535985	restricted	Blood_CD8 Tem
SFI1	-0.16287924	1.39E-05	0.002467233	restricted	Blood_CD8 Tem
LRBA	-0.12081745	1.30E-05	0.002331786	restricted	Blood_CD8 Tem
SRRT	-0.3140977	1.17E-05	0.002100538	restricted	Blood_CD8 Tem
DDX5	-0.13637362	1.13E-05	0.002054619	restricted	Blood_CD8 Tem
RICTOR	-0.14664711	1.06E-05	0.001920363	restricted	Blood_CD8 Tem
UHRF2	-0.204288	9.85E-06	0.001798624	restricted	Blood_CD8 Tem
TCERG1	-0.22153877	9.67E-06	0.001770675	restricted	Blood_CD8 Tem
ATOSA	-0.17411558	9.02E-06	0.001657116	restricted	Blood_CD8 Tem
LRRC8C	-0.16092503	9.01E-06	0.001657116	restricted	Blood_CD8 Tem
XPO4	-0.21299858	8.78E-06	0.001624777	restricted	Blood_CD8 Tem
NCOA2	-0.15746726	8.33E-06	0.00154622	restricted	Blood_CD8 Tem
CARD11	-0.15768895	8.22E-06	0.00153239	restricted	Blood_CD8 Tem
KDM2A	-0.1566038	7.83E-06	0.001463854	restricted	Blood_CD8 Tem
MT-ND1	-0.18280223	7.73E-06	0.00144984	restricted	Blood_CD8 Tem
CLIP4	-0.1858959	7.46E-06	0.001404865	restricted	Blood_CD8 Tem
AGO4	-0.27543652	7.38E-06	0.001395124	restricted	Blood_CD8 Tem
CENPC	-0.19808523	7.30E-06	0.001384328	restricted	Blood_CD8 Tem
MARCHF6	-0.16308036	7.19E-06	0.001368185	restricted	Blood_CD8 Tem
HIVEP3	-0.16516061	7.06E-06	0.001348695	restricted	Blood_CD8 Tem
OSBPL8	-0.15722728	6.93E-06	0.001328119	restricted	Blood_CD8 Tem
CRTAM	-0.32032388	6.90E-06	0.001327052	restricted	Blood_CD8 Tem
STK38	-0.15661946	6.67E-06	0.001287006	restricted	Blood_CD8 Tem
BCAS3	-0.15460889	6.57E-06	0.001272088	restricted	Blood_CD8 Tem
A2M	-0.26639462	6.40E-06	0.001244116	restricted	Blood_CD8 Tem
FHIP2A	-0.27831495	5.85E-06	0.00114023	restricted	Blood_CD8 Tem
RBM5	-0.17310512	5.79E-06	0.001133297	restricted	Blood_CD8 Tem
OPTN	-0.19376405	4.78E-06	0.000939016	restricted	Blood_CD8 Tem
ARHGAP35	-0.17616318	4.57E-06	0.000901054	restricted	Blood_CD8 Tem
GMDS	-0.17078851	4.52E-06	0.000894311	restricted	Blood_CD8 Tem
BAZ2B	-0.1911028	4.49E-06	0.000892055	restricted	Blood_CD8 Tem
NAA50	-0.17273727	4.33E-06	0.000863414	restricted	Blood_CD8 Tem
MBNL2	-0.18035163	4.28E-06	0.000855486	restricted	Blood_CD8 Tem
DZIP3	-0.3082804	4.17E-06	0.000836885	restricted	Blood_CD8 Tem
ATR	-0.17135832	3.79E-06	0.000763675	restricted	Blood_CD8 Tem
VWA8	-0.16932067	3.38E-06	0.00068338	restricted	Blood_CD8 Tem
TRA2B	-0.17114896	3.34E-06	0.000679153	restricted	Blood_CD8 Tem
ATP9B	-0.16711707	3.29E-06	0.00067126	restricted	Blood_CD8 Tem
TUT4	-0.16708401	3.03E-06	0.000620023	restricted	Blood_CD8 Tem
LUC7L2	-0.1764192	3.02E-06	0.000620023	restricted	Blood_CD8 Tem
RUNX2	-0.37026018	2.80E-06	0.000577834	restricted	Blood_CD8 Tem
TAX1BP1	-0.17017323	2.69E-06	0.000557104	restricted	Blood_CD8 Tem
PNISR	-0.16263853	2.64E-06	0.000547727	restricted	Blood_CD8 Tem
NF1	-0.2286541	2.43E-06	0.000507228	restricted	Blood_CD8 Tem
ASXL1	-0.219568	2.43E-06	0.000507228	restricted	Blood_CD8 Tem
RB1CC1	-0.17996526	2.35E-06	0.000493359	restricted	Blood_CD8 Tem
ELMO1	-0.1630795	2.21E-06	0.000467744	restricted	Blood_CD8 Tem
EIF4A1	-0.19787435	1.93E-06	0.000412177	restricted	Blood_CD8 Tem
MFSD6	-0.20260125	1.90E-06	0.000406861	restricted	Blood_CD8 Tem
ASCC3	-0.17060943	1.73E-06	0.000373113	restricted	Blood_CD8 Tem
PPP1R12A	-0.16495295	1.72E-06	0.000372701	restricted	Blood_CD8 Tem
ERAP2	-0.19821917	1.71E-06	0.000372485	restricted	Blood_CD8 Tem
ARHGAP26	-0.14712106	1.68E-06	0.000366453	restricted	Blood_CD8 Tem
WNK1	-0.15564801	1.56E-06	0.000344507	restricted	Blood_CD8 Tem
PBX4	-0.43760732	1.49E-06	0.000328876	restricted	Blood_CD8 Tem
CUL3	-0.15887679	1.41E-06	0.000316424	restricted	Blood_CD8 Tem
NFATC2	-0.1558392	1.34E-06	0.000300923	restricted	Blood_CD8 Tem
KIAA0825	-0.2998967	1.30E-06	0.000294467	restricted	Blood_CD8 Tem
SENP7	-0.19789568	1.16E-06	0.000264129	restricted	Blood_CD8 Tem
OGA	-0.16214798	1.15E-06	0.00026236	restricted	Blood_CD8 Tem
ENSG00000296331	-0.49409726	1.02E-06	0.000233377	restricted	Blood_CD8 Tem
LUC7L3	-0.18117388	1.01E-06	0.000233377	restricted	Blood_CD8 Tem
AP1G1	-0.23508868	9.74E-07	0.00022559	restricted	Blood_CD8 Tem
TRAF3	-0.20768704	8.44E-07	0.000197222	restricted	Blood_CD8 Tem
TMEM63A	-0.25017866	7.97E-07	0.0001871	restricted	Blood_CD8 Tem
PAM	-0.17594478	7.62E-07	0.000179589	restricted	Blood_CD8 Tem
PRKACB	-0.179442	7.61E-07	0.000179589	restricted	Blood_CD8 Tem
FOXO1	-0.18887194	7.50E-07	0.000178487	restricted	Blood_CD8 Tem
FUBP1	-0.18111056	7.02E-07	0.000169122	restricted	Blood_CD8 Tem
ZEB1	-0.17994551	6.53E-07	0.000158852	restricted	Blood_CD8 Tem
DPYD	-0.16825606	5.62E-07	0.000137182	restricted	Blood_CD8 Tem
GRAP2	-0.1613512	5.59E-07	0.000137175	restricted	Blood_CD8 Tem
TRA2A	-0.18669936	4.72E-07	0.000116901	restricted	Blood_CD8 Tem
SLC25A26	-0.22310303	4.71E-07	0.000116901	restricted	Blood_CD8 Tem
RBM25	-0.17951642	4.62E-07	0.000115518	restricted	Blood_CD8 Tem
TRIO	-0.89269733	4.56E-07	0.000114392	restricted	Blood_CD8 Tem
SIPA1L1	-0.20026183	4.42E-07	0.00011141	restricted	Blood_CD8 Tem
LINC01619	-0.17477916	4.23E-07	0.00010729	restricted	Blood_CD8 Tem
AGTPBP1	-0.17504585	4.20E-07	0.000106907	restricted	Blood_CD8 Tem
ABCD2	-0.2927604	3.67E-07	9.39E-05	restricted	Blood_CD8 Tem
CCSER2	-0.16702591	3.63E-07	9.32E-05	restricted	Blood_CD8 Tem
PPP2R5C	-0.13931057	3.57E-07	9.22E-05	restricted	Blood_CD8 Tem
ATP2B1	-0.19174977	3.44E-07	8.92E-05	restricted	Blood_CD8 Tem
CDC42EP3-AS1	-0.2178162	2.98E-07	7.76E-05	restricted	Blood_CD8 Tem
SORL1	-0.16977485	2.89E-07	7.60E-05	restricted	Blood_CD8 Tem
SYNE1	-0.14049715	2.68E-07	7.08E-05	restricted	Blood_CD8 Tem
RALGAPA2	-0.21436127	2.50E-07	6.66E-05	restricted	Blood_CD8 Tem
CD69	-0.215872	2.47E-07	6.60E-05	restricted	Blood_CD8 Tem
ITCH	-0.18156257	2.07E-07	5.59E-05	restricted	Blood_CD8 Tem
PARP8	-0.15881433	2.06E-07	5.59E-05	restricted	Blood_CD8 Tem
DNAJB6	-0.19551796	1.99E-07	5.42E-05	restricted	Blood_CD8 Tem
ZNF644	-0.17846331	1.85E-07	5.06E-05	restricted	Blood_CD8 Tem
ATXN1	-0.11734021	1.55E-07	4.27E-05	restricted	Blood_CD8 Tem
SFMBT2	-0.17759241	1.52E-07	4.20E-05	restricted	Blood_CD8 Tem
ATXN7L1	-0.20323129	1.49E-07	4.15E-05	restricted	Blood_CD8 Tem
WWOX	-0.1864786	1.45E-07	4.04E-05	restricted	Blood_CD8 Tem
RSRP1	-0.20127386	1.38E-07	3.88E-05	restricted	Blood_CD8 Tem
SUB1	-0.21468431	1.33E-07	3.77E-05	restricted	Blood_CD8 Tem
EMB	-0.17709062	1.17E-07	3.31E-05	restricted	Blood_CD8 Tem
TBL1XR1	-0.18818586	1.02E-07	2.90E-05	restricted	Blood_CD8 Tem
SCML4	-0.18421257	9.79E-08	2.81E-05	restricted	Blood_CD8 Tem
ATG2A	-0.4307988	9.05E-08	2.61E-05	restricted	Blood_CD8 Tem
SMC4	-0.4265515	8.94E-08	2.59E-05	restricted	Blood_CD8 Tem
CLK1	-0.20293064	8.85E-08	2.58E-05	restricted	Blood_CD8 Tem
PGM5P2-1	-0.28949907	7.09E-08	2.08E-05	restricted	Blood_CD8 Tem
SRSF5	-0.21319069	6.84E-08	2.02E-05	restricted	Blood_CD8 Tem
DLEU2	-0.2283297	6.49E-08	1.92E-05	restricted	Blood_CD8 Tem
PCM1	-0.18181041	5.99E-08	1.78E-05	restricted	Blood_CD8 Tem
PCNX2	-0.18329273	5.51E-08	1.65E-05	restricted	Blood_CD8 Tem
USP36	-0.21650936	5.09E-08	1.53E-05	restricted	Blood_CD8 Tem
TIPARP	-0.34590295	4.72E-08	1.43E-05	restricted	Blood_CD8 Tem
ARIH1	-0.18551904	4.29E-08	1.31E-05	restricted	Blood_CD8 Tem
RBM39	-0.18639596	3.85E-08	1.18E-05	restricted	Blood_CD8 Tem
SLC9A9	-0.20459156	3.83E-08	1.18E-05	restricted	Blood_CD8 Tem
PPP6R3	-0.19116385	3.74E-08	1.16E-05	restricted	Blood_CD8 Tem
ANKRD36C	-0.22614326	3.49E-08	1.09E-05	restricted	Blood_CD8 Tem
CASP8	-0.21061836	3.21E-08	1.01E-05	restricted	Blood_CD8 Tem
SPTBN1	-0.21278343	3.00E-08	9.47E-06	restricted	Blood_CD8 Tem
UTY	-0.44931632	2.63E-08	8.33E-06	restricted	Blood_CD8 Tem
PPP1R16B	-0.17696965	2.33E-08	7.42E-06	restricted	Blood_CD8 Tem
RASA3	-0.1673198	2.27E-08	7.27E-06	restricted	Blood_CD8 Tem
CORO7	-0.2646001	1.61E-08	5.21E-06	restricted	Blood_CD8 Tem
SNX13	-0.25135964	1.28E-08	4.15E-06	restricted	Blood_CD8 Tem
TTC39C	-0.19863737	1.23E-08	4.01E-06	restricted	Blood_CD8 Tem
KLF6	-0.2219249	1.22E-08	4.00E-06	restricted	Blood_CD8 Tem
UBL3	-0.288687	1.15E-08	3.81E-06	restricted	Blood_CD8 Tem
ZC3H12B	-0.31640285	1.10E-08	3.66E-06	restricted	Blood_CD8 Tem
TRERF1	-0.19118276	1.03E-08	3.44E-06	restricted	Blood_CD8 Tem
SPG11	-0.24497955	1.02E-08	3.44E-06	restricted	Blood_CD8 Tem
EPHA4	-0.4201746	7.66E-09	2.63E-06	restricted	Blood_CD8 Tem
CD84	-0.23421663	6.41E-09	2.21E-06	restricted	Blood_CD8 Tem
HLA-DPB1	-0.3164693	6.38E-09	2.21E-06	restricted	Blood_CD8 Tem
CDHR3	-0.3588639	6.06E-09	2.12E-06	restricted	Blood_CD8 Tem
PPP6R2	-0.2693093	5.67E-09	2.00E-06	restricted	Blood_CD8 Tem
NFKBIZ	-0.33021688	5.24E-09	1.86E-06	restricted	Blood_CD8 Tem
LINC02580	-0.58591217	4.60E-09	1.65E-06	restricted	Blood_CD8 Tem
GALNT11	-0.26335308	4.44E-09	1.60E-06	restricted	Blood_CD8 Tem
COTL1	-0.39405742	4.31E-09	1.57E-06	restricted	Blood_CD8 Tem
TBCD	-0.31589046	3.84E-09	1.44E-06	restricted	Blood_CD8 Tem
EPB41	-0.1989686	3.74E-09	1.41E-06	restricted	Blood_CD8 Tem
NEAT1	-0.19230402	3.70E-09	1.40E-06	restricted	Blood_CD8 Tem
MED15	-0.23726569	3.54E-09	1.35E-06	restricted	Blood_CD8 Tem
ENSG00000302605	-0.50963235	3.19E-09	1.23E-06	restricted	Blood_CD8 Tem
TNFAIP3	-0.21174532	3.04E-09	1.18E-06	restricted	Blood_CD8 Tem
SMCHD1	-0.17404003	2.83E-09	1.10E-06	restricted	Blood_CD8 Tem
PDE3B	-0.22111745	2.17E-09	8.51E-07	restricted	Blood_CD8 Tem
MT-ND2	-0.28739914	1.75E-09	6.92E-07	restricted	Blood_CD8 Tem
E2F3	-0.2811228	1.41E-09	5.62E-07	restricted	Blood_CD8 Tem
MAN2A1	-0.20282719	1.26E-09	5.06E-07	restricted	Blood_CD8 Tem
TOP1	-0.23677507	1.01E-09	4.13E-07	restricted	Blood_CD8 Tem
RNGTT	-0.22620201	9.61E-10	3.98E-07	restricted	Blood_CD8 Tem
HNRNPH1	-0.20153102	9.39E-10	3.92E-07	restricted	Blood_CD8 Tem
PVT1	-0.3228334	9.09E-10	3.82E-07	restricted	Blood_CD8 Tem
BCLAF1	-0.21906878	8.33E-10	3.56E-07	restricted	Blood_CD8 Tem
EML4	-0.20214565	7.09E-10	3.05E-07	restricted	Blood_CD8 Tem
CDC42SE2	-0.1424754	5.93E-10	2.57E-07	restricted	Blood_CD8 Tem
CYTH3	-0.54039365	4.77E-10	2.09E-07	restricted	Blood_CD8 Tem
RNF19A	-0.21454449	4.40E-10	1.94E-07	restricted	Blood_CD8 Tem
HIVEP2	-0.21241702	3.85E-10	1.71E-07	restricted	Blood_CD8 Tem
NCK2	-0.21559586	3.30E-10	1.49E-07	restricted	Blood_CD8 Tem
DOCK8	-0.19398247	2.98E-10	1.36E-07	restricted	Blood_CD8 Tem
CWF19L2	-0.2637824	2.30E-10	1.06E-07	restricted	Blood_CD8 Tem
PATJ	-0.27610937	2.10E-10	9.73E-08	restricted	Blood_CD8 Tem
NIN	-0.19943503	1.73E-10	8.18E-08	restricted	Blood_CD8 Tem
RFX3	-0.22883937	1.43E-10	6.80E-08	restricted	Blood_CD8 Tem
SLF1	-0.34566838	1.11E-10	5.31E-08	restricted	Blood_CD8 Tem
AGBL4	-1.1690168	6.15E-11	2.98E-08	restricted	Blood_CD8 Tem
SKAP2	-0.6075236	5.44E-11	2.66E-08	restricted	Blood_CD8 Tem
AKAP13	-0.19011168	3.83E-11	1.91E-08	restricted	Blood_CD8 Tem
MT-CO1	-0.22225653	3.83E-11	1.91E-08	restricted	Blood_CD8 Tem
TRAT1	-0.33414146	3.76E-11	1.90E-08	restricted	Blood_CD8 Tem
CD44	-0.21782848	2.48E-11	1.28E-08	restricted	Blood_CD8 Tem
PTBP2	-0.28463346	2.27E-11	1.18E-08	restricted	Blood_CD8 Tem
RFX3-DT	-0.31920516	2.15E-11	1.13E-08	restricted	Blood_CD8 Tem
ATF7IP	-0.20777132	1.95E-11	1.05E-08	restricted	Blood_CD8 Tem
PLEKHG1	-0.52483684	1.17E-11	6.33E-09	restricted	Blood_CD8 Tem
SGMS1	-0.25270656	8.76E-12	4.85E-09	restricted	Blood_CD8 Tem
LRIG1	-0.31983855	7.05E-12	3.94E-09	restricted	Blood_CD8 Tem
NLRC5	-0.20939374	5.28E-12	2.98E-09	restricted	Blood_CD8 Tem
GTDC1	-0.24431118	4.50E-12	2.60E-09	restricted	Blood_CD8 Tem
TCF7	-0.24609846	4.29E-12	2.50E-09	restricted	Blood_CD8 Tem
FOSB	-0.39839464	4.18E-12	2.46E-09	restricted	Blood_CD8 Tem
GALM	-0.44915318	3.57E-12	2.13E-09	restricted	Blood_CD8 Tem
TPRG1	-0.3801199	2.95E-12	1.78E-09	restricted	Blood_CD8 Tem
SRSF7	-0.28635943	2.64E-12	1.61E-09	restricted	Blood_CD8 Tem
USP25	-0.2326074	2.12E-12	1.32E-09	restricted	Blood_CD8 Tem
MBNL1	-0.1114691	2.10E-12	1.32E-09	restricted	Blood_CD8 Tem
DENND4A	-0.23356944	2.06E-12	1.31E-09	restricted	Blood_CD8 Tem
ST8SIA1	-0.40164655	1.93E-12	1.24E-09	restricted	Blood_CD8 Tem
MALAT1	-0.03527041	1.47E-12	9.63E-10	restricted	Blood_CD8 Tem
TULP4	-0.25306028	1.17E-12	7.73E-10	restricted	Blood_CD8 Tem
SLC4A7	-0.25609967	9.54E-13	6.38E-10	restricted	Blood_CD8 Tem
MGAT4A	-0.2643011	5.72E-13	3.88E-10	restricted	Blood_CD8 Tem
SUPT3H	-0.301814	2.03E-13	1.41E-10	restricted	Blood_CD8 Tem
FYB1	-0.19199076	7.64E-14	5.38E-11	restricted	Blood_CD8 Tem
ANKRD36	-0.2770819	6.41E-14	4.57E-11	restricted	Blood_CD8 Tem
CD5	-0.33494812	5.37E-14	3.88E-11	restricted	Blood_CD8 Tem
A2M-AS1	-0.38811368	4.09E-14	3.00E-11	restricted	Blood_CD8 Tem
NIBAN1	-0.26583642	2.04E-14	1.52E-11	restricted	Blood_CD8 Tem
CYTOR	-0.3582638	1.18E-14	9.04E-12	restricted	Blood_CD8 Tem
TRPS1	-0.3046375	7.98E-15	6.18E-12	restricted	Blood_CD8 Tem
CMC1	-0.29660442	4.96E-15	3.89E-12	restricted	Blood_CD8 Tem
ARAP2	-0.22372392	2.62E-15	2.09E-12	restricted	Blood_CD8 Tem
AOAH	-0.33874527	2.59E-15	2.09E-12	restricted	Blood_CD8 Tem
MSC-AS1	-0.41275594	1.78E-15	1.46E-12	restricted	Blood_CD8 Tem
JUN	-0.50633574	1.25E-15	1.04E-12	restricted	Blood_CD8 Tem
MCOLN2	-0.32153165	9.60E-16	8.13E-13	restricted	Blood_CD8 Tem
PECAM1	-0.42472926	1.73E-16	1.49E-13	restricted	Blood_CD8 Tem
MVB12B	-0.32311797	1.27E-16	1.11E-13	restricted	Blood_CD8 Tem
SH2D1A	-0.43051177	7.83E-17	6.96E-14	restricted	Blood_CD8 Tem
RHOH	-0.2850165	3.44E-17	3.11E-14	restricted	Blood_CD8 Tem
TC2N	-0.2550693	1.78E-17	1.64E-14	restricted	Blood_CD8 Tem
ITGA4	-0.23409796	1.17E-17	1.11E-14	restricted	Blood_CD8 Tem
PDE4D	-0.47082046	5.70E-18	5.52E-15	restricted	Blood_CD8 Tem
CCNL1	-0.32350743	2.27E-18	2.28E-15	restricted	Blood_CD8 Tem
PITPNC1	-0.23302656	1.62E-18	1.65E-15	restricted	Blood_CD8 Tem
FAM107B	-0.29866758	5.84E-19	6.33E-16	restricted	Blood_CD8 Tem
KLRG1	-0.42036206	3.30E-19	3.66E-16	restricted	Blood_CD8 Tem
CBLB	-0.23086558	1.76E-19	2.00E-16	restricted	Blood_CD8 Tem
GZMK	-0.59786123	1.31E-19	1.54E-16	restricted	Blood_CD8 Tem
ENSG00000301019	-0.43608218	1.16E-19	1.39E-16	restricted	Blood_CD8 Tem
BICDL1	-0.41212735	2.19E-20	2.70E-17	restricted	Blood_CD8 Tem
SIK3	-0.26266217	2.83E-21	3.57E-18	restricted	Blood_CD8 Tem
TNIP3	-0.95067436	5.77E-22	7.64E-19	restricted	Blood_CD8 Tem
PAG1	-0.3488504	1.42E-22	1.97E-19	restricted	Blood_CD8 Tem
ARHGAP25	-0.27543536	7.94E-23	1.13E-19	restricted	Blood_CD8 Tem
PLCG2	-0.49225232	4.98E-23	7.30E-20	restricted	Blood_CD8 Tem
PATL2	-0.66014344	5.28E-24	8.18E-21	restricted	Blood_CD8 Tem
LINC00402	-0.6139975	2.32E-24	3.70E-21	restricted	Blood_CD8 Tem
LINC01934	-0.37168616	8.61E-25	1.41E-21	restricted	Blood_CD8 Tem
MT-ND5	-0.33564633	6.48E-25	1.13E-21	restricted	Blood_CD8 Tem
CD6	-0.3712001	1.76E-25	3.30E-22	restricted	Blood_CD8 Tem
CAMK4	-0.34777045	7.10E-27	1.43E-23	restricted	Blood_CD8 Tem
LINC-PINT	-0.17173353	4.90E-27	1.06E-23	restricted	Blood_CD8 Tem
AGAP1	-0.5926038	4.97E-29	1.17E-25	restricted	Blood_CD8 Tem
AUTS2	-0.6798711	4.64E-29	1.14E-25	restricted	Blood_CD8 Tem
NELL2	-0.5081337	4.49E-29	1.14E-25	restricted	Blood_CD8 Tem
CASK	-0.39225474	1.16E-30	3.31E-27	restricted	Blood_CD8 Tem
CLDND1	-0.6642199	3.38E-31	1.02E-27	restricted	Blood_CD8 Tem
CD28	-0.570757	3.16E-32	1.01E-28	restricted	Blood_CD8 Tem
CD74	-0.44440794	2.11E-32	7.16E-29	restricted	Blood_CD8 Tem
ENSG00000309149	-0.47566286	1.51E-38	5.45E-35	restricted	Blood_CD8 Tem
ASAP1	-0.49803424	7.52E-39	2.91E-35	restricted	Blood_CD8 Tem
ARHGAP15	-0.21940127	3.08E-40	1.28E-36	restricted	Blood_CD8 Tem
IFNG-AS1	-0.8631884	2.97E-45	1.34E-41	restricted	Blood_CD8 Tem
STAG2	-0.36800095	1.88E-46	9.26E-43	restricted	Blood_CD8 Tem
KLF12	-0.22424185	2.14E-47	1.16E-43	restricted	Blood_CD8 Tem
HNRNPLL	-0.7475413	1.73E-47	1.05E-43	restricted	Blood_CD8 Tem
ENSG00000232855	-0.46241775	5.92E-48	4.01E-44	restricted	Blood_CD8 Tem
ANK3	-0.5191087	1.32E-48	1.02E-44	restricted	Blood_CD8 Tem
THEMIS	-0.41847107	6.66E-53	6.02E-49	restricted	Blood_CD8 Tem
LINC00987	-0.41949144	4.63E-58	5.02E-54	restricted	Blood_CD8 Tem
DTHD1	-0.65768594	9.09E-63	1.23E-58	restricted	Blood_CD8 Tem
NEK7	-0.5301767	3.88E-63	7.01E-59	restricted	Blood_CD8 Tem
INPP4B	-0.50156933	9.08E-75	2.46E-70	restricted	Blood_CD8 Tem
PHACTR2	-0.78193146	2.73E-126	1.48E-121	restricted	Blood_CD8 Tem
PHACTR2	0.78193146	2.73E-126	1.48E-121	shared	Blood_CD8 Tem
INPP4B	0.50156933	9.08E-75	2.46E-70	shared	Blood_CD8 Tem
NEK7	0.5301767	3.88E-63	7.01E-59	shared	Blood_CD8 Tem
DTHD1	0.65768594	9.09E-63	1.23E-58	shared	Blood_CD8 Tem
LINC00987	0.41949144	4.63E-58	5.02E-54	shared	Blood_CD8 Tem
THEMIS	0.41847107	6.66E-53	6.02E-49	shared	Blood_CD8 Tem
ANK3	0.5191087	1.32E-48	1.02E-44	shared	Blood_CD8 Tem
ENSG00000232855	0.46241775	5.92E-48	4.01E-44	shared	Blood_CD8 Tem
HNRNPLL	0.7475413	1.73E-47	1.05E-43	shared	Blood_CD8 Tem
KLF12	0.22424185	2.14E-47	1.16E-43	shared	Blood_CD8 Tem
STAG2	0.36800095	1.88E-46	9.26E-43	shared	Blood_CD8 Tem
IFNG-AS1	0.8631884	2.97E-45	1.34E-41	shared	Blood_CD8 Tem
ARHGAP15	0.21940127	3.08E-40	1.28E-36	shared	Blood_CD8 Tem
ASAP1	0.49803424	7.52E-39	2.91E-35	shared	Blood_CD8 Tem
ENSG00000309149	0.47566286	1.51E-38	5.45E-35	shared	Blood_CD8 Tem
CD74	0.44440794	2.11E-32	7.16E-29	shared	Blood_CD8 Tem
CD28	0.570757	3.16E-32	1.01E-28	shared	Blood_CD8 Tem
CLDND1	0.6642199	3.38E-31	1.02E-27	shared	Blood_CD8 Tem
CASK	0.39225474	1.16E-30	3.31E-27	shared	Blood_CD8 Tem
NELL2	0.5081337	4.49E-29	1.14E-25	shared	Blood_CD8 Tem
AUTS2	0.6798711	4.64E-29	1.14E-25	shared	Blood_CD8 Tem
AGAP1	0.5926038	4.97E-29	1.17E-25	shared	Blood_CD8 Tem
LINC-PINT	0.17173353	4.90E-27	1.06E-23	shared	Blood_CD8 Tem
CAMK4	0.34777045	7.10E-27	1.43E-23	shared	Blood_CD8 Tem
CD6	0.3712001	1.76E-25	3.30E-22	shared	Blood_CD8 Tem
MT-ND5	0.33564633	6.48E-25	1.13E-21	shared	Blood_CD8 Tem
LINC01934	0.37168616	8.61E-25	1.41E-21	shared	Blood_CD8 Tem
LINC00402	0.6139975	2.32E-24	3.70E-21	shared	Blood_CD8 Tem
PATL2	0.66014344	5.28E-24	8.18E-21	shared	Blood_CD8 Tem
PLCG2	0.49225232	4.98E-23	7.30E-20	shared	Blood_CD8 Tem
ARHGAP25	0.27543536	7.94E-23	1.13E-19	shared	Blood_CD8 Tem
PAG1	0.3488504	1.42E-22	1.97E-19	shared	Blood_CD8 Tem
TNIP3	0.95067436	5.77E-22	7.64E-19	shared	Blood_CD8 Tem
SIK3	0.26266217	2.83E-21	3.57E-18	shared	Blood_CD8 Tem
BICDL1	0.41212735	2.19E-20	2.70E-17	shared	Blood_CD8 Tem
ENSG00000301019	0.43608218	1.16E-19	1.39E-16	shared	Blood_CD8 Tem
GZMK	0.59786123	1.31E-19	1.54E-16	shared	Blood_CD8 Tem
CBLB	0.23086558	1.76E-19	2.00E-16	shared	Blood_CD8 Tem
KLRG1	0.42036206	3.30E-19	3.66E-16	shared	Blood_CD8 Tem
FAM107B	0.29866758	5.84E-19	6.33E-16	shared	Blood_CD8 Tem
PITPNC1	0.23302656	1.62E-18	1.65E-15	shared	Blood_CD8 Tem
CCNL1	0.32350743	2.27E-18	2.28E-15	shared	Blood_CD8 Tem
PDE4D	0.47082046	5.70E-18	5.52E-15	shared	Blood_CD8 Tem
ITGA4	0.23409796	1.17E-17	1.11E-14	shared	Blood_CD8 Tem
TC2N	0.2550693	1.78E-17	1.64E-14	shared	Blood_CD8 Tem
RHOH	0.2850165	3.44E-17	3.11E-14	shared	Blood_CD8 Tem
SH2D1A	0.43051177	7.83E-17	6.96E-14	shared	Blood_CD8 Tem
MVB12B	0.32311797	1.27E-16	1.11E-13	shared	Blood_CD8 Tem
PECAM1	0.42472926	1.73E-16	1.49E-13	shared	Blood_CD8 Tem
MCOLN2	0.32153165	9.60E-16	8.13E-13	shared	Blood_CD8 Tem
JUN	0.50633574	1.25E-15	1.04E-12	shared	Blood_CD8 Tem
MSC-AS1	0.41275594	1.78E-15	1.46E-12	shared	Blood_CD8 Tem
AOAH	0.33874527	2.59E-15	2.09E-12	shared	Blood_CD8 Tem
ARAP2	0.22372392	2.62E-15	2.09E-12	shared	Blood_CD8 Tem
CMC1	0.29660442	4.96E-15	3.89E-12	shared	Blood_CD8 Tem
TRPS1	0.3046375	7.98E-15	6.18E-12	shared	Blood_CD8 Tem
CYTOR	0.3582638	1.18E-14	9.04E-12	shared	Blood_CD8 Tem
NIBAN1	0.26583642	2.04E-14	1.52E-11	shared	Blood_CD8 Tem
A2M-AS1	0.38811368	4.09E-14	3.00E-11	shared	Blood_CD8 Tem
CD5	0.33494812	5.37E-14	3.88E-11	shared	Blood_CD8 Tem
ANKRD36	0.2770819	6.41E-14	4.57E-11	shared	Blood_CD8 Tem
FYB1	0.19199076	7.64E-14	5.38E-11	shared	Blood_CD8 Tem
SUPT3H	0.301814	2.03E-13	1.41E-10	shared	Blood_CD8 Tem
MGAT4A	0.2643011	5.72E-13	3.88E-10	shared	Blood_CD8 Tem
SLC4A7	0.25609967	9.54E-13	6.38E-10	shared	Blood_CD8 Tem
TULP4	0.25306028	1.17E-12	7.73E-10	shared	Blood_CD8 Tem
MALAT1	0.03527041	1.47E-12	9.63E-10	shared	Blood_CD8 Tem
ST8SIA1	0.40164655	1.93E-12	1.24E-09	shared	Blood_CD8 Tem
DENND4A	0.23356944	2.06E-12	1.31E-09	shared	Blood_CD8 Tem
MBNL1	0.1114691	2.10E-12	1.32E-09	shared	Blood_CD8 Tem
USP25	0.2326074	2.12E-12	1.32E-09	shared	Blood_CD8 Tem
SRSF7	0.28635943	2.64E-12	1.61E-09	shared	Blood_CD8 Tem
TPRG1	0.3801199	2.95E-12	1.78E-09	shared	Blood_CD8 Tem
GALM	0.44915318	3.57E-12	2.13E-09	shared	Blood_CD8 Tem
FOSB	0.39839464	4.18E-12	2.46E-09	shared	Blood_CD8 Tem
TCF7	0.24609846	4.29E-12	2.50E-09	shared	Blood_CD8 Tem
GTDC1	0.24431118	4.50E-12	2.60E-09	shared	Blood_CD8 Tem
NLRC5	0.20939374	5.28E-12	2.98E-09	shared	Blood_CD8 Tem
LRIG1	0.31983855	7.05E-12	3.94E-09	shared	Blood_CD8 Tem
SGMS1	0.25270656	8.76E-12	4.85E-09	shared	Blood_CD8 Tem
PLEKHG1	0.52483684	1.17E-11	6.33E-09	shared	Blood_CD8 Tem
ATF7IP	0.20777132	1.95E-11	1.05E-08	shared	Blood_CD8 Tem
RFX3-DT	0.31920516	2.15E-11	1.13E-08	shared	Blood_CD8 Tem
PTBP2	0.28463346	2.27E-11	1.18E-08	shared	Blood_CD8 Tem
CD44	0.21782848	2.48E-11	1.28E-08	shared	Blood_CD8 Tem
TRAT1	0.33414146	3.76E-11	1.90E-08	shared	Blood_CD8 Tem
MT-CO1	0.22225653	3.83E-11	1.91E-08	shared	Blood_CD8 Tem
AKAP13	0.19011168	3.83E-11	1.91E-08	shared	Blood_CD8 Tem
SKAP2	0.6075236	5.44E-11	2.66E-08	shared	Blood_CD8 Tem
AGBL4	1.1690168	6.15E-11	2.98E-08	shared	Blood_CD8 Tem
SLF1	0.34566838	1.11E-10	5.31E-08	shared	Blood_CD8 Tem
RFX3	0.22883937	1.43E-10	6.80E-08	shared	Blood_CD8 Tem
NIN	0.19943503	1.73E-10	8.18E-08	shared	Blood_CD8 Tem
PATJ	0.27610937	2.10E-10	9.73E-08	shared	Blood_CD8 Tem
CWF19L2	0.2637824	2.30E-10	1.06E-07	shared	Blood_CD8 Tem
DOCK8	0.19398247	2.98E-10	1.36E-07	shared	Blood_CD8 Tem
NCK2	0.21559586	3.30E-10	1.49E-07	shared	Blood_CD8 Tem
HIVEP2	0.21241702	3.85E-10	1.71E-07	shared	Blood_CD8 Tem
RNF19A	0.21454449	4.40E-10	1.94E-07	shared	Blood_CD8 Tem
CYTH3	0.54039365	4.77E-10	2.09E-07	shared	Blood_CD8 Tem
CDC42SE2	0.1424754	5.93E-10	2.57E-07	shared	Blood_CD8 Tem
EML4	0.20214565	7.09E-10	3.05E-07	shared	Blood_CD8 Tem
BCLAF1	0.21906878	8.33E-10	3.56E-07	shared	Blood_CD8 Tem
PVT1	0.3228334	9.09E-10	3.82E-07	shared	Blood_CD8 Tem
HNRNPH1	0.20153102	9.39E-10	3.92E-07	shared	Blood_CD8 Tem
RNGTT	0.22620201	9.61E-10	3.98E-07	shared	Blood_CD8 Tem
TOP1	0.23677507	1.01E-09	4.13E-07	shared	Blood_CD8 Tem
MAN2A1	0.20282719	1.26E-09	5.06E-07	shared	Blood_CD8 Tem
E2F3	0.2811228	1.41E-09	5.62E-07	shared	Blood_CD8 Tem
MT-ND2	0.28739914	1.75E-09	6.92E-07	shared	Blood_CD8 Tem
PDE3B	0.22111745	2.17E-09	8.51E-07	shared	Blood_CD8 Tem
SMCHD1	0.17404003	2.83E-09	1.10E-06	shared	Blood_CD8 Tem
TNFAIP3	0.21174532	3.04E-09	1.18E-06	shared	Blood_CD8 Tem
ENSG00000302605	0.50963235	3.19E-09	1.23E-06	shared	Blood_CD8 Tem
MED15	0.23726569	3.54E-09	1.35E-06	shared	Blood_CD8 Tem
NEAT1	0.19230402	3.70E-09	1.40E-06	shared	Blood_CD8 Tem
EPB41	0.1989686	3.74E-09	1.41E-06	shared	Blood_CD8 Tem
TBCD	0.31589046	3.84E-09	1.44E-06	shared	Blood_CD8 Tem
COTL1	0.39405742	4.31E-09	1.57E-06	shared	Blood_CD8 Tem
GALNT11	0.26335308	4.44E-09	1.60E-06	shared	Blood_CD8 Tem
LINC02580	0.58591217	4.60E-09	1.65E-06	shared	Blood_CD8 Tem
NFKBIZ	0.33021688	5.24E-09	1.86E-06	shared	Blood_CD8 Tem
PPP6R2	0.2693093	5.67E-09	2.00E-06	shared	Blood_CD8 Tem
CDHR3	0.3588639	6.06E-09	2.12E-06	shared	Blood_CD8 Tem
HLA-DPB1	0.3164693	6.38E-09	2.21E-06	shared	Blood_CD8 Tem
CD84	0.23421663	6.41E-09	2.21E-06	shared	Blood_CD8 Tem
EPHA4	0.4201746	7.66E-09	2.63E-06	shared	Blood_CD8 Tem
SPG11	0.24497955	1.02E-08	3.44E-06	shared	Blood_CD8 Tem
TRERF1	0.19118276	1.03E-08	3.44E-06	shared	Blood_CD8 Tem
ZC3H12B	0.31640285	1.10E-08	3.66E-06	shared	Blood_CD8 Tem
UBL3	0.288687	1.15E-08	3.81E-06	shared	Blood_CD8 Tem
KLF6	0.2219249	1.22E-08	4.00E-06	shared	Blood_CD8 Tem
TTC39C	0.19863737	1.23E-08	4.01E-06	shared	Blood_CD8 Tem
SNX13	0.25135964	1.28E-08	4.15E-06	shared	Blood_CD8 Tem
CORO7	0.2646001	1.61E-08	5.21E-06	shared	Blood_CD8 Tem
RASA3	0.1673198	2.27E-08	7.27E-06	shared	Blood_CD8 Tem
PPP1R16B	0.17696965	2.33E-08	7.42E-06	shared	Blood_CD8 Tem
UTY	0.44931632	2.63E-08	8.33E-06	shared	Blood_CD8 Tem
SPTBN1	0.21278343	3.00E-08	9.47E-06	shared	Blood_CD8 Tem
CASP8	0.21061836	3.21E-08	1.01E-05	shared	Blood_CD8 Tem
ANKRD36C	0.22614326	3.49E-08	1.09E-05	shared	Blood_CD8 Tem
PPP6R3	0.19116385	3.74E-08	1.16E-05	shared	Blood_CD8 Tem
SLC9A9	0.20459156	3.83E-08	1.18E-05	shared	Blood_CD8 Tem
RBM39	0.18639596	3.85E-08	1.18E-05	shared	Blood_CD8 Tem
ARIH1	0.18551904	4.29E-08	1.31E-05	shared	Blood_CD8 Tem
TIPARP	0.34590295	4.72E-08	1.43E-05	shared	Blood_CD8 Tem
USP36	0.21650936	5.09E-08	1.53E-05	shared	Blood_CD8 Tem
PCNX2	0.18329273	5.51E-08	1.65E-05	shared	Blood_CD8 Tem
PCM1	0.18181041	5.99E-08	1.78E-05	shared	Blood_CD8 Tem
DLEU2	0.2283297	6.49E-08	1.92E-05	shared	Blood_CD8 Tem
SRSF5	0.21319069	6.84E-08	2.02E-05	shared	Blood_CD8 Tem
PGM5P2-1	0.28949907	7.09E-08	2.08E-05	shared	Blood_CD8 Tem
CLK1	0.20293064	8.85E-08	2.58E-05	shared	Blood_CD8 Tem
SMC4	0.4265515	8.94E-08	2.59E-05	shared	Blood_CD8 Tem
ATG2A	0.4307988	9.05E-08	2.61E-05	shared	Blood_CD8 Tem
SCML4	0.18421257	9.79E-08	2.81E-05	shared	Blood_CD8 Tem
TBL1XR1	0.18818586	1.02E-07	2.90E-05	shared	Blood_CD8 Tem
EMB	0.17709062	1.17E-07	3.31E-05	shared	Blood_CD8 Tem
SUB1	0.21468431	1.33E-07	3.77E-05	shared	Blood_CD8 Tem
RSRP1	0.20127386	1.38E-07	3.88E-05	shared	Blood_CD8 Tem
WWOX	0.1864786	1.45E-07	4.04E-05	shared	Blood_CD8 Tem
ATXN7L1	0.20323129	1.49E-07	4.15E-05	shared	Blood_CD8 Tem
SFMBT2	0.17759241	1.52E-07	4.20E-05	shared	Blood_CD8 Tem
ATXN1	0.11734021	1.55E-07	4.27E-05	shared	Blood_CD8 Tem
ZNF644	0.17846331	1.85E-07	5.06E-05	shared	Blood_CD8 Tem
DNAJB6	0.19551796	1.99E-07	5.42E-05	shared	Blood_CD8 Tem
PARP8	0.15881433	2.06E-07	5.59E-05	shared	Blood_CD8 Tem
ITCH	0.18156257	2.07E-07	5.59E-05	shared	Blood_CD8 Tem
CD69	0.215872	2.47E-07	6.60E-05	shared	Blood_CD8 Tem
RALGAPA2	0.21436127	2.50E-07	6.66E-05	shared	Blood_CD8 Tem
SYNE1	0.14049715	2.68E-07	7.08E-05	shared	Blood_CD8 Tem
SORL1	0.16977485	2.89E-07	7.60E-05	shared	Blood_CD8 Tem
CDC42EP3-AS1	0.2178162	2.98E-07	7.76E-05	shared	Blood_CD8 Tem
ATP2B1	0.19174977	3.44E-07	8.92E-05	shared	Blood_CD8 Tem
PPP2R5C	0.13931057	3.57E-07	9.22E-05	shared	Blood_CD8 Tem
CCSER2	0.16702591	3.63E-07	9.32E-05	shared	Blood_CD8 Tem
ABCD2	0.2927604	3.67E-07	9.39E-05	shared	Blood_CD8 Tem
AGTPBP1	0.17504585	4.20E-07	0.000106907	shared	Blood_CD8 Tem
LINC01619	0.17477916	4.23E-07	0.00010729	shared	Blood_CD8 Tem
SIPA1L1	0.20026183	4.42E-07	0.00011141	shared	Blood_CD8 Tem
TRIO	0.89269733	4.56E-07	0.000114392	shared	Blood_CD8 Tem
RBM25	0.17951642	4.62E-07	0.000115518	shared	Blood_CD8 Tem
SLC25A26	0.22310303	4.71E-07	0.000116901	shared	Blood_CD8 Tem
TRA2A	0.18669936	4.72E-07	0.000116901	shared	Blood_CD8 Tem
GRAP2	0.1613512	5.59E-07	0.000137175	shared	Blood_CD8 Tem
DPYD	0.16825606	5.62E-07	0.000137182	shared	Blood_CD8 Tem
ZEB1	0.17994551	6.53E-07	0.000158852	shared	Blood_CD8 Tem
FUBP1	0.18111056	7.02E-07	0.000169122	shared	Blood_CD8 Tem
FOXO1	0.18887194	7.50E-07	0.000178487	shared	Blood_CD8 Tem
PRKACB	0.179442	7.61E-07	0.000179589	shared	Blood_CD8 Tem
PAM	0.17594478	7.62E-07	0.000179589	shared	Blood_CD8 Tem
TMEM63A	0.25017866	7.97E-07	0.0001871	shared	Blood_CD8 Tem
TRAF3	0.20768704	8.44E-07	0.000197222	shared	Blood_CD8 Tem
AP1G1	0.23508868	9.74E-07	0.00022559	shared	Blood_CD8 Tem
LUC7L3	0.18117388	1.01E-06	0.000233377	shared	Blood_CD8 Tem
ENSG00000296331	0.49409726	1.02E-06	0.000233377	shared	Blood_CD8 Tem
OGA	0.16214798	1.15E-06	0.00026236	shared	Blood_CD8 Tem
SENP7	0.19789568	1.16E-06	0.000264129	shared	Blood_CD8 Tem
KIAA0825	0.2998967	1.30E-06	0.000294467	shared	Blood_CD8 Tem
NFATC2	0.1558392	1.34E-06	0.000300923	shared	Blood_CD8 Tem
CUL3	0.15887679	1.41E-06	0.000316424	shared	Blood_CD8 Tem
PBX4	0.43760732	1.49E-06	0.000328876	shared	Blood_CD8 Tem
WNK1	0.15564801	1.56E-06	0.000344507	shared	Blood_CD8 Tem
ARHGAP26	0.14712106	1.68E-06	0.000366453	shared	Blood_CD8 Tem
ERAP2	0.19821917	1.71E-06	0.000372485	shared	Blood_CD8 Tem
PPP1R12A	0.16495295	1.72E-06	0.000372701	shared	Blood_CD8 Tem
ASCC3	0.17060943	1.73E-06	0.000373113	shared	Blood_CD8 Tem
MFSD6	0.20260125	1.90E-06	0.000406861	shared	Blood_CD8 Tem
EIF4A1	0.19787435	1.93E-06	0.000412177	shared	Blood_CD8 Tem
ELMO1	0.1630795	2.21E-06	0.000467744	shared	Blood_CD8 Tem
RB1CC1	0.17996526	2.35E-06	0.000493359	shared	Blood_CD8 Tem
ASXL1	0.219568	2.43E-06	0.000507228	shared	Blood_CD8 Tem
NF1	0.2286541	2.43E-06	0.000507228	shared	Blood_CD8 Tem
PNISR	0.16263853	2.64E-06	0.000547727	shared	Blood_CD8 Tem
TAX1BP1	0.17017323	2.69E-06	0.000557104	shared	Blood_CD8 Tem
RUNX2	0.37026018	2.80E-06	0.000577834	shared	Blood_CD8 Tem
LUC7L2	0.1764192	3.02E-06	0.000620023	shared	Blood_CD8 Tem
TUT4	0.16708401	3.03E-06	0.000620023	shared	Blood_CD8 Tem
ATP9B	0.16711707	3.29E-06	0.00067126	shared	Blood_CD8 Tem
TRA2B	0.17114896	3.34E-06	0.000679153	shared	Blood_CD8 Tem
VWA8	0.16932067	3.38E-06	0.00068338	shared	Blood_CD8 Tem
ATR	0.17135832	3.79E-06	0.000763675	shared	Blood_CD8 Tem
DZIP3	0.3082804	4.17E-06	0.000836885	shared	Blood_CD8 Tem
MBNL2	0.18035163	4.28E-06	0.000855486	shared	Blood_CD8 Tem
NAA50	0.17273727	4.33E-06	0.000863414	shared	Blood_CD8 Tem
BAZ2B	0.1911028	4.49E-06	0.000892055	shared	Blood_CD8 Tem
GMDS	0.17078851	4.52E-06	0.000894311	shared	Blood_CD8 Tem
ARHGAP35	0.17616318	4.57E-06	0.000901054	shared	Blood_CD8 Tem
OPTN	0.19376405	4.78E-06	0.000939016	shared	Blood_CD8 Tem
RBM5	0.17310512	5.79E-06	0.001133297	shared	Blood_CD8 Tem
FHIP2A	0.27831495	5.85E-06	0.00114023	shared	Blood_CD8 Tem
A2M	0.26639462	6.40E-06	0.001244116	shared	Blood_CD8 Tem
BCAS3	0.15460889	6.57E-06	0.001272088	shared	Blood_CD8 Tem
STK38	0.15661946	6.67E-06	0.001287006	shared	Blood_CD8 Tem
CRTAM	0.32032388	6.90E-06	0.001327052	shared	Blood_CD8 Tem
OSBPL8	0.15722728	6.93E-06	0.001328119	shared	Blood_CD8 Tem
HIVEP3	0.16516061	7.06E-06	0.001348695	shared	Blood_CD8 Tem
MARCHF6	0.16308036	7.19E-06	0.001368185	shared	Blood_CD8 Tem
CENPC	0.19808523	7.30E-06	0.001384328	shared	Blood_CD8 Tem
AGO4	0.27543652	7.38E-06	0.001395124	shared	Blood_CD8 Tem
CLIP4	0.1858959	7.46E-06	0.001404865	shared	Blood_CD8 Tem
MT-ND1	0.18280223	7.73E-06	0.00144984	shared	Blood_CD8 Tem
KDM2A	0.1566038	7.83E-06	0.001463854	shared	Blood_CD8 Tem
CARD11	0.15768895	8.22E-06	0.00153239	shared	Blood_CD8 Tem
NCOA2	0.15746726	8.33E-06	0.00154622	shared	Blood_CD8 Tem
XPO4	0.21299858	8.78E-06	0.001624777	shared	Blood_CD8 Tem
LRRC8C	0.16092503	9.01E-06	0.001657116	shared	Blood_CD8 Tem
ATOSA	0.17411558	9.02E-06	0.001657116	shared	Blood_CD8 Tem
TCERG1	0.22153877	9.67E-06	0.001770675	shared	Blood_CD8 Tem
UHRF2	0.204288	9.85E-06	0.001798624	shared	Blood_CD8 Tem
RICTOR	0.14664711	1.06E-05	0.001920363	shared	Blood_CD8 Tem
DDX5	0.13637362	1.13E-05	0.002054619	shared	Blood_CD8 Tem
SRRT	0.3140977	1.17E-05	0.002100538	shared	Blood_CD8 Tem
LRBA	0.12081745	1.30E-05	0.002331786	shared	Blood_CD8 Tem
SFI1	0.16287924	1.39E-05	0.002467233	shared	Blood_CD8 Tem
CMTM7	0.26130593	1.43E-05	0.002535985	shared	Blood_CD8 Tem
SLC16A7	0.17007796	1.44E-05	0.002542202	shared	Blood_CD8 Tem
BRWD1	0.15727714	1.49E-05	0.00262153	shared	Blood_CD8 Tem
CUL5	0.19080013	1.51E-05	0.002644237	shared	Blood_CD8 Tem
PCAT1	0.17912772	1.52E-05	0.002652511	shared	Blood_CD8 Tem
OFD1	0.1855428	1.53E-05	0.002652511	shared	Blood_CD8 Tem
MCL1	0.16730736	1.56E-05	0.002697477	shared	Blood_CD8 Tem
RIPK1	0.2118842	1.57E-05	0.002717908	shared	Blood_CD8 Tem
CLASP2	0.17677706	1.67E-05	0.002877978	shared	Blood_CD8 Tem
PKN2	0.1693107	1.72E-05	0.002943475	shared	Blood_CD8 Tem
ARFGEF1	0.15556684	1.75E-05	0.002997078	shared	Blood_CD8 Tem
KANSL1	0.14479093	1.80E-05	0.003074115	shared	Blood_CD8 Tem
CDC42	0.15821554	1.88E-05	0.003185914	shared	Blood_CD8 Tem
HIRA	0.16455494	1.88E-05	0.003185914	shared	Blood_CD8 Tem
CEP78	0.27759394	2.05E-05	0.003441451	shared	Blood_CD8 Tem
SUCO	0.18300594	2.05E-05	0.003441451	shared	Blood_CD8 Tem
MYCBP2	0.1489383	2.18E-05	0.00364076	shared	Blood_CD8 Tem
DDX39B	0.17228511	2.18E-05	0.003644218	shared	Blood_CD8 Tem
SPPL3	0.16104537	2.25E-05	0.003728223	shared	Blood_CD8 Tem
MAP2K6	0.2512028	2.25E-05	0.003728223	shared	Blood_CD8 Tem
B4GALT1	0.167836	2.33E-05	0.003858765	shared	Blood_CD8 Tem
FCRL3	0.3412202	2.36E-05	0.003880388	shared	Blood_CD8 Tem
ANKRD11	0.14180502	2.36E-05	0.003880388	shared	Blood_CD8 Tem
ENSG00000301254	0.36991867	2.46E-05	0.004002348	shared	Blood_CD8 Tem
GPR183	0.36105943	2.49E-05	0.004029952	shared	Blood_CD8 Tem
RSRC2	0.1832993	2.64E-05	0.004255832	shared	Blood_CD8 Tem
RAB27A	0.15350477	2.81E-05	0.004510418	shared	Blood_CD8 Tem
RNF213	0.12797326	2.86E-05	0.004571324	shared	Blood_CD8 Tem
OSBPL9	0.18205172	2.89E-05	0.004607733	shared	Blood_CD8 Tem
ZFAND6	0.15923105	2.91E-05	0.004625806	shared	Blood_CD8 Tem
YTHDC1	0.15999198	3.11E-05	0.004907942	shared	Blood_CD8 Tem
CAMTA1	0.21278769	3.16E-05	0.00496843	shared	Blood_CD8 Tem
SAMD3	0.13774972	3.28E-05	0.005144919	shared	Blood_CD8 Tem
CATSPERB	0.23577398	3.30E-05	0.005157534	shared	Blood_CD8 Tem
DDX21	0.19632871	3.60E-05	0.005597745	shared	Blood_CD8 Tem
LINC01479	0.40787908	3.72E-05	0.005740208	shared	Blood_CD8 Tem
ECPAS	0.1901343	3.76E-05	0.005786905	shared	Blood_CD8 Tem
ATXN7	0.14730841	3.77E-05	0.005795513	shared	Blood_CD8 Tem
FGFR2	1.1043552	4.01E-05	0.006143087	shared	Blood_CD8 Tem
HSP90AB1	0.16052486	4.31E-05	0.006588303	shared	Blood_CD8 Tem
IL7R	0.16100897	4.52E-05	0.006887951	shared	Blood_CD8 Tem
REL	0.16090047	4.62E-05	0.007014652	shared	Blood_CD8 Tem
CAPZA1	0.15498225	4.70E-05	0.007117992	shared	Blood_CD8 Tem
ZFC3H1	0.1533674	4.83E-05	0.007273648	shared	Blood_CD8 Tem
HELB	0.19328699	4.87E-05	0.007302673	shared	Blood_CD8 Tem
AATF	0.16293699	4.88E-05	0.007302673	shared	Blood_CD8 Tem
JAKMIP1	0.1638533	5.22E-05	0.007748846	shared	Blood_CD8 Tem
HHAT	0.25707307	5.34E-05	0.007913746	shared	Blood_CD8 Tem
CYTIP	0.13422015	5.74E-05	0.008477957	shared	Blood_CD8 Tem
SBDS	0.3360124	6.11E-05	0.009009512	shared	Blood_CD8 Tem
ELAPOR2	0.962863	6.20E-05	0.009089823	shared	Blood_CD8 Tem
SAFB2	0.21259573	6.31E-05	0.009192523	shared	Blood_CD8 Tem
LUC7L	0.25089356	6.61E-05	0.009584652	shared	Blood_CD8 Tem
HNRNPA2B1	0.13638611	6.85E-05	0.009876505	shared	Blood_CD8 Tem
FBXL17	0.14046568	7.11E-05	0.010223946	shared	Blood_CD8 Tem
LMBR1	0.17856358	7.13E-05	0.010223946	shared	Blood_CD8 Tem
ARID4B	0.13961245	7.36E-05	0.010533628	shared	Blood_CD8 Tem
DDX3Y	0.40132672	7.53E-05	0.01074236	shared	Blood_CD8 Tem
ENSG00000306791	1.1854514	7.57E-05	0.010780139	shared	Blood_CD8 Tem
STT3B	0.16864793	7.78E-05	0.011037013	shared	Blood_CD8 Tem
NFKB1	0.16500431	7.85E-05	0.011117305	shared	Blood_CD8 Tem
PPP2CA	0.16512376	8.05E-05	0.011368547	shared	Blood_CD8 Tem
MT-ATP6	0.14251313	8.46E-05	0.011916321	shared	Blood_CD8 Tem
TNRC6C	0.13682815	8.69E-05	0.012207313	shared	Blood_CD8 Tem
PSTPIP1	0.21480393	8.80E-05	0.012323632	shared	Blood_CD8 Tem
PZP	0.26102823	9.00E-05	0.012573127	shared	Blood_CD8 Tem
PILRB	0.2494202	9.13E-05	0.012721618	shared	Blood_CD8 Tem
PHKB	0.16244213	9.41E-05	0.013046204	shared	Blood_CD8 Tem
EZH2	0.3713111	0.000103875	0.01429576	shared	Blood_CD8 Tem
DUSP1	0.28224763	0.000105726	0.014513678	shared	Blood_CD8 Tem
RFFL	0.16092616	0.000111587	0.01527955	shared	Blood_CD8 Tem
BRD4	0.14601478	0.000112415	0.015354178	shared	Blood_CD8 Tem
PLCL1	0.26617166	0.000112747	0.015360855	shared	Blood_CD8 Tem
KSR1	0.30201453	0.000115026	0.015592903	shared	Blood_CD8 Tem
CNN2	0.21577029	0.000119357	0.01613965	shared	Blood_CD8 Tem
MYLIP	0.18608247	0.000120632	0.016244055	shared	Blood_CD8 Tem
TTN-AS1	0.32706627	0.000120728	0.016244055	shared	Blood_CD8 Tem
INO80D	0.18894592	0.000121781	0.016345172	shared	Blood_CD8 Tem
ERN1	0.16461019	0.000124495	0.016545664	shared	Blood_CD8 Tem
ITFG1	0.14053029	0.000129323	0.017145305	shared	Blood_CD8 Tem
TRRAP	0.15515688	0.000130405	0.017246575	shared	Blood_CD8 Tem
TNKS2	0.15075366	0.000132848	0.017519081	shared	Blood_CD8 Tem
BTAF1	0.17385884	0.000133112	0.017519081	shared	Blood_CD8 Tem
MLLT3	0.14251117	0.000141118	0.018527751	shared	Blood_CD8 Tem
COG5	0.136686	0.000147582	0.019308733	shared	Blood_CD8 Tem
PPP2R2B	0.13426422	0.000148827	0.019398964	shared	Blood_CD8 Tem
CHASERR	0.31173998	0.000153958	0.020005133	shared	Blood_CD8 Tem
UVRAG	0.14394955	0.000154758	0.020027687	shared	Blood_CD8 Tem
CAMK2D	0.1413092	0.00015585	0.020121041	shared	Blood_CD8 Tem
N4BP1	0.1591645	0.000156643	0.020175287	shared	Blood_CD8 Tem
PSPC1	0.1433568	0.00015899	0.020429128	shared	Blood_CD8 Tem
UBE3A	0.1522759	0.000161977	0.020763679	shared	Blood_CD8 Tem
ILF3	0.16711013	0.000162456	0.020775925	shared	Blood_CD8 Tem
ATF6	0.1594374	0.000164317	0.020932574	shared	Blood_CD8 Tem
EFR3A	0.14129102	0.000164453	0.020932574	shared	Blood_CD8 Tem
PRKY	0.45350546	0.000170531	0.021622309	shared	Blood_CD8 Tem
NAP1L1	0.1466197	0.000170669	0.021622309	shared	Blood_CD8 Tem
GOLGB1	0.15083466	0.000173253	0.021898553	shared	Blood_CD8 Tem
SMC5	0.14903969	0.000175995	0.022141832	shared	Blood_CD8 Tem
PCCA	0.16973008	0.000177063	0.022224716	shared	Blood_CD8 Tem
LARP4B	0.15183964	0.00019148	0.023813838	shared	Blood_CD8 Tem
ANKRD28	0.1881077	0.000192201	0.023848746	shared	Blood_CD8 Tem
CCR5	0.36778393	0.000197237	0.024417724	shared	Blood_CD8 Tem
ITSN2	0.13625455	0.00019918	0.024602086	shared	Blood_CD8 Tem
USP9Y	0.38814402	0.000205329	0.025303992	shared	Blood_CD8 Tem
MYO5A	0.13594583	0.000208994	0.025639137	shared	Blood_CD8 Tem
SRRM1	0.14018671	0.000209471	0.02563963	shared	Blood_CD8 Tem
FOCAD	0.25033206	0.000211653	0.025848364	shared	Blood_CD8 Tem
EIF2AK2	0.20334631	0.000239935	0.02917091	shared	Blood_CD8 Tem
GAB3	0.1388287	0.000241643	0.029312842	shared	Blood_CD8 Tem
YPEL5	0.14405331	0.000249265	0.03007053	shared	Blood_CD8 Tem
TRAF5	0.19255851	0.000249553	0.03007053	shared	Blood_CD8 Tem
EEFSEC	0.19525047	0.000252514	0.030319039	shared	Blood_CD8 Tem
BRD1	0.17385285	0.00025293	0.030319039	shared	Blood_CD8 Tem
PARP12	0.2750833	0.000253292	0.030319039	shared	Blood_CD8 Tem
CDK12	0.14475703	0.000254494	0.030395835	shared	Blood_CD8 Tem
UBE2D3	0.13151962	0.000266562	0.031765093	shared	Blood_CD8 Tem
ENSG00000274767	0.7369676	0.000269387	0.03196336	shared	Blood_CD8 Tem
TENM1	0.44128567	0.000273454	0.032368688	shared	Blood_CD8 Tem
USP16	0.1798027	0.000274142	0.032368688	shared	Blood_CD8 Tem
DLEU1	0.24401207	0.000275066	0.032368688	shared	Blood_CD8 Tem
BDP1	0.14465429	0.000275375	0.032368688	shared	Blood_CD8 Tem
TMEM65	0.24622037	0.000275788	0.032368688	shared	Blood_CD8 Tem
MEF2D	0.14889361	0.000278276	0.032590197	shared	Blood_CD8 Tem
ODF2L	0.17562053	0.000281057	0.032844889	shared	Blood_CD8 Tem
PIP4K2A	0.09825608	0.000281799	0.032860751	shared	Blood_CD8 Tem
ATG5	0.15918872	0.000294472	0.034118463	shared	Blood_CD8 Tem
KLHDC4	0.1631087	0.000296423	0.034271251	shared	Blood_CD8 Tem
SPAG9	0.15196192	0.000298447	0.034431868	shared	Blood_CD8 Tem
EPSTI1	0.22818854	0.000304043	0.035002981	shared	Blood_CD8 Tem
CHD9	0.14372234	0.000307567	0.035333729	shared	Blood_CD8 Tem
RTCA	0.31500673	0.000313312	0.035917642	shared	Blood_CD8 Tem
PRKCH	0.05070031	0.000314357	0.035961408	shared	Blood_CD8 Tem
TMTC2	0.3510902	0.000316113	0.036086106	shared	Blood_CD8 Tem
SMAP1	0.15321659	0.00032709	0.037260725	shared	Blood_CD8 Tem
ZNRF2	0.14676668	0.000336341	0.038234309	shared	Blood_CD8 Tem
USP7	0.1365575	0.000344753	0.039033601	shared	Blood_CD8 Tem
MT-CO3	0.14660089	0.000346815	0.039178536	shared	Blood_CD8 Tem
RSRC1	0.13573079	0.00034903	0.039265186	shared	Blood_CD8 Tem
EZR	0.12968113	0.000350548	0.039354306	shared	Blood_CD8 Tem
PRRC2B	0.13060641	0.000351381	0.039366299	shared	Blood_CD8 Tem
LINC00426	0.30452913	0.000355401	0.039734542	shared	Blood_CD8 Tem
UTRN	0.066278845	0.000364676	0.040548906	shared	Blood_CD8 Tem
AP3S1	0.31298652	0.00036616	0.040602624	shared	Blood_CD8 Tem
CDYL2	0.23045327	0.000375045	0.041418405	shared	Blood_CD8 Tem
VOPP1	0.12604326	0.000377377	0.041591235	shared	Blood_CD8 Tem
CCR4	0.9944106	0.000382794	0.042049023	shared	Blood_CD8 Tem
SFPQ	0.12795143	0.000383082	0.042049023	shared	Blood_CD8 Tem
DHX15	0.16821775	0.000391567	0.042893568	shared	Blood_CD8 Tem
RPTOR	0.1402793	0.000402673	0.044021224	shared	Blood_CD8 Tem
ARHGEF18	0.13309659	0.00040393	0.044069858	shared	Blood_CD8 Tem
CMSS1	0.19368379	0.000409203	0.044555462	shared	Blood_CD8 Tem
LRRC8B	0.3639205	0.000422343	0.045894072	shared	Blood_CD8 Tem
SAMD12	0.35189968	0.000424388	0.046024074	shared	Blood_CD8 Tem
BBS9	0.13980821	0.000425359	0.046037283	shared	Blood_CD8 Tem
TIGIT	0.17288785	0.000434906	0.046883367	shared	Blood_CD8 Tem
UBR2	0.12999655	0.000446925	0.048083449	shared	Blood_CD8 Tem
KIF21A	0.18166249	0.00045213	0.048547107	shared	Blood_CD8 Tem
NUP88	0.18376568	0.000456538	0.048923592	shared	Blood_CD8 Tem
ANKIB1	0.13668154	0.00046625	0.049865721	shared	Blood_CD8 Tem
NCR1	-1.6931455	0.00043388	0.046865936	shared	Blood_CD8 Tem
LCP1	-0.07640603	0.0003716	0.041121667	shared	Blood_CD8 Tem
TNFRSF1B	-0.24262348	0.000364928	0.040548906	shared	Blood_CD8 Tem
TRG-AS1	-0.18079624	0.00036059	0.040231809	shared	Blood_CD8 Tem
RPS26	-0.18846463	0.000348158	0.039248432	shared	Blood_CD8 Tem
PIK3AP1	-0.34929356	0.000344812	0.039033601	shared	Blood_CD8 Tem
MIR3667HG	-0.16918086	0.00028637	0.033250862	shared	Blood_CD8 Tem
DIPK1A	-0.22231759	0.000285118	0.033176424	shared	Blood_CD8 Tem
UBASH3B	-0.23898451	0.00026713	0.031765093	shared	Blood_CD8 Tem
TRBV4-2	-5.6755157	0.000248109	0.030030089	shared	Blood_CD8 Tem
IKZF2	-0.3803604	0.000215731	0.026287189	shared	Blood_CD8 Tem
FCGR3A	-1.2074542	0.000206584	0.025400928	shared	Blood_CD8 Tem
7SK	-0.06903452	0.00019024	0.023713973	shared	Blood_CD8 Tem
SSBP3	-0.19870266	0.000186299	0.02327617	shared	Blood_CD8 Tem
ENSG00000222017	-0.8445707	0.000181132	0.022682939	shared	Blood_CD8 Tem
INPP4A	-0.07367168	0.000173961	0.02193686	shared	Blood_CD8 Tem
RPL6	-0.12611684	0.000154215	0.020005133	shared	Blood_CD8 Tem
ADGRG1	-0.46271774	0.000147778	0.019308733	shared	Blood_CD8 Tem
STAT4	-0.054536376	0.000123657	0.016474576	shared	Blood_CD8 Tem
ITGB1	-0.24508984	0.000122496	0.016360146	shared	Blood_CD8 Tem
KLRF1	-0.88389057	0.000122192	0.016359875	shared	Blood_CD8 Tem
RPS8	-0.12695989	0.000114681	0.015585116	shared	Blood_CD8 Tem
DENND3	-0.5367169	0.000100048	0.013804037	shared	Blood_CD8 Tem
LYN	-1.0226091	9.62E-05	0.013307746	shared	Blood_CD8 Tem
ADGRG5	-0.40195435	9.28E-05	0.012897632	shared	Blood_CD8 Tem
RPL12	-0.17061357	6.75E-05	0.009756421	shared	Blood_CD8 Tem
RPL11	-0.1323271	6.49E-05	0.009429939	shared	Blood_CD8 Tem
RPS23	-0.18353672	6.28E-05	0.009175765	shared	Blood_CD8 Tem
FNDC3B	-0.20122367	6.15E-05	0.009036305	shared	Blood_CD8 Tem
TMSB10	-0.18655908	5.15E-05	0.007666871	shared	Blood_CD8 Tem
CCND3	-0.0640786	4.97E-05	0.007431193	shared	Blood_CD8 Tem
RAP1B	-0.055847146	4.76E-05	0.007184277	shared	Blood_CD8 Tem
RPS25	-0.20695078	3.65E-05	0.005658927	shared	Blood_CD8 Tem
XYLT1	-0.17172234	3.54E-05	0.005508283	shared	Blood_CD8 Tem
PELI2	-0.47802556	3.11E-05	0.004907942	shared	Blood_CD8 Tem
RASGRF2	-0.35373715	2.98E-05	0.004729606	shared	Blood_CD8 Tem
TMEM131L	-0.12692556	2.72E-05	0.004372911	shared	Blood_CD8 Tem
NFATC3	-0.097844474	2.49E-05	0.004029952	shared	Blood_CD8 Tem
FKBP5	-0.15678555	2.40E-05	0.003914234	shared	Blood_CD8 Tem
SLFN5	-0.14140785	2.37E-05	0.003888042	shared	Blood_CD8 Tem
ETS1	-0.04053852	2.02E-05	0.003417738	shared	Blood_CD8 Tem
ITGAL	-0.07980945	1.50E-05	0.002637374	shared	Blood_CD8 Tem
LINC02937	-0.49674264	1.33E-05	0.00236597	shared	Blood_CD8 Tem
RPL19	-0.121032864	1.14E-05	0.002062091	shared	Blood_CD8 Tem
RPS4X	-0.19547251	1.14E-05	0.002062091	shared	Blood_CD8 Tem
ENSG00000310376	-0.24519822	2.25E-06	0.000474436	shared	Blood_CD8 Tem
RPL4	-0.14938264	1.97E-06	0.000418597	shared	Blood_CD8 Tem
JAZF1	-0.17403005	1.82E-06	0.000390939	shared	Blood_CD8 Tem
RPS19	-0.16808763	1.64E-06	0.000360575	shared	Blood_CD8 Tem
RPL13	-0.16920225	1.46E-06	0.000325109	shared	Blood_CD8 Tem
RNF125	-0.13940632	1.42E-06	0.0003167	shared	Blood_CD8 Tem
PTPN12	-0.45011264	1.12E-06	0.000257275	shared	Blood_CD8 Tem
MT-RNR1	-0.06367483	9.00E-07	0.000209422	shared	Blood_CD8 Tem
LINC02384	-0.49372536	7.19E-07	0.000171641	shared	Blood_CD8 Tem
RPLP1	-0.19377276	7.12E-07	0.000170914	shared	Blood_CD8 Tem
ENSG00000287277	-1.7184572	6.73E-07	0.000162847	shared	Blood_CD8 Tem
RGS1	-0.40327868	5.23E-07	0.000128922	shared	Blood_CD8 Tem
RAPGEF1	-0.11267287	2.92E-07	7.64E-05	shared	Blood_CD8 Tem
GNG2	-0.11248923	2.18E-07	5.85E-05	shared	Blood_CD8 Tem
RPS12	-0.15646699	1.02E-08	3.44E-06	shared	Blood_CD8 Tem
IKZF3	-0.13101998	7.78E-09	2.65E-06	shared	Blood_CD8 Tem
LEF1	-0.3596593	4.94E-09	1.76E-06	shared	Blood_CD8 Tem
PTMA	-0.14306408	4.13E-09	1.51E-06	shared	Blood_CD8 Tem
ABTB3	-0.5959311	4.09E-09	1.51E-06	shared	Blood_CD8 Tem
RPS27	-0.13855258	3.95E-09	1.47E-06	shared	Blood_CD8 Tem
TMSB4X	-0.11953114	1.26E-09	5.06E-07	shared	Blood_CD8 Tem
PRKCA	-0.33297047	1.20E-09	4.89E-07	shared	Blood_CD8 Tem
RPLP2	-0.18430647	8.59E-10	3.64E-07	shared	Blood_CD8 Tem
RPL21	-0.14791277	3.77E-10	1.69E-07	shared	Blood_CD8 Tem
TGFBR3	-0.17142336	1.92E-10	8.99E-08	shared	Blood_CD8 Tem
CD247	-0.0984225	4.88E-11	2.40E-08	shared	Blood_CD8 Tem
ARRB1	-0.97154	3.01E-11	1.54E-08	shared	Blood_CD8 Tem
OSBPL5	-0.9185728	2.07E-11	1.10E-08	shared	Blood_CD8 Tem
GNAQ	-0.49520767	1.09E-11	5.96E-09	shared	Blood_CD8 Tem
RPL3	-0.13432768	5.17E-12	2.95E-09	shared	Blood_CD8 Tem
CD8B	-0.41414374	2.48E-12	1.53E-09	shared	Blood_CD8 Tem
RPL34	-0.20213969	2.18E-13	1.50E-10	shared	Blood_CD8 Tem
XIST	-0.30208412	1.56E-14	1.18E-11	shared	Blood_CD8 Tem
PTPRM	-0.4429974	1.34E-17	1.25E-14	shared	Blood_CD8 Tem
PLAC8	-0.5242719	2.64E-18	2.61E-15	shared	Blood_CD8 Tem
RPS6	-0.19478005	7.75E-19	8.08E-16	shared	Blood_CD8 Tem
TXNIP	-0.16854791	7.30E-19	7.76E-16	shared	Blood_CD8 Tem
TPT1	-0.2501612	1.77E-19	2.00E-16	shared	Blood_CD8 Tem
ACTB	-0.22190836	6.90E-22	8.91E-19	shared	Blood_CD8 Tem
B2M	-0.12615833	1.66E-22	2.26E-19	shared	Blood_CD8 Tem
TOX	-0.3197244	2.68E-23	4.03E-20	shared	Blood_CD8 Tem
TARP	-1.1784239	8.03E-25	1.36E-21	shared	Blood_CD8 Tem
KLRD1	-0.62907493	1.92E-25	3.47E-22	shared	Blood_CD8 Tem
MT-RNR2	-0.10391505	3.70E-26	7.17E-23	shared	Blood_CD8 Tem
ZEB2	-0.22359799	5.50E-27	1.15E-23	shared	Blood_CD8 Tem
NCALD	-0.37089515	2.31E-28	5.21E-25	shared	Blood_CD8 Tem
EEF1A1	-0.21525376	6.05E-30	1.64E-26	shared	Blood_CD8 Tem
ADAM12	4.7884846	3.44E-21	1.86E-16	restricted	Blood_MAIT
DLEU1	2.8034189	3.52E-11	4.77E-07	restricted	Blood_MAIT
INPP4B	0.95138174	6.44E-09	6.98E-05	restricted	Blood_MAIT
LRRC8C	0.9612408	9.02E-07	0.006988061	restricted	Blood_MAIT
AGAP1	1.711604	1.35E-06	0.009153692	restricted	Blood_MAIT
RAP1GAP2	0.9024771	3.10E-06	0.018664467	restricted	Blood_MAIT
EZR	0.7300112	9.78E-06	0.048203298	restricted	Blood_MAIT
IL12RB2	-0.9291713	3.76E-06	0.020373831	restricted	Blood_MAIT
AOAH	-0.8495388	9.06E-09	8.19E-05	restricted	Blood_MAIT
PDE4D	-1.0560267	1.39E-13	2.51E-09	restricted	Blood_MAIT
TRG-AS1	-1.6016731	4.17E-16	1.13E-11	restricted	Blood_MAIT
TRG-AS1	1.6016731	4.17E-16	1.13E-11	shared	Blood_MAIT
PDE4D	1.0560267	1.39E-13	2.51E-09	shared	Blood_MAIT
AOAH	0.8495388	9.06E-09	8.19E-05	shared	Blood_MAIT
IL12RB2	0.9291713	3.76E-06	0.020373831	shared	Blood_MAIT
EZR	-0.7300112	9.78E-06	0.048203298	shared	Blood_MAIT
RAP1GAP2	-0.9024771	3.10E-06	0.018664467	shared	Blood_MAIT
AGAP1	-1.711604	1.35E-06	0.009153692	shared	Blood_MAIT
LRRC8C	-0.9612408	9.02E-07	0.006988061	shared	Blood_MAIT
INPP4B	-0.95138174	6.44E-09	6.98E-05	shared	Blood_MAIT
DLEU1	-2.8034189	3.52E-11	4.77E-07	shared	Blood_MAIT
ADAM12	-4.7884846	3.44E-21	1.86E-16	shared	Blood_MAIT
ITGB1	1.0898844	6.16E-142	1.11E-137	restricted	Blood_CD4 Tcm
PRKCA	0.68393135	6.57E-128	5.93E-124	restricted	Blood_CD4 Tcm
MAP3K1	0.78387034	1.07E-122	7.25E-119	restricted	Blood_CD4 Tcm
CSGALNACT1	0.99679065	1.99E-102	9.00E-99	restricted	Blood_CD4 Tcm
INPP4B	0.46844545	6.24E-98	2.60E-94	restricted	Blood_CD4 Tcm
LEF1	0.6947897	2.82E-97	1.09E-93	restricted	Blood_CD4 Tcm
TSHZ2	1.0673372	2.32E-96	8.40E-93	restricted	Blood_CD4 Tcm
GNAQ	0.60366297	7.52E-72	2.04E-68	restricted	Blood_CD4 Tcm
TIAM1	1.147809	2.11E-71	5.45E-68	restricted	Blood_CD4 Tcm
FHIT	0.78411216	1.97E-70	4.86E-67	restricted	Blood_CD4 Tcm
SERINC5	0.4392399	1.82E-67	4.12E-64	restricted	Blood_CD4 Tcm
PAG1	0.30338758	1.32E-40	1.84E-37	restricted	Blood_CD4 Tcm
IL6R	0.8881797	9.07E-40	1.23E-36	restricted	Blood_CD4 Tcm
ADAM19	0.5188173	4.76E-38	6.15E-35	restricted	Blood_CD4 Tcm
FOXP1	0.24284798	4.04E-37	4.98E-34	restricted	Blood_CD4 Tcm
ARHGAP15	0.16145188	1.83E-36	2.15E-33	restricted	Blood_CD4 Tcm
TESPA1	0.44921076	1.44E-34	1.60E-31	restricted	Blood_CD4 Tcm
ENSG00000249806	0.6218338	4.04E-34	4.22E-31	restricted	Blood_CD4 Tcm
ENSG00000287092	1.2448113	7.24E-33	7.14E-30	restricted	Blood_CD4 Tcm
SLC9A9	0.42940918	1.84E-32	1.75E-29	restricted	Blood_CD4 Tcm
CDC14A	0.28551137	4.13E-31	3.74E-28	restricted	Blood_CD4 Tcm
ITK	0.26206356	5.50E-29	4.66E-26	restricted	Blood_CD4 Tcm
IL6ST	0.43574566	1.58E-28	1.31E-25	restricted	Blood_CD4 Tcm
LDLRAD4	0.42334273	4.70E-28	3.80E-25	restricted	Blood_CD4 Tcm
IATPR	1.5279498	6.53E-28	5.13E-25	restricted	Blood_CD4 Tcm
SORL1	0.23634124	1.58E-26	1.19E-23	restricted	Blood_CD4 Tcm
ELMO1	0.23459841	4.92E-26	3.60E-23	restricted	Blood_CD4 Tcm
FUT8	0.3683391	7.68E-26	5.44E-23	restricted	Blood_CD4 Tcm
PVT1	0.34173802	1.01E-24	6.77E-22	restricted	Blood_CD4 Tcm
FYB1	0.2182085	2.97E-24	1.97E-21	restricted	Blood_CD4 Tcm
ANK3	0.23713091	2.60E-23	1.66E-20	restricted	Blood_CD4 Tcm
FRY	0.674986	8.70E-23	5.36E-20	restricted	Blood_CD4 Tcm
ARHGEF18	0.2450167	1.33E-22	8.08E-20	restricted	Blood_CD4 Tcm
SESN3	0.46682096	1.80E-22	1.06E-19	restricted	Blood_CD4 Tcm
FMN1	0.51320255	2.39E-22	1.38E-19	restricted	Blood_CD4 Tcm
ENSG00000303941	1.6806166	1.62E-21	8.90E-19	restricted	Blood_CD4 Tcm
SELL	0.5830669	2.24E-21	1.21E-18	restricted	Blood_CD4 Tcm
FAAH2	0.42191905	4.91E-21	2.61E-18	restricted	Blood_CD4 Tcm
MAP4K4	0.27030718	1.49E-20	7.62E-18	restricted	Blood_CD4 Tcm
RUNX1	0.2285764	1.94E-20	9.72E-18	restricted	Blood_CD4 Tcm
MAML2	0.2119326	1.97E-20	9.79E-18	restricted	Blood_CD4 Tcm
USP3	0.23570678	2.66E-20	1.29E-17	restricted	Blood_CD4 Tcm
DPYD	0.18983036	3.66E-20	1.72E-17	restricted	Blood_CD4 Tcm
BCL11B	0.20918375	3.79E-20	1.77E-17	restricted	Blood_CD4 Tcm
CD28	0.2966226	7.98E-20	3.64E-17	restricted	Blood_CD4 Tcm
DOCK9	0.25398657	5.87E-19	2.59E-16	restricted	Blood_CD4 Tcm
ICOS	0.67434686	7.36E-19	3.19E-16	restricted	Blood_CD4 Tcm
SNED1	0.9006826	1.58E-18	6.80E-16	restricted	Blood_CD4 Tcm
ETV6	0.28511742	6.16E-18	2.61E-15	restricted	Blood_CD4 Tcm
ABCC1	0.29426625	5.14E-17	2.05E-14	restricted	Blood_CD4 Tcm
ITPKB	0.25923932	6.73E-17	2.63E-14	restricted	Blood_CD4 Tcm
KCNQ1	0.48618308	9.92E-17	3.82E-14	restricted	Blood_CD4 Tcm
FKBP5	0.2371175	1.16E-16	4.39E-14	restricted	Blood_CD4 Tcm
TCF7	0.21499786	1.49E-16	5.63E-14	restricted	Blood_CD4 Tcm
VOPP1	0.2347914	1.96E-16	7.35E-14	restricted	Blood_CD4 Tcm
ACVR2A	0.71954346	9.07E-16	3.35E-13	restricted	Blood_CD4 Tcm
WWP1	0.26214036	9.59E-16	3.51E-13	restricted	Blood_CD4 Tcm
RAB3GAP1	0.40281823	1.29E-15	4.66E-13	restricted	Blood_CD4 Tcm
ENSG00000291113	0.47120413	5.03E-15	1.78E-12	restricted	Blood_CD4 Tcm
RCAN3	0.28867903	7.69E-15	2.71E-12	restricted	Blood_CD4 Tcm
NCK2	0.19995093	1.47E-14	5.00E-12	restricted	Blood_CD4 Tcm
SFMBT1	0.3454029	1.75E-14	5.92E-12	restricted	Blood_CD4 Tcm
ARID5B	0.25503635	3.55E-14	1.17E-11	restricted	Blood_CD4 Tcm
SEPTIN9	0.2029282	3.96E-14	1.30E-11	restricted	Blood_CD4 Tcm
MFHAS1	0.5501617	7.58E-14	2.42E-11	restricted	Blood_CD4 Tcm
SYNE3	0.3924252	8.77E-14	2.78E-11	restricted	Blood_CD4 Tcm
SMCHD1	0.16936132	9.07E-14	2.86E-11	restricted	Blood_CD4 Tcm
CYLD	0.202117	1.96E-13	6.05E-11	restricted	Blood_CD4 Tcm
TTC39C	0.18972042	2.39E-13	7.27E-11	restricted	Blood_CD4 Tcm
TNIK	0.18799289	3.90E-13	1.18E-10	restricted	Blood_CD4 Tcm
SLC2A3	0.33306792	5.68E-13	1.70E-10	restricted	Blood_CD4 Tcm
DENND5A	0.6030235	6.36E-13	1.88E-10	restricted	Blood_CD4 Tcm
RNASET2	0.3505927	1.16E-12	3.36E-10	restricted	Blood_CD4 Tcm
RIPOR2	0.12581936	1.24E-12	3.54E-10	restricted	Blood_CD4 Tcm
SVIL	0.32411006	1.58E-12	4.47E-10	restricted	Blood_CD4 Tcm
EPHA4	0.36915925	1.65E-12	4.65E-10	restricted	Blood_CD4 Tcm
SAMHD1	0.19329624	4.45E-12	1.21E-09	restricted	Blood_CD4 Tcm
BIRC3	0.35911122	6.38E-12	1.70E-09	restricted	Blood_CD4 Tcm
TPK1	0.29347295	7.07E-12	1.88E-09	restricted	Blood_CD4 Tcm
STT3B	0.22277433	7.26E-12	1.92E-09	restricted	Blood_CD4 Tcm
MIATNB	0.23321156	1.03E-11	2.70E-09	restricted	Blood_CD4 Tcm
CD44	0.1380273	1.87E-11	4.80E-09	restricted	Blood_CD4 Tcm
PHTF2	0.29201788	2.11E-11	5.38E-09	restricted	Blood_CD4 Tcm
CERS6	0.366653	2.56E-11	6.45E-09	restricted	Blood_CD4 Tcm
PLCL1	0.31567574	4.40E-11	1.09E-08	restricted	Blood_CD4 Tcm
MB21D2	0.6681985	1.22E-10	2.94E-08	restricted	Blood_CD4 Tcm
TLK1	0.2204964	1.33E-10	3.19E-08	restricted	Blood_CD4 Tcm
MED13L	0.15894367	1.75E-10	4.16E-08	restricted	Blood_CD4 Tcm
HIVEP2	0.1629917	1.86E-10	4.39E-08	restricted	Blood_CD4 Tcm
TSPAN18	0.43379858	4.46E-10	1.02E-07	restricted	Blood_CD4 Tcm
PKIA	0.8815758	5.00E-10	1.13E-07	restricted	Blood_CD4 Tcm
TNFAIP8	0.15584888	5.08E-10	1.14E-07	restricted	Blood_CD4 Tcm
LRRC8C	0.16135952	5.77E-10	1.29E-07	restricted	Blood_CD4 Tcm
DOCK10	0.14026906	6.58E-10	1.45E-07	restricted	Blood_CD4 Tcm
ENSG00000290067	0.33368748	6.86E-10	1.51E-07	restricted	Blood_CD4 Tcm
MAN1C1	0.36064792	8.01E-10	1.74E-07	restricted	Blood_CD4 Tcm
HDAC4	0.22905318	8.53E-10	1.84E-07	restricted	Blood_CD4 Tcm
PCNX1	0.12192237	9.28E-10	2.00E-07	restricted	Blood_CD4 Tcm
SEMA5A	2.2243772	1.00E-09	2.14E-07	restricted	Blood_CD4 Tcm
VIM	0.22752748	1.21E-09	2.57E-07	restricted	Blood_CD4 Tcm
MAL	0.4643318	1.36E-09	2.85E-07	restricted	Blood_CD4 Tcm
SEMA4D	0.14846851	1.48E-09	3.09E-07	restricted	Blood_CD4 Tcm
AP3M2	0.41368264	1.61E-09	3.33E-07	restricted	Blood_CD4 Tcm
NBPF15	0.5016365	1.69E-09	3.46E-07	restricted	Blood_CD4 Tcm
PELI1	0.31925327	2.64E-09	5.31E-07	restricted	Blood_CD4 Tcm
SLC22A23	1.0216106	3.80E-09	7.53E-07	restricted	Blood_CD4 Tcm
XIST	0.21352227	3.98E-09	7.84E-07	restricted	Blood_CD4 Tcm
EEF2	0.15971789	4.13E-09	8.09E-07	restricted	Blood_CD4 Tcm
TBXAS1	0.6095304	4.56E-09	8.83E-07	restricted	Blood_CD4 Tcm
TMSB10	0.2283894	4.81E-09	9.28E-07	restricted	Blood_CD4 Tcm
THOC3	0.37724212	5.73E-09	1.09E-06	restricted	Blood_CD4 Tcm
NR3C1	0.1735073	6.11E-09	1.16E-06	restricted	Blood_CD4 Tcm
DGKA	0.18066567	7.03E-09	1.32E-06	restricted	Blood_CD4 Tcm
TRABD2A	0.3512457	7.65E-09	1.43E-06	restricted	Blood_CD4 Tcm
KLF7	0.58498734	8.98E-09	1.65E-06	restricted	Blood_CD4 Tcm
CD82	0.64118695	9.15E-09	1.68E-06	restricted	Blood_CD4 Tcm
EPC1	0.15820733	9.33E-09	1.70E-06	restricted	Blood_CD4 Tcm
IKZF1	0.12985732	9.41E-09	1.71E-06	restricted	Blood_CD4 Tcm
ESYT2	0.15917547	1.53E-08	2.73E-06	restricted	Blood_CD4 Tcm
TAB2	0.16644678	1.57E-08	2.80E-06	restricted	Blood_CD4 Tcm
MYO16	0.49176797	1.64E-08	2.89E-06	restricted	Blood_CD4 Tcm
ZC3HAV1	0.14308037	1.83E-08	3.21E-06	restricted	Blood_CD4 Tcm
ESR1	0.6850541	1.91E-08	3.33E-06	restricted	Blood_CD4 Tcm
SARAF	0.13949855	2.07E-08	3.60E-06	restricted	Blood_CD4 Tcm
CNST	0.22478412	2.51E-08	4.31E-06	restricted	Blood_CD4 Tcm
AKAP13	0.11571686	2.70E-08	4.60E-06	restricted	Blood_CD4 Tcm
MDFIC	0.16001725	3.02E-08	5.10E-06	restricted	Blood_CD4 Tcm
RPL4	0.14161073	3.33E-08	5.60E-06	restricted	Blood_CD4 Tcm
RNF216	0.16984348	3.85E-08	6.38E-06	restricted	Blood_CD4 Tcm
TMEM123	0.1839462	4.24E-08	7.02E-06	restricted	Blood_CD4 Tcm
CCR7	0.29919794	4.40E-08	7.23E-06	restricted	Blood_CD4 Tcm
CD4	0.40225238	5.47E-08	8.90E-06	restricted	Blood_CD4 Tcm
SLCO3A1	0.15629615	6.24E-08	1.01E-05	restricted	Blood_CD4 Tcm
NDFIP1	0.2322871	6.36E-08	1.03E-05	restricted	Blood_CD4 Tcm
EEPD1	1.0062242	6.89E-08	1.11E-05	restricted	Blood_CD4 Tcm
RPL5	0.14972062	7.43E-08	1.19E-05	restricted	Blood_CD4 Tcm
AFF1	0.1659048	8.51E-08	1.35E-05	restricted	Blood_CD4 Tcm
UBASH3B	0.23610137	8.68E-08	1.37E-05	restricted	Blood_CD4 Tcm
APP	0.52544594	1.55E-07	2.34E-05	restricted	Blood_CD4 Tcm
GARRE1	0.4100508	1.79E-07	2.69E-05	restricted	Blood_CD4 Tcm
DIP2B	0.21761028	1.89E-07	2.81E-05	restricted	Blood_CD4 Tcm
ECE1	0.29746088	1.97E-07	2.92E-05	restricted	Blood_CD4 Tcm
MYCBP2	0.13924801	2.02E-07	2.98E-05	restricted	Blood_CD4 Tcm
MBP	0.14685704	2.67E-07	3.89E-05	restricted	Blood_CD4 Tcm
CRYBG1	0.1576702	3.64E-07	5.22E-05	restricted	Blood_CD4 Tcm
TRAT1	0.246863	3.76E-07	5.38E-05	restricted	Blood_CD4 Tcm
CCR4	0.956341	4.70E-07	6.63E-05	restricted	Blood_CD4 Tcm
ASAP1	0.19151288	5.16E-07	7.26E-05	restricted	Blood_CD4 Tcm
CD247	0.10974847	5.78E-07	8.04E-05	restricted	Blood_CD4 Tcm
PPARD	0.36003867	5.94E-07	8.22E-05	restricted	Blood_CD4 Tcm
STK4	0.12330356	7.80E-07	0.000106812	restricted	Blood_CD4 Tcm
CYTH1	0.13089706	8.85E-07	0.00012053	restricted	Blood_CD4 Tcm
FOXO1	0.15051724	9.00E-07	0.000122331	restricted	Blood_CD4 Tcm
CRTC3	0.2262129	9.17E-07	0.000124356	restricted	Blood_CD4 Tcm
LPAR6	0.5753195	9.89E-07	0.000133374	restricted	Blood_CD4 Tcm
TSPAN14	0.17553397	1.41E-06	0.000184401	restricted	Blood_CD4 Tcm
MALT1	0.18580587	1.49E-06	0.000195226	restricted	Blood_CD4 Tcm
NFKB1	0.16240177	1.58E-06	0.000205026	restricted	Blood_CD4 Tcm
TRIM2	1.8381901	1.65E-06	0.000212907	restricted	Blood_CD4 Tcm
RPL11	0.12572525	1.72E-06	0.00022016	restricted	Blood_CD4 Tcm
MIR222HG	0.6446577	2.03E-06	0.00025708	restricted	Blood_CD4 Tcm
EEF1A1	0.07241372	2.22E-06	0.000279723	restricted	Blood_CD4 Tcm
ST8SIA1	0.3436055	2.27E-06	0.000285023	restricted	Blood_CD4 Tcm
WNK1	0.12100906	2.47E-06	0.000307728	restricted	Blood_CD4 Tcm
TTN	0.3665235	3.18E-06	0.000387959	restricted	Blood_CD4 Tcm
ZNF831	0.15275273	3.23E-06	0.000393214	restricted	Blood_CD4 Tcm
SEPTIN6	0.12253926	3.24E-06	0.000393214	restricted	Blood_CD4 Tcm
EVL	0.121066645	3.25E-06	0.000393287	restricted	Blood_CD4 Tcm
RPL34	0.10771216	3.49E-06	0.000418425	restricted	Blood_CD4 Tcm
PACS1	0.11229106	3.55E-06	0.000424086	restricted	Blood_CD4 Tcm
SPTAN1	0.14778951	4.46E-06	0.000522274	restricted	Blood_CD4 Tcm
TMEM65	0.2620844	5.30E-06	0.000609441	restricted	Blood_CD4 Tcm
FXYD5	0.24951799	5.66E-06	0.000645142	restricted	Blood_CD4 Tcm
UBE2H	0.17761627	6.09E-06	0.000689761	restricted	Blood_CD4 Tcm
TRERF1	0.13273466	6.25E-06	0.000705502	restricted	Blood_CD4 Tcm
LDHB	0.1864946	8.47E-06	0.000933113	restricted	Blood_CD4 Tcm
RPS2	0.13443995	9.13E-06	0.000998358	restricted	Blood_CD4 Tcm
ELK3	0.33725196	9.48E-06	0.001030469	restricted	Blood_CD4 Tcm
SMAP2	0.109513424	9.91E-06	0.001073034	restricted	Blood_CD4 Tcm
SKAP1	0.08235438	1.03E-05	0.001104994	restricted	Blood_CD4 Tcm
FLI1	0.112248085	1.03E-05	0.001104994	restricted	Blood_CD4 Tcm
SAMD12	0.23862584	1.05E-05	0.001127549	restricted	Blood_CD4 Tcm
GPRIN3	0.12064481	1.24E-05	0.001310366	restricted	Blood_CD4 Tcm
ADD3	0.1184202	1.32E-05	0.001390693	restricted	Blood_CD4 Tcm
RBMS1	0.120086245	1.49E-05	0.001552273	restricted	Blood_CD4 Tcm
EEIG1	0.21798794	1.68E-05	0.001735824	restricted	Blood_CD4 Tcm
ANKRD18A	0.704097	1.69E-05	0.001743596	restricted	Blood_CD4 Tcm
AKT3	0.09918208	1.79E-05	0.001839561	restricted	Blood_CD4 Tcm
NELL2	0.16597678	1.87E-05	0.001911627	restricted	Blood_CD4 Tcm
TRAK2	0.29884928	1.93E-05	0.001965999	restricted	Blood_CD4 Tcm
7SK	0.11280583	2.29E-05	0.002325043	restricted	Blood_CD4 Tcm
FAM13A	0.41415843	2.62E-05	0.002640809	restricted	Blood_CD4 Tcm
CAMK4	0.09261238	2.76E-05	0.002782877	restricted	Blood_CD4 Tcm
ANKRD44	0.07593872	2.80E-05	0.002818985	restricted	Blood_CD4 Tcm
PLEC	0.23615117	3.27E-05	0.003279999	restricted	Blood_CD4 Tcm
LINC00402	0.23250975	3.33E-05	0.003333014	restricted	Blood_CD4 Tcm
LINC01284	0.29218528	3.49E-05	0.003483155	restricted	Blood_CD4 Tcm
FAM107B	0.09944013	3.59E-05	0.00356884	restricted	Blood_CD4 Tcm
CD226	0.14456096	3.91E-05	0.003837913	restricted	Blood_CD4 Tcm
GRK5	0.2019187	4.09E-05	0.004014435	restricted	Blood_CD4 Tcm
SGMS1	0.14295116	4.13E-05	0.004041606	restricted	Blood_CD4 Tcm
SFXN1	0.25844586	4.19E-05	0.004098319	restricted	Blood_CD4 Tcm
ABLIM1	0.14131458	4.26E-05	0.004151395	restricted	Blood_CD4 Tcm
RPL23	0.13485046	5.06E-05	0.004837659	restricted	Blood_CD4 Tcm
ATP2B1	0.12374535	5.07E-05	0.004840945	restricted	Blood_CD4 Tcm
COX10-DT	0.36435866	5.79E-05	0.005470118	restricted	Blood_CD4 Tcm
TAS2R14	0.11423526	5.85E-05	0.005514919	restricted	Blood_CD4 Tcm
OSBPL8	0.105251916	6.60E-05	0.006124767	restricted	Blood_CD4 Tcm
CMTM8	0.467503	6.78E-05	0.006282634	restricted	Blood_CD4 Tcm
ASH1L	0.0948715	7.16E-05	0.006602034	restricted	Blood_CD4 Tcm
RPL19	0.09801482	7.18E-05	0.006612231	restricted	Blood_CD4 Tcm
TMEM131L	0.119191825	7.23E-05	0.006637179	restricted	Blood_CD4 Tcm
CHD7	0.22038049	8.73E-05	0.00785901	restricted	Blood_CD4 Tcm
RAPGEF6	0.107404694	9.19E-05	0.008247518	restricted	Blood_CD4 Tcm
IGSF9B	0.56169844	9.64E-05	0.008567378	restricted	Blood_CD4 Tcm
RETREG1	0.24985918	0.000108022	0.009508145	restricted	Blood_CD4 Tcm
USP46	0.49902335	0.000108191	0.009508145	restricted	Blood_CD4 Tcm
IL11RA	0.48215744	0.000115698	0.01003927	restricted	Blood_CD4 Tcm
NSD3	0.10505379	0.000127523	0.010993354	restricted	Blood_CD4 Tcm
GATA3	0.32720545	0.000139801	0.011994574	restricted	Blood_CD4 Tcm
KAT6A	0.093942456	0.000161861	0.013670988	restricted	Blood_CD4 Tcm
RERE	0.10945181	0.000162738	0.013723667	restricted	Blood_CD4 Tcm
ITGB1-DT	1.2931134	0.000173593	0.014548505	restricted	Blood_CD4 Tcm
CAPZB	0.095548525	0.000181978	0.01518087	restricted	Blood_CD4 Tcm
USP15	0.093290605	0.000210007	0.017253629	restricted	Blood_CD4 Tcm
HIPK2	0.18257292	0.000226163	0.018222077	restricted	Blood_CD4 Tcm
ATXN7L1	0.17525342	0.000244522	0.019412848	restricted	Blood_CD4 Tcm
AAK1	0.10468956	0.000254827	0.020201347	restricted	Blood_CD4 Tcm
PDE8A	0.21628956	0.000262143	0.020720758	restricted	Blood_CD4 Tcm
TNRC6A	0.10375863	0.000289193	0.022759377	restricted	Blood_CD4 Tcm
F5	1.2067705	0.000291218	0.022852362	restricted	Blood_CD4 Tcm
ENSG00000287426	0.54730934	0.000325119	0.025365797	restricted	Blood_CD4 Tcm
CD84	0.23283343	0.000340774	0.02632216	restricted	Blood_CD4 Tcm
SORL1-AS1	0.42772722	0.00034876	0.026862425	restricted	Blood_CD4 Tcm
LINC00426	0.2554538	0.000351917	0.027067158	restricted	Blood_CD4 Tcm
ATXN7	0.105951816	0.000367107	0.028115836	restricted	Blood_CD4 Tcm
ELOVL5	0.11993933	0.000367734	0.028124129	restricted	Blood_CD4 Tcm
ERC1	0.123895824	0.000369253	0.028200517	restricted	Blood_CD4 Tcm
LINC01362	1.5598264	0.000374475	0.028559094	restricted	Blood_CD4 Tcm
GLG1	0.08704624	0.000378418	0.028819283	restricted	Blood_CD4 Tcm
HELB	0.16979563	0.000408636	0.030860558	restricted	Blood_CD4 Tcm
ENSG00000302621	0.81578934	0.000410625	0.03092464	restricted	Blood_CD4 Tcm
PACSIN2	0.19224852	0.000427577	0.032067659	restricted	Blood_CD4 Tcm
CAB39	0.118578866	0.000430373	0.032232775	restricted	Blood_CD4 Tcm
RPS8	0.08440783	0.000444881	0.033168615	restricted	Blood_CD4 Tcm
ENSG00000227598	0.40377975	0.00045489	0.033788959	restricted	Blood_CD4 Tcm
ZDHHC11B	0.7726329	0.000458064	0.033978184	restricted	Blood_CD4 Tcm
SH3BP5	0.24881661	0.000523805	0.038330341	restricted	Blood_CD4 Tcm
TMEM63A	0.13854158	0.000558648	0.040389484	restricted	Blood_CD4 Tcm
RASA3	0.08830942	0.000571084	0.041069599	restricted	Blood_CD4 Tcm
PATJ	0.09260826	0.000611321	0.043673582	restricted	Blood_CD4 Tcm
CYSLTR1	0.8541245	0.000636815	0.044929559	restricted	Blood_CD4 Tcm
RHOH	0.10120698	0.000662856	0.046497652	restricted	Blood_CD4 Tcm
ARHGEF3	0.080536366	0.000664767	0.046513464	restricted	Blood_CD4 Tcm
MCF2L2	0.2938469	0.000664797	0.046513464	restricted	Blood_CD4 Tcm
XPO6	0.10198048	0.000688004	0.047951553	restricted	Blood_CD4 Tcm
OXNAD1	0.092596084	0.000693725	0.048288267	restricted	Blood_CD4 Tcm
ARHGAP5	0.19143632	0.000711272	0.049068751	restricted	Blood_CD4 Tcm
THRA	-0.41422027	0.000725478	0.049985152	restricted	Blood_CD4 Tcm
UBE2E2	-0.4119331	0.000711216	0.049068751	restricted	Blood_CD4 Tcm
CYTH3	-0.48570725	0.000709608	0.049068751	restricted	Blood_CD4 Tcm
CHSY1	-0.38872683	0.000703701	0.048732401	restricted	Blood_CD4 Tcm
RAP2A	-0.42778614	0.000703486	0.048732401	restricted	Blood_CD4 Tcm
FTL	-0.1905554	0.000699855	0.048590218	restricted	Blood_CD4 Tcm
NT5C2	-0.1283935	0.000699277	0.048590218	restricted	Blood_CD4 Tcm
TERF2IP	-0.15119368	0.000685683	0.047851323	restricted	Blood_CD4 Tcm
ERAP2	-0.12355969	0.000673824	0.047084297	restricted	Blood_CD4 Tcm
SYAP1	-0.16854344	0.000658303	0.046238131	restricted	Blood_CD4 Tcm
CTNNB1	-0.11780768	0.000654349	0.046020028	restricted	Blood_CD4 Tcm
MTMR2	-0.28245693	0.000638016	0.044929559	restricted	Blood_CD4 Tcm
SERPINB9	-0.23167579	0.000637199	0.044929559	restricted	Blood_CD4 Tcm
APOL6	-0.1486494	0.000636866	0.044929559	restricted	Blood_CD4 Tcm
TSHZ1	-0.17281286	0.000635148	0.044929559	restricted	Blood_CD4 Tcm
ARRDC5	-0.36842725	0.000631862	0.044787046	restricted	Blood_CD4 Tcm
DUSP2	-0.69756126	0.000628172	0.044583757	restricted	Blood_CD4 Tcm
LBR	-0.14520897	0.000624074	0.044350967	restricted	Blood_CD4 Tcm
KDM2A	-0.1159635	0.000622431	0.044292244	restricted	Blood_CD4 Tcm
DHX36	-0.1281899	0.000618779	0.044090274	restricted	Blood_CD4 Tcm
TAOK3	-0.11528803	0.000615284	0.043898877	restricted	Blood_CD4 Tcm
HNRNPD	-0.12871131	0.000600359	0.042947052	restricted	Blood_CD4 Tcm
CERS4	-0.30930176	0.000595891	0.042683754	restricted	Blood_CD4 Tcm
FOSL2	-0.4022444	0.00058788	0.042165626	restricted	Blood_CD4 Tcm
ZFAND6	-0.1333066	0.000574499	0.041260408	restricted	Blood_CD4 Tcm
VPS26A	-0.21518862	0.0005666	0.040801243	restricted	Blood_CD4 Tcm
ADSS2	-0.14749616	0.000562219	0.040539611	restricted	Blood_CD4 Tcm
CEP120	-0.14264734	0.000559618	0.040405781	restricted	Blood_CD4 Tcm
ABI1	-0.12177026	0.000544201	0.039397549	restricted	Blood_CD4 Tcm
ARHGEF9	-0.21248905	0.000543069	0.03936813	restricted	Blood_CD4 Tcm
GBP3	-0.30387807	0.000541371	0.039297594	restricted	Blood_CD4 Tcm
IL15	-0.36596045	0.000540323	0.039274082	restricted	Blood_CD4 Tcm
CPLANE1	-0.23377542	0.000533099	0.038800997	restricted	Blood_CD4 Tcm
AFF3	-0.2892826	0.000530615	0.038672111	restricted	Blood_CD4 Tcm
SRCAP	-0.17527753	0.000530542	0.038672111	restricted	Blood_CD4 Tcm
PRKY	-0.32055917	0.000524968	0.038363674	restricted	Blood_CD4 Tcm
ZNF600	-0.43126166	0.000520064	0.038108047	restricted	Blood_CD4 Tcm
MTATP6P1	-0.26398474	0.000512651	0.0376157	restricted	Blood_CD4 Tcm
CD3G	-0.13708825	0.000510899	0.037537932	restricted	Blood_CD4 Tcm
BCL2L1	-0.21669315	0.000507125	0.037311189	restricted	Blood_CD4 Tcm
WHRN	-0.6862847	0.000497861	0.036679358	restricted	Blood_CD4 Tcm
PHF12	-0.15020631	0.000484691	0.035757639	restricted	Blood_CD4 Tcm
SH2D1A	-0.22379161	0.000476836	0.035226086	restricted	Blood_CD4 Tcm
ENSG00000303114	-0.6162089	0.000467466	0.034581005	restricted	Blood_CD4 Tcm
FMNL1	-0.14695427	0.000467304	0.034581005	restricted	Blood_CD4 Tcm
TMEM39A	-0.26999748	0.000447956	0.033319599	restricted	Blood_CD4 Tcm
ADAM22	-0.34789646	0.000445315	0.033168615	restricted	Blood_CD4 Tcm
ENC1	-0.9537558	0.00044133	0.032962363	restricted	Blood_CD4 Tcm
PLXND1	-0.5744987	0.00043527	0.03255461	restricted	Blood_CD4 Tcm
CCDC69	-0.17310403	0.000415734	0.03122263	restricted	Blood_CD4 Tcm
DUSP1	-0.23764145	0.00041366	0.031109985	restricted	Blood_CD4 Tcm
RAB6A	-0.1432747	0.000410515	0.03092464	restricted	Blood_CD4 Tcm
DTD1	-0.16007133	0.000406316	0.03072811	restricted	Blood_CD4 Tcm
LUZP1	-0.25757042	0.000403776	0.030578682	restricted	Blood_CD4 Tcm
BUB3	-0.19491917	0.000393242	0.029822594	restricted	Blood_CD4 Tcm
SLAIN2	-0.17039362	0.000392104	0.029777948	restricted	Blood_CD4 Tcm
CDYL	-0.1378327	0.000384448	0.029237427	restricted	Blood_CD4 Tcm
GLS	-0.11767244	0.000358898	0.027525995	restricted	Blood_CD4 Tcm
BCR	-0.15483306	0.00035688	0.027409973	restricted	Blood_CD4 Tcm
ZFP36	-0.2701444	0.000342577	0.026423779	restricted	Blood_CD4 Tcm
DNAJA1	-0.16917339	0.000339099	0.02623013	restricted	Blood_CD4 Tcm
HLA-E	-0.08467896	0.000335877	0.026018011	restricted	Blood_CD4 Tcm
PILRB	-0.24264431	0.000335717	0.026018011	restricted	Blood_CD4 Tcm
ATP1B3	-0.2204778	0.000332859	0.025858091	restricted	Blood_CD4 Tcm
MPHOSPH9	-0.15411784	0.000330512	0.025712616	restricted	Blood_CD4 Tcm
KLHL2	-0.17590831	0.000326404	0.025429489	restricted	Blood_CD4 Tcm
SPEF2	-0.26568297	0.00031806	0.024850811	restricted	Blood_CD4 Tcm
CATSPERB	-0.14846905	0.000314703	0.024624025	restricted	Blood_CD4 Tcm
SP4	-0.14153099	0.000311125	0.024379227	restricted	Blood_CD4 Tcm
KIAA1671	-0.5128346	0.000290611	0.02283779	restricted	Blood_CD4 Tcm
RNF19A	-0.13028815	0.00028737	0.022648747	restricted	Blood_CD4 Tcm
SLC2A13	-0.2621127	0.000282249	0.022277511	restricted	Blood_CD4 Tcm
MSL2	-0.13813487	0.000256532	0.020306859	restricted	Blood_CD4 Tcm
SCML4	-0.11669097	0.000240647	0.019133189	restricted	Blood_CD4 Tcm
SIPA1	-0.35215372	0.000240546	0.019133189	restricted	Blood_CD4 Tcm
VPS13C	-0.10837886	0.000240157	0.019133189	restricted	Blood_CD4 Tcm
MIA3	-0.15926945	0.000237253	0.018946702	restricted	Blood_CD4 Tcm
PFN1	-0.1526135	0.000236084	0.018881158	restricted	Blood_CD4 Tcm
RAB11FIP4	-0.26038563	0.000235995	0.018881158	restricted	Blood_CD4 Tcm
NFATC3	-0.11603705	0.000233851	0.018757918	restricted	Blood_CD4 Tcm
PLEKHA5	-0.2582036	0.000230208	0.01849301	restricted	Blood_CD4 Tcm
PTCH1	-0.23634055	0.000228941	0.018418545	restricted	Blood_CD4 Tcm
PRSS23	-1.3035824	0.000225935	0.018222077	restricted	Blood_CD4 Tcm
TSPOAP1	-0.31185547	0.000224907	0.018174865	restricted	Blood_CD4 Tcm
SBF2	-0.14058965	0.000221763	0.017947615	restricted	Blood_CD4 Tcm
GLMN	-0.21222773	0.000221039	0.017915751	restricted	Blood_CD4 Tcm
MIR4435-2HG	-0.22901078	0.000220989	0.017915751	restricted	Blood_CD4 Tcm
SAMD9L	-0.19512244	0.00022053	0.017915751	restricted	Blood_CD4 Tcm
EOMES	-0.8773777	0.000214085	0.017430222	restricted	Blood_CD4 Tcm
GZMH	-1.174192	0.000213955	0.017430222	restricted	Blood_CD4 Tcm
HERC2P3-1	-0.3803645	0.000213742	0.017430222	restricted	Blood_CD4 Tcm
SIPA1L1	-0.12739575	0.000212853	0.017408361	restricted	Blood_CD4 Tcm
OSBPL7	-0.549962	0.000212715	0.017408361	restricted	Blood_CD4 Tcm
GGA2	-0.18169262	0.000212371	0.017408361	restricted	Blood_CD4 Tcm
OSBPL5	-0.7492818	0.000205545	0.016912719	restricted	Blood_CD4 Tcm
FGGY	-0.2270247	0.000203915	0.016804065	restricted	Blood_CD4 Tcm
LNPEP	-0.123024516	0.000202567	0.016718406	restricted	Blood_CD4 Tcm
TSPAN5	-0.15512702	0.000198473	0.016405456	restricted	Blood_CD4 Tcm
BTN3A1	-0.1463293	0.000196114	0.016235209	restricted	Blood_CD4 Tcm
ZBTB44	-0.16487622	0.0001925	0.015960454	restricted	Blood_CD4 Tcm
BABAM2	-0.13114423	0.000189261	0.015715949	restricted	Blood_CD4 Tcm
SATB1	-0.17464076	0.000189057	0.015715949	restricted	Blood_CD4 Tcm
ITGB2	-0.16350885	0.000187677	0.015632271	restricted	Blood_CD4 Tcm
FGFBP2	-1.2670703	0.000180839	0.01510911	restricted	Blood_CD4 Tcm
MINDY2	-0.22128177	0.000174612	0.014611338	restricted	Blood_CD4 Tcm
PDIA3	-0.15134607	0.000168403	0.014135428	restricted	Blood_CD4 Tcm
CYP4F35P-1	-0.2857744	0.000163573	0.013751298	restricted	Blood_CD4 Tcm
TSC22D1	-0.17217451	0.000163492	0.013751298	restricted	Blood_CD4 Tcm
ENSG00000302605	-0.33248544	0.000158602	0.013416614	restricted	Blood_CD4 Tcm
MYO3B	-1.500039	0.000156907	0.013293917	restricted	Blood_CD4 Tcm
LZTFL1	-0.36259285	0.000156139	0.013249556	restricted	Blood_CD4 Tcm
LINC02328	-0.14949235	0.000148341	0.012607605	restricted	Blood_CD4 Tcm
ST8SIA4	-0.14257939	0.000145574	0.01239182	restricted	Blood_CD4 Tcm
STK26	-0.2255917	0.000145372	0.01239182	restricted	Blood_CD4 Tcm
FAM91A1	-0.20190246	0.000144477	0.012337207	restricted	Blood_CD4 Tcm
SRGN	-0.15354095	0.000144185	0.012331642	restricted	Blood_CD4 Tcm
FAM53B	-0.14531454	0.000141102	0.012087067	restricted	Blood_CD4 Tcm
ZAP70	-0.16431671	0.000137498	0.011815651	restricted	Blood_CD4 Tcm
PPP2R5E	-0.14256145	0.000131692	0.01133474	restricted	Blood_CD4 Tcm
IL18R1	-0.4868053	0.0001266	0.010931152	restricted	Blood_CD4 Tcm
FOCAD	-0.17406622	0.000121816	0.010534854	restricted	Blood_CD4 Tcm
ZFPM1	-0.20907499	0.000121166	0.010495408	restricted	Blood_CD4 Tcm
STAG2	-0.09171061	0.000115715	0.01003927	restricted	Blood_CD4 Tcm
MARK4	-0.22060443	0.00011511	0.010018789	restricted	Blood_CD4 Tcm
SUMF1	-0.14697665	0.000113847	0.00992482	restricted	Blood_CD4 Tcm
CCR5	-0.96107996	0.000113646	0.009923267	restricted	Blood_CD4 Tcm
CFL1	-0.16570707	0.00011275	0.00986091	restricted	Blood_CD4 Tcm
CFAP298-TCP10L	-0.34907734	0.000109927	0.009629492	restricted	Blood_CD4 Tcm
ERGIC1	-0.19828084	0.000109181	0.009579669	restricted	Blood_CD4 Tcm
MSH3	-0.1753849	0.000107847	0.009508145	restricted	Blood_CD4 Tcm
FBXW7	-0.12838733	0.000103665	0.009154934	restricted	Blood_CD4 Tcm
EMB	-0.13032417	9.82E-05	0.008686657	restricted	Blood_CD4 Tcm
PIK3AP1	-1.0982604	9.82E-05	0.008686657	restricted	Blood_CD4 Tcm
TENT5C	-0.22158651	9.75E-05	0.008651493	restricted	Blood_CD4 Tcm
FGR	-1.3930378	9.57E-05	0.008523592	restricted	Blood_CD4 Tcm
ID2	-0.517178	9.57E-05	0.008523592	restricted	Blood_CD4 Tcm
ACSL3	-0.18980385	9.52E-05	0.008504372	restricted	Blood_CD4 Tcm
CARD11	-0.11901288	9.52E-05	0.008504372	restricted	Blood_CD4 Tcm
LLGL2	-0.40864173	9.26E-05	0.008303636	restricted	Blood_CD4 Tcm
AGPAT4	-0.19482027	8.97E-05	0.008064547	restricted	Blood_CD4 Tcm
NRIP1	-0.2635491	8.61E-05	0.007764046	restricted	Blood_CD4 Tcm
RO60	-0.19346865	8.43E-05	0.007617369	restricted	Blood_CD4 Tcm
HSPA5	-0.23170008	8.43E-05	0.007617369	restricted	Blood_CD4 Tcm
SMARCC2	-0.15817264	8.26E-05	0.007489338	restricted	Blood_CD4 Tcm
APPL1	-0.26204604	8.09E-05	0.007352477	restricted	Blood_CD4 Tcm
TSPAN32	-0.38894722	7.91E-05	0.007196045	restricted	Blood_CD4 Tcm
CPD	-0.27755058	7.77E-05	0.00707732	restricted	Blood_CD4 Tcm
REL	-0.16306238	7.69E-05	0.007019314	restricted	Blood_CD4 Tcm
ENSG00000283674	-0.22303994	7.57E-05	0.00691873	restricted	Blood_CD4 Tcm
PPP2CA	-0.15709282	7.31E-05	0.006691426	restricted	Blood_CD4 Tcm
ST6GAL1	-0.10877946	7.21E-05	0.006626883	restricted	Blood_CD4 Tcm
CACNA2D2	-0.8935498	7.09E-05	0.006546179	restricted	Blood_CD4 Tcm
RASAL3	-0.24525048	7.02E-05	0.006499554	restricted	Blood_CD4 Tcm
MT-ND2	-0.15026331	6.53E-05	0.006075847	restricted	Blood_CD4 Tcm
ARHGEF12	-0.50804424	6.44E-05	0.006001081	restricted	Blood_CD4 Tcm
YWHAQ	-0.20470026	6.38E-05	0.00595385	restricted	Blood_CD4 Tcm
RASSF1	-0.3837411	6.36E-05	0.005946353	restricted	Blood_CD4 Tcm
TBX21	-0.8168662	6.32E-05	0.005914811	restricted	Blood_CD4 Tcm
SIDT1	-0.15061356	6.24E-05	0.005852186	restricted	Blood_CD4 Tcm
HSP90AA1	-0.14288555	6.15E-05	0.005779258	restricted	Blood_CD4 Tcm
AUH	-0.16263554	5.96E-05	0.005613039	restricted	Blood_CD4 Tcm
TRAK1	-0.20284742	5.51E-05	0.00521026	restricted	Blood_CD4 Tcm
KLF6	-0.14487451	5.46E-05	0.005178173	restricted	Blood_CD4 Tcm
RPS6KC1	-0.17385337	5.45E-05	0.005171809	restricted	Blood_CD4 Tcm
KLF13	-0.17341104	5.22E-05	0.004970414	restricted	Blood_CD4 Tcm
KMT2E	-0.10599744	5.13E-05	0.004886254	restricted	Blood_CD4 Tcm
NLRC3	-0.14993155	5.00E-05	0.004786853	restricted	Blood_CD4 Tcm
LCORL	-0.19327973	4.78E-05	0.004588088	restricted	Blood_CD4 Tcm
PEAK1	-0.39756453	4.77E-05	0.004585646	restricted	Blood_CD4 Tcm
ENSG00000298352	-1.0841764	4.74E-05	0.004569827	restricted	Blood_CD4 Tcm
ITPRIP	-0.5167003	4.63E-05	0.004471086	restricted	Blood_CD4 Tcm
FUBP1	-0.14144076	4.52E-05	0.00436818	restricted	Blood_CD4 Tcm
MT-CO3	-0.15390189	4.50E-05	0.004354027	restricted	Blood_CD4 Tcm
RPAP2	-0.16263372	4.48E-05	0.004349972	restricted	Blood_CD4 Tcm
PZP	-0.41645166	4.47E-05	0.004340821	restricted	Blood_CD4 Tcm
PRIM2	-0.16541767	4.28E-05	0.004168537	restricted	Blood_CD4 Tcm
TBC1D19	-0.21863824	3.90E-05	0.003834997	restricted	Blood_CD4 Tcm
INPP4A	-0.11287037	3.69E-05	0.003637191	restricted	Blood_CD4 Tcm
ADCY9	-0.3023995	3.68E-05	0.003637191	restricted	Blood_CD4 Tcm
MYO1G	-0.21045883	3.66E-05	0.003621962	restricted	Blood_CD4 Tcm
SNRK	-0.14748079	3.62E-05	0.00359286	restricted	Blood_CD4 Tcm
ATG2A	-0.3168103	3.51E-05	0.00348809	restricted	Blood_CD4 Tcm
MT-ATP6	-0.14457572	3.37E-05	0.003362399	restricted	Blood_CD4 Tcm
CRADD	-0.19098058	3.07E-05	0.003082083	restricted	Blood_CD4 Tcm
IL32	-0.16210046	2.43E-05	0.002461266	restricted	Blood_CD4 Tcm
HCG18	-0.1673873	2.41E-05	0.002439078	restricted	Blood_CD4 Tcm
RASGRF2	-0.1526959	1.92E-05	0.001956738	restricted	Blood_CD4 Tcm
ZSWIM5	-0.35372055	1.91E-05	0.001949048	restricted	Blood_CD4 Tcm
SNTG2	-0.5418923	1.79E-05	0.001836871	restricted	Blood_CD4 Tcm
SAR1A	-0.19417337	1.69E-05	0.001743596	restricted	Blood_CD4 Tcm
TARP	-0.75541455	1.65E-05	0.00170965	restricted	Blood_CD4 Tcm
WDFY1	-0.20933318	1.64E-05	0.001700101	restricted	Blood_CD4 Tcm
IRAG2	-0.29576507	1.52E-05	0.001578316	restricted	Blood_CD4 Tcm
AGO3	-0.16135542	1.51E-05	0.001567643	restricted	Blood_CD4 Tcm
ADIPOR2	-0.21652754	1.49E-05	0.001552273	restricted	Blood_CD4 Tcm
RBL2	-0.12870891	1.46E-05	0.00153006	restricted	Blood_CD4 Tcm
TMX4	-0.19873951	1.45E-05	0.001518982	restricted	Blood_CD4 Tcm
GALNT2	-0.19045034	1.26E-05	0.001325721	restricted	Blood_CD4 Tcm
TMEM135	-0.17639579	1.23E-05	0.001300549	restricted	Blood_CD4 Tcm
NR3C2	-0.15760013	1.20E-05	0.001272258	restricted	Blood_CD4 Tcm
CRTAM	-1.0165989	1.17E-05	0.001239644	restricted	Blood_CD4 Tcm
PPM1A	-0.18297188	1.12E-05	0.00119522	restricted	Blood_CD4 Tcm
OFD1	-0.17637599	1.12E-05	0.00119522	restricted	Blood_CD4 Tcm
ZC3H12B	-0.17054313	1.09E-05	0.001168431	restricted	Blood_CD4 Tcm
EVA1C	-0.23698947	1.01E-05	0.001083555	restricted	Blood_CD4 Tcm
IQGAP2	-0.097449295	1.00E-05	0.001079083	restricted	Blood_CD4 Tcm
GABARAPL1	-0.39402255	9.97E-06	0.001077057	restricted	Blood_CD4 Tcm
ATM	-0.075467356	9.84E-06	0.00106681	restricted	Blood_CD4 Tcm
GAK	-0.20289245	9.44E-06	0.001028057	restricted	Blood_CD4 Tcm
MYO9B	-0.16379435	9.26E-06	0.001010376	restricted	Blood_CD4 Tcm
LINC00869-1	-0.18103741	8.74E-06	0.000957341	restricted	Blood_CD4 Tcm
ODF2L	-0.1713852	8.53E-06	0.000936666	restricted	Blood_CD4 Tcm
GATAD2A	-0.15744618	8.52E-06	0.000936666	restricted	Blood_CD4 Tcm
KLHDC4	-0.20977631	7.98E-06	0.000881187	restricted	Blood_CD4 Tcm
HIP1	-0.46952727	7.90E-06	0.000873671	restricted	Blood_CD4 Tcm
TNIP3	-1.013977	7.39E-06	0.000819221	restricted	Blood_CD4 Tcm
SNX14	-0.18282141	7.13E-06	0.000792677	restricted	Blood_CD4 Tcm
BORCS5	-0.18979254	7.09E-06	0.0007895	restricted	Blood_CD4 Tcm
PTPN12	-0.45875287	7.06E-06	0.000787473	restricted	Blood_CD4 Tcm
CX3CR1	-1.1485137	6.67E-06	0.000746275	restricted	Blood_CD4 Tcm
KRAS	-0.23018883	6.64E-06	0.000743353	restricted	Blood_CD4 Tcm
MNAT1	-0.19192645	6.46E-06	0.000725268	restricted	Blood_CD4 Tcm
PRKACB	-0.15581518	6.44E-06	0.000724592	restricted	Blood_CD4 Tcm
USP11	-0.324554	6.36E-06	0.000717404	restricted	Blood_CD4 Tcm
CAMK2D	-0.1396343	6.01E-06	0.000681902	restricted	Blood_CD4 Tcm
SLAMF6	-0.18717791	5.92E-06	0.00067286	restricted	Blood_CD4 Tcm
CYBA	-0.28127065	5.66E-06	0.000645142	restricted	Blood_CD4 Tcm
CHST12	-0.45867962	5.49E-06	0.000628418	restricted	Blood_CD4 Tcm
NGLY1	-0.20896837	5.33E-06	0.000611011	restricted	Blood_CD4 Tcm
HIF1A	-0.18514848	5.29E-06	0.000608736	restricted	Blood_CD4 Tcm
YPEL1	-0.58251333	5.18E-06	0.000597652	restricted	Blood_CD4 Tcm
MSN	-0.15919274	4.93E-06	0.000569442	restricted	Blood_CD4 Tcm
ARL6IP1	-0.23347288	4.76E-06	0.000551403	restricted	Blood_CD4 Tcm
SUSD1	-0.4158532	4.62E-06	0.000536248	restricted	Blood_CD4 Tcm
UBE2E3	-0.2860654	4.61E-06	0.000536248	restricted	Blood_CD4 Tcm
SMURF2	-0.19321655	4.57E-06	0.00053344	restricted	Blood_CD4 Tcm
NUCB2	-0.29842484	4.48E-06	0.00052302	restricted	Blood_CD4 Tcm
PLEKHG1	-0.73999107	4.17E-06	0.000489604	restricted	Blood_CD4 Tcm
LYAR	-0.500965	4.04E-06	0.000475685	restricted	Blood_CD4 Tcm
FOSB	-0.24466385	3.97E-06	0.000467797	restricted	Blood_CD4 Tcm
ADAM10	-0.16445237	3.93E-06	0.000464467	restricted	Blood_CD4 Tcm
PTP4A2	-0.176066	3.84E-06	0.000454981	restricted	Blood_CD4 Tcm
SLK	-0.22787553	3.84E-06	0.000454981	restricted	Blood_CD4 Tcm
DENND4A	-0.14048938	3.78E-06	0.000449845	restricted	Blood_CD4 Tcm
BIN2	-0.16437867	3.56E-06	0.000424086	restricted	Blood_CD4 Tcm
MAPK1	-0.17616576	3.51E-06	0.000420244	restricted	Blood_CD4 Tcm
FBXL5	-0.20410594	3.46E-06	0.00041547	restricted	Blood_CD4 Tcm
ZDHHC14	-0.5153802	3.36E-06	0.00040502	restricted	Blood_CD4 Tcm
FRMPD3	-1.1627012	3.31E-06	0.000399487	restricted	Blood_CD4 Tcm
TULP4	-0.16478477	3.14E-06	0.000383731	restricted	Blood_CD4 Tcm
CLIP4	-0.18425477	3.02E-06	0.000370202	restricted	Blood_CD4 Tcm
IFNGR1	-0.45486394	2.92E-06	0.000358643	restricted	Blood_CD4 Tcm
CD2	-0.1668614	2.91E-06	0.000358214	restricted	Blood_CD4 Tcm
A2M	-0.4067296	2.83E-06	0.000349373	restricted	Blood_CD4 Tcm
CD74	-0.2393143	2.67E-06	0.000329923	restricted	Blood_CD4 Tcm
PPM1L	-0.5034397	2.62E-06	0.0003247	restricted	Blood_CD4 Tcm
GALNT11	-0.23382305	2.57E-06	0.00031863	restricted	Blood_CD4 Tcm
IL18RAP	-1.2037214	2.55E-06	0.00031729	restricted	Blood_CD4 Tcm
BZW1	-0.23580813	2.37E-06	0.000296219	restricted	Blood_CD4 Tcm
MAPKAPK2	-0.22288628	2.37E-06	0.000296219	restricted	Blood_CD4 Tcm
PARP15	-0.2113072	2.26E-06	0.000284806	restricted	Blood_CD4 Tcm
STOM	-0.45088798	1.99E-06	0.000251542	restricted	Blood_CD4 Tcm
DDHD1	-0.1770072	1.92E-06	0.000243954	restricted	Blood_CD4 Tcm
NCOA1	-0.14977539	1.91E-06	0.000243492	restricted	Blood_CD4 Tcm
TANC2	-0.22047345	1.76E-06	0.000224257	restricted	Blood_CD4 Tcm
ANXA2R-OT1	-0.25087315	1.73E-06	0.000221874	restricted	Blood_CD4 Tcm
CXCR4	-0.20875019	1.67E-06	0.000214432	restricted	Blood_CD4 Tcm
PRKCE	-0.20008838	1.59E-06	0.000205363	restricted	Blood_CD4 Tcm
MAPRE2	-0.18648882	1.58E-06	0.000205026	restricted	Blood_CD4 Tcm
ATOSA	-0.17984578	1.53E-06	0.000199278	restricted	Blood_CD4 Tcm
TBC1D5	-0.09462377	1.51E-06	0.000197173	restricted	Blood_CD4 Tcm
TMEM71	-0.23242861	1.37E-06	0.000179603	restricted	Blood_CD4 Tcm
CAST-1	-0.16331896	1.34E-06	0.00017673	restricted	Blood_CD4 Tcm
CDK17	-0.16812742	1.30E-06	0.000170996	restricted	Blood_CD4 Tcm
TMEM181	-0.1791881	1.16E-06	0.000153997	restricted	Blood_CD4 Tcm
PTGDR	-0.87074786	1.14E-06	0.000151737	restricted	Blood_CD4 Tcm
GPR141	-1.101315	1.14E-06	0.000151671	restricted	Blood_CD4 Tcm
MT-ND1	-0.18425436	1.12E-06	0.000149019	restricted	Blood_CD4 Tcm
MAP4K5	-0.1938015	1.11E-06	0.000148149	restricted	Blood_CD4 Tcm
FCRL3	-1.048292	1.08E-06	0.000144029	restricted	Blood_CD4 Tcm
NR4A2	-0.28618017	1.06E-06	0.00014191	restricted	Blood_CD4 Tcm
HLA-DPB1	-0.3923963	1.02E-06	0.00013776	restricted	Blood_CD4 Tcm
ENSG00000306791	-0.9119979	9.65E-07	0.000130524	restricted	Blood_CD4 Tcm
YARS1	-0.29403332	8.30E-07	0.000113336	restricted	Blood_CD4 Tcm
SLC20A1	-0.2577688	7.61E-07	0.000104445	restricted	Blood_CD4 Tcm
KLRC4	-1.0228825	6.79E-07	9.34E-05	restricted	Blood_CD4 Tcm
JAKMIP1	-0.2777615	6.11E-07	8.43E-05	restricted	Blood_CD4 Tcm
LINC01145-1	-0.21871465	5.93E-07	8.22E-05	restricted	Blood_CD4 Tcm
PRMT2	-0.18988802	5.54E-07	7.72E-05	restricted	Blood_CD4 Tcm
GALNT1	-0.28757071	5.53E-07	7.72E-05	restricted	Blood_CD4 Tcm
ENSG00000303969	-1.0342004	5.37E-07	7.52E-05	restricted	Blood_CD4 Tcm
IRF1	-0.18465485	5.34E-07	7.51E-05	restricted	Blood_CD4 Tcm
PLEKHA2	-0.19332306	4.34E-07	6.15E-05	restricted	Blood_CD4 Tcm
IL2RB	-0.5118491	3.99E-07	5.66E-05	restricted	Blood_CD4 Tcm
LINC02937	-0.8864294	3.99E-07	5.66E-05	restricted	Blood_CD4 Tcm
MYADM	-0.32885838	3.90E-07	5.56E-05	restricted	Blood_CD4 Tcm
PTPN4	-0.16825043	3.34E-07	4.81E-05	restricted	Blood_CD4 Tcm
IQGAP1	-0.18514693	3.11E-07	4.48E-05	restricted	Blood_CD4 Tcm
PHF21A	-0.17822646	3.09E-07	4.47E-05	restricted	Blood_CD4 Tcm
SOS2	-0.21798557	2.92E-07	4.24E-05	restricted	Blood_CD4 Tcm
KLRB1	-0.71127445	2.69E-07	3.92E-05	restricted	Blood_CD4 Tcm
ADGRG1	-1.1284254	2.64E-07	3.86E-05	restricted	Blood_CD4 Tcm
MSC-AS1	-0.46981594	2.34E-07	3.44E-05	restricted	Blood_CD4 Tcm
DENND4C	-0.19274622	2.23E-07	3.28E-05	restricted	Blood_CD4 Tcm
LINC00944	-0.34353083	2.17E-07	3.20E-05	restricted	Blood_CD4 Tcm
WWOX	-0.19452083	1.96E-07	2.91E-05	restricted	Blood_CD4 Tcm
HLA-A	-0.1239213	1.82E-07	2.72E-05	restricted	Blood_CD4 Tcm
INPP5D	-0.15534113	1.77E-07	2.66E-05	restricted	Blood_CD4 Tcm
TOX	-0.21068938	1.74E-07	2.62E-05	restricted	Blood_CD4 Tcm
CCNH	-0.1748071	1.64E-07	2.47E-05	restricted	Blood_CD4 Tcm
SRPK2	-0.14978677	1.54E-07	2.34E-05	restricted	Blood_CD4 Tcm
CRACR2A	-0.21900226	1.49E-07	2.27E-05	restricted	Blood_CD4 Tcm
CD96	-0.15242372	1.48E-07	2.26E-05	restricted	Blood_CD4 Tcm
CLEC2B	-0.28881657	1.41E-07	2.15E-05	restricted	Blood_CD4 Tcm
ARPC2	-0.17832538	1.36E-07	2.08E-05	restricted	Blood_CD4 Tcm
TFDP2	-0.26305172	1.34E-07	2.07E-05	restricted	Blood_CD4 Tcm
MEF2D	-0.24296427	1.28E-07	1.97E-05	restricted	Blood_CD4 Tcm
MAP3K8	-0.89233345	1.24E-07	1.92E-05	restricted	Blood_CD4 Tcm
ARL4C	-0.22798347	1.22E-07	1.89E-05	restricted	Blood_CD4 Tcm
ZNF827	-0.28132623	1.20E-07	1.87E-05	restricted	Blood_CD4 Tcm
PTPRE	-0.3403128	1.16E-07	1.81E-05	restricted	Blood_CD4 Tcm
LINC02384	-0.8406923	1.06E-07	1.66E-05	restricted	Blood_CD4 Tcm
GSAP	-0.34442744	1.02E-07	1.61E-05	restricted	Blood_CD4 Tcm
MT-ND5	-0.16004364	9.01E-08	1.42E-05	restricted	Blood_CD4 Tcm
MT-CYB	-0.19051594	8.04E-08	1.28E-05	restricted	Blood_CD4 Tcm
HELZ	-0.17952609	7.84E-08	1.25E-05	restricted	Blood_CD4 Tcm
BMAL1	-0.1942292	7.02E-08	1.13E-05	restricted	Blood_CD4 Tcm
PPP2R5C	-0.10720024	6.66E-08	1.07E-05	restricted	Blood_CD4 Tcm
SESN1	-0.32024863	5.07E-08	8.28E-06	restricted	Blood_CD4 Tcm
KLRC4-KLRK1	-0.98108435	4.53E-08	7.42E-06	restricted	Blood_CD4 Tcm
SH2D2A	-0.4974111	4.35E-08	7.17E-06	restricted	Blood_CD4 Tcm
CRY1	-0.26764566	3.83E-08	6.37E-06	restricted	Blood_CD4 Tcm
RGS3	-0.6943313	3.73E-08	6.23E-06	restricted	Blood_CD4 Tcm
JAKMIP2	-0.3309126	3.72E-08	6.23E-06	restricted	Blood_CD4 Tcm
PPP3CA	-0.18503486	3.09E-08	5.20E-06	restricted	Blood_CD4 Tcm
RAP1GAP2	-0.19465181	2.82E-08	4.78E-06	restricted	Blood_CD4 Tcm
PPP1R16B	-0.18605001	2.71E-08	4.61E-06	restricted	Blood_CD4 Tcm
NFIA	-0.3525532	2.63E-08	4.50E-06	restricted	Blood_CD4 Tcm
ENSG00000276241	-1.2186068	2.61E-08	4.47E-06	restricted	Blood_CD4 Tcm
C12orf75	-0.5299872	2.44E-08	4.21E-06	restricted	Blood_CD4 Tcm
MYO6	-0.66150856	2.36E-08	4.09E-06	restricted	Blood_CD4 Tcm
CSNK1G3	-0.25295705	1.89E-08	3.30E-06	restricted	Blood_CD4 Tcm
USP25	-0.18159398	1.78E-08	3.13E-06	restricted	Blood_CD4 Tcm
SPG11	-0.22729251	1.62E-08	2.87E-06	restricted	Blood_CD4 Tcm
GNLY	-1.0464321	1.56E-08	2.79E-06	restricted	Blood_CD4 Tcm
PRR5L	-0.28687102	1.42E-08	2.55E-06	restricted	Blood_CD4 Tcm
TIPARP	-0.35152242	1.37E-08	2.47E-06	restricted	Blood_CD4 Tcm
IFNG-AS1	-0.3035431	1.30E-08	2.34E-06	restricted	Blood_CD4 Tcm
SGCD	-1.1259044	1.11E-08	2.02E-06	restricted	Blood_CD4 Tcm
E2F3	-0.35596535	8.94E-09	1.65E-06	restricted	Blood_CD4 Tcm
NIN	-0.19330183	8.72E-09	1.61E-06	restricted	Blood_CD4 Tcm
CEP78	-0.46993753	8.55E-09	1.59E-06	restricted	Blood_CD4 Tcm
STIM2	-0.20812364	7.79E-09	1.45E-06	restricted	Blood_CD4 Tcm
FOXO3	-0.27782455	7.24E-09	1.36E-06	restricted	Blood_CD4 Tcm
LINC01138	-0.2307017	6.88E-09	1.30E-06	restricted	Blood_CD4 Tcm
CTSC	-0.3149941	6.03E-09	1.15E-06	restricted	Blood_CD4 Tcm
PICALM	-0.17980376	5.71E-09	1.09E-06	restricted	Blood_CD4 Tcm
SEPTIN7	-0.19657114	5.36E-09	1.03E-06	restricted	Blood_CD4 Tcm
SPON2	-0.6350487	4.37E-09	8.49E-07	restricted	Blood_CD4 Tcm
APBB1IP	-0.16820627	4.21E-09	8.20E-07	restricted	Blood_CD4 Tcm
AHNAK	-0.16782758	4.06E-09	7.97E-07	restricted	Blood_CD4 Tcm
ITGA1	-0.92981666	3.70E-09	7.34E-07	restricted	Blood_CD4 Tcm
NEK7	-0.20609254	3.24E-09	6.46E-07	restricted	Blood_CD4 Tcm
SKAP2	-0.81459105	3.21E-09	6.42E-07	restricted	Blood_CD4 Tcm
GZMK	-0.85484844	2.33E-09	4.69E-07	restricted	Blood_CD4 Tcm
KIF21A	-0.3681923	2.30E-09	4.66E-07	restricted	Blood_CD4 Tcm
ERN1	-0.21478193	2.05E-09	4.17E-07	restricted	Blood_CD4 Tcm
YWHAZ	-0.17152631	1.83E-09	3.73E-07	restricted	Blood_CD4 Tcm
VPS37B	-0.27605417	1.64E-09	3.37E-07	restricted	Blood_CD4 Tcm
ATP10A	-0.21808687	1.62E-09	3.34E-07	restricted	Blood_CD4 Tcm
PSME4	-0.24640018	1.51E-09	3.14E-07	restricted	Blood_CD4 Tcm
ATP2B4	-0.20996948	1.42E-09	2.97E-07	restricted	Blood_CD4 Tcm
KCNQ5	-0.4559031	1.28E-09	2.70E-07	restricted	Blood_CD4 Tcm
LINC00299	-0.43339387	1.17E-09	2.48E-07	restricted	Blood_CD4 Tcm
LINC01871	-0.62736505	9.71E-10	2.08E-07	restricted	Blood_CD4 Tcm
CALM1	-0.19834378	8.08E-10	1.75E-07	restricted	Blood_CD4 Tcm
YES1	-0.49485052	7.97E-10	1.74E-07	restricted	Blood_CD4 Tcm
TGFBR1	-0.37261868	6.53E-10	1.45E-07	restricted	Blood_CD4 Tcm
ADGRG5	-0.96765876	6.19E-10	1.38E-07	restricted	Blood_CD4 Tcm
TNFAIP3	-0.19813082	5.72E-10	1.28E-07	restricted	Blood_CD4 Tcm
CCDC88C	-0.14668079	5.03E-10	1.14E-07	restricted	Blood_CD4 Tcm
EFHD2	-0.5531997	4.45E-10	1.02E-07	restricted	Blood_CD4 Tcm
UTRN	-0.090814404	3.09E-10	7.10E-08	restricted	Blood_CD4 Tcm
PATL2	-0.40938577	3.02E-10	6.97E-08	restricted	Blood_CD4 Tcm
IGF1R	-0.26811418	2.77E-10	6.41E-08	restricted	Blood_CD4 Tcm
LCP1	-0.21181154	2.52E-10	5.87E-08	restricted	Blood_CD4 Tcm
FYCO1	-0.33247408	2.35E-10	5.49E-08	restricted	Blood_CD4 Tcm
TGFB1	-0.26603228	2.31E-10	5.43E-08	restricted	Blood_CD4 Tcm
STK10	-0.15613371	2.07E-10	4.89E-08	restricted	Blood_CD4 Tcm
SSBP3	-0.27293068	1.70E-10	4.06E-08	restricted	Blood_CD4 Tcm
B4GALT1	-0.27828544	1.18E-10	2.85E-08	restricted	Blood_CD4 Tcm
LGR6	-1.1439654	7.17E-11	1.74E-08	restricted	Blood_CD4 Tcm
AGO4	-0.40855986	5.23E-11	1.28E-08	restricted	Blood_CD4 Tcm
TPST2	-0.4818849	4.79E-11	1.18E-08	restricted	Blood_CD4 Tcm
MT-ND4	-0.20293668	4.07E-11	1.01E-08	restricted	Blood_CD4 Tcm
ITCH	-0.2485665	3.78E-11	9.39E-09	restricted	Blood_CD4 Tcm
PTPRM	-0.35739428	3.02E-11	7.55E-09	restricted	Blood_CD4 Tcm
GLCCI1	-0.2518848	3.00E-11	7.53E-09	restricted	Blood_CD4 Tcm
RHBDF2	-0.62580234	2.37E-11	6.00E-09	restricted	Blood_CD4 Tcm
MT-CO1	-0.20871195	2.03E-11	5.19E-09	restricted	Blood_CD4 Tcm
PRR5	-0.51869094	1.71E-11	4.42E-09	restricted	Blood_CD4 Tcm
PDZD8	-0.35489976	1.31E-11	3.39E-09	restricted	Blood_CD4 Tcm
JUN	-0.44524175	1.22E-11	3.19E-09	restricted	Blood_CD4 Tcm
USP28	-0.6815279	9.44E-12	2.49E-09	restricted	Blood_CD4 Tcm
PAM	-0.25976598	5.31E-12	1.43E-09	restricted	Blood_CD4 Tcm
CST7	-1.1751119	4.62E-12	1.25E-09	restricted	Blood_CD4 Tcm
CYRIB	-0.21045747	4.07E-12	1.11E-09	restricted	Blood_CD4 Tcm
SFMBT2	-0.25430042	3.39E-12	9.28E-10	restricted	Blood_CD4 Tcm
ABTB3	-0.27780402	2.98E-12	8.21E-10	restricted	Blood_CD4 Tcm
AUTS2	-0.54954183	2.76E-12	7.65E-10	restricted	Blood_CD4 Tcm
SLFN12L	-0.18575276	1.94E-12	5.39E-10	restricted	Blood_CD4 Tcm
ABCB1	-0.9127158	1.92E-12	5.37E-10	restricted	Blood_CD4 Tcm
PTPN22	-0.42285866	1.47E-12	4.17E-10	restricted	Blood_CD4 Tcm
TCP10L	-0.4778659	1.22E-12	3.50E-10	restricted	Blood_CD4 Tcm
SMAD3	-0.23645414	9.26E-13	2.68E-10	restricted	Blood_CD4 Tcm
APMAP	-0.52311754	7.38E-13	2.15E-10	restricted	Blood_CD4 Tcm
IGF2R	-0.26970822	7.17E-13	2.10E-10	restricted	Blood_CD4 Tcm
EPS15	-0.22435434	7.09E-13	2.09E-10	restricted	Blood_CD4 Tcm
CD8B	-0.84836644	5.92E-13	1.76E-10	restricted	Blood_CD4 Tcm
TC2N	-0.16273414	5.47E-13	1.65E-10	restricted	Blood_CD4 Tcm
SIK3	-0.18554768	1.98E-13	6.07E-11	restricted	Blood_CD4 Tcm
LPCAT1	-0.5442042	1.24E-13	3.84E-11	restricted	Blood_CD4 Tcm
PDGFD	-1.1912384	1.04E-13	3.23E-11	restricted	Blood_CD4 Tcm
RNF213	-0.13699287	9.13E-14	2.86E-11	restricted	Blood_CD4 Tcm
RORA	-0.2049438	7.48E-14	2.40E-11	restricted	Blood_CD4 Tcm
SLAMF7	-1.2198704	5.88E-14	1.90E-11	restricted	Blood_CD4 Tcm
SLC4A4	-1.0998642	5.16E-14	1.68E-11	restricted	Blood_CD4 Tcm
EIF4G3	-0.31452957	4.28E-14	1.40E-11	restricted	Blood_CD4 Tcm
NAA50	-0.34809613	3.25E-14	1.08E-11	restricted	Blood_CD4 Tcm
FCRL6	-1.2590723	2.44E-14	8.17E-12	restricted	Blood_CD4 Tcm
MCOLN2	-0.36645025	2.17E-14	7.30E-12	restricted	Blood_CD4 Tcm
KIF13B	-0.34382546	1.33E-14	4.56E-12	restricted	Blood_CD4 Tcm
RRAS2	-0.43153918	1.09E-14	3.77E-12	restricted	Blood_CD4 Tcm
SETBP1	-1.1073688	1.03E-14	3.58E-12	restricted	Blood_CD4 Tcm
B2M	-0.14662507	9.12E-15	3.19E-12	restricted	Blood_CD4 Tcm
IL12RB2	-0.87461966	4.50E-15	1.60E-12	restricted	Blood_CD4 Tcm
GNPTAB	-0.40906417	3.67E-15	1.32E-12	restricted	Blood_CD4 Tcm
ADGRE5	-0.3096783	1.11E-15	4.05E-13	restricted	Blood_CD4 Tcm
HLA-C	-0.21668783	2.59E-16	9.63E-14	restricted	Blood_CD4 Tcm
MT-RNR2	-0.09205826	1.05E-16	4.00E-14	restricted	Blood_CD4 Tcm
KLRG1	-0.5453352	8.93E-17	3.46E-14	restricted	Blood_CD4 Tcm
GNG2	-0.26572362	6.29E-17	2.47E-14	restricted	Blood_CD4 Tcm
SNTB1	-0.36828256	5.96E-17	2.36E-14	restricted	Blood_CD4 Tcm
TRGC2	-0.86629957	4.01E-17	1.61E-14	restricted	Blood_CD4 Tcm
CMC1	-0.45027643	2.68E-17	1.08E-14	restricted	Blood_CD4 Tcm
APBA2	-0.32394138	1.85E-17	7.56E-15	restricted	Blood_CD4 Tcm
TGFBR3	-0.376595	1.59E-17	6.54E-15	restricted	Blood_CD4 Tcm
LITAF	-0.35811436	1.45E-17	6.00E-15	restricted	Blood_CD4 Tcm
PLCG2	-1.2846087	8.47E-18	3.53E-15	restricted	Blood_CD4 Tcm
RAP1B	-0.21888095	7.84E-18	3.29E-15	restricted	Blood_CD4 Tcm
DIP2A	-0.36262882	1.88E-18	8.04E-16	restricted	Blood_CD4 Tcm
FNDC3B	-0.32470927	6.02E-19	2.63E-16	restricted	Blood_CD4 Tcm
RIN3	-0.46810168	4.25E-19	1.89E-16	restricted	Blood_CD4 Tcm
A2M-AS1	-0.6732816	2.39E-19	1.07E-16	restricted	Blood_CD4 Tcm
RABGAP1L	-0.16533293	9.16E-20	4.14E-17	restricted	Blood_CD4 Tcm
PTPRC	-0.09266003	5.31E-20	2.44E-17	restricted	Blood_CD4 Tcm
PDCD4	-0.3012044	4.89E-20	2.27E-17	restricted	Blood_CD4 Tcm
AGAP1	-0.77088565	2.92E-20	1.39E-17	restricted	Blood_CD4 Tcm
GZMA	-1.0738088	2.71E-20	1.30E-17	restricted	Blood_CD4 Tcm
NKG7	-1.43669	2.18E-20	1.06E-17	restricted	Blood_CD4 Tcm
GBP5	-0.38820434	2.10E-20	1.03E-17	restricted	Blood_CD4 Tcm
PRF1	-1.2403414	1.67E-20	8.46E-18	restricted	Blood_CD4 Tcm
B4GALT5	-0.579711	5.84E-21	3.01E-18	restricted	Blood_CD4 Tcm
PECAM1	-0.8885353	5.69E-21	2.97E-18	restricted	Blood_CD4 Tcm
LYST	-0.39517823	5.00E-21	2.63E-18	restricted	Blood_CD4 Tcm
SYTL2	-0.5866313	2.89E-21	1.55E-18	restricted	Blood_CD4 Tcm
GTDC1	-0.44346464	1.18E-21	6.52E-19	restricted	Blood_CD4 Tcm
DNAJC1	-0.41415715	1.04E-21	5.81E-19	restricted	Blood_CD4 Tcm
CHD9	-0.41923526	2.83E-22	1.60E-19	restricted	Blood_CD4 Tcm
THEMIS	-0.19779582	2.47E-22	1.41E-19	restricted	Blood_CD4 Tcm
KLRD1	-1.1997206	2.22E-22	1.29E-19	restricted	Blood_CD4 Tcm
MT-RNR1	-0.10873904	1.69E-22	1.01E-19	restricted	Blood_CD4 Tcm
CHN2	-0.6144426	1.61E-22	9.73E-20	restricted	Blood_CD4 Tcm
PYHIN1	-0.35747063	4.04E-23	2.52E-20	restricted	Blood_CD4 Tcm
ZBTB38	-0.45407924	3.21E-23	2.02E-20	restricted	Blood_CD4 Tcm
TRPS1	-0.41941097	1.75E-23	1.13E-20	restricted	Blood_CD4 Tcm
HLA-B	-0.20057398	4.48E-24	2.93E-21	restricted	Blood_CD4 Tcm
GALNT10	-0.4518424	2.24E-25	1.52E-22	restricted	Blood_CD4 Tcm
PLEK	-1.0136119	1.86E-25	1.28E-22	restricted	Blood_CD4 Tcm
FYN	-0.17704804	9.65E-26	6.71E-23	restricted	Blood_CD4 Tcm
NPC1	-0.50509566	7.73E-26	5.44E-23	restricted	Blood_CD4 Tcm
PRKCB	-0.24057156	6.48E-26	4.69E-23	restricted	Blood_CD4 Tcm
TPRG1	-0.8076748	2.67E-26	1.98E-23	restricted	Blood_CD4 Tcm
AKNA	-0.28705937	1.32E-26	1.00E-23	restricted	Blood_CD4 Tcm
IKZF3	-0.37782678	6.98E-28	5.41E-25	restricted	Blood_CD4 Tcm
TRG-AS1	-0.6726909	5.82E-28	4.64E-25	restricted	Blood_CD4 Tcm
SYNE2	-0.18751447	1.97E-28	1.62E-25	restricted	Blood_CD4 Tcm
ENSG00000301019	-1.3707784	2.30E-29	1.98E-26	restricted	Blood_CD4 Tcm
MAN1A1	-0.63866645	2.15E-30	1.88E-27	restricted	Blood_CD4 Tcm
SNHG22	-0.34798136	5.85E-31	5.20E-28	restricted	Blood_CD4 Tcm
PRKCH	-0.13411124	2.13E-31	1.95E-28	restricted	Blood_CD4 Tcm
PDE4D	-0.5160381	2.57E-32	2.40E-29	restricted	Blood_CD4 Tcm
RAB27A	-0.5218025	1.74E-32	1.69E-29	restricted	Blood_CD4 Tcm
GSE1	-0.6218037	6.96E-33	6.98E-30	restricted	Blood_CD4 Tcm
CD8A	-1.1544997	7.84E-34	8.02E-31	restricted	Blood_CD4 Tcm
ITGAL	-0.39582255	2.71E-34	2.88E-31	restricted	Blood_CD4 Tcm
CMIP	-0.4411739	1.68E-34	1.82E-31	restricted	Blood_CD4 Tcm
STAT4	-0.34041372	5.91E-35	6.68E-32	restricted	Blood_CD4 Tcm
ENSG00000309149	-0.61818	2.24E-36	2.58E-33	restricted	Blood_CD4 Tcm
GAB3	-0.76404846	1.06E-36	1.28E-33	restricted	Blood_CD4 Tcm
RUNX3	-0.46805352	3.14E-37	3.96E-34	restricted	Blood_CD4 Tcm
DTHD1	-1.2541462	5.11E-39	6.76E-36	restricted	Blood_CD4 Tcm
PIP4K2A	-0.281163	3.83E-44	5.47E-41	restricted	Blood_CD4 Tcm
VAV3	-0.7482689	2.45E-44	3.58E-41	restricted	Blood_CD4 Tcm
KLRK1	-1.0072429	1.16E-44	1.75E-41	restricted	Blood_CD4 Tcm
MYO1F	-0.50272584	6.96E-45	1.08E-41	restricted	Blood_CD4 Tcm
C1orf21	-1.2872267	1.91E-45	3.05E-42	restricted	Blood_CD4 Tcm
MCTP2	-0.64721644	1.21E-45	1.99E-42	restricted	Blood_CD4 Tcm
SYTL3	-0.5767358	5.75E-46	9.75E-43	restricted	Blood_CD4 Tcm
ATP8A1	-0.5284478	3.32E-47	5.81E-44	restricted	Blood_CD4 Tcm
ARAP2	-0.44213656	2.07E-49	3.75E-46	restricted	Blood_CD4 Tcm
PITPNC1	-0.37089738	2.64E-52	4.95E-49	restricted	Blood_CD4 Tcm
SYNE1	-0.46257362	1.42E-56	2.76E-53	restricted	Blood_CD4 Tcm
ENSG00000232855	-0.7297792	3.24E-57	6.52E-54	restricted	Blood_CD4 Tcm
MVB12B	-0.94378084	3.16E-57	6.52E-54	restricted	Blood_CD4 Tcm
LINC01934	-0.60345155	7.20E-60	1.56E-56	restricted	Blood_CD4 Tcm
SAMD3	-0.6254681	1.06E-67	2.51E-64	restricted	Blood_CD4 Tcm
MYBL1	-0.8490013	3.98E-80	1.14E-76	restricted	Blood_CD4 Tcm
ITGA4	-0.7016984	3.12E-90	9.40E-87	restricted	Blood_CD4 Tcm
ZEB2	-1.2493864	2.22E-90	7.10E-87	restricted	Blood_CD4 Tcm
PARP8	-0.46636721	1.57E-93	5.30E-90	restricted	Blood_CD4 Tcm
PPP2R2B	-1.055347	3.22E-106	1.59E-102	restricted	Blood_CD4 Tcm
CBLB	-0.5960489	5.23E-115	2.83E-111	restricted	Blood_CD4 Tcm
NCALD	-0.89834905	6.34E-116	3.82E-112	restricted	Blood_CD4 Tcm
LINC00987	-0.89443123	1.88E-125	1.45E-121	restricted	Blood_CD4 Tcm
PLCB1	-1.1163826	5.66E-134	6.13E-130	restricted	Blood_CD4 Tcm
AOAH	-1.2479041	6.46E-140	8.75E-136	restricted	Blood_CD4 Tcm
ARHGAP26	-0.912081	2.47E-145	6.69E-141	restricted	Blood_CD4 Tcm
CCL5	-1.407143	1.12E-207	6.06E-203	restricted	Blood_CD4 Tcm
CCL5	1.407143	1.12E-207	6.06E-203	shared	Blood_CD4 Tcm
ARHGAP26	0.912081	2.47E-145	6.69E-141	shared	Blood_CD4 Tcm
AOAH	1.2479041	6.46E-140	8.75E-136	shared	Blood_CD4 Tcm
PLCB1	1.1163826	5.66E-134	6.13E-130	shared	Blood_CD4 Tcm
LINC00987	0.89443123	1.88E-125	1.45E-121	shared	Blood_CD4 Tcm
NCALD	0.89834905	6.34E-116	3.82E-112	shared	Blood_CD4 Tcm
CBLB	0.5960489	5.23E-115	2.83E-111	shared	Blood_CD4 Tcm
PPP2R2B	1.055347	3.22E-106	1.59E-102	shared	Blood_CD4 Tcm
PARP8	0.46636721	1.57E-93	5.30E-90	shared	Blood_CD4 Tcm
ZEB2	1.2493864	2.22E-90	7.10E-87	shared	Blood_CD4 Tcm
ITGA4	0.7016984	3.12E-90	9.40E-87	shared	Blood_CD4 Tcm
MYBL1	0.8490013	3.98E-80	1.14E-76	shared	Blood_CD4 Tcm
SAMD3	0.6254681	1.06E-67	2.51E-64	shared	Blood_CD4 Tcm
LINC01934	0.60345155	7.20E-60	1.56E-56	shared	Blood_CD4 Tcm
MVB12B	0.94378084	3.16E-57	6.52E-54	shared	Blood_CD4 Tcm
ENSG00000232855	0.7297792	3.24E-57	6.52E-54	shared	Blood_CD4 Tcm
SYNE1	0.46257362	1.42E-56	2.76E-53	shared	Blood_CD4 Tcm
PITPNC1	0.37089738	2.64E-52	4.95E-49	shared	Blood_CD4 Tcm
ARAP2	0.44213656	2.07E-49	3.75E-46	shared	Blood_CD4 Tcm
ATP8A1	0.5284478	3.32E-47	5.81E-44	shared	Blood_CD4 Tcm
SYTL3	0.5767358	5.75E-46	9.75E-43	shared	Blood_CD4 Tcm
MCTP2	0.64721644	1.21E-45	1.99E-42	shared	Blood_CD4 Tcm
C1orf21	1.2872267	1.91E-45	3.05E-42	shared	Blood_CD4 Tcm
MYO1F	0.50272584	6.96E-45	1.08E-41	shared	Blood_CD4 Tcm
KLRK1	1.0072429	1.16E-44	1.75E-41	shared	Blood_CD4 Tcm
VAV3	0.7482689	2.45E-44	3.58E-41	shared	Blood_CD4 Tcm
PIP4K2A	0.281163	3.83E-44	5.47E-41	shared	Blood_CD4 Tcm
DTHD1	1.2541462	5.11E-39	6.76E-36	shared	Blood_CD4 Tcm
RUNX3	0.46805352	3.14E-37	3.96E-34	shared	Blood_CD4 Tcm
GAB3	0.76404846	1.06E-36	1.28E-33	shared	Blood_CD4 Tcm
ENSG00000309149	0.61818	2.24E-36	2.58E-33	shared	Blood_CD4 Tcm
STAT4	0.34041372	5.91E-35	6.68E-32	shared	Blood_CD4 Tcm
CMIP	0.4411739	1.68E-34	1.82E-31	shared	Blood_CD4 Tcm
ITGAL	0.39582255	2.71E-34	2.88E-31	shared	Blood_CD4 Tcm
CD8A	1.1544997	7.84E-34	8.02E-31	shared	Blood_CD4 Tcm
GSE1	0.6218037	6.96E-33	6.98E-30	shared	Blood_CD4 Tcm
RAB27A	0.5218025	1.74E-32	1.69E-29	shared	Blood_CD4 Tcm
PDE4D	0.5160381	2.57E-32	2.40E-29	shared	Blood_CD4 Tcm
PRKCH	0.13411124	2.13E-31	1.95E-28	shared	Blood_CD4 Tcm
SNHG22	0.34798136	5.85E-31	5.20E-28	shared	Blood_CD4 Tcm
MAN1A1	0.63866645	2.15E-30	1.88E-27	shared	Blood_CD4 Tcm
ENSG00000301019	1.3707784	2.30E-29	1.98E-26	shared	Blood_CD4 Tcm
SYNE2	0.18751447	1.97E-28	1.62E-25	shared	Blood_CD4 Tcm
TRG-AS1	0.6726909	5.82E-28	4.64E-25	shared	Blood_CD4 Tcm
IKZF3	0.37782678	6.98E-28	5.41E-25	shared	Blood_CD4 Tcm
AKNA	0.28705937	1.32E-26	1.00E-23	shared	Blood_CD4 Tcm
TPRG1	0.8076748	2.67E-26	1.98E-23	shared	Blood_CD4 Tcm
PRKCB	0.24057156	6.48E-26	4.69E-23	shared	Blood_CD4 Tcm
NPC1	0.50509566	7.73E-26	5.44E-23	shared	Blood_CD4 Tcm
FYN	0.17704804	9.65E-26	6.71E-23	shared	Blood_CD4 Tcm
PLEK	1.0136119	1.86E-25	1.28E-22	shared	Blood_CD4 Tcm
GALNT10	0.4518424	2.24E-25	1.52E-22	shared	Blood_CD4 Tcm
HLA-B	0.20057398	4.48E-24	2.93E-21	shared	Blood_CD4 Tcm
TRPS1	0.41941097	1.75E-23	1.13E-20	shared	Blood_CD4 Tcm
ZBTB38	0.45407924	3.21E-23	2.02E-20	shared	Blood_CD4 Tcm
PYHIN1	0.35747063	4.04E-23	2.52E-20	shared	Blood_CD4 Tcm
CHN2	0.6144426	1.61E-22	9.73E-20	shared	Blood_CD4 Tcm
MT-RNR1	0.10873904	1.69E-22	1.01E-19	shared	Blood_CD4 Tcm
KLRD1	1.1997206	2.22E-22	1.29E-19	shared	Blood_CD4 Tcm
THEMIS	0.19779582	2.47E-22	1.41E-19	shared	Blood_CD4 Tcm
CHD9	0.41923526	2.83E-22	1.60E-19	shared	Blood_CD4 Tcm
DNAJC1	0.41415715	1.04E-21	5.81E-19	shared	Blood_CD4 Tcm
GTDC1	0.44346464	1.18E-21	6.52E-19	shared	Blood_CD4 Tcm
SYTL2	0.5866313	2.89E-21	1.55E-18	shared	Blood_CD4 Tcm
LYST	0.39517823	5.00E-21	2.63E-18	shared	Blood_CD4 Tcm
PECAM1	0.8885353	5.69E-21	2.97E-18	shared	Blood_CD4 Tcm
B4GALT5	0.579711	5.84E-21	3.01E-18	shared	Blood_CD4 Tcm
PRF1	1.2403414	1.67E-20	8.46E-18	shared	Blood_CD4 Tcm
GBP5	0.38820434	2.10E-20	1.03E-17	shared	Blood_CD4 Tcm
NKG7	1.43669	2.18E-20	1.06E-17	shared	Blood_CD4 Tcm
GZMA	1.0738088	2.71E-20	1.30E-17	shared	Blood_CD4 Tcm
AGAP1	0.77088565	2.92E-20	1.39E-17	shared	Blood_CD4 Tcm
PDCD4	0.3012044	4.89E-20	2.27E-17	shared	Blood_CD4 Tcm
PTPRC	0.09266003	5.31E-20	2.44E-17	shared	Blood_CD4 Tcm
RABGAP1L	0.16533293	9.16E-20	4.14E-17	shared	Blood_CD4 Tcm
A2M-AS1	0.6732816	2.39E-19	1.07E-16	shared	Blood_CD4 Tcm
RIN3	0.46810168	4.25E-19	1.89E-16	shared	Blood_CD4 Tcm
FNDC3B	0.32470927	6.02E-19	2.63E-16	shared	Blood_CD4 Tcm
DIP2A	0.36262882	1.88E-18	8.04E-16	shared	Blood_CD4 Tcm
RAP1B	0.21888095	7.84E-18	3.29E-15	shared	Blood_CD4 Tcm
PLCG2	1.2846087	8.47E-18	3.53E-15	shared	Blood_CD4 Tcm
LITAF	0.35811436	1.45E-17	6.00E-15	shared	Blood_CD4 Tcm
TGFBR3	0.376595	1.59E-17	6.54E-15	shared	Blood_CD4 Tcm
APBA2	0.32394138	1.85E-17	7.56E-15	shared	Blood_CD4 Tcm
CMC1	0.45027643	2.68E-17	1.08E-14	shared	Blood_CD4 Tcm
TRGC2	0.86629957	4.01E-17	1.61E-14	shared	Blood_CD4 Tcm
SNTB1	0.36828256	5.96E-17	2.36E-14	shared	Blood_CD4 Tcm
GNG2	0.26572362	6.29E-17	2.47E-14	shared	Blood_CD4 Tcm
KLRG1	0.5453352	8.93E-17	3.46E-14	shared	Blood_CD4 Tcm
MT-RNR2	0.09205826	1.05E-16	4.00E-14	shared	Blood_CD4 Tcm
HLA-C	0.21668783	2.59E-16	9.63E-14	shared	Blood_CD4 Tcm
ADGRE5	0.3096783	1.11E-15	4.05E-13	shared	Blood_CD4 Tcm
GNPTAB	0.40906417	3.67E-15	1.32E-12	shared	Blood_CD4 Tcm
IL12RB2	0.87461966	4.50E-15	1.60E-12	shared	Blood_CD4 Tcm
B2M	0.14662507	9.12E-15	3.19E-12	shared	Blood_CD4 Tcm
SETBP1	1.1073688	1.03E-14	3.58E-12	shared	Blood_CD4 Tcm
RRAS2	0.43153918	1.09E-14	3.77E-12	shared	Blood_CD4 Tcm
KIF13B	0.34382546	1.33E-14	4.56E-12	shared	Blood_CD4 Tcm
MCOLN2	0.36645025	2.17E-14	7.30E-12	shared	Blood_CD4 Tcm
FCRL6	1.2590723	2.44E-14	8.17E-12	shared	Blood_CD4 Tcm
NAA50	0.34809613	3.25E-14	1.08E-11	shared	Blood_CD4 Tcm
EIF4G3	0.31452957	4.28E-14	1.40E-11	shared	Blood_CD4 Tcm
SLC4A4	1.0998642	5.16E-14	1.68E-11	shared	Blood_CD4 Tcm
SLAMF7	1.2198704	5.88E-14	1.90E-11	shared	Blood_CD4 Tcm
RORA	0.2049438	7.48E-14	2.40E-11	shared	Blood_CD4 Tcm
RNF213	0.13699287	9.13E-14	2.86E-11	shared	Blood_CD4 Tcm
PDGFD	1.1912384	1.04E-13	3.23E-11	shared	Blood_CD4 Tcm
LPCAT1	0.5442042	1.24E-13	3.84E-11	shared	Blood_CD4 Tcm
SIK3	0.18554768	1.98E-13	6.07E-11	shared	Blood_CD4 Tcm
TC2N	0.16273414	5.47E-13	1.65E-10	shared	Blood_CD4 Tcm
CD8B	0.84836644	5.92E-13	1.76E-10	shared	Blood_CD4 Tcm
EPS15	0.22435434	7.09E-13	2.09E-10	shared	Blood_CD4 Tcm
IGF2R	0.26970822	7.17E-13	2.10E-10	shared	Blood_CD4 Tcm
APMAP	0.52311754	7.38E-13	2.15E-10	shared	Blood_CD4 Tcm
SMAD3	0.23645414	9.26E-13	2.68E-10	shared	Blood_CD4 Tcm
TCP10L	0.4778659	1.22E-12	3.50E-10	shared	Blood_CD4 Tcm
PTPN22	0.42285866	1.47E-12	4.17E-10	shared	Blood_CD4 Tcm
ABCB1	0.9127158	1.92E-12	5.37E-10	shared	Blood_CD4 Tcm
SLFN12L	0.18575276	1.94E-12	5.39E-10	shared	Blood_CD4 Tcm
AUTS2	0.54954183	2.76E-12	7.65E-10	shared	Blood_CD4 Tcm
ABTB3	0.27780402	2.98E-12	8.21E-10	shared	Blood_CD4 Tcm
SFMBT2	0.25430042	3.39E-12	9.28E-10	shared	Blood_CD4 Tcm
CYRIB	0.21045747	4.07E-12	1.11E-09	shared	Blood_CD4 Tcm
CST7	1.1751119	4.62E-12	1.25E-09	shared	Blood_CD4 Tcm
PAM	0.25976598	5.31E-12	1.43E-09	shared	Blood_CD4 Tcm
USP28	0.6815279	9.44E-12	2.49E-09	shared	Blood_CD4 Tcm
JUN	0.44524175	1.22E-11	3.19E-09	shared	Blood_CD4 Tcm
PDZD8	0.35489976	1.31E-11	3.39E-09	shared	Blood_CD4 Tcm
PRR5	0.51869094	1.71E-11	4.42E-09	shared	Blood_CD4 Tcm
MT-CO1	0.20871195	2.03E-11	5.19E-09	shared	Blood_CD4 Tcm
RHBDF2	0.62580234	2.37E-11	6.00E-09	shared	Blood_CD4 Tcm
GLCCI1	0.2518848	3.00E-11	7.53E-09	shared	Blood_CD4 Tcm
PTPRM	0.35739428	3.02E-11	7.55E-09	shared	Blood_CD4 Tcm
ITCH	0.2485665	3.78E-11	9.39E-09	shared	Blood_CD4 Tcm
MT-ND4	0.20293668	4.07E-11	1.01E-08	shared	Blood_CD4 Tcm
TPST2	0.4818849	4.79E-11	1.18E-08	shared	Blood_CD4 Tcm
AGO4	0.40855986	5.23E-11	1.28E-08	shared	Blood_CD4 Tcm
LGR6	1.1439654	7.17E-11	1.74E-08	shared	Blood_CD4 Tcm
B4GALT1	0.27828544	1.18E-10	2.85E-08	shared	Blood_CD4 Tcm
SSBP3	0.27293068	1.70E-10	4.06E-08	shared	Blood_CD4 Tcm
STK10	0.15613371	2.07E-10	4.89E-08	shared	Blood_CD4 Tcm
TGFB1	0.26603228	2.31E-10	5.43E-08	shared	Blood_CD4 Tcm
FYCO1	0.33247408	2.35E-10	5.49E-08	shared	Blood_CD4 Tcm
LCP1	0.21181154	2.52E-10	5.87E-08	shared	Blood_CD4 Tcm
IGF1R	0.26811418	2.77E-10	6.41E-08	shared	Blood_CD4 Tcm
PATL2	0.40938577	3.02E-10	6.97E-08	shared	Blood_CD4 Tcm
UTRN	0.090814404	3.09E-10	7.10E-08	shared	Blood_CD4 Tcm
EFHD2	0.5531997	4.45E-10	1.02E-07	shared	Blood_CD4 Tcm
CCDC88C	0.14668079	5.03E-10	1.14E-07	shared	Blood_CD4 Tcm
TNFAIP3	0.19813082	5.72E-10	1.28E-07	shared	Blood_CD4 Tcm
ADGRG5	0.96765876	6.19E-10	1.38E-07	shared	Blood_CD4 Tcm
TGFBR1	0.37261868	6.53E-10	1.45E-07	shared	Blood_CD4 Tcm
YES1	0.49485052	7.97E-10	1.74E-07	shared	Blood_CD4 Tcm
CALM1	0.19834378	8.08E-10	1.75E-07	shared	Blood_CD4 Tcm
LINC01871	0.62736505	9.71E-10	2.08E-07	shared	Blood_CD4 Tcm
LINC00299	0.43339387	1.17E-09	2.48E-07	shared	Blood_CD4 Tcm
KCNQ5	0.4559031	1.28E-09	2.70E-07	shared	Blood_CD4 Tcm
ATP2B4	0.20996948	1.42E-09	2.97E-07	shared	Blood_CD4 Tcm
PSME4	0.24640018	1.51E-09	3.14E-07	shared	Blood_CD4 Tcm
ATP10A	0.21808687	1.62E-09	3.34E-07	shared	Blood_CD4 Tcm
VPS37B	0.27605417	1.64E-09	3.37E-07	shared	Blood_CD4 Tcm
YWHAZ	0.17152631	1.83E-09	3.73E-07	shared	Blood_CD4 Tcm
ERN1	0.21478193	2.05E-09	4.17E-07	shared	Blood_CD4 Tcm
KIF21A	0.3681923	2.30E-09	4.66E-07	shared	Blood_CD4 Tcm
GZMK	0.85484844	2.33E-09	4.69E-07	shared	Blood_CD4 Tcm
SKAP2	0.81459105	3.21E-09	6.42E-07	shared	Blood_CD4 Tcm
NEK7	0.20609254	3.24E-09	6.46E-07	shared	Blood_CD4 Tcm
ITGA1	0.92981666	3.70E-09	7.34E-07	shared	Blood_CD4 Tcm
AHNAK	0.16782758	4.06E-09	7.97E-07	shared	Blood_CD4 Tcm
APBB1IP	0.16820627	4.21E-09	8.20E-07	shared	Blood_CD4 Tcm
SPON2	0.6350487	4.37E-09	8.49E-07	shared	Blood_CD4 Tcm
SEPTIN7	0.19657114	5.36E-09	1.03E-06	shared	Blood_CD4 Tcm
PICALM	0.17980376	5.71E-09	1.09E-06	shared	Blood_CD4 Tcm
CTSC	0.3149941	6.03E-09	1.15E-06	shared	Blood_CD4 Tcm
LINC01138	0.2307017	6.88E-09	1.30E-06	shared	Blood_CD4 Tcm
FOXO3	0.27782455	7.24E-09	1.36E-06	shared	Blood_CD4 Tcm
STIM2	0.20812364	7.79E-09	1.45E-06	shared	Blood_CD4 Tcm
CEP78	0.46993753	8.55E-09	1.59E-06	shared	Blood_CD4 Tcm
NIN	0.19330183	8.72E-09	1.61E-06	shared	Blood_CD4 Tcm
E2F3	0.35596535	8.94E-09	1.65E-06	shared	Blood_CD4 Tcm
SGCD	1.1259044	1.11E-08	2.02E-06	shared	Blood_CD4 Tcm
IFNG-AS1	0.3035431	1.30E-08	2.34E-06	shared	Blood_CD4 Tcm
TIPARP	0.35152242	1.37E-08	2.47E-06	shared	Blood_CD4 Tcm
PRR5L	0.28687102	1.42E-08	2.55E-06	shared	Blood_CD4 Tcm
GNLY	1.0464321	1.56E-08	2.79E-06	shared	Blood_CD4 Tcm
SPG11	0.22729251	1.62E-08	2.87E-06	shared	Blood_CD4 Tcm
USP25	0.18159398	1.78E-08	3.13E-06	shared	Blood_CD4 Tcm
CSNK1G3	0.25295705	1.89E-08	3.30E-06	shared	Blood_CD4 Tcm
MYO6	0.66150856	2.36E-08	4.09E-06	shared	Blood_CD4 Tcm
C12orf75	0.5299872	2.44E-08	4.21E-06	shared	Blood_CD4 Tcm
ENSG00000276241	1.2186068	2.61E-08	4.47E-06	shared	Blood_CD4 Tcm
NFIA	0.3525532	2.63E-08	4.50E-06	shared	Blood_CD4 Tcm
PPP1R16B	0.18605001	2.71E-08	4.61E-06	shared	Blood_CD4 Tcm
RAP1GAP2	0.19465181	2.82E-08	4.78E-06	shared	Blood_CD4 Tcm
PPP3CA	0.18503486	3.09E-08	5.20E-06	shared	Blood_CD4 Tcm
JAKMIP2	0.3309126	3.72E-08	6.23E-06	shared	Blood_CD4 Tcm
RGS3	0.6943313	3.73E-08	6.23E-06	shared	Blood_CD4 Tcm
CRY1	0.26764566	3.83E-08	6.37E-06	shared	Blood_CD4 Tcm
SH2D2A	0.4974111	4.35E-08	7.17E-06	shared	Blood_CD4 Tcm
KLRC4-KLRK1	0.98108435	4.53E-08	7.42E-06	shared	Blood_CD4 Tcm
SESN1	0.32024863	5.07E-08	8.28E-06	shared	Blood_CD4 Tcm
PPP2R5C	0.10720024	6.66E-08	1.07E-05	shared	Blood_CD4 Tcm
BMAL1	0.1942292	7.02E-08	1.13E-05	shared	Blood_CD4 Tcm
HELZ	0.17952609	7.84E-08	1.25E-05	shared	Blood_CD4 Tcm
MT-CYB	0.19051594	8.04E-08	1.28E-05	shared	Blood_CD4 Tcm
MT-ND5	0.16004364	9.01E-08	1.42E-05	shared	Blood_CD4 Tcm
GSAP	0.34442744	1.02E-07	1.61E-05	shared	Blood_CD4 Tcm
LINC02384	0.8406923	1.06E-07	1.66E-05	shared	Blood_CD4 Tcm
PTPRE	0.3403128	1.16E-07	1.81E-05	shared	Blood_CD4 Tcm
ZNF827	0.28132623	1.20E-07	1.87E-05	shared	Blood_CD4 Tcm
ARL4C	0.22798347	1.22E-07	1.89E-05	shared	Blood_CD4 Tcm
MAP3K8	0.89233345	1.24E-07	1.92E-05	shared	Blood_CD4 Tcm
MEF2D	0.24296427	1.28E-07	1.97E-05	shared	Blood_CD4 Tcm
TFDP2	0.26305172	1.34E-07	2.07E-05	shared	Blood_CD4 Tcm
ARPC2	0.17832538	1.36E-07	2.08E-05	shared	Blood_CD4 Tcm
CLEC2B	0.28881657	1.41E-07	2.15E-05	shared	Blood_CD4 Tcm
CD96	0.15242372	1.48E-07	2.26E-05	shared	Blood_CD4 Tcm
CRACR2A	0.21900226	1.49E-07	2.27E-05	shared	Blood_CD4 Tcm
SRPK2	0.14978677	1.54E-07	2.34E-05	shared	Blood_CD4 Tcm
CCNH	0.1748071	1.64E-07	2.47E-05	shared	Blood_CD4 Tcm
TOX	0.21068938	1.74E-07	2.62E-05	shared	Blood_CD4 Tcm
INPP5D	0.15534113	1.77E-07	2.66E-05	shared	Blood_CD4 Tcm
HLA-A	0.1239213	1.82E-07	2.72E-05	shared	Blood_CD4 Tcm
WWOX	0.19452083	1.96E-07	2.91E-05	shared	Blood_CD4 Tcm
LINC00944	0.34353083	2.17E-07	3.20E-05	shared	Blood_CD4 Tcm
DENND4C	0.19274622	2.23E-07	3.28E-05	shared	Blood_CD4 Tcm
MSC-AS1	0.46981594	2.34E-07	3.44E-05	shared	Blood_CD4 Tcm
ADGRG1	1.1284254	2.64E-07	3.86E-05	shared	Blood_CD4 Tcm
KLRB1	0.71127445	2.69E-07	3.92E-05	shared	Blood_CD4 Tcm
SOS2	0.21798557	2.92E-07	4.24E-05	shared	Blood_CD4 Tcm
PHF21A	0.17822646	3.09E-07	4.47E-05	shared	Blood_CD4 Tcm
IQGAP1	0.18514693	3.11E-07	4.48E-05	shared	Blood_CD4 Tcm
PTPN4	0.16825043	3.34E-07	4.81E-05	shared	Blood_CD4 Tcm
MYADM	0.32885838	3.90E-07	5.56E-05	shared	Blood_CD4 Tcm
LINC02937	0.8864294	3.99E-07	5.66E-05	shared	Blood_CD4 Tcm
IL2RB	0.5118491	3.99E-07	5.66E-05	shared	Blood_CD4 Tcm
PLEKHA2	0.19332306	4.34E-07	6.15E-05	shared	Blood_CD4 Tcm
IRF1	0.18465485	5.34E-07	7.51E-05	shared	Blood_CD4 Tcm
ENSG00000303969	1.0342004	5.37E-07	7.52E-05	shared	Blood_CD4 Tcm
GALNT1	0.28757071	5.53E-07	7.72E-05	shared	Blood_CD4 Tcm
PRMT2	0.18988802	5.54E-07	7.72E-05	shared	Blood_CD4 Tcm
LINC01145-1	0.21871465	5.93E-07	8.22E-05	shared	Blood_CD4 Tcm
JAKMIP1	0.2777615	6.11E-07	8.43E-05	shared	Blood_CD4 Tcm
KLRC4	1.0228825	6.79E-07	9.34E-05	shared	Blood_CD4 Tcm
SLC20A1	0.2577688	7.61E-07	0.000104445	shared	Blood_CD4 Tcm
YARS1	0.29403332	8.30E-07	0.000113336	shared	Blood_CD4 Tcm
ENSG00000306791	0.9119979	9.65E-07	0.000130524	shared	Blood_CD4 Tcm
HLA-DPB1	0.3923963	1.02E-06	0.00013776	shared	Blood_CD4 Tcm
NR4A2	0.28618017	1.06E-06	0.00014191	shared	Blood_CD4 Tcm
FCRL3	1.048292	1.08E-06	0.000144029	shared	Blood_CD4 Tcm
MAP4K5	0.1938015	1.11E-06	0.000148149	shared	Blood_CD4 Tcm
MT-ND1	0.18425436	1.12E-06	0.000149019	shared	Blood_CD4 Tcm
GPR141	1.101315	1.14E-06	0.000151671	shared	Blood_CD4 Tcm
PTGDR	0.87074786	1.14E-06	0.000151737	shared	Blood_CD4 Tcm
TMEM181	0.1791881	1.16E-06	0.000153997	shared	Blood_CD4 Tcm
CDK17	0.16812742	1.30E-06	0.000170996	shared	Blood_CD4 Tcm
CAST-1	0.16331896	1.34E-06	0.00017673	shared	Blood_CD4 Tcm
TMEM71	0.23242861	1.37E-06	0.000179603	shared	Blood_CD4 Tcm
TBC1D5	0.09462377	1.51E-06	0.000197173	shared	Blood_CD4 Tcm
ATOSA	0.17984578	1.53E-06	0.000199278	shared	Blood_CD4 Tcm
MAPRE2	0.18648882	1.58E-06	0.000205026	shared	Blood_CD4 Tcm
PRKCE	0.20008838	1.59E-06	0.000205363	shared	Blood_CD4 Tcm
CXCR4	0.20875019	1.67E-06	0.000214432	shared	Blood_CD4 Tcm
ANXA2R-OT1	0.25087315	1.73E-06	0.000221874	shared	Blood_CD4 Tcm
TANC2	0.22047345	1.76E-06	0.000224257	shared	Blood_CD4 Tcm
NCOA1	0.14977539	1.91E-06	0.000243492	shared	Blood_CD4 Tcm
DDHD1	0.1770072	1.92E-06	0.000243954	shared	Blood_CD4 Tcm
STOM	0.45088798	1.99E-06	0.000251542	shared	Blood_CD4 Tcm
PARP15	0.2113072	2.26E-06	0.000284806	shared	Blood_CD4 Tcm
MAPKAPK2	0.22288628	2.37E-06	0.000296219	shared	Blood_CD4 Tcm
BZW1	0.23580813	2.37E-06	0.000296219	shared	Blood_CD4 Tcm
IL18RAP	1.2037214	2.55E-06	0.00031729	shared	Blood_CD4 Tcm
GALNT11	0.23382305	2.57E-06	0.00031863	shared	Blood_CD4 Tcm
PPM1L	0.5034397	2.62E-06	0.0003247	shared	Blood_CD4 Tcm
CD74	0.2393143	2.67E-06	0.000329923	shared	Blood_CD4 Tcm
A2M	0.4067296	2.83E-06	0.000349373	shared	Blood_CD4 Tcm
CD2	0.1668614	2.91E-06	0.000358214	shared	Blood_CD4 Tcm
IFNGR1	0.45486394	2.92E-06	0.000358643	shared	Blood_CD4 Tcm
CLIP4	0.18425477	3.02E-06	0.000370202	shared	Blood_CD4 Tcm
TULP4	0.16478477	3.14E-06	0.000383731	shared	Blood_CD4 Tcm
FRMPD3	1.1627012	3.31E-06	0.000399487	shared	Blood_CD4 Tcm
ZDHHC14	0.5153802	3.36E-06	0.00040502	shared	Blood_CD4 Tcm
FBXL5	0.20410594	3.46E-06	0.00041547	shared	Blood_CD4 Tcm
MAPK1	0.17616576	3.51E-06	0.000420244	shared	Blood_CD4 Tcm
BIN2	0.16437867	3.56E-06	0.000424086	shared	Blood_CD4 Tcm
DENND4A	0.14048938	3.78E-06	0.000449845	shared	Blood_CD4 Tcm
SLK	0.22787553	3.84E-06	0.000454981	shared	Blood_CD4 Tcm
PTP4A2	0.176066	3.84E-06	0.000454981	shared	Blood_CD4 Tcm
ADAM10	0.16445237	3.93E-06	0.000464467	shared	Blood_CD4 Tcm
FOSB	0.24466385	3.97E-06	0.000467797	shared	Blood_CD4 Tcm
LYAR	0.500965	4.04E-06	0.000475685	shared	Blood_CD4 Tcm
PLEKHG1	0.73999107	4.17E-06	0.000489604	shared	Blood_CD4 Tcm
NUCB2	0.29842484	4.48E-06	0.00052302	shared	Blood_CD4 Tcm
SMURF2	0.19321655	4.57E-06	0.00053344	shared	Blood_CD4 Tcm
UBE2E3	0.2860654	4.61E-06	0.000536248	shared	Blood_CD4 Tcm
SUSD1	0.4158532	4.62E-06	0.000536248	shared	Blood_CD4 Tcm
ARL6IP1	0.23347288	4.76E-06	0.000551403	shared	Blood_CD4 Tcm
MSN	0.15919274	4.93E-06	0.000569442	shared	Blood_CD4 Tcm
YPEL1	0.58251333	5.18E-06	0.000597652	shared	Blood_CD4 Tcm
HIF1A	0.18514848	5.29E-06	0.000608736	shared	Blood_CD4 Tcm
NGLY1	0.20896837	5.33E-06	0.000611011	shared	Blood_CD4 Tcm
CHST12	0.45867962	5.49E-06	0.000628418	shared	Blood_CD4 Tcm
CYBA	0.28127065	5.66E-06	0.000645142	shared	Blood_CD4 Tcm
SLAMF6	0.18717791	5.92E-06	0.00067286	shared	Blood_CD4 Tcm
CAMK2D	0.1396343	6.01E-06	0.000681902	shared	Blood_CD4 Tcm
USP11	0.324554	6.36E-06	0.000717404	shared	Blood_CD4 Tcm
PRKACB	0.15581518	6.44E-06	0.000724592	shared	Blood_CD4 Tcm
MNAT1	0.19192645	6.46E-06	0.000725268	shared	Blood_CD4 Tcm
KRAS	0.23018883	6.64E-06	0.000743353	shared	Blood_CD4 Tcm
CX3CR1	1.1485137	6.67E-06	0.000746275	shared	Blood_CD4 Tcm
PTPN12	0.45875287	7.06E-06	0.000787473	shared	Blood_CD4 Tcm
BORCS5	0.18979254	7.09E-06	0.0007895	shared	Blood_CD4 Tcm
SNX14	0.18282141	7.13E-06	0.000792677	shared	Blood_CD4 Tcm
TNIP3	1.013977	7.39E-06	0.000819221	shared	Blood_CD4 Tcm
HIP1	0.46952727	7.90E-06	0.000873671	shared	Blood_CD4 Tcm
KLHDC4	0.20977631	7.98E-06	0.000881187	shared	Blood_CD4 Tcm
GATAD2A	0.15744618	8.52E-06	0.000936666	shared	Blood_CD4 Tcm
ODF2L	0.1713852	8.53E-06	0.000936666	shared	Blood_CD4 Tcm
LINC00869-1	0.18103741	8.74E-06	0.000957341	shared	Blood_CD4 Tcm
MYO9B	0.16379435	9.26E-06	0.001010376	shared	Blood_CD4 Tcm
GAK	0.20289245	9.44E-06	0.001028057	shared	Blood_CD4 Tcm
ATM	0.075467356	9.84E-06	0.00106681	shared	Blood_CD4 Tcm
GABARAPL1	0.39402255	9.97E-06	0.001077057	shared	Blood_CD4 Tcm
IQGAP2	0.097449295	1.00E-05	0.001079083	shared	Blood_CD4 Tcm
EVA1C	0.23698947	1.01E-05	0.001083555	shared	Blood_CD4 Tcm
ZC3H12B	0.17054313	1.09E-05	0.001168431	shared	Blood_CD4 Tcm
OFD1	0.17637599	1.12E-05	0.00119522	shared	Blood_CD4 Tcm
PPM1A	0.18297188	1.12E-05	0.00119522	shared	Blood_CD4 Tcm
CRTAM	1.0165989	1.17E-05	0.001239644	shared	Blood_CD4 Tcm
NR3C2	0.15760013	1.20E-05	0.001272258	shared	Blood_CD4 Tcm
TMEM135	0.17639579	1.23E-05	0.001300549	shared	Blood_CD4 Tcm
GALNT2	0.19045034	1.26E-05	0.001325721	shared	Blood_CD4 Tcm
TMX4	0.19873951	1.45E-05	0.001518982	shared	Blood_CD4 Tcm
RBL2	0.12870891	1.46E-05	0.00153006	shared	Blood_CD4 Tcm
ADIPOR2	0.21652754	1.49E-05	0.001552273	shared	Blood_CD4 Tcm
AGO3	0.16135542	1.51E-05	0.001567643	shared	Blood_CD4 Tcm
IRAG2	0.29576507	1.52E-05	0.001578316	shared	Blood_CD4 Tcm
WDFY1	0.20933318	1.64E-05	0.001700101	shared	Blood_CD4 Tcm
TARP	0.75541455	1.65E-05	0.00170965	shared	Blood_CD4 Tcm
SAR1A	0.19417337	1.69E-05	0.001743596	shared	Blood_CD4 Tcm
SNTG2	0.5418923	1.79E-05	0.001836871	shared	Blood_CD4 Tcm
ZSWIM5	0.35372055	1.91E-05	0.001949048	shared	Blood_CD4 Tcm
RASGRF2	0.1526959	1.92E-05	0.001956738	shared	Blood_CD4 Tcm
HCG18	0.1673873	2.41E-05	0.002439078	shared	Blood_CD4 Tcm
IL32	0.16210046	2.43E-05	0.002461266	shared	Blood_CD4 Tcm
CRADD	0.19098058	3.07E-05	0.003082083	shared	Blood_CD4 Tcm
MT-ATP6	0.14457572	3.37E-05	0.003362399	shared	Blood_CD4 Tcm
ATG2A	0.3168103	3.51E-05	0.00348809	shared	Blood_CD4 Tcm
SNRK	0.14748079	3.62E-05	0.00359286	shared	Blood_CD4 Tcm
MYO1G	0.21045883	3.66E-05	0.003621962	shared	Blood_CD4 Tcm
ADCY9	0.3023995	3.68E-05	0.003637191	shared	Blood_CD4 Tcm
INPP4A	0.11287037	3.69E-05	0.003637191	shared	Blood_CD4 Tcm
TBC1D19	0.21863824	3.90E-05	0.003834997	shared	Blood_CD4 Tcm
PRIM2	0.16541767	4.28E-05	0.004168537	shared	Blood_CD4 Tcm
PZP	0.41645166	4.47E-05	0.004340821	shared	Blood_CD4 Tcm
RPAP2	0.16263372	4.48E-05	0.004349972	shared	Blood_CD4 Tcm
MT-CO3	0.15390189	4.50E-05	0.004354027	shared	Blood_CD4 Tcm
FUBP1	0.14144076	4.52E-05	0.00436818	shared	Blood_CD4 Tcm
ITPRIP	0.5167003	4.63E-05	0.004471086	shared	Blood_CD4 Tcm
ENSG00000298352	1.0841764	4.74E-05	0.004569827	shared	Blood_CD4 Tcm
PEAK1	0.39756453	4.77E-05	0.004585646	shared	Blood_CD4 Tcm
LCORL	0.19327973	4.78E-05	0.004588088	shared	Blood_CD4 Tcm
NLRC3	0.14993155	5.00E-05	0.004786853	shared	Blood_CD4 Tcm
KMT2E	0.10599744	5.13E-05	0.004886254	shared	Blood_CD4 Tcm
KLF13	0.17341104	5.22E-05	0.004970414	shared	Blood_CD4 Tcm
RPS6KC1	0.17385337	5.45E-05	0.005171809	shared	Blood_CD4 Tcm
KLF6	0.14487451	5.46E-05	0.005178173	shared	Blood_CD4 Tcm
TRAK1	0.20284742	5.51E-05	0.00521026	shared	Blood_CD4 Tcm
AUH	0.16263554	5.96E-05	0.005613039	shared	Blood_CD4 Tcm
HSP90AA1	0.14288555	6.15E-05	0.005779258	shared	Blood_CD4 Tcm
SIDT1	0.15061356	6.24E-05	0.005852186	shared	Blood_CD4 Tcm
TBX21	0.8168662	6.32E-05	0.005914811	shared	Blood_CD4 Tcm
RASSF1	0.3837411	6.36E-05	0.005946353	shared	Blood_CD4 Tcm
YWHAQ	0.20470026	6.38E-05	0.00595385	shared	Blood_CD4 Tcm
ARHGEF12	0.50804424	6.44E-05	0.006001081	shared	Blood_CD4 Tcm
MT-ND2	0.15026331	6.53E-05	0.006075847	shared	Blood_CD4 Tcm
RASAL3	0.24525048	7.02E-05	0.006499554	shared	Blood_CD4 Tcm
CACNA2D2	0.8935498	7.09E-05	0.006546179	shared	Blood_CD4 Tcm
ST6GAL1	0.10877946	7.21E-05	0.006626883	shared	Blood_CD4 Tcm
PPP2CA	0.15709282	7.31E-05	0.006691426	shared	Blood_CD4 Tcm
ENSG00000283674	0.22303994	7.57E-05	0.00691873	shared	Blood_CD4 Tcm
REL	0.16306238	7.69E-05	0.007019314	shared	Blood_CD4 Tcm
CPD	0.27755058	7.77E-05	0.00707732	shared	Blood_CD4 Tcm
TSPAN32	0.38894722	7.91E-05	0.007196045	shared	Blood_CD4 Tcm
APPL1	0.26204604	8.09E-05	0.007352477	shared	Blood_CD4 Tcm
SMARCC2	0.15817264	8.26E-05	0.007489338	shared	Blood_CD4 Tcm
HSPA5	0.23170008	8.43E-05	0.007617369	shared	Blood_CD4 Tcm
RO60	0.19346865	8.43E-05	0.007617369	shared	Blood_CD4 Tcm
NRIP1	0.2635491	8.61E-05	0.007764046	shared	Blood_CD4 Tcm
AGPAT4	0.19482027	8.97E-05	0.008064547	shared	Blood_CD4 Tcm
LLGL2	0.40864173	9.26E-05	0.008303636	shared	Blood_CD4 Tcm
CARD11	0.11901288	9.52E-05	0.008504372	shared	Blood_CD4 Tcm
ACSL3	0.18980385	9.52E-05	0.008504372	shared	Blood_CD4 Tcm
ID2	0.517178	9.57E-05	0.008523592	shared	Blood_CD4 Tcm
FGR	1.3930378	9.57E-05	0.008523592	shared	Blood_CD4 Tcm
TENT5C	0.22158651	9.75E-05	0.008651493	shared	Blood_CD4 Tcm
PIK3AP1	1.0982604	9.82E-05	0.008686657	shared	Blood_CD4 Tcm
EMB	0.13032417	9.82E-05	0.008686657	shared	Blood_CD4 Tcm
FBXW7	0.12838733	0.000103665	0.009154934	shared	Blood_CD4 Tcm
MSH3	0.1753849	0.000107847	0.009508145	shared	Blood_CD4 Tcm
ERGIC1	0.19828084	0.000109181	0.009579669	shared	Blood_CD4 Tcm
CFAP298-TCP10L	0.34907734	0.000109927	0.009629492	shared	Blood_CD4 Tcm
CFL1	0.16570707	0.00011275	0.00986091	shared	Blood_CD4 Tcm
CCR5	0.96107996	0.000113646	0.009923267	shared	Blood_CD4 Tcm
SUMF1	0.14697665	0.000113847	0.00992482	shared	Blood_CD4 Tcm
MARK4	0.22060443	0.00011511	0.010018789	shared	Blood_CD4 Tcm
STAG2	0.09171061	0.000115715	0.01003927	shared	Blood_CD4 Tcm
ZFPM1	0.20907499	0.000121166	0.010495408	shared	Blood_CD4 Tcm
FOCAD	0.17406622	0.000121816	0.010534854	shared	Blood_CD4 Tcm
IL18R1	0.4868053	0.0001266	0.010931152	shared	Blood_CD4 Tcm
PPP2R5E	0.14256145	0.000131692	0.01133474	shared	Blood_CD4 Tcm
ZAP70	0.16431671	0.000137498	0.011815651	shared	Blood_CD4 Tcm
FAM53B	0.14531454	0.000141102	0.012087067	shared	Blood_CD4 Tcm
SRGN	0.15354095	0.000144185	0.012331642	shared	Blood_CD4 Tcm
FAM91A1	0.20190246	0.000144477	0.012337207	shared	Blood_CD4 Tcm
STK26	0.2255917	0.000145372	0.01239182	shared	Blood_CD4 Tcm
ST8SIA4	0.14257939	0.000145574	0.01239182	shared	Blood_CD4 Tcm
LINC02328	0.14949235	0.000148341	0.012607605	shared	Blood_CD4 Tcm
LZTFL1	0.36259285	0.000156139	0.013249556	shared	Blood_CD4 Tcm
MYO3B	1.500039	0.000156907	0.013293917	shared	Blood_CD4 Tcm
ENSG00000302605	0.33248544	0.000158602	0.013416614	shared	Blood_CD4 Tcm
TSC22D1	0.17217451	0.000163492	0.013751298	shared	Blood_CD4 Tcm
CYP4F35P-1	0.2857744	0.000163573	0.013751298	shared	Blood_CD4 Tcm
PDIA3	0.15134607	0.000168403	0.014135428	shared	Blood_CD4 Tcm
MINDY2	0.22128177	0.000174612	0.014611338	shared	Blood_CD4 Tcm
FGFBP2	1.2670703	0.000180839	0.01510911	shared	Blood_CD4 Tcm
ITGB2	0.16350885	0.000187677	0.015632271	shared	Blood_CD4 Tcm
SATB1	0.17464076	0.000189057	0.015715949	shared	Blood_CD4 Tcm
BABAM2	0.13114423	0.000189261	0.015715949	shared	Blood_CD4 Tcm
ZBTB44	0.16487622	0.0001925	0.015960454	shared	Blood_CD4 Tcm
BTN3A1	0.1463293	0.000196114	0.016235209	shared	Blood_CD4 Tcm
TSPAN5	0.15512702	0.000198473	0.016405456	shared	Blood_CD4 Tcm
LNPEP	0.123024516	0.000202567	0.016718406	shared	Blood_CD4 Tcm
FGGY	0.2270247	0.000203915	0.016804065	shared	Blood_CD4 Tcm
OSBPL5	0.7492818	0.000205545	0.016912719	shared	Blood_CD4 Tcm
GGA2	0.18169262	0.000212371	0.017408361	shared	Blood_CD4 Tcm
OSBPL7	0.549962	0.000212715	0.017408361	shared	Blood_CD4 Tcm
SIPA1L1	0.12739575	0.000212853	0.017408361	shared	Blood_CD4 Tcm
HERC2P3-1	0.3803645	0.000213742	0.017430222	shared	Blood_CD4 Tcm
GZMH	1.174192	0.000213955	0.017430222	shared	Blood_CD4 Tcm
EOMES	0.8773777	0.000214085	0.017430222	shared	Blood_CD4 Tcm
SAMD9L	0.19512244	0.00022053	0.017915751	shared	Blood_CD4 Tcm
MIR4435-2HG	0.22901078	0.000220989	0.017915751	shared	Blood_CD4 Tcm
GLMN	0.21222773	0.000221039	0.017915751	shared	Blood_CD4 Tcm
SBF2	0.14058965	0.000221763	0.017947615	shared	Blood_CD4 Tcm
TSPOAP1	0.31185547	0.000224907	0.018174865	shared	Blood_CD4 Tcm
PRSS23	1.3035824	0.000225935	0.018222077	shared	Blood_CD4 Tcm
PTCH1	0.23634055	0.000228941	0.018418545	shared	Blood_CD4 Tcm
PLEKHA5	0.2582036	0.000230208	0.01849301	shared	Blood_CD4 Tcm
NFATC3	0.11603705	0.000233851	0.018757918	shared	Blood_CD4 Tcm
RAB11FIP4	0.26038563	0.000235995	0.018881158	shared	Blood_CD4 Tcm
PFN1	0.1526135	0.000236084	0.018881158	shared	Blood_CD4 Tcm
MIA3	0.15926945	0.000237253	0.018946702	shared	Blood_CD4 Tcm
VPS13C	0.10837886	0.000240157	0.019133189	shared	Blood_CD4 Tcm
SIPA1	0.35215372	0.000240546	0.019133189	shared	Blood_CD4 Tcm
SCML4	0.11669097	0.000240647	0.019133189	shared	Blood_CD4 Tcm
MSL2	0.13813487	0.000256532	0.020306859	shared	Blood_CD4 Tcm
SLC2A13	0.2621127	0.000282249	0.022277511	shared	Blood_CD4 Tcm
RNF19A	0.13028815	0.00028737	0.022648747	shared	Blood_CD4 Tcm
KIAA1671	0.5128346	0.000290611	0.02283779	shared	Blood_CD4 Tcm
SP4	0.14153099	0.000311125	0.024379227	shared	Blood_CD4 Tcm
CATSPERB	0.14846905	0.000314703	0.024624025	shared	Blood_CD4 Tcm
SPEF2	0.26568297	0.00031806	0.024850811	shared	Blood_CD4 Tcm
KLHL2	0.17590831	0.000326404	0.025429489	shared	Blood_CD4 Tcm
MPHOSPH9	0.15411784	0.000330512	0.025712616	shared	Blood_CD4 Tcm
ATP1B3	0.2204778	0.000332859	0.025858091	shared	Blood_CD4 Tcm
PILRB	0.24264431	0.000335717	0.026018011	shared	Blood_CD4 Tcm
HLA-E	0.08467896	0.000335877	0.026018011	shared	Blood_CD4 Tcm
DNAJA1	0.16917339	0.000339099	0.02623013	shared	Blood_CD4 Tcm
ZFP36	0.2701444	0.000342577	0.026423779	shared	Blood_CD4 Tcm
BCR	0.15483306	0.00035688	0.027409973	shared	Blood_CD4 Tcm
GLS	0.11767244	0.000358898	0.027525995	shared	Blood_CD4 Tcm
CDYL	0.1378327	0.000384448	0.029237427	shared	Blood_CD4 Tcm
SLAIN2	0.17039362	0.000392104	0.029777948	shared	Blood_CD4 Tcm
BUB3	0.19491917	0.000393242	0.029822594	shared	Blood_CD4 Tcm
LUZP1	0.25757042	0.000403776	0.030578682	shared	Blood_CD4 Tcm
DTD1	0.16007133	0.000406316	0.03072811	shared	Blood_CD4 Tcm
RAB6A	0.1432747	0.000410515	0.03092464	shared	Blood_CD4 Tcm
DUSP1	0.23764145	0.00041366	0.031109985	shared	Blood_CD4 Tcm
CCDC69	0.17310403	0.000415734	0.03122263	shared	Blood_CD4 Tcm
PLXND1	0.5744987	0.00043527	0.03255461	shared	Blood_CD4 Tcm
ENC1	0.9537558	0.00044133	0.032962363	shared	Blood_CD4 Tcm
ADAM22	0.34789646	0.000445315	0.033168615	shared	Blood_CD4 Tcm
TMEM39A	0.26999748	0.000447956	0.033319599	shared	Blood_CD4 Tcm
FMNL1	0.14695427	0.000467304	0.034581005	shared	Blood_CD4 Tcm
ENSG00000303114	0.6162089	0.000467466	0.034581005	shared	Blood_CD4 Tcm
SH2D1A	0.22379161	0.000476836	0.035226086	shared	Blood_CD4 Tcm
PHF12	0.15020631	0.000484691	0.035757639	shared	Blood_CD4 Tcm
WHRN	0.6862847	0.000497861	0.036679358	shared	Blood_CD4 Tcm
BCL2L1	0.21669315	0.000507125	0.037311189	shared	Blood_CD4 Tcm
CD3G	0.13708825	0.000510899	0.037537932	shared	Blood_CD4 Tcm
MTATP6P1	0.26398474	0.000512651	0.0376157	shared	Blood_CD4 Tcm
ZNF600	0.43126166	0.000520064	0.038108047	shared	Blood_CD4 Tcm
PRKY	0.32055917	0.000524968	0.038363674	shared	Blood_CD4 Tcm
SRCAP	0.17527753	0.000530542	0.038672111	shared	Blood_CD4 Tcm
AFF3	0.2892826	0.000530615	0.038672111	shared	Blood_CD4 Tcm
CPLANE1	0.23377542	0.000533099	0.038800997	shared	Blood_CD4 Tcm
IL15	0.36596045	0.000540323	0.039274082	shared	Blood_CD4 Tcm
GBP3	0.30387807	0.000541371	0.039297594	shared	Blood_CD4 Tcm
ARHGEF9	0.21248905	0.000543069	0.03936813	shared	Blood_CD4 Tcm
ABI1	0.12177026	0.000544201	0.039397549	shared	Blood_CD4 Tcm
CEP120	0.14264734	0.000559618	0.040405781	shared	Blood_CD4 Tcm
ADSS2	0.14749616	0.000562219	0.040539611	shared	Blood_CD4 Tcm
VPS26A	0.21518862	0.0005666	0.040801243	shared	Blood_CD4 Tcm
ZFAND6	0.1333066	0.000574499	0.041260408	shared	Blood_CD4 Tcm
FOSL2	0.4022444	0.00058788	0.042165626	shared	Blood_CD4 Tcm
CERS4	0.30930176	0.000595891	0.042683754	shared	Blood_CD4 Tcm
HNRNPD	0.12871131	0.000600359	0.042947052	shared	Blood_CD4 Tcm
TAOK3	0.11528803	0.000615284	0.043898877	shared	Blood_CD4 Tcm
DHX36	0.1281899	0.000618779	0.044090274	shared	Blood_CD4 Tcm
KDM2A	0.1159635	0.000622431	0.044292244	shared	Blood_CD4 Tcm
LBR	0.14520897	0.000624074	0.044350967	shared	Blood_CD4 Tcm
DUSP2	0.69756126	0.000628172	0.044583757	shared	Blood_CD4 Tcm
ARRDC5	0.36842725	0.000631862	0.044787046	shared	Blood_CD4 Tcm
TSHZ1	0.17281286	0.000635148	0.044929559	shared	Blood_CD4 Tcm
APOL6	0.1486494	0.000636866	0.044929559	shared	Blood_CD4 Tcm
SERPINB9	0.23167579	0.000637199	0.044929559	shared	Blood_CD4 Tcm
MTMR2	0.28245693	0.000638016	0.044929559	shared	Blood_CD4 Tcm
CTNNB1	0.11780768	0.000654349	0.046020028	shared	Blood_CD4 Tcm
SYAP1	0.16854344	0.000658303	0.046238131	shared	Blood_CD4 Tcm
ERAP2	0.12355969	0.000673824	0.047084297	shared	Blood_CD4 Tcm
TERF2IP	0.15119368	0.000685683	0.047851323	shared	Blood_CD4 Tcm
NT5C2	0.1283935	0.000699277	0.048590218	shared	Blood_CD4 Tcm
FTL	0.1905554	0.000699855	0.048590218	shared	Blood_CD4 Tcm
RAP2A	0.42778614	0.000703486	0.048732401	shared	Blood_CD4 Tcm
CHSY1	0.38872683	0.000703701	0.048732401	shared	Blood_CD4 Tcm
CYTH3	0.48570725	0.000709608	0.049068751	shared	Blood_CD4 Tcm
UBE2E2	0.4119331	0.000711216	0.049068751	shared	Blood_CD4 Tcm
THRA	0.41422027	0.000725478	0.049985152	shared	Blood_CD4 Tcm
ARHGAP5	-0.19143632	0.000711272	0.049068751	shared	Blood_CD4 Tcm
OXNAD1	-0.092596084	0.000693725	0.048288267	shared	Blood_CD4 Tcm
XPO6	-0.10198048	0.000688004	0.047951553	shared	Blood_CD4 Tcm
MCF2L2	-0.2938469	0.000664797	0.046513464	shared	Blood_CD4 Tcm
ARHGEF3	-0.080536366	0.000664767	0.046513464	shared	Blood_CD4 Tcm
RHOH	-0.10120698	0.000662856	0.046497652	shared	Blood_CD4 Tcm
CYSLTR1	-0.8541245	0.000636815	0.044929559	shared	Blood_CD4 Tcm
PATJ	-0.09260826	0.000611321	0.043673582	shared	Blood_CD4 Tcm
RASA3	-0.08830942	0.000571084	0.041069599	shared	Blood_CD4 Tcm
TMEM63A	-0.13854158	0.000558648	0.040389484	shared	Blood_CD4 Tcm
SH3BP5	-0.24881661	0.000523805	0.038330341	shared	Blood_CD4 Tcm
ZDHHC11B	-0.7726329	0.000458064	0.033978184	shared	Blood_CD4 Tcm
ENSG00000227598	-0.40377975	0.00045489	0.033788959	shared	Blood_CD4 Tcm
RPS8	-0.08440783	0.000444881	0.033168615	shared	Blood_CD4 Tcm
CAB39	-0.118578866	0.000430373	0.032232775	shared	Blood_CD4 Tcm
PACSIN2	-0.19224852	0.000427577	0.032067659	shared	Blood_CD4 Tcm
ENSG00000302621	-0.81578934	0.000410625	0.03092464	shared	Blood_CD4 Tcm
HELB	-0.16979563	0.000408636	0.030860558	shared	Blood_CD4 Tcm
GLG1	-0.08704624	0.000378418	0.028819283	shared	Blood_CD4 Tcm
LINC01362	-1.5598264	0.000374475	0.028559094	shared	Blood_CD4 Tcm
ERC1	-0.123895824	0.000369253	0.028200517	shared	Blood_CD4 Tcm
ELOVL5	-0.11993933	0.000367734	0.028124129	shared	Blood_CD4 Tcm
ATXN7	-0.105951816	0.000367107	0.028115836	shared	Blood_CD4 Tcm
LINC00426	-0.2554538	0.000351917	0.027067158	shared	Blood_CD4 Tcm
SORL1-AS1	-0.42772722	0.00034876	0.026862425	shared	Blood_CD4 Tcm
CD84	-0.23283343	0.000340774	0.02632216	shared	Blood_CD4 Tcm
ENSG00000287426	-0.54730934	0.000325119	0.025365797	shared	Blood_CD4 Tcm
F5	-1.2067705	0.000291218	0.022852362	shared	Blood_CD4 Tcm
TNRC6A	-0.10375863	0.000289193	0.022759377	shared	Blood_CD4 Tcm
PDE8A	-0.21628956	0.000262143	0.020720758	shared	Blood_CD4 Tcm
AAK1	-0.10468956	0.000254827	0.020201347	shared	Blood_CD4 Tcm
ATXN7L1	-0.17525342	0.000244522	0.019412848	shared	Blood_CD4 Tcm
HIPK2	-0.18257292	0.000226163	0.018222077	shared	Blood_CD4 Tcm
USP15	-0.093290605	0.000210007	0.017253629	shared	Blood_CD4 Tcm
CAPZB	-0.095548525	0.000181978	0.01518087	shared	Blood_CD4 Tcm
ITGB1-DT	-1.2931134	0.000173593	0.014548505	shared	Blood_CD4 Tcm
RERE	-0.10945181	0.000162738	0.013723667	shared	Blood_CD4 Tcm
KAT6A	-0.093942456	0.000161861	0.013670988	shared	Blood_CD4 Tcm
GATA3	-0.32720545	0.000139801	0.011994574	shared	Blood_CD4 Tcm
NSD3	-0.10505379	0.000127523	0.010993354	shared	Blood_CD4 Tcm
IL11RA	-0.48215744	0.000115698	0.01003927	shared	Blood_CD4 Tcm
USP46	-0.49902335	0.000108191	0.009508145	shared	Blood_CD4 Tcm
RETREG1	-0.24985918	0.000108022	0.009508145	shared	Blood_CD4 Tcm
IGSF9B	-0.56169844	9.64E-05	0.008567378	shared	Blood_CD4 Tcm
RAPGEF6	-0.107404694	9.19E-05	0.008247518	shared	Blood_CD4 Tcm
CHD7	-0.22038049	8.73E-05	0.00785901	shared	Blood_CD4 Tcm
TMEM131L	-0.119191825	7.23E-05	0.006637179	shared	Blood_CD4 Tcm
RPL19	-0.09801482	7.18E-05	0.006612231	shared	Blood_CD4 Tcm
ASH1L	-0.0948715	7.16E-05	0.006602034	shared	Blood_CD4 Tcm
CMTM8	-0.467503	6.78E-05	0.006282634	shared	Blood_CD4 Tcm
OSBPL8	-0.105251916	6.60E-05	0.006124767	shared	Blood_CD4 Tcm
TAS2R14	-0.11423526	5.85E-05	0.005514919	shared	Blood_CD4 Tcm
COX10-DT	-0.36435866	5.79E-05	0.005470118	shared	Blood_CD4 Tcm
ATP2B1	-0.12374535	5.07E-05	0.004840945	shared	Blood_CD4 Tcm
RPL23	-0.13485046	5.06E-05	0.004837659	shared	Blood_CD4 Tcm
ABLIM1	-0.14131458	4.26E-05	0.004151395	shared	Blood_CD4 Tcm
SFXN1	-0.25844586	4.19E-05	0.004098319	shared	Blood_CD4 Tcm
SGMS1	-0.14295116	4.13E-05	0.004041606	shared	Blood_CD4 Tcm
GRK5	-0.2019187	4.09E-05	0.004014435	shared	Blood_CD4 Tcm
CD226	-0.14456096	3.91E-05	0.003837913	shared	Blood_CD4 Tcm
FAM107B	-0.09944013	3.59E-05	0.00356884	shared	Blood_CD4 Tcm
LINC01284	-0.29218528	3.49E-05	0.003483155	shared	Blood_CD4 Tcm
LINC00402	-0.23250975	3.33E-05	0.003333014	shared	Blood_CD4 Tcm
PLEC	-0.23615117	3.27E-05	0.003279999	shared	Blood_CD4 Tcm
ANKRD44	-0.07593872	2.80E-05	0.002818985	shared	Blood_CD4 Tcm
CAMK4	-0.09261238	2.76E-05	0.002782877	shared	Blood_CD4 Tcm
FAM13A	-0.41415843	2.62E-05	0.002640809	shared	Blood_CD4 Tcm
7SK	-0.11280583	2.29E-05	0.002325043	shared	Blood_CD4 Tcm
TRAK2	-0.29884928	1.93E-05	0.001965999	shared	Blood_CD4 Tcm
NELL2	-0.16597678	1.87E-05	0.001911627	shared	Blood_CD4 Tcm
AKT3	-0.09918208	1.79E-05	0.001839561	shared	Blood_CD4 Tcm
ANKRD18A	-0.704097	1.69E-05	0.001743596	shared	Blood_CD4 Tcm
EEIG1	-0.21798794	1.68E-05	0.001735824	shared	Blood_CD4 Tcm
RBMS1	-0.120086245	1.49E-05	0.001552273	shared	Blood_CD4 Tcm
ADD3	-0.1184202	1.32E-05	0.001390693	shared	Blood_CD4 Tcm
GPRIN3	-0.12064481	1.24E-05	0.001310366	shared	Blood_CD4 Tcm
SAMD12	-0.23862584	1.05E-05	0.001127549	shared	Blood_CD4 Tcm
FLI1	-0.112248085	1.03E-05	0.001104994	shared	Blood_CD4 Tcm
SKAP1	-0.08235438	1.03E-05	0.001104994	shared	Blood_CD4 Tcm
SMAP2	-0.109513424	9.91E-06	0.001073034	shared	Blood_CD4 Tcm
ELK3	-0.33725196	9.48E-06	0.001030469	shared	Blood_CD4 Tcm
RPS2	-0.13443995	9.13E-06	0.000998358	shared	Blood_CD4 Tcm
LDHB	-0.1864946	8.47E-06	0.000933113	shared	Blood_CD4 Tcm
TRERF1	-0.13273466	6.25E-06	0.000705502	shared	Blood_CD4 Tcm
UBE2H	-0.17761627	6.09E-06	0.000689761	shared	Blood_CD4 Tcm
FXYD5	-0.24951799	5.66E-06	0.000645142	shared	Blood_CD4 Tcm
TMEM65	-0.2620844	5.30E-06	0.000609441	shared	Blood_CD4 Tcm
SPTAN1	-0.14778951	4.46E-06	0.000522274	shared	Blood_CD4 Tcm
PACS1	-0.11229106	3.55E-06	0.000424086	shared	Blood_CD4 Tcm
RPL34	-0.10771216	3.49E-06	0.000418425	shared	Blood_CD4 Tcm
EVL	-0.121066645	3.25E-06	0.000393287	shared	Blood_CD4 Tcm
SEPTIN6	-0.12253926	3.24E-06	0.000393214	shared	Blood_CD4 Tcm
ZNF831	-0.15275273	3.23E-06	0.000393214	shared	Blood_CD4 Tcm
TTN	-0.3665235	3.18E-06	0.000387959	shared	Blood_CD4 Tcm
WNK1	-0.12100906	2.47E-06	0.000307728	shared	Blood_CD4 Tcm
ST8SIA1	-0.3436055	2.27E-06	0.000285023	shared	Blood_CD4 Tcm
EEF1A1	-0.07241372	2.22E-06	0.000279723	shared	Blood_CD4 Tcm
MIR222HG	-0.6446577	2.03E-06	0.00025708	shared	Blood_CD4 Tcm
RPL11	-0.12572525	1.72E-06	0.00022016	shared	Blood_CD4 Tcm
TRIM2	-1.8381901	1.65E-06	0.000212907	shared	Blood_CD4 Tcm
NFKB1	-0.16240177	1.58E-06	0.000205026	shared	Blood_CD4 Tcm
MALT1	-0.18580587	1.49E-06	0.000195226	shared	Blood_CD4 Tcm
TSPAN14	-0.17553397	1.41E-06	0.000184401	shared	Blood_CD4 Tcm
LPAR6	-0.5753195	9.89E-07	0.000133374	shared	Blood_CD4 Tcm
CRTC3	-0.2262129	9.17E-07	0.000124356	shared	Blood_CD4 Tcm
FOXO1	-0.15051724	9.00E-07	0.000122331	shared	Blood_CD4 Tcm
CYTH1	-0.13089706	8.85E-07	0.00012053	shared	Blood_CD4 Tcm
STK4	-0.12330356	7.80E-07	0.000106812	shared	Blood_CD4 Tcm
PPARD	-0.36003867	5.94E-07	8.22E-05	shared	Blood_CD4 Tcm
CD247	-0.10974847	5.78E-07	8.04E-05	shared	Blood_CD4 Tcm
ASAP1	-0.19151288	5.16E-07	7.26E-05	shared	Blood_CD4 Tcm
CCR4	-0.956341	4.70E-07	6.63E-05	shared	Blood_CD4 Tcm
TRAT1	-0.246863	3.76E-07	5.38E-05	shared	Blood_CD4 Tcm
CRYBG1	-0.1576702	3.64E-07	5.22E-05	shared	Blood_CD4 Tcm
MBP	-0.14685704	2.67E-07	3.89E-05	shared	Blood_CD4 Tcm
MYCBP2	-0.13924801	2.02E-07	2.98E-05	shared	Blood_CD4 Tcm
ECE1	-0.29746088	1.97E-07	2.92E-05	shared	Blood_CD4 Tcm
DIP2B	-0.21761028	1.89E-07	2.81E-05	shared	Blood_CD4 Tcm
GARRE1	-0.4100508	1.79E-07	2.69E-05	shared	Blood_CD4 Tcm
APP	-0.52544594	1.55E-07	2.34E-05	shared	Blood_CD4 Tcm
UBASH3B	-0.23610137	8.68E-08	1.37E-05	shared	Blood_CD4 Tcm
AFF1	-0.1659048	8.51E-08	1.35E-05	shared	Blood_CD4 Tcm
RPL5	-0.14972062	7.43E-08	1.19E-05	shared	Blood_CD4 Tcm
EEPD1	-1.0062242	6.89E-08	1.11E-05	shared	Blood_CD4 Tcm
NDFIP1	-0.2322871	6.36E-08	1.03E-05	shared	Blood_CD4 Tcm
SLCO3A1	-0.15629615	6.24E-08	1.01E-05	shared	Blood_CD4 Tcm
CD4	-0.40225238	5.47E-08	8.90E-06	shared	Blood_CD4 Tcm
CCR7	-0.29919794	4.40E-08	7.23E-06	shared	Blood_CD4 Tcm
TMEM123	-0.1839462	4.24E-08	7.02E-06	shared	Blood_CD4 Tcm
RNF216	-0.16984348	3.85E-08	6.38E-06	shared	Blood_CD4 Tcm
RPL4	-0.14161073	3.33E-08	5.60E-06	shared	Blood_CD4 Tcm
MDFIC	-0.16001725	3.02E-08	5.10E-06	shared	Blood_CD4 Tcm
AKAP13	-0.11571686	2.70E-08	4.60E-06	shared	Blood_CD4 Tcm
CNST	-0.22478412	2.51E-08	4.31E-06	shared	Blood_CD4 Tcm
SARAF	-0.13949855	2.07E-08	3.60E-06	shared	Blood_CD4 Tcm
ESR1	-0.6850541	1.91E-08	3.33E-06	shared	Blood_CD4 Tcm
ZC3HAV1	-0.14308037	1.83E-08	3.21E-06	shared	Blood_CD4 Tcm
MYO16	-0.49176797	1.64E-08	2.89E-06	shared	Blood_CD4 Tcm
TAB2	-0.16644678	1.57E-08	2.80E-06	shared	Blood_CD4 Tcm
ESYT2	-0.15917547	1.53E-08	2.73E-06	shared	Blood_CD4 Tcm
IKZF1	-0.12985732	9.41E-09	1.71E-06	shared	Blood_CD4 Tcm
EPC1	-0.15820733	9.33E-09	1.70E-06	shared	Blood_CD4 Tcm
CD82	-0.64118695	9.15E-09	1.68E-06	shared	Blood_CD4 Tcm
KLF7	-0.58498734	8.98E-09	1.65E-06	shared	Blood_CD4 Tcm
TRABD2A	-0.3512457	7.65E-09	1.43E-06	shared	Blood_CD4 Tcm
DGKA	-0.18066567	7.03E-09	1.32E-06	shared	Blood_CD4 Tcm
NR3C1	-0.1735073	6.11E-09	1.16E-06	shared	Blood_CD4 Tcm
THOC3	-0.37724212	5.73E-09	1.09E-06	shared	Blood_CD4 Tcm
TMSB10	-0.2283894	4.81E-09	9.28E-07	shared	Blood_CD4 Tcm
TBXAS1	-0.6095304	4.56E-09	8.83E-07	shared	Blood_CD4 Tcm
EEF2	-0.15971789	4.13E-09	8.09E-07	shared	Blood_CD4 Tcm
XIST	-0.21352227	3.98E-09	7.84E-07	shared	Blood_CD4 Tcm
SLC22A23	-1.0216106	3.80E-09	7.53E-07	shared	Blood_CD4 Tcm
PELI1	-0.31925327	2.64E-09	5.31E-07	shared	Blood_CD4 Tcm
NBPF15	-0.5016365	1.69E-09	3.46E-07	shared	Blood_CD4 Tcm
AP3M2	-0.41368264	1.61E-09	3.33E-07	shared	Blood_CD4 Tcm
SEMA4D	-0.14846851	1.48E-09	3.09E-07	shared	Blood_CD4 Tcm
MAL	-0.4643318	1.36E-09	2.85E-07	shared	Blood_CD4 Tcm
VIM	-0.22752748	1.21E-09	2.57E-07	shared	Blood_CD4 Tcm
SEMA5A	-2.2243772	1.00E-09	2.14E-07	shared	Blood_CD4 Tcm
PCNX1	-0.12192237	9.28E-10	2.00E-07	shared	Blood_CD4 Tcm
HDAC4	-0.22905318	8.53E-10	1.84E-07	shared	Blood_CD4 Tcm
MAN1C1	-0.36064792	8.01E-10	1.74E-07	shared	Blood_CD4 Tcm
ENSG00000290067	-0.33368748	6.86E-10	1.51E-07	shared	Blood_CD4 Tcm
DOCK10	-0.14026906	6.58E-10	1.45E-07	shared	Blood_CD4 Tcm
LRRC8C	-0.16135952	5.77E-10	1.29E-07	shared	Blood_CD4 Tcm
TNFAIP8	-0.15584888	5.08E-10	1.14E-07	shared	Blood_CD4 Tcm
PKIA	-0.8815758	5.00E-10	1.13E-07	shared	Blood_CD4 Tcm
TSPAN18	-0.43379858	4.46E-10	1.02E-07	shared	Blood_CD4 Tcm
HIVEP2	-0.1629917	1.86E-10	4.39E-08	shared	Blood_CD4 Tcm
MED13L	-0.15894367	1.75E-10	4.16E-08	shared	Blood_CD4 Tcm
TLK1	-0.2204964	1.33E-10	3.19E-08	shared	Blood_CD4 Tcm
MB21D2	-0.6681985	1.22E-10	2.94E-08	shared	Blood_CD4 Tcm
PLCL1	-0.31567574	4.40E-11	1.09E-08	shared	Blood_CD4 Tcm
CERS6	-0.366653	2.56E-11	6.45E-09	shared	Blood_CD4 Tcm
PHTF2	-0.29201788	2.11E-11	5.38E-09	shared	Blood_CD4 Tcm
CD44	-0.1380273	1.87E-11	4.80E-09	shared	Blood_CD4 Tcm
MIATNB	-0.23321156	1.03E-11	2.70E-09	shared	Blood_CD4 Tcm
STT3B	-0.22277433	7.26E-12	1.92E-09	shared	Blood_CD4 Tcm
TPK1	-0.29347295	7.07E-12	1.88E-09	shared	Blood_CD4 Tcm
BIRC3	-0.35911122	6.38E-12	1.70E-09	shared	Blood_CD4 Tcm
SAMHD1	-0.19329624	4.45E-12	1.21E-09	shared	Blood_CD4 Tcm
EPHA4	-0.36915925	1.65E-12	4.65E-10	shared	Blood_CD4 Tcm
SVIL	-0.32411006	1.58E-12	4.47E-10	shared	Blood_CD4 Tcm
RIPOR2	-0.12581936	1.24E-12	3.54E-10	shared	Blood_CD4 Tcm
RNASET2	-0.3505927	1.16E-12	3.36E-10	shared	Blood_CD4 Tcm
DENND5A	-0.6030235	6.36E-13	1.88E-10	shared	Blood_CD4 Tcm
SLC2A3	-0.33306792	5.68E-13	1.70E-10	shared	Blood_CD4 Tcm
TNIK	-0.18799289	3.90E-13	1.18E-10	shared	Blood_CD4 Tcm
TTC39C	-0.18972042	2.39E-13	7.27E-11	shared	Blood_CD4 Tcm
CYLD	-0.202117	1.96E-13	6.05E-11	shared	Blood_CD4 Tcm
SMCHD1	-0.16936132	9.07E-14	2.86E-11	shared	Blood_CD4 Tcm
SYNE3	-0.3924252	8.77E-14	2.78E-11	shared	Blood_CD4 Tcm
MFHAS1	-0.5501617	7.58E-14	2.42E-11	shared	Blood_CD4 Tcm
SEPTIN9	-0.2029282	3.96E-14	1.30E-11	shared	Blood_CD4 Tcm
ARID5B	-0.25503635	3.55E-14	1.17E-11	shared	Blood_CD4 Tcm
SFMBT1	-0.3454029	1.75E-14	5.92E-12	shared	Blood_CD4 Tcm
NCK2	-0.19995093	1.47E-14	5.00E-12	shared	Blood_CD4 Tcm
RCAN3	-0.28867903	7.69E-15	2.71E-12	shared	Blood_CD4 Tcm
ENSG00000291113	-0.47120413	5.03E-15	1.78E-12	shared	Blood_CD4 Tcm
RAB3GAP1	-0.40281823	1.29E-15	4.66E-13	shared	Blood_CD4 Tcm
WWP1	-0.26214036	9.59E-16	3.51E-13	shared	Blood_CD4 Tcm
ACVR2A	-0.71954346	9.07E-16	3.35E-13	shared	Blood_CD4 Tcm
VOPP1	-0.2347914	1.96E-16	7.35E-14	shared	Blood_CD4 Tcm
TCF7	-0.21499786	1.49E-16	5.63E-14	shared	Blood_CD4 Tcm
FKBP5	-0.2371175	1.16E-16	4.39E-14	shared	Blood_CD4 Tcm
KCNQ1	-0.48618308	9.92E-17	3.82E-14	shared	Blood_CD4 Tcm
ITPKB	-0.25923932	6.73E-17	2.63E-14	shared	Blood_CD4 Tcm
ABCC1	-0.29426625	5.14E-17	2.05E-14	shared	Blood_CD4 Tcm
ETV6	-0.28511742	6.16E-18	2.61E-15	shared	Blood_CD4 Tcm
SNED1	-0.9006826	1.58E-18	6.80E-16	shared	Blood_CD4 Tcm
ICOS	-0.67434686	7.36E-19	3.19E-16	shared	Blood_CD4 Tcm
DOCK9	-0.25398657	5.87E-19	2.59E-16	shared	Blood_CD4 Tcm
CD28	-0.2966226	7.98E-20	3.64E-17	shared	Blood_CD4 Tcm
BCL11B	-0.20918375	3.79E-20	1.77E-17	shared	Blood_CD4 Tcm
DPYD	-0.18983036	3.66E-20	1.72E-17	shared	Blood_CD4 Tcm
USP3	-0.23570678	2.66E-20	1.29E-17	shared	Blood_CD4 Tcm
MAML2	-0.2119326	1.97E-20	9.79E-18	shared	Blood_CD4 Tcm
RUNX1	-0.2285764	1.94E-20	9.72E-18	shared	Blood_CD4 Tcm
MAP4K4	-0.27030718	1.49E-20	7.62E-18	shared	Blood_CD4 Tcm
FAAH2	-0.42191905	4.91E-21	2.61E-18	shared	Blood_CD4 Tcm
SELL	-0.5830669	2.24E-21	1.21E-18	shared	Blood_CD4 Tcm
ENSG00000303941	-1.6806166	1.62E-21	8.90E-19	shared	Blood_CD4 Tcm
FMN1	-0.51320255	2.39E-22	1.38E-19	shared	Blood_CD4 Tcm
SESN3	-0.46682096	1.80E-22	1.06E-19	shared	Blood_CD4 Tcm
ARHGEF18	-0.2450167	1.33E-22	8.08E-20	shared	Blood_CD4 Tcm
FRY	-0.674986	8.70E-23	5.36E-20	shared	Blood_CD4 Tcm
ANK3	-0.23713091	2.60E-23	1.66E-20	shared	Blood_CD4 Tcm
FYB1	-0.2182085	2.97E-24	1.97E-21	shared	Blood_CD4 Tcm
PVT1	-0.34173802	1.01E-24	6.77E-22	shared	Blood_CD4 Tcm
FUT8	-0.3683391	7.68E-26	5.44E-23	shared	Blood_CD4 Tcm
ELMO1	-0.23459841	4.92E-26	3.60E-23	shared	Blood_CD4 Tcm
SORL1	-0.23634124	1.58E-26	1.19E-23	shared	Blood_CD4 Tcm
IATPR	-1.5279498	6.53E-28	5.13E-25	shared	Blood_CD4 Tcm
LDLRAD4	-0.42334273	4.70E-28	3.80E-25	shared	Blood_CD4 Tcm
IL6ST	-0.43574566	1.58E-28	1.31E-25	shared	Blood_CD4 Tcm
ITK	-0.26206356	5.50E-29	4.66E-26	shared	Blood_CD4 Tcm
CDC14A	-0.28551137	4.13E-31	3.74E-28	shared	Blood_CD4 Tcm
SLC9A9	-0.42940918	1.84E-32	1.75E-29	shared	Blood_CD4 Tcm
ENSG00000287092	-1.2448113	7.24E-33	7.14E-30	shared	Blood_CD4 Tcm
ENSG00000249806	-0.6218338	4.04E-34	4.22E-31	shared	Blood_CD4 Tcm
TESPA1	-0.44921076	1.44E-34	1.60E-31	shared	Blood_CD4 Tcm
ARHGAP15	-0.16145188	1.83E-36	2.15E-33	shared	Blood_CD4 Tcm
FOXP1	-0.24284798	4.04E-37	4.98E-34	shared	Blood_CD4 Tcm
ADAM19	-0.5188173	4.76E-38	6.15E-35	shared	Blood_CD4 Tcm
IL6R	-0.8881797	9.07E-40	1.23E-36	shared	Blood_CD4 Tcm
PAG1	-0.30338758	1.32E-40	1.84E-37	shared	Blood_CD4 Tcm
SERINC5	-0.4392399	1.82E-67	4.12E-64	shared	Blood_CD4 Tcm
FHIT	-0.78411216	1.97E-70	4.86E-67	shared	Blood_CD4 Tcm
TIAM1	-1.147809	2.11E-71	5.45E-68	shared	Blood_CD4 Tcm
GNAQ	-0.60366297	7.52E-72	2.04E-68	shared	Blood_CD4 Tcm
TSHZ2	-1.0673372	2.32E-96	8.40E-93	shared	Blood_CD4 Tcm
LEF1	-0.6947897	2.82E-97	1.09E-93	shared	Blood_CD4 Tcm
INPP4B	-0.46844545	6.24E-98	2.60E-94	shared	Blood_CD4 Tcm
CSGALNACT1	-0.99679065	1.99E-102	9.00E-99	shared	Blood_CD4 Tcm
MAP3K1	-0.78387034	1.07E-122	7.25E-119	shared	Blood_CD4 Tcm
PRKCA	-0.68393135	6.57E-128	5.93E-124	shared	Blood_CD4 Tcm
ITGB1	-1.0898844	6.16E-142	1.11E-137	shared	Blood_CD4 Tcm
LINC02694	1.8781542	1.59E-25	2.88E-21	restricted	Blood_Treg
TTN	1.2513785	3.24E-19	3.51E-15	restricted	Blood_Treg
ITGB1	1.128691	1.50E-16	9.03E-13	restricted	Blood_Treg
CSGALNACT1	1.2233226	4.00E-14	1.67E-10	restricted	Blood_Treg
SGMS1	0.80661076	8.69E-13	3.14E-09	restricted	Blood_Treg
CASK	0.57989526	1.23E-11	3.19E-08	restricted	Blood_Treg
ANTXR2	1.0417721	3.07E-10	6.41E-07	restricted	Blood_Treg
IKZF2	0.7632486	2.54E-09	3.83E-06	restricted	Blood_Treg
NIBAN1	0.5634761	1.12E-08	1.48E-05	restricted	Blood_Treg
TTC39C	0.46565634	2.00E-07	0.000166739	restricted	Blood_Treg
STAM	0.68831575	6.84E-07	0.000488049	restricted	Blood_Treg
DPYD	0.27850664	8.01E-07	0.000563881	restricted	Blood_Treg
MAN1A2	0.53490895	1.30E-06	0.000840355	restricted	Blood_Treg
IL2RA	1.0406977	2.35E-06	0.00137046	restricted	Blood_Treg
CHST11	0.29674208	3.89E-06	0.002132427	restricted	Blood_Treg
PCNX1	0.33070654	5.96E-06	0.002965563	restricted	Blood_Treg
CDHR3	0.801029	1.07E-05	0.004727407	restricted	Blood_Treg
GNAQ	0.5997791	1.11E-05	0.004824168	restricted	Blood_Treg
LDLRAD4	0.38711932	2.38E-05	0.008587026	restricted	Blood_Treg
JAZF1	0.6665144	3.68E-05	0.012015949	restricted	Blood_Treg
CCDC141	0.82421535	3.84E-05	0.012483931	restricted	Blood_Treg
FOXN3	0.19127774	0.000117808	0.029169147	restricted	Blood_Treg
PAG1	0.26107636	0.000170428	0.037285094	restricted	Blood_Treg
ENSG00000259345	1.409803	0.000186028	0.040187957	restricted	Blood_Treg
USP15	0.2119336	0.000187779	0.040245651	restricted	Blood_Treg
SERINC5	-0.5834324	0.000263795	0.049839812	restricted	Blood_Treg
DLST	-0.88541585	0.00026113	0.049508766	restricted	Blood_Treg
GAB3	-1.1729534	0.000261079	0.049508766	restricted	Blood_Treg
ZNF518A	-0.7855981	0.000259249	0.049498279	restricted	Blood_Treg
REST	-0.61007875	0.000259097	0.049498279	restricted	Blood_Treg
LINC00869-1	-0.7314825	0.000256476	0.049316198	restricted	Blood_Treg
SUMF1	-0.59487593	0.000254826	0.049173264	restricted	Blood_Treg
MAP3K4	-0.60485536	0.000252641	0.048925782	restricted	Blood_Treg
VIRMA	-0.6422585	0.00025195	0.048925782	restricted	Blood_Treg
BCL9L	-0.656615	0.000249984	0.048759454	restricted	Blood_Treg
RBBP7	-0.78016967	0.000239285	0.046841188	restricted	Blood_Treg
POLG	-0.79832417	0.000239097	0.046841188	restricted	Blood_Treg
PRKACB	-0.5626069	0.000237506	0.046830939	restricted	Blood_Treg
LIMS1	-0.5794313	0.000235599	0.046624614	restricted	Blood_Treg
ZNF644	-0.5736629	0.000234122	0.046501873	restricted	Blood_Treg
TBCK	-0.5122058	0.000233157	0.046480444	restricted	Blood_Treg
SLK	-0.634746	0.000230965	0.046213385	restricted	Blood_Treg
TIAL1	-0.621539	0.000228657	0.045921092	restricted	Blood_Treg
APOL3	-0.7178987	0.0002234	0.045032181	restricted	Blood_Treg
MTSS1	-1.5258181	0.00022217	0.04495123	restricted	Blood_Treg
G3BP2	-0.5598738	0.000219728	0.044623629	restricted	Blood_Treg
TAF7	-0.93887866	0.000218473	0.04453561	restricted	Blood_Treg
PIK3C2A	-0.6328492	0.00021774	0.04453561	restricted	Blood_Treg
HIBCH	-0.59786737	0.000217268	0.04453561	restricted	Blood_Treg
PDK3	-0.7429554	0.000214494	0.044223338	restricted	Blood_Treg
DEPDC5	-0.90638775	0.000214367	0.044223338	restricted	Blood_Treg
MYO1F	-0.5517987	0.000212215	0.04408878	restricted	Blood_Treg
ZC3H15	-0.7365202	0.000203164	0.042370704	restricted	Blood_Treg
HSP90AA1	-0.56409293	0.000201999	0.042290251	restricted	Blood_Treg
ETF1	-0.6914753	0.000201438	0.042290251	restricted	Blood_Treg
ARPP19	-0.636942	0.000201158	0.042290251	restricted	Blood_Treg
SESN3	-0.6204629	0.000192131	0.040695645	restricted	Blood_Treg
NCK1	-0.6366706	0.000190758	0.040563452	restricted	Blood_Treg
FAU	-0.66714615	0.000189924	0.040545105	restricted	Blood_Treg
TRG-AS1	-0.9298994	0.000187518	0.040245651	restricted	Blood_Treg
NR3C1	-0.57201713	0.00017346	0.03762274	restricted	Blood_Treg
TRMT11	-0.83502233	0.000171215	0.037285094	restricted	Blood_Treg
CNOT4	-0.5895039	0.000170633	0.037285094	restricted	Blood_Treg
MSN	-0.5805939	0.000169032	0.037258587	restricted	Blood_Treg
CMC1	-0.8477779	0.000168728	0.037258587	restricted	Blood_Treg
ATF7IP	-0.5574855	0.000165009	0.036669978	restricted	Blood_Treg
ACIN1	-0.5584584	0.000162508	0.036262786	restricted	Blood_Treg
KLF3	-0.5840456	0.000162345	0.036262786	restricted	Blood_Treg
OXCT1	-0.61644214	0.000160075	0.036016273	restricted	Blood_Treg
CWF19L2	-0.5768907	0.000158536	0.035818588	restricted	Blood_Treg
IFNG-AS1	-1.618281	0.000156285	0.03545771	restricted	Blood_Treg
PTP4A2	-0.5625846	0.000153227	0.034910007	restricted	Blood_Treg
BRD4	-0.54512024	0.00014968	0.034245835	restricted	Blood_Treg
PLEKHA5	-1.1692733	0.000148535	0.034127876	restricted	Blood_Treg
ZMYM4	-0.72744524	0.000143252	0.033054026	restricted	Blood_Treg
IL7R	-0.6088724	0.00013964	0.032358217	restricted	Blood_Treg
PNRC1	-0.61616564	0.000135837	0.031612144	restricted	Blood_Treg
MINK1	-0.5942745	0.000135644	0.031612144	restricted	Blood_Treg
RNF138	-0.67323506	0.000134464	0.031563472	restricted	Blood_Treg
TFDP2	-0.77204263	0.000131729	0.03105607	restricted	Blood_Treg
VRK3	-0.85791314	0.000130183	0.030825511	restricted	Blood_Treg
CEP290	-0.82337487	0.000129416	0.03077835	restricted	Blood_Treg
WTAP	-0.5835956	0.000125543	0.029988776	restricted	Blood_Treg
PPP1R15A	-0.7490221	0.000124243	0.02980947	restricted	Blood_Treg
MRPS27	-0.9229062	0.000123081	0.029661921	restricted	Blood_Treg
NUP153	-0.64679843	0.000120886	0.029263126	restricted	Blood_Treg
TMEM135	-0.6890788	0.000120073	0.029196574	restricted	Blood_Treg
ZC3H12B	-0.89491767	0.000119436	0.029172453	restricted	Blood_Treg
ASAP1	-0.6363892	0.000119192	0.029172453	restricted	Blood_Treg
USP4	-0.55230886	0.000119167	0.029172453	restricted	Blood_Treg
BRD7	-0.6509096	0.000117736	0.029169147	restricted	Blood_Treg
ANO6	-0.62384653	0.000117351	0.029169147	restricted	Blood_Treg
ABCB7	-0.8386679	0.000117039	0.029169147	restricted	Blood_Treg
LBH	-0.6411208	0.00011464	0.028912679	restricted	Blood_Treg
ETV6	-0.6306633	0.000112357	0.028469266	restricted	Blood_Treg
ARRB2	-0.94162524	0.000111689	0.028433032	restricted	Blood_Treg
NUP210	-0.5902572	0.000109958	0.028124338	restricted	Blood_Treg
GNA13	-0.703392	0.00010574	0.02717365	restricted	Blood_Treg
CCNL1	-0.5902764	0.000103304	0.02667412	restricted	Blood_Treg
DDB1	-0.7923972	0.000102815	0.02667412	restricted	Blood_Treg
TNFAIP3	-0.60440314	0.000100235	0.026130617	restricted	Blood_Treg
EPSTI1	-0.6362121	9.87E-05	0.025842036	restricted	Blood_Treg
SECISBP2L	-0.663671	9.35E-05	0.02460548	restricted	Blood_Treg
DNMT1	-0.7298116	9.05E-05	0.02393716	restricted	Blood_Treg
USP36	-0.68303216	9.01E-05	0.02393716	restricted	Blood_Treg
FOSB	-0.9247575	8.79E-05	0.023488785	restricted	Blood_Treg
EFHD2	-0.9863585	8.70E-05	0.023350774	restricted	Blood_Treg
DYRK2	-0.91072166	8.64E-05	0.023310976	restricted	Blood_Treg
IKZF3	-0.59722126	8.14E-05	0.022055787	restricted	Blood_Treg
APBB1IP	-0.5948287	8.09E-05	0.022046404	restricted	Blood_Treg
INPP4B	-0.56630176	8.09E-05	0.022046404	restricted	Blood_Treg
SSBP2	-0.7085356	7.80E-05	0.021477921	restricted	Blood_Treg
MT-CO3	-0.6322166	7.50E-05	0.020752509	restricted	Blood_Treg
ZSWIM6	-0.6560196	7.34E-05	0.020407937	restricted	Blood_Treg
CDYL2	-0.85444295	7.26E-05	0.020294235	restricted	Blood_Treg
SPECC1L	-0.65022516	7.13E-05	0.020041814	restricted	Blood_Treg
EIF4A1	-0.6452375	7.09E-05	0.020036158	restricted	Blood_Treg
UBAP1	-0.6381515	7.07E-05	0.020036158	restricted	Blood_Treg
TMBIM4	-0.7609733	7.06E-05	0.020036158	restricted	Blood_Treg
RRAS2	-1.2971352	6.65E-05	0.019073149	restricted	Blood_Treg
GALNT2	-0.9779549	6.62E-05	0.019073149	restricted	Blood_Treg
RNF115	-0.6151317	6.61E-05	0.019073149	restricted	Blood_Treg
EIF4G3	-0.6351638	6.58E-05	0.019073149	restricted	Blood_Treg
HNRNPA1	-0.61023194	6.02E-05	0.017633934	restricted	Blood_Treg
UBR1	-0.6167118	5.88E-05	0.01732716	restricted	Blood_Treg
UBE2V1	-0.707007	5.85E-05	0.01732716	restricted	Blood_Treg
BICDL1	-0.76185554	5.74E-05	0.017093781	restricted	Blood_Treg
STK17A	-0.6518421	5.57E-05	0.016675511	restricted	Blood_Treg
MAPKAPK2	-0.66824806	5.34E-05	0.016087306	restricted	Blood_Treg
CTNNB1	-0.62359834	5.32E-05	0.016087306	restricted	Blood_Treg
CD164	-0.6230383	5.27E-05	0.016057108	restricted	Blood_Treg
NFATC2	-0.6299761	4.84E-05	0.014829536	restricted	Blood_Treg
SFMBT2	-0.73387957	4.82E-05	0.014829536	restricted	Blood_Treg
MGAT4A	-0.67356783	4.32E-05	0.013396538	restricted	Blood_Treg
CEMIP2	-0.6402393	4.23E-05	0.013173713	restricted	Blood_Treg
RIC8B	-0.91425747	4.15E-05	0.013008141	restricted	Blood_Treg
UBASH3A	-0.7319794	4.14E-05	0.013008141	restricted	Blood_Treg
PCNT	-0.77909714	4.09E-05	0.012976139	restricted	Blood_Treg
TGFBR3	-0.7260647	4.03E-05	0.012855745	restricted	Blood_Treg
TBC1D1	-0.6455155	4.01E-05	0.012855745	restricted	Blood_Treg
PCNX2	-0.63356864	3.99E-05	0.012855745	restricted	Blood_Treg
ENSG00000303114	-1.5610235	3.61E-05	0.011856328	restricted	Blood_Treg
VCL	-0.89372855	3.53E-05	0.011665852	restricted	Blood_Treg
MT-ND6	-0.89953405	3.52E-05	0.011665852	restricted	Blood_Treg
DHX9	-0.65086156	3.38E-05	0.011316729	restricted	Blood_Treg
CD226	-0.7030495	3.34E-05	0.011248197	restricted	Blood_Treg
PPM1A	-0.73819536	3.09E-05	0.010462985	restricted	Blood_Treg
EIF5	-0.6990324	3.00E-05	0.010240785	restricted	Blood_Treg
KLRG1	-1.563262	2.94E-05	0.010089853	restricted	Blood_Treg
SRBD1	-0.720792	2.88E-05	0.009945713	restricted	Blood_Treg
METAP2	-0.84845895	2.86E-05	0.009945713	restricted	Blood_Treg
XKR6	-0.6833932	2.73E-05	0.009549372	restricted	Blood_Treg
OFD1	-0.7300838	2.72E-05	0.009549372	restricted	Blood_Treg
BCR	-0.8271583	2.70E-05	0.009549372	restricted	Blood_Treg
CDK6	-0.75891304	2.46E-05	0.008775468	restricted	Blood_Treg
TMEM156	-1.0095497	2.46E-05	0.008775468	restricted	Blood_Treg
HIF1A	-0.85977006	2.37E-05	0.008587026	restricted	Blood_Treg
SETBP1	-2.066089	2.33E-05	0.008549239	restricted	Blood_Treg
NPC1	-0.700132	2.33E-05	0.008549239	restricted	Blood_Treg
KLRK1	-2.0427139	2.29E-05	0.00849406	restricted	Blood_Treg
USP16	-0.6915296	2.23E-05	0.008346929	restricted	Blood_Treg
MPP7	-0.7455043	2.16E-05	0.008116673	restricted	Blood_Treg
IPO11	-1.0609516	2.01E-05	0.007622846	restricted	Blood_Treg
LINC01138	-0.89711523	2.00E-05	0.007622846	restricted	Blood_Treg
PELI2	-1.5065902	1.99E-05	0.007622846	restricted	Blood_Treg
MTPN	-0.73034936	1.88E-05	0.007271462	restricted	Blood_Treg
CDK19	-0.71941304	1.87E-05	0.007271462	restricted	Blood_Treg
SP140L	-0.7319856	1.86E-05	0.007271462	restricted	Blood_Treg
E2F3	-1.018761	1.68E-05	0.006636887	restricted	Blood_Treg
NELL2	-1.1576436	1.65E-05	0.00658195	restricted	Blood_Treg
CUL2	-0.7266909	1.64E-05	0.00658195	restricted	Blood_Treg
SPTBN1	-0.70704323	1.60E-05	0.006471329	restricted	Blood_Treg
PLAC8	-1.3615097	1.44E-05	0.005890637	restricted	Blood_Treg
TUT4	-0.6469772	1.42E-05	0.005835867	restricted	Blood_Treg
SNHG22	-0.6938613	1.30E-05	0.005366141	restricted	Blood_Treg
CATSPERB	-1.0285605	1.19E-05	0.004982819	restricted	Blood_Treg
ARHGAP35	-0.6445008	1.19E-05	0.004982819	restricted	Blood_Treg
HPCAL1	-0.73764795	1.15E-05	0.00489108	restricted	Blood_Treg
UHMK1	-0.74373233	1.15E-05	0.00489108	restricted	Blood_Treg
ARL6IP1	-0.71310467	1.12E-05	0.004824168	restricted	Blood_Treg
CERS6	-0.9302714	1.08E-05	0.00472848	restricted	Blood_Treg
KIF13B	-0.8049571	1.03E-05	0.004591812	restricted	Blood_Treg
LYST	-0.745387	1.03E-05	0.004591812	restricted	Blood_Treg
MGAT5	-0.6834745	1.01E-05	0.004566677	restricted	Blood_Treg
NCOA7	-0.8197584	9.57E-06	0.00436256	restricted	Blood_Treg
XRCC5	-0.6552186	9.43E-06	0.004335551	restricted	Blood_Treg
WDPCP	-0.79627085	9.32E-06	0.004320024	restricted	Blood_Treg
CCND3	-0.5764985	9.01E-06	0.004213555	restricted	Blood_Treg
SRSF11	-0.6644986	8.79E-06	0.004142552	restricted	Blood_Treg
MACF1	-0.533654	8.27E-06	0.003931659	restricted	Blood_Treg
DGKD	-0.72663444	7.98E-06	0.003828659	restricted	Blood_Treg
MT-ND4	-0.6573427	7.47E-06	0.003618029	restricted	Blood_Treg
NR3C2	-0.90975475	7.08E-06	0.00345913	restricted	Blood_Treg
SUPT6H	-0.71442676	6.31E-06	0.003108415	restricted	Blood_Treg
CHN2	-2.1107354	5.93E-06	0.002965563	restricted	Blood_Treg
GALNT11	-0.9556478	5.37E-06	0.002719509	restricted	Blood_Treg
SLAMF6	-0.65245926	5.16E-06	0.002639823	restricted	Blood_Treg
MT-CYB	-0.71295905	5.00E-06	0.002583453	restricted	Blood_Treg
SNTB1	-1.2233942	4.97E-06	0.002583453	restricted	Blood_Treg
DTHD1	-2.275379	4.39E-06	0.0023099	restricted	Blood_Treg
PDGFD	-2.7751772	4.36E-06	0.0023099	restricted	Blood_Treg
STAG2	-0.6369247	4.02E-06	0.002156857	restricted	Blood_Treg
MT-ND5	-0.6775904	3.98E-06	0.002156857	restricted	Blood_Treg
SHISAL2A	-1.0478386	3.69E-06	0.002039083	restricted	Blood_Treg
SAMD3	-0.7275869	3.66E-06	0.002039083	restricted	Blood_Treg
CDK17	-0.6930676	3.50E-06	0.001977759	restricted	Blood_Treg
SMAD3	-0.7527252	2.87E-06	0.001636984	restricted	Blood_Treg
TRIM44	-0.962681	2.38E-06	0.001372025	restricted	Blood_Treg
NAA50	-0.78106064	2.27E-06	0.001338304	restricted	Blood_Treg
IFI16	-0.70045584	2.25E-06	0.001338304	restricted	Blood_Treg
TGFBR2	-0.8016308	2.18E-06	0.001310774	restricted	Blood_Treg
RABGAP1L	-0.4728468	2.08E-06	0.001268976	restricted	Blood_Treg
ABTB3	-1.0699637	1.94E-06	0.001193382	restricted	Blood_Treg
PBX3	-0.9923671	1.78E-06	0.001110236	restricted	Blood_Treg
ZNF827	-1.6209025	1.55E-06	0.000980319	restricted	Blood_Treg
AGFG1	-0.7657569	1.54E-06	0.000980319	restricted	Blood_Treg
SRSF7	-0.8084861	1.29E-06	0.000840024	restricted	Blood_Treg
AGAP1	-2.080863	9.33E-07	0.000616731	restricted	Blood_Treg
LPCAT1	-1.3284866	9.03E-07	0.000604548	restricted	Blood_Treg
RAP1GAP2	-0.74601096	8.95E-07	0.000604548	restricted	Blood_Treg
DNAJC1	-0.9227802	8.43E-07	0.000578867	restricted	Blood_Treg
KCNQ5	-2.0374506	8.24E-07	0.000572607	restricted	Blood_Treg
LPIN2	-0.91208136	6.58E-07	0.000475486	restricted	Blood_Treg
MT-ND1	-0.76014054	6.13E-07	0.00044922	restricted	Blood_Treg
UBAC2	-0.68678725	5.87E-07	0.000436156	restricted	Blood_Treg
B4GALT1	-0.86819935	5.22E-07	0.00039299	restricted	Blood_Treg
PTPRM	-1.7994665	4.20E-07	0.000320536	restricted	Blood_Treg
YPEL5	-0.7832873	3.32E-07	0.000257545	restricted	Blood_Treg
PLCB1	-1.7249858	2.87E-07	0.00022555	restricted	Blood_Treg
RNF144A	-1.3725673	2.81E-07	0.000223856	restricted	Blood_Treg
ENSG00000309149	-1.6646676	2.75E-07	0.000222339	restricted	Blood_Treg
GTDC1	-0.8591707	2.18E-07	0.000178905	restricted	Blood_Treg
RAB27A	-0.91360295	1.55E-07	0.000131439	restricted	Blood_Treg
ZBTB38	-0.8268318	1.51E-07	0.000130045	restricted	Blood_Treg
MCOLN2	-1.8489792	1.43E-07	0.000124994	restricted	Blood_Treg
PRKCH	-0.41494352	1.41E-07	0.000124994	restricted	Blood_Treg
SOS2	-1.3390604	1.37E-07	0.000123605	restricted	Blood_Treg
PRKCE	-1.2109178	1.17E-07	0.000107585	restricted	Blood_Treg
TRAPPC10	-0.8102874	8.89E-08	8.31E-05	restricted	Blood_Treg
TNFSF8	-1.2701073	8.58E-08	8.16E-05	restricted	Blood_Treg
FKBP5	-0.88603246	7.56E-08	7.32E-05	restricted	Blood_Treg
CD6	-0.8366353	6.37E-08	6.28E-05	restricted	Blood_Treg
ATM	-0.7306018	6.24E-08	6.26E-05	restricted	Blood_Treg
SSBP3	-1.0668197	4.74E-08	4.85E-05	restricted	Blood_Treg
ITGAL	-0.79953706	4.49E-08	4.69E-05	restricted	Blood_Treg
ARHGEF3	-0.8225122	4.34E-08	4.62E-05	restricted	Blood_Treg
ATP10A	-1.1832602	3.74E-08	4.06E-05	restricted	Blood_Treg
PDE4D	-1.5834839	2.74E-08	3.03E-05	restricted	Blood_Treg
TXK	-0.95813036	2.17E-08	2.45E-05	restricted	Blood_Treg
APBA2	-1.4300225	2.10E-08	2.42E-05	restricted	Blood_Treg
ATP8A1	-0.9227997	1.66E-08	1.96E-05	restricted	Blood_Treg
ANXA1	-1.1721627	1.44E-08	1.73E-05	restricted	Blood_Treg
ARHGAP26	-0.93093836	1.42E-08	1.73E-05	restricted	Blood_Treg
NCALD	-0.97097075	1.26E-08	1.58E-05	restricted	Blood_Treg
ARAP2	-0.85278445	1.17E-08	1.52E-05	restricted	Blood_Treg
GSE1	-1.9154863	7.74E-09	1.05E-05	restricted	Blood_Treg
TCF7	-1.0099642	5.55E-09	7.72E-06	restricted	Blood_Treg
UST	-1.7656374	4.86E-09	6.94E-06	restricted	Blood_Treg
MAN1A1	-1.232505	2.76E-09	4.04E-06	restricted	Blood_Treg
ANK3	-1.1814321	1.65E-09	2.55E-06	restricted	Blood_Treg
C1orf21	-2.6285338	1.39E-09	2.21E-06	restricted	Blood_Treg
MYBL1	-1.6810206	9.86E-10	1.62E-06	restricted	Blood_Treg
SYNE1	-0.813026	8.31E-10	1.41E-06	restricted	Blood_Treg
PRR5L	-1.9939027	7.02E-10	1.23E-06	restricted	Blood_Treg
LINC00402	-1.3139725	6.67E-10	1.21E-06	restricted	Blood_Treg
CBLB	-0.8366821	4.80E-10	8.98E-07	restricted	Blood_Treg
AOAH	-1.7838459	4.52E-10	8.76E-07	restricted	Blood_Treg
GIMAP5	-1.2463307	3.97E-10	7.97E-07	restricted	Blood_Treg
MCTP2	-1.5660903	2.21E-10	4.80E-07	restricted	Blood_Treg
PDCD4	-0.97934276	2.04E-10	4.60E-07	restricted	Blood_Treg
BACH2	-1.194611	4.97E-11	1.17E-07	restricted	Blood_Treg
KLF12	-0.53799284	1.49E-11	3.67E-08	restricted	Blood_Treg
HIVEP3	-1.112401	1.06E-11	2.87E-08	restricted	Blood_Treg
SIK3	-0.9251661	6.62E-12	1.89E-08	restricted	Blood_Treg
PITPNC1	-1.075915	4.28E-12	1.29E-08	restricted	Blood_Treg
CCL5	-2.4262164	4.18E-12	1.29E-08	restricted	Blood_Treg
PPP2R5C	-0.8107249	3.34E-12	1.13E-08	restricted	Blood_Treg
TC2N	-1.1399249	4.85E-13	1.88E-09	restricted	Blood_Treg
TRPS1	-1.3828857	3.26E-14	1.47E-10	restricted	Blood_Treg
STAT4	-1.2691377	2.69E-14	1.33E-10	restricted	Blood_Treg
SCML4	-1.3830942	2.32E-15	1.26E-11	restricted	Blood_Treg
ZEB2	-2.5837934	6.30E-17	4.27E-13	restricted	Blood_Treg
LINC00987	-2.0009122	2.30E-17	1.78E-13	restricted	Blood_Treg
PRKCB	-1.2525113	1.43E-18	1.29E-14	restricted	Blood_Treg
THEMIS	-1.7098893	1.44E-20	1.96E-16	restricted	Blood_Treg
LINC01934	-2.3242404	3.88E-33	1.05E-28	restricted	Blood_Treg
ITGA4	-2.4750783	4.23E-44	2.29E-39	restricted	Blood_Treg
ITGA4	2.4750783	4.23E-44	2.29E-39	shared	Blood_Treg
LINC01934	2.3242404	3.88E-33	1.05E-28	shared	Blood_Treg
THEMIS	1.7098893	1.44E-20	1.96E-16	shared	Blood_Treg
PRKCB	1.2525113	1.43E-18	1.29E-14	shared	Blood_Treg
LINC00987	2.0009122	2.30E-17	1.78E-13	shared	Blood_Treg
ZEB2	2.5837934	6.30E-17	4.27E-13	shared	Blood_Treg
SCML4	1.3830942	2.32E-15	1.26E-11	shared	Blood_Treg
STAT4	1.2691377	2.69E-14	1.33E-10	shared	Blood_Treg
TRPS1	1.3828857	3.26E-14	1.47E-10	shared	Blood_Treg
TC2N	1.1399249	4.85E-13	1.88E-09	shared	Blood_Treg
PPP2R5C	0.8107249	3.34E-12	1.13E-08	shared	Blood_Treg
CCL5	2.4262164	4.18E-12	1.29E-08	shared	Blood_Treg
PITPNC1	1.075915	4.28E-12	1.29E-08	shared	Blood_Treg
SIK3	0.9251661	6.62E-12	1.89E-08	shared	Blood_Treg
HIVEP3	1.112401	1.06E-11	2.87E-08	shared	Blood_Treg
KLF12	0.53799284	1.49E-11	3.67E-08	shared	Blood_Treg
BACH2	1.194611	4.97E-11	1.17E-07	shared	Blood_Treg
PDCD4	0.97934276	2.04E-10	4.60E-07	shared	Blood_Treg
MCTP2	1.5660903	2.21E-10	4.80E-07	shared	Blood_Treg
GIMAP5	1.2463307	3.97E-10	7.97E-07	shared	Blood_Treg
AOAH	1.7838459	4.52E-10	8.76E-07	shared	Blood_Treg
CBLB	0.8366821	4.80E-10	8.98E-07	shared	Blood_Treg
LINC00402	1.3139725	6.67E-10	1.21E-06	shared	Blood_Treg
PRR5L	1.9939027	7.02E-10	1.23E-06	shared	Blood_Treg
SYNE1	0.813026	8.31E-10	1.41E-06	shared	Blood_Treg
MYBL1	1.6810206	9.86E-10	1.62E-06	shared	Blood_Treg
C1orf21	2.6285338	1.39E-09	2.21E-06	shared	Blood_Treg
ANK3	1.1814321	1.65E-09	2.55E-06	shared	Blood_Treg
MAN1A1	1.232505	2.76E-09	4.04E-06	shared	Blood_Treg
UST	1.7656374	4.86E-09	6.94E-06	shared	Blood_Treg
TCF7	1.0099642	5.55E-09	7.72E-06	shared	Blood_Treg
GSE1	1.9154863	7.74E-09	1.05E-05	shared	Blood_Treg
ARAP2	0.85278445	1.17E-08	1.52E-05	shared	Blood_Treg
NCALD	0.97097075	1.26E-08	1.58E-05	shared	Blood_Treg
ARHGAP26	0.93093836	1.42E-08	1.73E-05	shared	Blood_Treg
ANXA1	1.1721627	1.44E-08	1.73E-05	shared	Blood_Treg
ATP8A1	0.9227997	1.66E-08	1.96E-05	shared	Blood_Treg
APBA2	1.4300225	2.10E-08	2.42E-05	shared	Blood_Treg
TXK	0.95813036	2.17E-08	2.45E-05	shared	Blood_Treg
PDE4D	1.5834839	2.74E-08	3.03E-05	shared	Blood_Treg
ATP10A	1.1832602	3.74E-08	4.06E-05	shared	Blood_Treg
ARHGEF3	0.8225122	4.34E-08	4.62E-05	shared	Blood_Treg
ITGAL	0.79953706	4.49E-08	4.69E-05	shared	Blood_Treg
SSBP3	1.0668197	4.74E-08	4.85E-05	shared	Blood_Treg
ATM	0.7306018	6.24E-08	6.26E-05	shared	Blood_Treg
CD6	0.8366353	6.37E-08	6.28E-05	shared	Blood_Treg
FKBP5	0.88603246	7.56E-08	7.32E-05	shared	Blood_Treg
TNFSF8	1.2701073	8.58E-08	8.16E-05	shared	Blood_Treg
TRAPPC10	0.8102874	8.89E-08	8.31E-05	shared	Blood_Treg
PRKCE	1.2109178	1.17E-07	0.000107585	shared	Blood_Treg
SOS2	1.3390604	1.37E-07	0.000123605	shared	Blood_Treg
PRKCH	0.41494352	1.41E-07	0.000124994	shared	Blood_Treg
MCOLN2	1.8489792	1.43E-07	0.000124994	shared	Blood_Treg
ZBTB38	0.8268318	1.51E-07	0.000130045	shared	Blood_Treg
RAB27A	0.91360295	1.55E-07	0.000131439	shared	Blood_Treg
GTDC1	0.8591707	2.18E-07	0.000178905	shared	Blood_Treg
ENSG00000309149	1.6646676	2.75E-07	0.000222339	shared	Blood_Treg
RNF144A	1.3725673	2.81E-07	0.000223856	shared	Blood_Treg
PLCB1	1.7249858	2.87E-07	0.00022555	shared	Blood_Treg
YPEL5	0.7832873	3.32E-07	0.000257545	shared	Blood_Treg
PTPRM	1.7994665	4.20E-07	0.000320536	shared	Blood_Treg
B4GALT1	0.86819935	5.22E-07	0.00039299	shared	Blood_Treg
UBAC2	0.68678725	5.87E-07	0.000436156	shared	Blood_Treg
MT-ND1	0.76014054	6.13E-07	0.00044922	shared	Blood_Treg
LPIN2	0.91208136	6.58E-07	0.000475486	shared	Blood_Treg
KCNQ5	2.0374506	8.24E-07	0.000572607	shared	Blood_Treg
DNAJC1	0.9227802	8.43E-07	0.000578867	shared	Blood_Treg
RAP1GAP2	0.74601096	8.95E-07	0.000604548	shared	Blood_Treg
LPCAT1	1.3284866	9.03E-07	0.000604548	shared	Blood_Treg
AGAP1	2.080863	9.33E-07	0.000616731	shared	Blood_Treg
SRSF7	0.8084861	1.29E-06	0.000840024	shared	Blood_Treg
AGFG1	0.7657569	1.54E-06	0.000980319	shared	Blood_Treg
ZNF827	1.6209025	1.55E-06	0.000980319	shared	Blood_Treg
PBX3	0.9923671	1.78E-06	0.001110236	shared	Blood_Treg
ABTB3	1.0699637	1.94E-06	0.001193382	shared	Blood_Treg
RABGAP1L	0.4728468	2.08E-06	0.001268976	shared	Blood_Treg
TGFBR2	0.8016308	2.18E-06	0.001310774	shared	Blood_Treg
IFI16	0.70045584	2.25E-06	0.001338304	shared	Blood_Treg
NAA50	0.78106064	2.27E-06	0.001338304	shared	Blood_Treg
TRIM44	0.962681	2.38E-06	0.001372025	shared	Blood_Treg
SMAD3	0.7527252	2.87E-06	0.001636984	shared	Blood_Treg
CDK17	0.6930676	3.50E-06	0.001977759	shared	Blood_Treg
SAMD3	0.7275869	3.66E-06	0.002039083	shared	Blood_Treg
SHISAL2A	1.0478386	3.69E-06	0.002039083	shared	Blood_Treg
MT-ND5	0.6775904	3.98E-06	0.002156857	shared	Blood_Treg
STAG2	0.6369247	4.02E-06	0.002156857	shared	Blood_Treg
PDGFD	2.7751772	4.36E-06	0.0023099	shared	Blood_Treg
DTHD1	2.275379	4.39E-06	0.0023099	shared	Blood_Treg
SNTB1	1.2233942	4.97E-06	0.002583453	shared	Blood_Treg
MT-CYB	0.71295905	5.00E-06	0.002583453	shared	Blood_Treg
SLAMF6	0.65245926	5.16E-06	0.002639823	shared	Blood_Treg
GALNT11	0.9556478	5.37E-06	0.002719509	shared	Blood_Treg
CHN2	2.1107354	5.93E-06	0.002965563	shared	Blood_Treg
SUPT6H	0.71442676	6.31E-06	0.003108415	shared	Blood_Treg
NR3C2	0.90975475	7.08E-06	0.00345913	shared	Blood_Treg
MT-ND4	0.6573427	7.47E-06	0.003618029	shared	Blood_Treg
DGKD	0.72663444	7.98E-06	0.003828659	shared	Blood_Treg
MACF1	0.533654	8.27E-06	0.003931659	shared	Blood_Treg
SRSF11	0.6644986	8.79E-06	0.004142552	shared	Blood_Treg
CCND3	0.5764985	9.01E-06	0.004213555	shared	Blood_Treg
WDPCP	0.79627085	9.32E-06	0.004320024	shared	Blood_Treg
XRCC5	0.6552186	9.43E-06	0.004335551	shared	Blood_Treg
NCOA7	0.8197584	9.57E-06	0.00436256	shared	Blood_Treg
MGAT5	0.6834745	1.01E-05	0.004566677	shared	Blood_Treg
LYST	0.745387	1.03E-05	0.004591812	shared	Blood_Treg
KIF13B	0.8049571	1.03E-05	0.004591812	shared	Blood_Treg
CERS6	0.9302714	1.08E-05	0.00472848	shared	Blood_Treg
ARL6IP1	0.71310467	1.12E-05	0.004824168	shared	Blood_Treg
UHMK1	0.74373233	1.15E-05	0.00489108	shared	Blood_Treg
HPCAL1	0.73764795	1.15E-05	0.00489108	shared	Blood_Treg
ARHGAP35	0.6445008	1.19E-05	0.004982819	shared	Blood_Treg
CATSPERB	1.0285605	1.19E-05	0.004982819	shared	Blood_Treg
SNHG22	0.6938613	1.30E-05	0.005366141	shared	Blood_Treg
TUT4	0.6469772	1.42E-05	0.005835867	shared	Blood_Treg
PLAC8	1.3615097	1.44E-05	0.005890637	shared	Blood_Treg
SPTBN1	0.70704323	1.60E-05	0.006471329	shared	Blood_Treg
CUL2	0.7266909	1.64E-05	0.00658195	shared	Blood_Treg
NELL2	1.1576436	1.65E-05	0.00658195	shared	Blood_Treg
E2F3	1.018761	1.68E-05	0.006636887	shared	Blood_Treg
SP140L	0.7319856	1.86E-05	0.007271462	shared	Blood_Treg
CDK19	0.71941304	1.87E-05	0.007271462	shared	Blood_Treg
MTPN	0.73034936	1.88E-05	0.007271462	shared	Blood_Treg
PELI2	1.5065902	1.99E-05	0.007622846	shared	Blood_Treg
LINC01138	0.89711523	2.00E-05	0.007622846	shared	Blood_Treg
IPO11	1.0609516	2.01E-05	0.007622846	shared	Blood_Treg
MPP7	0.7455043	2.16E-05	0.008116673	shared	Blood_Treg
USP16	0.6915296	2.23E-05	0.008346929	shared	Blood_Treg
KLRK1	2.0427139	2.29E-05	0.00849406	shared	Blood_Treg
NPC1	0.700132	2.33E-05	0.008549239	shared	Blood_Treg
SETBP1	2.066089	2.33E-05	0.008549239	shared	Blood_Treg
HIF1A	0.85977006	2.37E-05	0.008587026	shared	Blood_Treg
TMEM156	1.0095497	2.46E-05	0.008775468	shared	Blood_Treg
CDK6	0.75891304	2.46E-05	0.008775468	shared	Blood_Treg
BCR	0.8271583	2.70E-05	0.009549372	shared	Blood_Treg
OFD1	0.7300838	2.72E-05	0.009549372	shared	Blood_Treg
XKR6	0.6833932	2.73E-05	0.009549372	shared	Blood_Treg
METAP2	0.84845895	2.86E-05	0.009945713	shared	Blood_Treg
SRBD1	0.720792	2.88E-05	0.009945713	shared	Blood_Treg
KLRG1	1.563262	2.94E-05	0.010089853	shared	Blood_Treg
EIF5	0.6990324	3.00E-05	0.010240785	shared	Blood_Treg
PPM1A	0.73819536	3.09E-05	0.010462985	shared	Blood_Treg
CD226	0.7030495	3.34E-05	0.011248197	shared	Blood_Treg
DHX9	0.65086156	3.38E-05	0.011316729	shared	Blood_Treg
MT-ND6	0.89953405	3.52E-05	0.011665852	shared	Blood_Treg
VCL	0.89372855	3.53E-05	0.011665852	shared	Blood_Treg
ENSG00000303114	1.5610235	3.61E-05	0.011856328	shared	Blood_Treg
PCNX2	0.63356864	3.99E-05	0.012855745	shared	Blood_Treg
TBC1D1	0.6455155	4.01E-05	0.012855745	shared	Blood_Treg
TGFBR3	0.7260647	4.03E-05	0.012855745	shared	Blood_Treg
PCNT	0.77909714	4.09E-05	0.012976139	shared	Blood_Treg
UBASH3A	0.7319794	4.14E-05	0.013008141	shared	Blood_Treg
RIC8B	0.91425747	4.15E-05	0.013008141	shared	Blood_Treg
CEMIP2	0.6402393	4.23E-05	0.013173713	shared	Blood_Treg
MGAT4A	0.67356783	4.32E-05	0.013396538	shared	Blood_Treg
SFMBT2	0.73387957	4.82E-05	0.014829536	shared	Blood_Treg
NFATC2	0.6299761	4.84E-05	0.014829536	shared	Blood_Treg
CD164	0.6230383	5.27E-05	0.016057108	shared	Blood_Treg
CTNNB1	0.62359834	5.32E-05	0.016087306	shared	Blood_Treg
MAPKAPK2	0.66824806	5.34E-05	0.016087306	shared	Blood_Treg
STK17A	0.6518421	5.57E-05	0.016675511	shared	Blood_Treg
BICDL1	0.76185554	5.74E-05	0.017093781	shared	Blood_Treg
UBE2V1	0.707007	5.85E-05	0.01732716	shared	Blood_Treg
UBR1	0.6167118	5.88E-05	0.01732716	shared	Blood_Treg
HNRNPA1	0.61023194	6.02E-05	0.017633934	shared	Blood_Treg
EIF4G3	0.6351638	6.58E-05	0.019073149	shared	Blood_Treg
RNF115	0.6151317	6.61E-05	0.019073149	shared	Blood_Treg
GALNT2	0.9779549	6.62E-05	0.019073149	shared	Blood_Treg
RRAS2	1.2971352	6.65E-05	0.019073149	shared	Blood_Treg
TMBIM4	0.7609733	7.06E-05	0.020036158	shared	Blood_Treg
UBAP1	0.6381515	7.07E-05	0.020036158	shared	Blood_Treg
EIF4A1	0.6452375	7.09E-05	0.020036158	shared	Blood_Treg
SPECC1L	0.65022516	7.13E-05	0.020041814	shared	Blood_Treg
CDYL2	0.85444295	7.26E-05	0.020294235	shared	Blood_Treg
ZSWIM6	0.6560196	7.34E-05	0.020407937	shared	Blood_Treg
MT-CO3	0.6322166	7.50E-05	0.020752509	shared	Blood_Treg
SSBP2	0.7085356	7.80E-05	0.021477921	shared	Blood_Treg
INPP4B	0.56630176	8.09E-05	0.022046404	shared	Blood_Treg
APBB1IP	0.5948287	8.09E-05	0.022046404	shared	Blood_Treg
IKZF3	0.59722126	8.14E-05	0.022055787	shared	Blood_Treg
DYRK2	0.91072166	8.64E-05	0.023310976	shared	Blood_Treg
EFHD2	0.9863585	8.70E-05	0.023350774	shared	Blood_Treg
FOSB	0.9247575	8.79E-05	0.023488785	shared	Blood_Treg
USP36	0.68303216	9.01E-05	0.02393716	shared	Blood_Treg
DNMT1	0.7298116	9.05E-05	0.02393716	shared	Blood_Treg
SECISBP2L	0.663671	9.35E-05	0.02460548	shared	Blood_Treg
EPSTI1	0.6362121	9.87E-05	0.025842036	shared	Blood_Treg
TNFAIP3	0.60440314	0.000100235	0.026130617	shared	Blood_Treg
DDB1	0.7923972	0.000102815	0.02667412	shared	Blood_Treg
CCNL1	0.5902764	0.000103304	0.02667412	shared	Blood_Treg
GNA13	0.703392	0.00010574	0.02717365	shared	Blood_Treg
NUP210	0.5902572	0.000109958	0.028124338	shared	Blood_Treg
ARRB2	0.94162524	0.000111689	0.028433032	shared	Blood_Treg
ETV6	0.6306633	0.000112357	0.028469266	shared	Blood_Treg
LBH	0.6411208	0.00011464	0.028912679	shared	Blood_Treg
ABCB7	0.8386679	0.000117039	0.029169147	shared	Blood_Treg
ANO6	0.62384653	0.000117351	0.029169147	shared	Blood_Treg
BRD7	0.6509096	0.000117736	0.029169147	shared	Blood_Treg
USP4	0.55230886	0.000119167	0.029172453	shared	Blood_Treg
ASAP1	0.6363892	0.000119192	0.029172453	shared	Blood_Treg
ZC3H12B	0.89491767	0.000119436	0.029172453	shared	Blood_Treg
TMEM135	0.6890788	0.000120073	0.029196574	shared	Blood_Treg
NUP153	0.64679843	0.000120886	0.029263126	shared	Blood_Treg
MRPS27	0.9229062	0.000123081	0.029661921	shared	Blood_Treg
PPP1R15A	0.7490221	0.000124243	0.02980947	shared	Blood_Treg
WTAP	0.5835956	0.000125543	0.029988776	shared	Blood_Treg
CEP290	0.82337487	0.000129416	0.03077835	shared	Blood_Treg
VRK3	0.85791314	0.000130183	0.030825511	shared	Blood_Treg
TFDP2	0.77204263	0.000131729	0.03105607	shared	Blood_Treg
RNF138	0.67323506	0.000134464	0.031563472	shared	Blood_Treg
MINK1	0.5942745	0.000135644	0.031612144	shared	Blood_Treg
PNRC1	0.61616564	0.000135837	0.031612144	shared	Blood_Treg
IL7R	0.6088724	0.00013964	0.032358217	shared	Blood_Treg
ZMYM4	0.72744524	0.000143252	0.033054026	shared	Blood_Treg
PLEKHA5	1.1692733	0.000148535	0.034127876	shared	Blood_Treg
BRD4	0.54512024	0.00014968	0.034245835	shared	Blood_Treg
PTP4A2	0.5625846	0.000153227	0.034910007	shared	Blood_Treg
IFNG-AS1	1.618281	0.000156285	0.03545771	shared	Blood_Treg
CWF19L2	0.5768907	0.000158536	0.035818588	shared	Blood_Treg
OXCT1	0.61644214	0.000160075	0.036016273	shared	Blood_Treg
KLF3	0.5840456	0.000162345	0.036262786	shared	Blood_Treg
ACIN1	0.5584584	0.000162508	0.036262786	shared	Blood_Treg
ATF7IP	0.5574855	0.000165009	0.036669978	shared	Blood_Treg
CMC1	0.8477779	0.000168728	0.037258587	shared	Blood_Treg
MSN	0.5805939	0.000169032	0.037258587	shared	Blood_Treg
CNOT4	0.5895039	0.000170633	0.037285094	shared	Blood_Treg
TRMT11	0.83502233	0.000171215	0.037285094	shared	Blood_Treg
NR3C1	0.57201713	0.00017346	0.03762274	shared	Blood_Treg
TRG-AS1	0.9298994	0.000187518	0.040245651	shared	Blood_Treg
FAU	0.66714615	0.000189924	0.040545105	shared	Blood_Treg
NCK1	0.6366706	0.000190758	0.040563452	shared	Blood_Treg
SESN3	0.6204629	0.000192131	0.040695645	shared	Blood_Treg
ARPP19	0.636942	0.000201158	0.042290251	shared	Blood_Treg
ETF1	0.6914753	0.000201438	0.042290251	shared	Blood_Treg
HSP90AA1	0.56409293	0.000201999	0.042290251	shared	Blood_Treg
ZC3H15	0.7365202	0.000203164	0.042370704	shared	Blood_Treg
MYO1F	0.5517987	0.000212215	0.04408878	shared	Blood_Treg
DEPDC5	0.90638775	0.000214367	0.044223338	shared	Blood_Treg
PDK3	0.7429554	0.000214494	0.044223338	shared	Blood_Treg
HIBCH	0.59786737	0.000217268	0.04453561	shared	Blood_Treg
PIK3C2A	0.6328492	0.00021774	0.04453561	shared	Blood_Treg
TAF7	0.93887866	0.000218473	0.04453561	shared	Blood_Treg
G3BP2	0.5598738	0.000219728	0.044623629	shared	Blood_Treg
MTSS1	1.5258181	0.00022217	0.04495123	shared	Blood_Treg
APOL3	0.7178987	0.0002234	0.045032181	shared	Blood_Treg
TIAL1	0.621539	0.000228657	0.045921092	shared	Blood_Treg
SLK	0.634746	0.000230965	0.046213385	shared	Blood_Treg
TBCK	0.5122058	0.000233157	0.046480444	shared	Blood_Treg
ZNF644	0.5736629	0.000234122	0.046501873	shared	Blood_Treg
LIMS1	0.5794313	0.000235599	0.046624614	shared	Blood_Treg
PRKACB	0.5626069	0.000237506	0.046830939	shared	Blood_Treg
POLG	0.79832417	0.000239097	0.046841188	shared	Blood_Treg
RBBP7	0.78016967	0.000239285	0.046841188	shared	Blood_Treg
BCL9L	0.656615	0.000249984	0.048759454	shared	Blood_Treg
VIRMA	0.6422585	0.00025195	0.048925782	shared	Blood_Treg
MAP3K4	0.60485536	0.000252641	0.048925782	shared	Blood_Treg
SUMF1	0.59487593	0.000254826	0.049173264	shared	Blood_Treg
LINC00869-1	0.7314825	0.000256476	0.049316198	shared	Blood_Treg
REST	0.61007875	0.000259097	0.049498279	shared	Blood_Treg
ZNF518A	0.7855981	0.000259249	0.049498279	shared	Blood_Treg
GAB3	1.1729534	0.000261079	0.049508766	shared	Blood_Treg
DLST	0.88541585	0.00026113	0.049508766	shared	Blood_Treg
SERINC5	0.5834324	0.000263795	0.049839812	shared	Blood_Treg
USP15	-0.2119336	0.000187779	0.040245651	shared	Blood_Treg
ENSG00000259345	-1.409803	0.000186028	0.040187957	shared	Blood_Treg
PAG1	-0.26107636	0.000170428	0.037285094	shared	Blood_Treg
FOXN3	-0.19127774	0.000117808	0.029169147	shared	Blood_Treg
CCDC141	-0.82421535	3.84E-05	0.012483931	shared	Blood_Treg
JAZF1	-0.6665144	3.68E-05	0.012015949	shared	Blood_Treg
LDLRAD4	-0.38711932	2.38E-05	0.008587026	shared	Blood_Treg
GNAQ	-0.5997791	1.11E-05	0.004824168	shared	Blood_Treg
CDHR3	-0.801029	1.07E-05	0.004727407	shared	Blood_Treg
PCNX1	-0.33070654	5.96E-06	0.002965563	shared	Blood_Treg
CHST11	-0.29674208	3.89E-06	0.002132427	shared	Blood_Treg
IL2RA	-1.0406977	2.35E-06	0.00137046	shared	Blood_Treg
MAN1A2	-0.53490895	1.30E-06	0.000840355	shared	Blood_Treg
DPYD	-0.27850664	8.01E-07	0.000563881	shared	Blood_Treg
STAM	-0.68831575	6.84E-07	0.000488049	shared	Blood_Treg
TTC39C	-0.46565634	2.00E-07	0.000166739	shared	Blood_Treg
NIBAN1	-0.5634761	1.12E-08	1.48E-05	shared	Blood_Treg
IKZF2	-0.7632486	2.54E-09	3.83E-06	shared	Blood_Treg
ANTXR2	-1.0417721	3.07E-10	6.41E-07	shared	Blood_Treg
CASK	-0.57989526	1.23E-11	3.19E-08	shared	Blood_Treg
SGMS1	-0.80661076	8.69E-13	3.14E-09	shared	Blood_Treg
CSGALNACT1	-1.2233226	4.00E-14	1.67E-10	shared	Blood_Treg
ITGB1	-1.128691	1.50E-16	9.03E-13	shared	Blood_Treg
TTN	-1.2513785	3.24E-19	3.51E-15	shared	Blood_Treg
LINC02694	-1.8781542	1.59E-25	2.88E-21	shared	Blood_Treg
AFF3	1.1747711	3.01E-07	0.005696815	restricted	Colon_Th17
PLCB1	0.5095466	3.15E-07	0.005696815	restricted	Colon_Th17
MALAT1	0.111524925	1.91E-06	0.025925251	restricted	Colon_Th17
DPYD	0.45169705	4.66E-06	0.042112354	restricted	Colon_Th17
PDE3B	0.56403077	6.08E-06	0.047089008	restricted	Colon_Th17
RGS1	-0.5723395	4.07E-06	0.042112354	restricted	Colon_Th17
ZEB2	-1.056353	6.18E-10	3.35E-05	restricted	Colon_Th17
ZEB2	1.056353	6.18E-10	3.35E-05	shared	Colon_Th17
RGS1	0.5723395	4.07E-06	0.042112354	shared	Colon_Th17
PDE3B	-0.56403077	6.08E-06	0.047089008	shared	Colon_Th17
DPYD	-0.45169705	4.66E-06	0.042112354	shared	Colon_Th17
MALAT1	-0.111524925	1.91E-06	0.025925251	shared	Colon_Th17
PLCB1	-0.5095466	3.15E-07	0.005696815	shared	Colon_Th17
AFF3	-1.1747711	3.01E-07	0.005696815	shared	Colon_Th17
PDE4A	1.3969053	1.16E-78	6.29E-74	restricted	Colon_CD8 Tem
PRKCA	1.0348375	2.83E-56	7.66E-52	restricted	Colon_CD8 Tem
PDE3B	1.1450067	1.38E-53	2.49E-49	restricted	Colon_CD8 Tem
ANKRD28	1.103089	3.42E-52	3.71E-48	restricted	Colon_CD8 Tem
MGAT5	0.8592727	3.08E-46	2.39E-42	restricted	Colon_CD8 Tem
BCL2	0.8551756	9.88E-46	6.69E-42	restricted	Colon_CD8 Tem
ITGA1	1.094343	1.95E-43	1.06E-39	restricted	Colon_CD8 Tem
IKZF2	1.6053634	3.50E-43	1.73E-39	restricted	Colon_CD8 Tem
RORA	0.6877212	2.75E-35	1.07E-31	restricted	Colon_CD8 Tem
BACH2	0.89792037	2.26E-32	8.15E-29	restricted	Colon_CD8 Tem
DDX3Y	1.4243339	4.85E-32	1.64E-28	restricted	Colon_CD8 Tem
NR3C1	0.65719646	1.16E-31	3.70E-28	restricted	Colon_CD8 Tem
CRY1	0.88154113	4.55E-30	1.30E-26	restricted	Colon_CD8 Tem
UTY	1.3438194	1.73E-29	4.70E-26	restricted	Colon_CD8 Tem
PDE4D	0.8127267	2.65E-28	6.85E-25	restricted	Colon_CD8 Tem
SAMSN1	0.5825997	1.11E-27	2.63E-24	restricted	Colon_CD8 Tem
SPDYA	0.83685404	1.33E-27	3.00E-24	restricted	Colon_CD8 Tem
SNX9	1.0764755	6.28E-27	1.36E-23	restricted	Colon_CD8 Tem
ESYT2	0.68490803	6.85E-27	1.43E-23	restricted	Colon_CD8 Tem
SSBP2	0.88972867	1.87E-23	3.62E-20	restricted	Colon_CD8 Tem
IL7R	0.7584543	1.36E-22	2.54E-19	restricted	Colon_CD8 Tem
ENSG00000273118	1.4809815	2.36E-22	4.27E-19	restricted	Colon_CD8 Tem
CAMK4	0.50153583	3.74E-21	6.55E-18	restricted	Colon_CD8 Tem
SIPA1L1	0.56762546	4.18E-21	7.08E-18	restricted	Colon_CD8 Tem
PPP1CB	0.58951616	9.54E-20	1.57E-16	restricted	Colon_CD8 Tem
CD226	1.1128488	2.98E-18	4.49E-15	restricted	Colon_CD8 Tem
ATP10A	0.7967879	2.19E-17	3.13E-14	restricted	Colon_CD8 Tem
PABPC1	0.41468585	4.37E-17	5.92E-14	restricted	Colon_CD8 Tem
DOCK10	0.39303812	5.76E-17	7.61E-14	restricted	Colon_CD8 Tem
EEF1A1	0.43443745	6.51E-17	8.40E-14	restricted	Colon_CD8 Tem
DUSP16	0.83205986	9.05E-17	1.14E-13	restricted	Colon_CD8 Tem
ERCC5	0.7432543	1.03E-16	1.27E-13	restricted	Colon_CD8 Tem
FOS	0.47168094	1.06E-16	1.28E-13	restricted	Colon_CD8 Tem
CD96	0.38436604	1.58E-16	1.87E-13	restricted	Colon_CD8 Tem
LINC-PINT	0.20029812	3.96E-16	4.38E-13	restricted	Colon_CD8 Tem
NCALD	0.7310903	1.49E-15	1.58E-12	restricted	Colon_CD8 Tem
TNFAIP3	0.3935138	2.46E-15	2.57E-12	restricted	Colon_CD8 Tem
PFKFB3	0.75530964	2.79E-15	2.85E-12	restricted	Colon_CD8 Tem
CHN2	0.5081503	2.84E-15	2.86E-12	restricted	Colon_CD8 Tem
CDC14A	0.5507008	3.77E-15	3.71E-12	restricted	Colon_CD8 Tem
LDLRAD4	0.54257256	4.43E-15	4.29E-12	restricted	Colon_CD8 Tem
PRMT9	0.6439099	5.89E-15	5.60E-12	restricted	Colon_CD8 Tem
IRS2	1.2878228	9.13E-15	8.39E-12	restricted	Colon_CD8 Tem
TSPYL2	0.49189192	1.47E-14	1.33E-11	restricted	Colon_CD8 Tem
KAT6B	0.47306347	2.46E-14	2.18E-11	restricted	Colon_CD8 Tem
GRK5	0.5196154	3.61E-14	3.11E-11	restricted	Colon_CD8 Tem
USP9Y	1.0887859	5.46E-14	4.63E-11	restricted	Colon_CD8 Tem
CD55	0.8301721	5.67E-14	4.73E-11	restricted	Colon_CD8 Tem
OXNAD1	0.49328592	6.45E-14	5.30E-11	restricted	Colon_CD8 Tem
DISC1	0.6786136	1.16E-13	9.37E-11	restricted	Colon_CD8 Tem
ODF2L	0.5975258	2.99E-13	2.35E-10	restricted	Colon_CD8 Tem
PTGER4	0.5575522	5.34E-13	4.08E-10	restricted	Colon_CD8 Tem
FOSB	0.32703683	7.28E-13	5.33E-10	restricted	Colon_CD8 Tem
IVNS1ABP	0.45149878	9.01E-13	6.51E-10	restricted	Colon_CD8 Tem
MT-RNR1	0.17414962	1.57E-12	1.12E-09	restricted	Colon_CD8 Tem
PHF20	0.443657	1.68E-12	1.18E-09	restricted	Colon_CD8 Tem
ABTB3	0.95126146	1.91E-12	1.33E-09	restricted	Colon_CD8 Tem
RPLP1	0.43562618	2.32E-12	1.60E-09	restricted	Colon_CD8 Tem
SPOCK2	0.48662826	3.08E-12	2.09E-09	restricted	Colon_CD8 Tem
TANC2	1.0687335	4.22E-12	2.79E-09	restricted	Colon_CD8 Tem
WHRN	0.68824184	4.57E-12	2.99E-09	restricted	Colon_CD8 Tem
ITGAE	0.8401526	4.71E-12	3.04E-09	restricted	Colon_CD8 Tem
ENSG00000290067	0.92537	5.90E-12	3.76E-09	restricted	Colon_CD8 Tem
PAG1	0.41254035	6.41E-12	4.04E-09	restricted	Colon_CD8 Tem
ADAMTS17	0.4612763	7.47E-12	4.63E-09	restricted	Colon_CD8 Tem
ABCB1	1.0683112	7.52E-12	4.63E-09	restricted	Colon_CD8 Tem
GNAQ	0.89773077	9.77E-12	5.95E-09	restricted	Colon_CD8 Tem
JUN	0.41849977	1.16E-11	6.96E-09	restricted	Colon_CD8 Tem
PER1	0.41303512	1.63E-11	9.74E-09	restricted	Colon_CD8 Tem
RCOR1	0.4220847	2.63E-11	1.50E-08	restricted	Colon_CD8 Tem
PVT1	0.48571068	3.36E-11	1.90E-08	restricted	Colon_CD8 Tem
ZC3H12D	0.5473482	5.66E-11	3.10E-08	restricted	Colon_CD8 Tem
RAPGEF1	0.40217277	7.71E-11	4.18E-08	restricted	Colon_CD8 Tem
RAPGEF2	0.42268628	8.73E-11	4.69E-08	restricted	Colon_CD8 Tem
SLC7A5	0.5356085	1.04E-10	5.53E-08	restricted	Colon_CD8 Tem
MIR3667HG	0.65617913	1.20E-10	6.19E-08	restricted	Colon_CD8 Tem
AKT3	0.402604	1.35E-10	6.93E-08	restricted	Colon_CD8 Tem
RGCC	0.42550915	1.73E-10	8.59E-08	restricted	Colon_CD8 Tem
AHR	0.5678413	1.86E-10	9.10E-08	restricted	Colon_CD8 Tem
EML4	0.26498133	1.89E-10	9.16E-08	restricted	Colon_CD8 Tem
CCR6	1.6255554	1.96E-10	9.40E-08	restricted	Colon_CD8 Tem
ATP8B4	1.3838243	3.81E-10	1.78E-07	restricted	Colon_CD8 Tem
RASGRF2	0.8909987	4.84E-10	2.22E-07	restricted	Colon_CD8 Tem
MAN1A1	0.4105561	5.67E-10	2.58E-07	restricted	Colon_CD8 Tem
SERINC5	0.46240643	6.92E-10	3.13E-07	restricted	Colon_CD8 Tem
TSC22D3	0.37823033	7.02E-10	3.15E-07	restricted	Colon_CD8 Tem
NFE2L2	0.40127963	7.50E-10	3.34E-07	restricted	Colon_CD8 Tem
HERC1	0.353044	7.93E-10	3.50E-07	restricted	Colon_CD8 Tem
TIPARP	0.41529563	8.94E-10	3.91E-07	restricted	Colon_CD8 Tem
TRAC	0.42984226	9.61E-10	4.13E-07	restricted	Colon_CD8 Tem
ZEB1	0.375851	1.06E-09	4.51E-07	restricted	Colon_CD8 Tem
SYTL2	0.5274211	1.07E-09	4.53E-07	restricted	Colon_CD8 Tem
BMAL1	0.4540405	1.27E-09	5.34E-07	restricted	Colon_CD8 Tem
ARHGAP10	0.66846335	1.42E-09	5.92E-07	restricted	Colon_CD8 Tem
SOS1	0.36256114	1.84E-09	7.60E-07	restricted	Colon_CD8 Tem
HSP90AA1	0.34051594	1.87E-09	7.68E-07	restricted	Colon_CD8 Tem
ADK	0.39396447	1.90E-09	7.75E-07	restricted	Colon_CD8 Tem
JAML	0.72932225	1.92E-09	7.75E-07	restricted	Colon_CD8 Tem
SMAD3	0.4199329	2.10E-09	8.43E-07	restricted	Colon_CD8 Tem
LIMS1	0.42513236	2.18E-09	8.71E-07	restricted	Colon_CD8 Tem
GLS	0.3492777	2.32E-09	9.16E-07	restricted	Colon_CD8 Tem
RPS6KA5	0.36967292	2.51E-09	9.85E-07	restricted	Colon_CD8 Tem
TRAF3	0.37518933	3.22E-09	1.26E-06	restricted	Colon_CD8 Tem
ARIH1	0.2905005	3.34E-09	1.29E-06	restricted	Colon_CD8 Tem
ID2	0.60528857	3.47E-09	1.32E-06	restricted	Colon_CD8 Tem
SLC38A4-AS1	1.2117686	3.78E-09	1.43E-06	restricted	Colon_CD8 Tem
ARHGEF7	0.5422302	4.20E-09	1.58E-06	restricted	Colon_CD8 Tem
TCP10L	1.4219828	4.22E-09	1.58E-06	restricted	Colon_CD8 Tem
LINC01619	0.33305046	4.33E-09	1.61E-06	restricted	Colon_CD8 Tem
RPS6	0.3340305	6.32E-09	2.33E-06	restricted	Colon_CD8 Tem
ELOVL5	0.33641708	6.61E-09	2.42E-06	restricted	Colon_CD8 Tem
RAPGEF6	0.38239348	6.65E-09	2.42E-06	restricted	Colon_CD8 Tem
FBXO34	0.400574	8.97E-09	3.24E-06	restricted	Colon_CD8 Tem
LINC01871	0.80570054	1.06E-08	3.79E-06	restricted	Colon_CD8 Tem
BORCS5	0.37375396	1.25E-08	4.43E-06	restricted	Colon_CD8 Tem
HSPA9	0.42522383	1.36E-08	4.76E-06	restricted	Colon_CD8 Tem
LINC00513	0.46921512	1.46E-08	5.05E-06	restricted	Colon_CD8 Tem
REV3L	0.360838	1.60E-08	5.50E-06	restricted	Colon_CD8 Tem
TANK	0.35679975	1.86E-08	6.33E-06	restricted	Colon_CD8 Tem
RPSA	0.3813411	2.66E-08	8.92E-06	restricted	Colon_CD8 Tem
PACS1	0.3293479	3.77E-08	1.25E-05	restricted	Colon_CD8 Tem
EEF2	0.3631004	3.92E-08	1.29E-05	restricted	Colon_CD8 Tem
ABCC1	0.36166206	4.03E-08	1.32E-05	restricted	Colon_CD8 Tem
NFATC1	0.5200306	4.22E-08	1.37E-05	restricted	Colon_CD8 Tem
COG5	0.31549892	4.51E-08	1.45E-05	restricted	Colon_CD8 Tem
JUNB	0.35654563	4.75E-08	1.52E-05	restricted	Colon_CD8 Tem
CCND3	0.35567293	6.20E-08	1.97E-05	restricted	Colon_CD8 Tem
MPP7	0.37902632	6.40E-08	2.02E-05	restricted	Colon_CD8 Tem
DIRC3	1.0484428	7.07E-08	2.21E-05	restricted	Colon_CD8 Tem
FUT8	0.4366786	7.27E-08	2.26E-05	restricted	Colon_CD8 Tem
PELO	1.0055809	7.95E-08	2.46E-05	restricted	Colon_CD8 Tem
ADAM19	0.6954664	8.09E-08	2.49E-05	restricted	Colon_CD8 Tem
FAM66A	0.53137887	8.67E-08	2.65E-05	restricted	Colon_CD8 Tem
RBPJ	0.49021205	1.09E-07	3.31E-05	restricted	Colon_CD8 Tem
RBMS1	0.37220252	1.14E-07	3.45E-05	restricted	Colon_CD8 Tem
ZNF609	0.3556378	1.16E-07	3.49E-05	restricted	Colon_CD8 Tem
RIN3	0.41192	1.21E-07	3.60E-05	restricted	Colon_CD8 Tem
NAP1L1	0.31591117	1.22E-07	3.60E-05	restricted	Colon_CD8 Tem
RPS4Y1	1.3080635	1.47E-07	4.26E-05	restricted	Colon_CD8 Tem
LRRFIP1	0.3176643	1.47E-07	4.26E-05	restricted	Colon_CD8 Tem
CCDC138	0.6412846	1.63E-07	4.69E-05	restricted	Colon_CD8 Tem
KLRB1	1.3683285	1.64E-07	4.69E-05	restricted	Colon_CD8 Tem
HIVEP1	0.4681373	1.91E-07	5.38E-05	restricted	Colon_CD8 Tem
SPTAN1	0.32378638	1.93E-07	5.43E-05	restricted	Colon_CD8 Tem
RCAN3	0.45644176	1.98E-07	5.54E-05	restricted	Colon_CD8 Tem
SCML4	0.3006375	2.02E-07	5.63E-05	restricted	Colon_CD8 Tem
RPS6KA3	0.350682	2.33E-07	6.44E-05	restricted	Colon_CD8 Tem
CASK	0.31082487	2.94E-07	8.05E-05	restricted	Colon_CD8 Tem
APLP2	0.41201636	3.34E-07	9.10E-05	restricted	Colon_CD8 Tem
HSP90AB1	0.32954866	3.40E-07	9.21E-05	restricted	Colon_CD8 Tem
UBAC2	0.3035512	3.79E-07	0.000102353	restricted	Colon_CD8 Tem
VAV3	0.3735172	4.46E-07	0.00011923	restricted	Colon_CD8 Tem
CRACR2A	0.4827173	4.70E-07	0.000124851	restricted	Colon_CD8 Tem
RANBP2	0.2951746	4.87E-07	0.00012875	restricted	Colon_CD8 Tem
PBX4	0.35523745	5.15E-07	0.000135476	restricted	Colon_CD8 Tem
ENSG00000227240	1.1323581	5.21E-07	0.000136437	restricted	Colon_CD8 Tem
INTS6	0.39317238	5.39E-07	0.00014045	restricted	Colon_CD8 Tem
SNX25	0.3947112	5.73E-07	0.000148586	restricted	Colon_CD8 Tem
MAN1C1	0.4612982	6.51E-07	0.000168207	restricted	Colon_CD8 Tem
UBASH3B	0.47763985	6.80E-07	0.000173815	restricted	Colon_CD8 Tem
NCL	0.30831513	7.00E-07	0.000176818	restricted	Colon_CD8 Tem
DNAJA1	0.29167542	7.00E-07	0.000176818	restricted	Colon_CD8 Tem
TMEM131L	0.3292767	7.01E-07	0.000176818	restricted	Colon_CD8 Tem
PHTF2	0.35643852	7.46E-07	0.000187297	restricted	Colon_CD8 Tem
PPP4R3A	0.33870605	7.93E-07	0.000198036	restricted	Colon_CD8 Tem
SPON1	1.5130098	8.80E-07	0.000217997	restricted	Colon_CD8 Tem
RGS1	0.30222172	1.00E-06	0.000246145	restricted	Colon_CD8 Tem
ZDHHC14	0.63601094	1.13E-06	0.000274899	restricted	Colon_CD8 Tem
TAB2	0.3454756	1.21E-06	0.000289795	restricted	Colon_CD8 Tem
PAFAH1B1	0.30426306	1.24E-06	0.000294351	restricted	Colon_CD8 Tem
PITPNC1	0.18737702	1.24E-06	0.000294351	restricted	Colon_CD8 Tem
KLF6	0.27862903	1.43E-06	0.000335611	restricted	Colon_CD8 Tem
PPP1R15A	0.31038323	1.44E-06	0.000335611	restricted	Colon_CD8 Tem
MZF1-AS1	0.8041035	1.51E-06	0.000352091	restricted	Colon_CD8 Tem
TTC39C	0.30440173	1.53E-06	0.000352466	restricted	Colon_CD8 Tem
AGO2	0.32275444	1.57E-06	0.000360934	restricted	Colon_CD8 Tem
TPM3	0.30158022	1.61E-06	0.00036846	restricted	Colon_CD8 Tem
PSMA1	0.5894377	1.65E-06	0.000377027	restricted	Colon_CD8 Tem
LINC01934	0.2743378	1.87E-06	0.000424323	restricted	Colon_CD8 Tem
FTH1	0.3617364	1.95E-06	0.000440026	restricted	Colon_CD8 Tem
ENSG00000285635	0.921631	2.06E-06	0.00046179	restricted	Colon_CD8 Tem
ERCC1	0.37521213	2.10E-06	0.000468289	restricted	Colon_CD8 Tem
GPBP1	0.29010355	2.16E-06	0.000480281	restricted	Colon_CD8 Tem
PRKY	0.90429324	2.19E-06	0.000485061	restricted	Colon_CD8 Tem
SMAP2	0.29836035	2.21E-06	0.00048777	restricted	Colon_CD8 Tem
GALC	0.845568	2.39E-06	0.000524167	restricted	Colon_CD8 Tem
RPL3	0.27462912	2.48E-06	0.000542429	restricted	Colon_CD8 Tem
ENTPD1	1.3009185	2.58E-06	0.000558781	restricted	Colon_CD8 Tem
ENSG00000294200	0.58467615	2.90E-06	0.000618914	restricted	Colon_CD8 Tem
GPR15	1.1630703	2.94E-06	0.000626187	restricted	Colon_CD8 Tem
BAIAP2	0.8318406	3.27E-06	0.000691675	restricted	Colon_CD8 Tem
STAT4	0.20440957	3.40E-06	0.000718278	restricted	Colon_CD8 Tem
PATJ	0.3235568	3.66E-06	0.000769227	restricted	Colon_CD8 Tem
PAPOLA	0.32088	3.97E-06	0.000829407	restricted	Colon_CD8 Tem
HSPA8	0.31835395	3.98E-06	0.000829407	restricted	Colon_CD8 Tem
ZNF331	0.23807004	4.01E-06	0.000830808	restricted	Colon_CD8 Tem
RPL4	0.3104929	4.34E-06	0.000890431	restricted	Colon_CD8 Tem
OSBPL3	0.29643366	4.53E-06	0.000923702	restricted	Colon_CD8 Tem
PCNX1	0.27388787	4.61E-06	0.000935241	restricted	Colon_CD8 Tem
TRA2B	0.29105315	4.73E-06	0.000957959	restricted	Colon_CD8 Tem
RPL10	0.29294464	5.83E-06	0.001167839	restricted	Colon_CD8 Tem
DOCK8	0.26060614	5.84E-06	0.001167839	restricted	Colon_CD8 Tem
TPP2	0.34375486	6.49E-06	0.001293889	restricted	Colon_CD8 Tem
PELI1	0.45621648	6.64E-06	0.001318812	restricted	Colon_CD8 Tem
INTS6L	0.38739493	6.89E-06	0.001363682	restricted	Colon_CD8 Tem
RRP12	0.4067101	7.39E-06	0.001457099	restricted	Colon_CD8 Tem
WDR7	0.3172992	8.23E-06	0.001606181	restricted	Colon_CD8 Tem
NFKB1	0.29144695	8.61E-06	0.001672486	restricted	Colon_CD8 Tem
FAM222A	0.60020995	8.68E-06	0.001680569	restricted	Colon_CD8 Tem
UBL3	0.34088945	9.38E-06	0.001809423	restricted	Colon_CD8 Tem
FAM118A	0.3400437	1.04E-05	0.001995289	restricted	Colon_CD8 Tem
ASTL	0.35667264	1.06E-05	0.002023339	restricted	Colon_CD8 Tem
RORA-AS1	0.5237107	1.07E-05	0.002051229	restricted	Colon_CD8 Tem
PPIA	0.44632256	1.10E-05	0.002101184	restricted	Colon_CD8 Tem
TALAM1	0.1637697	1.13E-05	0.002146031	restricted	Colon_CD8 Tem
FBXW7	0.26272902	1.14E-05	0.002150813	restricted	Colon_CD8 Tem
JAM3	1.168277	1.23E-05	0.002324805	restricted	Colon_CD8 Tem
PPP3R1	0.33510414	1.33E-05	0.002489192	restricted	Colon_CD8 Tem
CHD4	0.2943042	1.33E-05	0.002489407	restricted	Colon_CD8 Tem
RAB11FIP1	0.5076073	1.34E-05	0.002491289	restricted	Colon_CD8 Tem
RALGAPA1	0.2656231	1.35E-05	0.002511665	restricted	Colon_CD8 Tem
XPR1	0.30539235	1.39E-05	0.002564677	restricted	Colon_CD8 Tem
PRKAR1A	0.4241744	1.43E-05	0.002628446	restricted	Colon_CD8 Tem
KDM4C	0.24942192	1.45E-05	0.002671967	restricted	Colon_CD8 Tem
CSRNP1	0.32411546	1.47E-05	0.002699842	restricted	Colon_CD8 Tem
ZBTB1	0.27555504	1.48E-05	0.002703406	restricted	Colon_CD8 Tem
CFL1	0.3142138	1.61E-05	0.00292237	restricted	Colon_CD8 Tem
MKLN1	0.267724	1.78E-05	0.003214072	restricted	Colon_CD8 Tem
RPL8	0.4178263	1.78E-05	0.003214072	restricted	Colon_CD8 Tem
STAG1	0.24243319	1.83E-05	0.003297225	restricted	Colon_CD8 Tem
RPLP0	0.4414694	1.85E-05	0.003313487	restricted	Colon_CD8 Tem
EPC2	0.27508867	1.94E-05	0.003477882	restricted	Colon_CD8 Tem
SPRY1	1.9534132	1.97E-05	0.0034968	restricted	Colon_CD8 Tem
SRSF5	0.28353035	1.97E-05	0.0034968	restricted	Colon_CD8 Tem
HELZ	0.27278516	2.00E-05	0.003536502	restricted	Colon_CD8 Tem
RNF157	0.89935005	2.13E-05	0.003769547	restricted	Colon_CD8 Tem
RBM39	0.25420487	2.20E-05	0.003868279	restricted	Colon_CD8 Tem
CAST-1	0.28824878	2.21E-05	0.003875976	restricted	Colon_CD8 Tem
NR3C2	0.4033798	2.45E-05	0.004288909	restricted	Colon_CD8 Tem
TMEM131	0.28431666	2.48E-05	0.004319074	restricted	Colon_CD8 Tem
FUS	0.25645724	2.50E-05	0.004340096	restricted	Colon_CD8 Tem
PBXIP1	0.29997885	2.56E-05	0.0044305	restricted	Colon_CD8 Tem
PTPN22	0.25731263	2.72E-05	0.004677107	restricted	Colon_CD8 Tem
NASP	0.2878742	2.73E-05	0.004681264	restricted	Colon_CD8 Tem
7SK	0.25722536	2.74E-05	0.004688853	restricted	Colon_CD8 Tem
SIK2	0.2967819	2.76E-05	0.004708212	restricted	Colon_CD8 Tem
UBE2O	0.4142837	2.81E-05	0.004782968	restricted	Colon_CD8 Tem
AFF1	0.32211256	2.87E-05	0.004865795	restricted	Colon_CD8 Tem
CUL3	0.25194588	2.89E-05	0.004879967	restricted	Colon_CD8 Tem
TXLNGY	1.2910116	2.90E-05	0.004879967	restricted	Colon_CD8 Tem
MYO1D	0.47333312	3.16E-05	0.005280966	restricted	Colon_CD8 Tem
CHD7	0.7736585	3.17E-05	0.005280966	restricted	Colon_CD8 Tem
CD101	1.6006032	3.25E-05	0.005408849	restricted	Colon_CD8 Tem
GALNT2	0.41456896	3.31E-05	0.005489825	restricted	Colon_CD8 Tem
ENSG00000303114	1.3103931	3.45E-05	0.005703882	restricted	Colon_CD8 Tem
XYLT1	0.2972934	3.52E-05	0.005788115	restricted	Colon_CD8 Tem
TMEM123	0.559608	3.60E-05	0.005904228	restricted	Colon_CD8 Tem
LINC02694	0.45315638	3.93E-05	0.006414021	restricted	Colon_CD8 Tem
NFAT5	0.2682655	3.95E-05	0.006425382	restricted	Colon_CD8 Tem
PCNX4	0.37369382	3.97E-05	0.006440074	restricted	Colon_CD8 Tem
MSH3	0.4705305	4.13E-05	0.006692926	restricted	Colon_CD8 Tem
NEU1	0.49991605	4.16E-05	0.006714592	restricted	Colon_CD8 Tem
KLHL18	0.3605162	4.36E-05	0.007010062	restricted	Colon_CD8 Tem
IL12RB2	0.5083056	4.45E-05	0.007133921	restricted	Colon_CD8 Tem
NBL1	0.647283	4.53E-05	0.007228824	restricted	Colon_CD8 Tem
BABAM2	0.26436403	4.83E-05	0.007688092	restricted	Colon_CD8 Tem
GRAMD1B	0.5069826	5.47E-05	0.008676345	restricted	Colon_CD8 Tem
BRAF	0.23934442	5.49E-05	0.008679521	restricted	Colon_CD8 Tem
UBR3	0.30318725	5.64E-05	0.008886813	restricted	Colon_CD8 Tem
ANKRD12	0.23953724	5.91E-05	0.009284697	restricted	Colon_CD8 Tem
NEDD9	0.24428783	6.36E-05	0.009932698	restricted	Colon_CD8 Tem
IDS	0.24947298	7.08E-05	0.010974674	restricted	Colon_CD8 Tem
HIPK2	0.61810374	7.08E-05	0.010974674	restricted	Colon_CD8 Tem
UBR5	0.25434953	7.17E-05	0.011069119	restricted	Colon_CD8 Tem
HDAC9	0.6582644	7.67E-05	0.011779635	restricted	Colon_CD8 Tem
RPS19	0.24879657	8.26E-05	0.012621648	restricted	Colon_CD8 Tem
KMT2E	0.21660046	8.35E-05	0.01272564	restricted	Colon_CD8 Tem
PCBP3	1.0665461	9.60E-05	0.0145432	restricted	Colon_CD8 Tem
SQSTM1	0.3561466	9.96E-05	0.015030988	restricted	Colon_CD8 Tem
USP53	0.48443028	9.98E-05	0.015030988	restricted	Colon_CD8 Tem
DGKH	0.3739375	0.000101535	0.015251043	restricted	Colon_CD8 Tem
ERCC6L2	0.37501663	0.000102103	0.015262955	restricted	Colon_CD8 Tem
DENND1B	0.25470722	0.000102177	0.015262955	restricted	Colon_CD8 Tem
ASB2	0.8200861	0.000102459	0.015263077	restricted	Colon_CD8 Tem
TGFB1	0.24439405	0.000105715	0.015704934	restricted	Colon_CD8 Tem
ENSG00000271793	0.2635471	0.000107084	0.015864874	restricted	Colon_CD8 Tem
RPL11	0.25509915	0.000107772	0.015923209	restricted	Colon_CD8 Tem
TPT1	0.23972706	0.000119879	0.017616097	restricted	Colon_CD8 Tem
EHD1	0.35892996	0.000123394	0.018083512	restricted	Colon_CD8 Tem
TFRC	0.28433844	0.000123837	0.018099569	restricted	Colon_CD8 Tem
QKI	0.30995598	0.000130693	0.019001882	restricted	Colon_CD8 Tem
PGK1	0.28329858	0.000130712	0.019001882	restricted	Colon_CD8 Tem
ATF6	0.33046937	0.00013363	0.019374263	restricted	Colon_CD8 Tem
FNDC3B	0.32385415	0.000134322	0.019422666	restricted	Colon_CD8 Tem
SMG1P2	0.3573246	0.000135302	0.019512228	restricted	Colon_CD8 Tem
TSPAN5	0.2685253	0.000136895	0.019689698	restricted	Colon_CD8 Tem
RETREG1	0.65865266	0.000137456	0.019718006	restricted	Colon_CD8 Tem
ZC3H11A	0.2771208	0.000150982	0.021601236	restricted	Colon_CD8 Tem
WAC	0.23852791	0.000153421	0.021892409	restricted	Colon_CD8 Tem
GFOD1	0.4651308	0.000153913	0.021904863	restricted	Colon_CD8 Tem
CASS4	0.65507555	0.000161797	0.022787747	restricted	Colon_CD8 Tem
CELF2	0.16064325	0.000169738	0.023844171	restricted	Colon_CD8 Tem
ENSA	0.255799	0.000178071	0.024950222	restricted	Colon_CD8 Tem
PTGES3	0.29467496	0.000183102	0.02558902	restricted	Colon_CD8 Tem
PHIP	0.2290005	0.000184373	0.025700355	restricted	Colon_CD8 Tem
HIPK1	0.2582918	0.000193813	0.026947021	restricted	Colon_CD8 Tem
PARP8	0.19482765	0.000202577	0.028093373	restricted	Colon_CD8 Tem
UST	0.32560664	0.000205697	0.028410164	restricted	Colon_CD8 Tem
IFNAR2	0.35124725	0.000206433	0.028410164	restricted	Colon_CD8 Tem
SUCLG2	0.22939171	0.000209399	0.028745433	restricted	Colon_CD8 Tem
GNAS	0.22315887	0.00021779	0.029821787	restricted	Colon_CD8 Tem
DIS3L2	0.27104586	0.000221621	0.030270002	restricted	Colon_CD8 Tem
MSN	0.23917545	0.000224527	0.030589816	restricted	Colon_CD8 Tem
ARHGAP15	0.135252	0.000225595	0.030658369	restricted	Colon_CD8 Tem
MACO1	0.3511613	0.00023088	0.031298049	restricted	Colon_CD8 Tem
MAP3K2	0.22863482	0.000233513	0.031576134	restricted	Colon_CD8 Tem
CYSTM1	0.42527142	0.00023493	0.031688733	restricted	Colon_CD8 Tem
PCSK5	1.167755	0.000237742	0.031988359	restricted	Colon_CD8 Tem
IGF2R	0.24710563	0.000238804	0.032051703	restricted	Colon_CD8 Tem
FKBP5	0.34028015	0.000239892	0.032118271	restricted	Colon_CD8 Tem
PHF3	0.25587192	0.000247242	0.033020794	restricted	Colon_CD8 Tem
NAA15	0.38942635	0.000261701	0.034866009	restricted	Colon_CD8 Tem
PTPN1	0.27046728	0.000269218	0.035779597	restricted	Colon_CD8 Tem
JMY	0.24709679	0.000273987	0.036324429	restricted	Colon_CD8 Tem
OPA1	0.316195	0.000279249	0.036931723	restricted	Colon_CD8 Tem
CLK1	0.2219837	0.000282099	0.037133065	restricted	Colon_CD8 Tem
UBB	0.32267615	0.000282141	0.037133065	restricted	Colon_CD8 Tem
LPXN	0.29229337	0.000304894	0.039933736	restricted	Colon_CD8 Tem
SPPL3	0.2665283	0.000312079	0.040776284	restricted	Colon_CD8 Tem
DENND4A	0.20535101	0.000312885	0.040783383	restricted	Colon_CD8 Tem
USP15	0.20606467	0.000314457	0.040889944	restricted	Colon_CD8 Tem
GAPDH	0.29904997	0.00031708	0.041132399	restricted	Colon_CD8 Tem
TP53BP1	0.30067548	0.000320376	0.041460737	restricted	Colon_CD8 Tem
YPEL5	0.20188648	0.000345439	0.044491879	restricted	Colon_CD8 Tem
PIAS1	0.22508755	0.00034647	0.044518981	restricted	Colon_CD8 Tem
RPL10A	0.29280344	0.000350761	0.044963723	restricted	Colon_CD8 Tem
SSBP3	0.44112468	0.000351922	0.045006226	restricted	Colon_CD8 Tem
TBL1X	0.2293609	0.000360096	0.045943133	restricted	Colon_CD8 Tem
HECTD1	0.25480175	0.000367419	0.046767474	restricted	Colon_CD8 Tem
CNOT2	0.21802361	0.000371902	0.047227212	restricted	Colon_CD8 Tem
USP10	0.32969037	0.000375583	0.047583209	restricted	Colon_CD8 Tem
RPS8	0.23725903	0.000381315	0.04819681	restricted	Colon_CD8 Tem
VWA8	0.24314016	0.000384809	0.048525371	restricted	Colon_CD8 Tem
EDARADD	-0.5925377	0.000340442	0.04395262	restricted	Colon_CD8 Tem
TRPS1	-0.2303109	0.000288862	0.037925574	restricted	Colon_CD8 Tem
FOXN3	-0.086498395	0.000206048	0.028410164	restricted	Colon_CD8 Tem
KLRG1	-0.5574726	0.000158047	0.022317537	restricted	Colon_CD8 Tem
IGHA1	-0.55490017	0.000155951	0.02207907	restricted	Colon_CD8 Tem
PHACTR2	-0.20175168	0.000154413	0.021918491	restricted	Colon_CD8 Tem
TGFBR3	-0.3909569	0.000114318	0.016844498	restricted	Colon_CD8 Tem
IGHA2	-0.54653174	9.42E-05	0.014303844	restricted	Colon_CD8 Tem
GRAP2	-0.3208319	8.01E-05	0.012276964	restricted	Colon_CD8 Tem
SLA	-0.27651396	7.59E-05	0.011697919	restricted	Colon_CD8 Tem
ENSG00000283782	-0.32657683	6.91E-05	0.010760153	restricted	Colon_CD8 Tem
SLC4A4	-0.6950108	6.01E-05	0.009425774	restricted	Colon_CD8 Tem
ANK3	-0.20951948	4.51E-05	0.007209913	restricted	Colon_CD8 Tem
EPHA4	-0.8817124	3.47E-05	0.005718228	restricted	Colon_CD8 Tem
PCAT1	-0.44711137	3.16E-05	0.005280966	restricted	Colon_CD8 Tem
TAGAP	-0.29887816	2.71E-05	0.004674765	restricted	Colon_CD8 Tem
B2M	-0.07385015	7.92E-06	0.001550956	restricted	Colon_CD8 Tem
CAMK1D	-0.28085974	7.76E-06	0.00152433	restricted	Colon_CD8 Tem
RIPOR2	-0.24178715	5.53E-06	0.001114362	restricted	Colon_CD8 Tem
SH2D1A	-0.549135	4.47E-06	0.000915566	restricted	Colon_CD8 Tem
CD74	-0.28873459	4.16E-06	0.000857576	restricted	Colon_CD8 Tem
AGAP1	-0.4445426	3.99E-06	0.000829407	restricted	Colon_CD8 Tem
LINC00402	-0.73148584	2.86E-06	0.00061351	restricted	Colon_CD8 Tem
BCL11B	-0.15388805	2.83E-06	0.000609131	restricted	Colon_CD8 Tem
FYB1	-0.15235661	2.71E-06	0.000586388	restricted	Colon_CD8 Tem
SLC9A9	-0.30847383	2.50E-06	0.000544866	restricted	Colon_CD8 Tem
TENT5C	-0.26555917	1.99E-06	0.000448093	restricted	Colon_CD8 Tem
HIVEP3	-0.4497243	1.52E-06	0.000352466	restricted	Colon_CD8 Tem
NIBAN1	-0.34645498	1.43E-06	0.000335611	restricted	Colon_CD8 Tem
SRGN	-0.19858493	1.25E-06	0.000296156	restricted	Colon_CD8 Tem
WNK1	-0.15151706	1.21E-06	0.000289795	restricted	Colon_CD8 Tem
ST8SIA1	-0.51838094	1.19E-06	0.000288606	restricted	Colon_CD8 Tem
KLF12	-0.10254706	1.05E-06	0.00025569	restricted	Colon_CD8 Tem
RUNX1	-0.18824741	1.00E-06	0.000246145	restricted	Colon_CD8 Tem
CD28	-0.36886582	8.41E-07	0.000209084	restricted	Colon_CD8 Tem
PRKCB	-0.16480981	6.77E-07	0.000173815	restricted	Colon_CD8 Tem
SETBP1	-0.53169394	4.05E-07	0.000108804	restricted	Colon_CD8 Tem
ATM	-0.27699444	2.75E-07	7.57E-05	restricted	Colon_CD8 Tem
PRR5L	-0.6489808	1.76E-07	5.00E-05	restricted	Colon_CD8 Tem
PTPRM	-0.8423355	1.60E-07	4.63E-05	restricted	Colon_CD8 Tem
HLA-A	-0.109293066	1.39E-07	4.06E-05	restricted	Colon_CD8 Tem
MCOLN2	-0.4641424	1.26E-07	3.72E-05	restricted	Colon_CD8 Tem
RASA3	-0.39207548	1.06E-07	3.24E-05	restricted	Colon_CD8 Tem
HLA-C	-0.15579425	5.81E-08	1.85E-05	restricted	Colon_CD8 Tem
RHOH	-0.23155938	3.38E-08	1.13E-05	restricted	Colon_CD8 Tem
ENSG00000309149	-0.6812792	2.17E-08	7.32E-06	restricted	Colon_CD8 Tem
HLA-B	-0.1314848	1.93E-08	6.53E-06	restricted	Colon_CD8 Tem
MIAT	-0.55830413	1.45E-08	5.05E-06	restricted	Colon_CD8 Tem
CD6	-0.36330602	1.28E-08	4.51E-06	restricted	Colon_CD8 Tem
UTRN	-0.11705351	1.03E-08	3.69E-06	restricted	Colon_CD8 Tem
IFNG-AS1	-0.6104144	3.42E-09	1.32E-06	restricted	Colon_CD8 Tem
ENC1	-1.2944739	9.30E-10	4.04E-07	restricted	Colon_CD8 Tem
CD5	-0.69346607	4.54E-10	2.10E-07	restricted	Colon_CD8 Tem
THEMIS	-0.28794143	3.81E-10	1.78E-07	restricted	Colon_CD8 Tem
JAKMIP1	-0.5415888	3.49E-10	1.66E-07	restricted	Colon_CD8 Tem
NFATC2	-0.29122156	1.77E-10	8.71E-08	restricted	Colon_CD8 Tem
NLRC5	-0.33585307	1.50E-10	7.52E-08	restricted	Colon_CD8 Tem
C1orf21	-1.1016011	1.47E-10	7.43E-08	restricted	Colon_CD8 Tem
PYHIN1	-0.46700847	1.13E-10	5.89E-08	restricted	Colon_CD8 Tem
PLCG2	-0.5683723	1.10E-10	5.81E-08	restricted	Colon_CD8 Tem
RNF213	-0.16333668	4.69E-11	2.60E-08	restricted	Colon_CD8 Tem
MBP	-0.3544736	3.52E-11	1.97E-08	restricted	Colon_CD8 Tem
LITAF	-0.5377877	2.11E-11	1.22E-08	restricted	Colon_CD8 Tem
LGR6	-0.95506114	1.97E-11	1.15E-08	restricted	Colon_CD8 Tem
IGKC	-0.54953015	1.96E-11	1.15E-08	restricted	Colon_CD8 Tem
CCL4	-0.81971794	3.84E-12	2.57E-09	restricted	Colon_CD8 Tem
STAG2	-0.3353611	6.96E-13	5.17E-10	restricted	Colon_CD8 Tem
ARHGAP26	-0.24661076	6.00E-13	4.52E-10	restricted	Colon_CD8 Tem
LYST	-0.40045634	4.74E-13	3.67E-10	restricted	Colon_CD8 Tem
ITGAL	-0.33108318	1.61E-13	1.29E-10	restricted	Colon_CD8 Tem
SAMD3	-0.5736021	3.28E-14	2.87E-11	restricted	Colon_CD8 Tem
ARHGAP25	-0.49057683	7.94E-15	7.42E-12	restricted	Colon_CD8 Tem
SYNE1	-0.5325401	8.63E-16	9.36E-13	restricted	Colon_CD8 Tem
CRTAM	-0.6584793	3.58E-16	4.05E-13	restricted	Colon_CD8 Tem
HNRNPLL	-0.5778888	2.57E-16	2.96E-13	restricted	Colon_CD8 Tem
RABGAP1L	-0.22665112	4.06E-17	5.65E-14	restricted	Colon_CD8 Tem
PTPRC	-0.14768788	1.47E-17	2.16E-14	restricted	Colon_CD8 Tem
STK39	-0.47680998	6.96E-19	1.08E-15	restricted	Colon_CD8 Tem
AHNAK	-0.3345283	2.24E-19	3.57E-16	restricted	Colon_CD8 Tem
AUTS2	-1.085987	2.79E-24	5.60E-21	restricted	Colon_CD8 Tem
AKNA	-0.47293192	4.31E-28	1.06E-24	restricted	Colon_CD8 Tem
ENSG00000232855	-0.63979083	1.19E-30	3.57E-27	restricted	Colon_CD8 Tem
ZEB2	-0.78016394	7.42E-38	3.09E-34	restricted	Colon_CD8 Tem
DTHD1	-0.7729979	5.18E-40	2.34E-36	restricted	Colon_CD8 Tem
RNF19A	-0.658208	2.27E-44	1.37E-40	restricted	Colon_CD8 Tem
AOAH	-0.61090475	1.14E-50	1.03E-46	restricted	Colon_CD8 Tem
LINC00987	-0.98908716	1.87E-52	2.53E-48	restricted	Colon_CD8 Tem
LINC00987	0.98908716	1.87E-52	2.53E-48	shared	Colon_CD8 Tem
AOAH	0.61090475	1.14E-50	1.03E-46	shared	Colon_CD8 Tem
RNF19A	0.658208	2.27E-44	1.37E-40	shared	Colon_CD8 Tem
DTHD1	0.7729979	5.18E-40	2.34E-36	shared	Colon_CD8 Tem
ZEB2	0.78016394	7.42E-38	3.09E-34	shared	Colon_CD8 Tem
ENSG00000232855	0.63979083	1.19E-30	3.57E-27	shared	Colon_CD8 Tem
AKNA	0.47293192	4.31E-28	1.06E-24	shared	Colon_CD8 Tem
AUTS2	1.085987	2.79E-24	5.60E-21	shared	Colon_CD8 Tem
AHNAK	0.3345283	2.24E-19	3.57E-16	shared	Colon_CD8 Tem
STK39	0.47680998	6.96E-19	1.08E-15	shared	Colon_CD8 Tem
PTPRC	0.14768788	1.47E-17	2.16E-14	shared	Colon_CD8 Tem
RABGAP1L	0.22665112	4.06E-17	5.65E-14	shared	Colon_CD8 Tem
HNRNPLL	0.5778888	2.57E-16	2.96E-13	shared	Colon_CD8 Tem
CRTAM	0.6584793	3.58E-16	4.05E-13	shared	Colon_CD8 Tem
SYNE1	0.5325401	8.63E-16	9.36E-13	shared	Colon_CD8 Tem
ARHGAP25	0.49057683	7.94E-15	7.42E-12	shared	Colon_CD8 Tem
SAMD3	0.5736021	3.28E-14	2.87E-11	shared	Colon_CD8 Tem
ITGAL	0.33108318	1.61E-13	1.29E-10	shared	Colon_CD8 Tem
LYST	0.40045634	4.74E-13	3.67E-10	shared	Colon_CD8 Tem
ARHGAP26	0.24661076	6.00E-13	4.52E-10	shared	Colon_CD8 Tem
STAG2	0.3353611	6.96E-13	5.17E-10	shared	Colon_CD8 Tem
CCL4	0.81971794	3.84E-12	2.57E-09	shared	Colon_CD8 Tem
IGKC	0.54953015	1.96E-11	1.15E-08	shared	Colon_CD8 Tem
LGR6	0.95506114	1.97E-11	1.15E-08	shared	Colon_CD8 Tem
LITAF	0.5377877	2.11E-11	1.22E-08	shared	Colon_CD8 Tem
MBP	0.3544736	3.52E-11	1.97E-08	shared	Colon_CD8 Tem
RNF213	0.16333668	4.69E-11	2.60E-08	shared	Colon_CD8 Tem
PLCG2	0.5683723	1.10E-10	5.81E-08	shared	Colon_CD8 Tem
PYHIN1	0.46700847	1.13E-10	5.89E-08	shared	Colon_CD8 Tem
C1orf21	1.1016011	1.47E-10	7.43E-08	shared	Colon_CD8 Tem
NLRC5	0.33585307	1.50E-10	7.52E-08	shared	Colon_CD8 Tem
NFATC2	0.29122156	1.77E-10	8.71E-08	shared	Colon_CD8 Tem
JAKMIP1	0.5415888	3.49E-10	1.66E-07	shared	Colon_CD8 Tem
THEMIS	0.28794143	3.81E-10	1.78E-07	shared	Colon_CD8 Tem
CD5	0.69346607	4.54E-10	2.10E-07	shared	Colon_CD8 Tem
ENC1	1.2944739	9.30E-10	4.04E-07	shared	Colon_CD8 Tem
IFNG-AS1	0.6104144	3.42E-09	1.32E-06	shared	Colon_CD8 Tem
UTRN	0.11705351	1.03E-08	3.69E-06	shared	Colon_CD8 Tem
CD6	0.36330602	1.28E-08	4.51E-06	shared	Colon_CD8 Tem
MIAT	0.55830413	1.45E-08	5.05E-06	shared	Colon_CD8 Tem
HLA-B	0.1314848	1.93E-08	6.53E-06	shared	Colon_CD8 Tem
ENSG00000309149	0.6812792	2.17E-08	7.32E-06	shared	Colon_CD8 Tem
RHOH	0.23155938	3.38E-08	1.13E-05	shared	Colon_CD8 Tem
HLA-C	0.15579425	5.81E-08	1.85E-05	shared	Colon_CD8 Tem
RASA3	0.39207548	1.06E-07	3.24E-05	shared	Colon_CD8 Tem
MCOLN2	0.4641424	1.26E-07	3.72E-05	shared	Colon_CD8 Tem
HLA-A	0.109293066	1.39E-07	4.06E-05	shared	Colon_CD8 Tem
PTPRM	0.8423355	1.60E-07	4.63E-05	shared	Colon_CD8 Tem
PRR5L	0.6489808	1.76E-07	5.00E-05	shared	Colon_CD8 Tem
ATM	0.27699444	2.75E-07	7.57E-05	shared	Colon_CD8 Tem
SETBP1	0.53169394	4.05E-07	0.000108804	shared	Colon_CD8 Tem
PRKCB	0.16480981	6.77E-07	0.000173815	shared	Colon_CD8 Tem
CD28	0.36886582	8.41E-07	0.000209084	shared	Colon_CD8 Tem
RUNX1	0.18824741	1.00E-06	0.000246145	shared	Colon_CD8 Tem
KLF12	0.10254706	1.05E-06	0.00025569	shared	Colon_CD8 Tem
ST8SIA1	0.51838094	1.19E-06	0.000288606	shared	Colon_CD8 Tem
WNK1	0.15151706	1.21E-06	0.000289795	shared	Colon_CD8 Tem
SRGN	0.19858493	1.25E-06	0.000296156	shared	Colon_CD8 Tem
NIBAN1	0.34645498	1.43E-06	0.000335611	shared	Colon_CD8 Tem
HIVEP3	0.4497243	1.52E-06	0.000352466	shared	Colon_CD8 Tem
TENT5C	0.26555917	1.99E-06	0.000448093	shared	Colon_CD8 Tem
SLC9A9	0.30847383	2.50E-06	0.000544866	shared	Colon_CD8 Tem
FYB1	0.15235661	2.71E-06	0.000586388	shared	Colon_CD8 Tem
BCL11B	0.15388805	2.83E-06	0.000609131	shared	Colon_CD8 Tem
LINC00402	0.73148584	2.86E-06	0.00061351	shared	Colon_CD8 Tem
AGAP1	0.4445426	3.99E-06	0.000829407	shared	Colon_CD8 Tem
CD74	0.28873459	4.16E-06	0.000857576	shared	Colon_CD8 Tem
SH2D1A	0.549135	4.47E-06	0.000915566	shared	Colon_CD8 Tem
RIPOR2	0.24178715	5.53E-06	0.001114362	shared	Colon_CD8 Tem
CAMK1D	0.28085974	7.76E-06	0.00152433	shared	Colon_CD8 Tem
B2M	0.07385015	7.92E-06	0.001550956	shared	Colon_CD8 Tem
TAGAP	0.29887816	2.71E-05	0.004674765	shared	Colon_CD8 Tem
PCAT1	0.44711137	3.16E-05	0.005280966	shared	Colon_CD8 Tem
EPHA4	0.8817124	3.47E-05	0.005718228	shared	Colon_CD8 Tem
ANK3	0.20951948	4.51E-05	0.007209913	shared	Colon_CD8 Tem
SLC4A4	0.6950108	6.01E-05	0.009425774	shared	Colon_CD8 Tem
ENSG00000283782	0.32657683	6.91E-05	0.010760153	shared	Colon_CD8 Tem
SLA	0.27651396	7.59E-05	0.011697919	shared	Colon_CD8 Tem
GRAP2	0.3208319	8.01E-05	0.012276964	shared	Colon_CD8 Tem
IGHA2	0.54653174	9.42E-05	0.014303844	shared	Colon_CD8 Tem
TGFBR3	0.3909569	0.000114318	0.016844498	shared	Colon_CD8 Tem
PHACTR2	0.20175168	0.000154413	0.021918491	shared	Colon_CD8 Tem
IGHA1	0.55490017	0.000155951	0.02207907	shared	Colon_CD8 Tem
KLRG1	0.5574726	0.000158047	0.022317537	shared	Colon_CD8 Tem
FOXN3	0.086498395	0.000206048	0.028410164	shared	Colon_CD8 Tem
TRPS1	0.2303109	0.000288862	0.037925574	shared	Colon_CD8 Tem
EDARADD	0.5925377	0.000340442	0.04395262	shared	Colon_CD8 Tem
VWA8	-0.24314016	0.000384809	0.048525371	shared	Colon_CD8 Tem
RPS8	-0.23725903	0.000381315	0.04819681	shared	Colon_CD8 Tem
USP10	-0.32969037	0.000375583	0.047583209	shared	Colon_CD8 Tem
CNOT2	-0.21802361	0.000371902	0.047227212	shared	Colon_CD8 Tem
HECTD1	-0.25480175	0.000367419	0.046767474	shared	Colon_CD8 Tem
TBL1X	-0.2293609	0.000360096	0.045943133	shared	Colon_CD8 Tem
SSBP3	-0.44112468	0.000351922	0.045006226	shared	Colon_CD8 Tem
RPL10A	-0.29280344	0.000350761	0.044963723	shared	Colon_CD8 Tem
PIAS1	-0.22508755	0.00034647	0.044518981	shared	Colon_CD8 Tem
YPEL5	-0.20188648	0.000345439	0.044491879	shared	Colon_CD8 Tem
TP53BP1	-0.30067548	0.000320376	0.041460737	shared	Colon_CD8 Tem
GAPDH	-0.29904997	0.00031708	0.041132399	shared	Colon_CD8 Tem
USP15	-0.20606467	0.000314457	0.040889944	shared	Colon_CD8 Tem
DENND4A	-0.20535101	0.000312885	0.040783383	shared	Colon_CD8 Tem
SPPL3	-0.2665283	0.000312079	0.040776284	shared	Colon_CD8 Tem
LPXN	-0.29229337	0.000304894	0.039933736	shared	Colon_CD8 Tem
UBB	-0.32267615	0.000282141	0.037133065	shared	Colon_CD8 Tem
CLK1	-0.2219837	0.000282099	0.037133065	shared	Colon_CD8 Tem
OPA1	-0.316195	0.000279249	0.036931723	shared	Colon_CD8 Tem
JMY	-0.24709679	0.000273987	0.036324429	shared	Colon_CD8 Tem
PTPN1	-0.27046728	0.000269218	0.035779597	shared	Colon_CD8 Tem
NAA15	-0.38942635	0.000261701	0.034866009	shared	Colon_CD8 Tem
PHF3	-0.25587192	0.000247242	0.033020794	shared	Colon_CD8 Tem
FKBP5	-0.34028015	0.000239892	0.032118271	shared	Colon_CD8 Tem
IGF2R	-0.24710563	0.000238804	0.032051703	shared	Colon_CD8 Tem
PCSK5	-1.167755	0.000237742	0.031988359	shared	Colon_CD8 Tem
CYSTM1	-0.42527142	0.00023493	0.031688733	shared	Colon_CD8 Tem
MAP3K2	-0.22863482	0.000233513	0.031576134	shared	Colon_CD8 Tem
MACO1	-0.3511613	0.00023088	0.031298049	shared	Colon_CD8 Tem
ARHGAP15	-0.135252	0.000225595	0.030658369	shared	Colon_CD8 Tem
MSN	-0.23917545	0.000224527	0.030589816	shared	Colon_CD8 Tem
DIS3L2	-0.27104586	0.000221621	0.030270002	shared	Colon_CD8 Tem
GNAS	-0.22315887	0.00021779	0.029821787	shared	Colon_CD8 Tem
SUCLG2	-0.22939171	0.000209399	0.028745433	shared	Colon_CD8 Tem
IFNAR2	-0.35124725	0.000206433	0.028410164	shared	Colon_CD8 Tem
UST	-0.32560664	0.000205697	0.028410164	shared	Colon_CD8 Tem
PARP8	-0.19482765	0.000202577	0.028093373	shared	Colon_CD8 Tem
HIPK1	-0.2582918	0.000193813	0.026947021	shared	Colon_CD8 Tem
PHIP	-0.2290005	0.000184373	0.025700355	shared	Colon_CD8 Tem
PTGES3	-0.29467496	0.000183102	0.02558902	shared	Colon_CD8 Tem
ENSA	-0.255799	0.000178071	0.024950222	shared	Colon_CD8 Tem
CELF2	-0.16064325	0.000169738	0.023844171	shared	Colon_CD8 Tem
CASS4	-0.65507555	0.000161797	0.022787747	shared	Colon_CD8 Tem
GFOD1	-0.4651308	0.000153913	0.021904863	shared	Colon_CD8 Tem
WAC	-0.23852791	0.000153421	0.021892409	shared	Colon_CD8 Tem
ZC3H11A	-0.2771208	0.000150982	0.021601236	shared	Colon_CD8 Tem
RETREG1	-0.65865266	0.000137456	0.019718006	shared	Colon_CD8 Tem
TSPAN5	-0.2685253	0.000136895	0.019689698	shared	Colon_CD8 Tem
SMG1P2	-0.3573246	0.000135302	0.019512228	shared	Colon_CD8 Tem
FNDC3B	-0.32385415	0.000134322	0.019422666	shared	Colon_CD8 Tem
ATF6	-0.33046937	0.00013363	0.019374263	shared	Colon_CD8 Tem
PGK1	-0.28329858	0.000130712	0.019001882	shared	Colon_CD8 Tem
QKI	-0.30995598	0.000130693	0.019001882	shared	Colon_CD8 Tem
TFRC	-0.28433844	0.000123837	0.018099569	shared	Colon_CD8 Tem
EHD1	-0.35892996	0.000123394	0.018083512	shared	Colon_CD8 Tem
TPT1	-0.23972706	0.000119879	0.017616097	shared	Colon_CD8 Tem
RPL11	-0.25509915	0.000107772	0.015923209	shared	Colon_CD8 Tem
ENSG00000271793	-0.2635471	0.000107084	0.015864874	shared	Colon_CD8 Tem
TGFB1	-0.24439405	0.000105715	0.015704934	shared	Colon_CD8 Tem
ASB2	-0.8200861	0.000102459	0.015263077	shared	Colon_CD8 Tem
DENND1B	-0.25470722	0.000102177	0.015262955	shared	Colon_CD8 Tem
ERCC6L2	-0.37501663	0.000102103	0.015262955	shared	Colon_CD8 Tem
DGKH	-0.3739375	0.000101535	0.015251043	shared	Colon_CD8 Tem
USP53	-0.48443028	9.98E-05	0.015030988	shared	Colon_CD8 Tem
SQSTM1	-0.3561466	9.96E-05	0.015030988	shared	Colon_CD8 Tem
PCBP3	-1.0665461	9.60E-05	0.0145432	shared	Colon_CD8 Tem
KMT2E	-0.21660046	8.35E-05	0.01272564	shared	Colon_CD8 Tem
RPS19	-0.24879657	8.26E-05	0.012621648	shared	Colon_CD8 Tem
HDAC9	-0.6582644	7.67E-05	0.011779635	shared	Colon_CD8 Tem
UBR5	-0.25434953	7.17E-05	0.011069119	shared	Colon_CD8 Tem
HIPK2	-0.61810374	7.08E-05	0.010974674	shared	Colon_CD8 Tem
IDS	-0.24947298	7.08E-05	0.010974674	shared	Colon_CD8 Tem
NEDD9	-0.24428783	6.36E-05	0.009932698	shared	Colon_CD8 Tem
ANKRD12	-0.23953724	5.91E-05	0.009284697	shared	Colon_CD8 Tem
UBR3	-0.30318725	5.64E-05	0.008886813	shared	Colon_CD8 Tem
BRAF	-0.23934442	5.49E-05	0.008679521	shared	Colon_CD8 Tem
GRAMD1B	-0.5069826	5.47E-05	0.008676345	shared	Colon_CD8 Tem
BABAM2	-0.26436403	4.83E-05	0.007688092	shared	Colon_CD8 Tem
NBL1	-0.647283	4.53E-05	0.007228824	shared	Colon_CD8 Tem
IL12RB2	-0.5083056	4.45E-05	0.007133921	shared	Colon_CD8 Tem
KLHL18	-0.3605162	4.36E-05	0.007010062	shared	Colon_CD8 Tem
NEU1	-0.49991605	4.16E-05	0.006714592	shared	Colon_CD8 Tem
MSH3	-0.4705305	4.13E-05	0.006692926	shared	Colon_CD8 Tem
PCNX4	-0.37369382	3.97E-05	0.006440074	shared	Colon_CD8 Tem
NFAT5	-0.2682655	3.95E-05	0.006425382	shared	Colon_CD8 Tem
LINC02694	-0.45315638	3.93E-05	0.006414021	shared	Colon_CD8 Tem
TMEM123	-0.559608	3.60E-05	0.005904228	shared	Colon_CD8 Tem
XYLT1	-0.2972934	3.52E-05	0.005788115	shared	Colon_CD8 Tem
ENSG00000303114	-1.3103931	3.45E-05	0.005703882	shared	Colon_CD8 Tem
GALNT2	-0.41456896	3.31E-05	0.005489825	shared	Colon_CD8 Tem
CD101	-1.6006032	3.25E-05	0.005408849	shared	Colon_CD8 Tem
CHD7	-0.7736585	3.17E-05	0.005280966	shared	Colon_CD8 Tem
MYO1D	-0.47333312	3.16E-05	0.005280966	shared	Colon_CD8 Tem
TXLNGY	-1.2910116	2.90E-05	0.004879967	shared	Colon_CD8 Tem
CUL3	-0.25194588	2.89E-05	0.004879967	shared	Colon_CD8 Tem
AFF1	-0.32211256	2.87E-05	0.004865795	shared	Colon_CD8 Tem
UBE2O	-0.4142837	2.81E-05	0.004782968	shared	Colon_CD8 Tem
SIK2	-0.2967819	2.76E-05	0.004708212	shared	Colon_CD8 Tem
7SK	-0.25722536	2.74E-05	0.004688853	shared	Colon_CD8 Tem
NASP	-0.2878742	2.73E-05	0.004681264	shared	Colon_CD8 Tem
PTPN22	-0.25731263	2.72E-05	0.004677107	shared	Colon_CD8 Tem
PBXIP1	-0.29997885	2.56E-05	0.0044305	shared	Colon_CD8 Tem
FUS	-0.25645724	2.50E-05	0.004340096	shared	Colon_CD8 Tem
TMEM131	-0.28431666	2.48E-05	0.004319074	shared	Colon_CD8 Tem
NR3C2	-0.4033798	2.45E-05	0.004288909	shared	Colon_CD8 Tem
CAST-1	-0.28824878	2.21E-05	0.003875976	shared	Colon_CD8 Tem
RBM39	-0.25420487	2.20E-05	0.003868279	shared	Colon_CD8 Tem
RNF157	-0.89935005	2.13E-05	0.003769547	shared	Colon_CD8 Tem
HELZ	-0.27278516	2.00E-05	0.003536502	shared	Colon_CD8 Tem
SRSF5	-0.28353035	1.97E-05	0.0034968	shared	Colon_CD8 Tem
SPRY1	-1.9534132	1.97E-05	0.0034968	shared	Colon_CD8 Tem
EPC2	-0.27508867	1.94E-05	0.003477882	shared	Colon_CD8 Tem
RPLP0	-0.4414694	1.85E-05	0.003313487	shared	Colon_CD8 Tem
STAG1	-0.24243319	1.83E-05	0.003297225	shared	Colon_CD8 Tem
RPL8	-0.4178263	1.78E-05	0.003214072	shared	Colon_CD8 Tem
MKLN1	-0.267724	1.78E-05	0.003214072	shared	Colon_CD8 Tem
CFL1	-0.3142138	1.61E-05	0.00292237	shared	Colon_CD8 Tem
ZBTB1	-0.27555504	1.48E-05	0.002703406	shared	Colon_CD8 Tem
CSRNP1	-0.32411546	1.47E-05	0.002699842	shared	Colon_CD8 Tem
KDM4C	-0.24942192	1.45E-05	0.002671967	shared	Colon_CD8 Tem
PRKAR1A	-0.4241744	1.43E-05	0.002628446	shared	Colon_CD8 Tem
XPR1	-0.30539235	1.39E-05	0.002564677	shared	Colon_CD8 Tem
RALGAPA1	-0.2656231	1.35E-05	0.002511665	shared	Colon_CD8 Tem
RAB11FIP1	-0.5076073	1.34E-05	0.002491289	shared	Colon_CD8 Tem
CHD4	-0.2943042	1.33E-05	0.002489407	shared	Colon_CD8 Tem
PPP3R1	-0.33510414	1.33E-05	0.002489192	shared	Colon_CD8 Tem
JAM3	-1.168277	1.23E-05	0.002324805	shared	Colon_CD8 Tem
FBXW7	-0.26272902	1.14E-05	0.002150813	shared	Colon_CD8 Tem
TALAM1	-0.1637697	1.13E-05	0.002146031	shared	Colon_CD8 Tem
PPIA	-0.44632256	1.10E-05	0.002101184	shared	Colon_CD8 Tem
RORA-AS1	-0.5237107	1.07E-05	0.002051229	shared	Colon_CD8 Tem
ASTL	-0.35667264	1.06E-05	0.002023339	shared	Colon_CD8 Tem
FAM118A	-0.3400437	1.04E-05	0.001995289	shared	Colon_CD8 Tem
UBL3	-0.34088945	9.38E-06	0.001809423	shared	Colon_CD8 Tem
FAM222A	-0.60020995	8.68E-06	0.001680569	shared	Colon_CD8 Tem
NFKB1	-0.29144695	8.61E-06	0.001672486	shared	Colon_CD8 Tem
WDR7	-0.3172992	8.23E-06	0.001606181	shared	Colon_CD8 Tem
RRP12	-0.4067101	7.39E-06	0.001457099	shared	Colon_CD8 Tem
INTS6L	-0.38739493	6.89E-06	0.001363682	shared	Colon_CD8 Tem
PELI1	-0.45621648	6.64E-06	0.001318812	shared	Colon_CD8 Tem
TPP2	-0.34375486	6.49E-06	0.001293889	shared	Colon_CD8 Tem
DOCK8	-0.26060614	5.84E-06	0.001167839	shared	Colon_CD8 Tem
RPL10	-0.29294464	5.83E-06	0.001167839	shared	Colon_CD8 Tem
TRA2B	-0.29105315	4.73E-06	0.000957959	shared	Colon_CD8 Tem
PCNX1	-0.27388787	4.61E-06	0.000935241	shared	Colon_CD8 Tem
OSBPL3	-0.29643366	4.53E-06	0.000923702	shared	Colon_CD8 Tem
RPL4	-0.3104929	4.34E-06	0.000890431	shared	Colon_CD8 Tem
ZNF331	-0.23807004	4.01E-06	0.000830808	shared	Colon_CD8 Tem
HSPA8	-0.31835395	3.98E-06	0.000829407	shared	Colon_CD8 Tem
PAPOLA	-0.32088	3.97E-06	0.000829407	shared	Colon_CD8 Tem
PATJ	-0.3235568	3.66E-06	0.000769227	shared	Colon_CD8 Tem
STAT4	-0.20440957	3.40E-06	0.000718278	shared	Colon_CD8 Tem
BAIAP2	-0.8318406	3.27E-06	0.000691675	shared	Colon_CD8 Tem
GPR15	-1.1630703	2.94E-06	0.000626187	shared	Colon_CD8 Tem
ENSG00000294200	-0.58467615	2.90E-06	0.000618914	shared	Colon_CD8 Tem
ENTPD1	-1.3009185	2.58E-06	0.000558781	shared	Colon_CD8 Tem
RPL3	-0.27462912	2.48E-06	0.000542429	shared	Colon_CD8 Tem
GALC	-0.845568	2.39E-06	0.000524167	shared	Colon_CD8 Tem
SMAP2	-0.29836035	2.21E-06	0.00048777	shared	Colon_CD8 Tem
PRKY	-0.90429324	2.19E-06	0.000485061	shared	Colon_CD8 Tem
GPBP1	-0.29010355	2.16E-06	0.000480281	shared	Colon_CD8 Tem
ERCC1	-0.37521213	2.10E-06	0.000468289	shared	Colon_CD8 Tem
ENSG00000285635	-0.921631	2.06E-06	0.00046179	shared	Colon_CD8 Tem
FTH1	-0.3617364	1.95E-06	0.000440026	shared	Colon_CD8 Tem
LINC01934	-0.2743378	1.87E-06	0.000424323	shared	Colon_CD8 Tem
PSMA1	-0.5894377	1.65E-06	0.000377027	shared	Colon_CD8 Tem
TPM3	-0.30158022	1.61E-06	0.00036846	shared	Colon_CD8 Tem
AGO2	-0.32275444	1.57E-06	0.000360934	shared	Colon_CD8 Tem
TTC39C	-0.30440173	1.53E-06	0.000352466	shared	Colon_CD8 Tem
MZF1-AS1	-0.8041035	1.51E-06	0.000352091	shared	Colon_CD8 Tem
PPP1R15A	-0.31038323	1.44E-06	0.000335611	shared	Colon_CD8 Tem
KLF6	-0.27862903	1.43E-06	0.000335611	shared	Colon_CD8 Tem
PITPNC1	-0.18737702	1.24E-06	0.000294351	shared	Colon_CD8 Tem
PAFAH1B1	-0.30426306	1.24E-06	0.000294351	shared	Colon_CD8 Tem
TAB2	-0.3454756	1.21E-06	0.000289795	shared	Colon_CD8 Tem
ZDHHC14	-0.63601094	1.13E-06	0.000274899	shared	Colon_CD8 Tem
RGS1	-0.30222172	1.00E-06	0.000246145	shared	Colon_CD8 Tem
SPON1	-1.5130098	8.80E-07	0.000217997	shared	Colon_CD8 Tem
PPP4R3A	-0.33870605	7.93E-07	0.000198036	shared	Colon_CD8 Tem
PHTF2	-0.35643852	7.46E-07	0.000187297	shared	Colon_CD8 Tem
TMEM131L	-0.3292767	7.01E-07	0.000176818	shared	Colon_CD8 Tem
DNAJA1	-0.29167542	7.00E-07	0.000176818	shared	Colon_CD8 Tem
NCL	-0.30831513	7.00E-07	0.000176818	shared	Colon_CD8 Tem
UBASH3B	-0.47763985	6.80E-07	0.000173815	shared	Colon_CD8 Tem
MAN1C1	-0.4612982	6.51E-07	0.000168207	shared	Colon_CD8 Tem
SNX25	-0.3947112	5.73E-07	0.000148586	shared	Colon_CD8 Tem
INTS6	-0.39317238	5.39E-07	0.00014045	shared	Colon_CD8 Tem
ENSG00000227240	-1.1323581	5.21E-07	0.000136437	shared	Colon_CD8 Tem
PBX4	-0.35523745	5.15E-07	0.000135476	shared	Colon_CD8 Tem
RANBP2	-0.2951746	4.87E-07	0.00012875	shared	Colon_CD8 Tem
CRACR2A	-0.4827173	4.70E-07	0.000124851	shared	Colon_CD8 Tem
VAV3	-0.3735172	4.46E-07	0.00011923	shared	Colon_CD8 Tem
UBAC2	-0.3035512	3.79E-07	0.000102353	shared	Colon_CD8 Tem
HSP90AB1	-0.32954866	3.40E-07	9.21E-05	shared	Colon_CD8 Tem
APLP2	-0.41201636	3.34E-07	9.10E-05	shared	Colon_CD8 Tem
CASK	-0.31082487	2.94E-07	8.05E-05	shared	Colon_CD8 Tem
RPS6KA3	-0.350682	2.33E-07	6.44E-05	shared	Colon_CD8 Tem
SCML4	-0.3006375	2.02E-07	5.63E-05	shared	Colon_CD8 Tem
RCAN3	-0.45644176	1.98E-07	5.54E-05	shared	Colon_CD8 Tem
SPTAN1	-0.32378638	1.93E-07	5.43E-05	shared	Colon_CD8 Tem
HIVEP1	-0.4681373	1.91E-07	5.38E-05	shared	Colon_CD8 Tem
KLRB1	-1.3683285	1.64E-07	4.69E-05	shared	Colon_CD8 Tem
CCDC138	-0.6412846	1.63E-07	4.69E-05	shared	Colon_CD8 Tem
LRRFIP1	-0.3176643	1.47E-07	4.26E-05	shared	Colon_CD8 Tem
RPS4Y1	-1.3080635	1.47E-07	4.26E-05	shared	Colon_CD8 Tem
NAP1L1	-0.31591117	1.22E-07	3.60E-05	shared	Colon_CD8 Tem
RIN3	-0.41192	1.21E-07	3.60E-05	shared	Colon_CD8 Tem
ZNF609	-0.3556378	1.16E-07	3.49E-05	shared	Colon_CD8 Tem
RBMS1	-0.37220252	1.14E-07	3.45E-05	shared	Colon_CD8 Tem
RBPJ	-0.49021205	1.09E-07	3.31E-05	shared	Colon_CD8 Tem
FAM66A	-0.53137887	8.67E-08	2.65E-05	shared	Colon_CD8 Tem
ADAM19	-0.6954664	8.09E-08	2.49E-05	shared	Colon_CD8 Tem
PELO	-1.0055809	7.95E-08	2.46E-05	shared	Colon_CD8 Tem
FUT8	-0.4366786	7.27E-08	2.26E-05	shared	Colon_CD8 Tem
DIRC3	-1.0484428	7.07E-08	2.21E-05	shared	Colon_CD8 Tem
MPP7	-0.37902632	6.40E-08	2.02E-05	shared	Colon_CD8 Tem
CCND3	-0.35567293	6.20E-08	1.97E-05	shared	Colon_CD8 Tem
JUNB	-0.35654563	4.75E-08	1.52E-05	shared	Colon_CD8 Tem
COG5	-0.31549892	4.51E-08	1.45E-05	shared	Colon_CD8 Tem
NFATC1	-0.5200306	4.22E-08	1.37E-05	shared	Colon_CD8 Tem
ABCC1	-0.36166206	4.03E-08	1.32E-05	shared	Colon_CD8 Tem
EEF2	-0.3631004	3.92E-08	1.29E-05	shared	Colon_CD8 Tem
PACS1	-0.3293479	3.77E-08	1.25E-05	shared	Colon_CD8 Tem
RPSA	-0.3813411	2.66E-08	8.92E-06	shared	Colon_CD8 Tem
TANK	-0.35679975	1.86E-08	6.33E-06	shared	Colon_CD8 Tem
REV3L	-0.360838	1.60E-08	5.50E-06	shared	Colon_CD8 Tem
LINC00513	-0.46921512	1.46E-08	5.05E-06	shared	Colon_CD8 Tem
HSPA9	-0.42522383	1.36E-08	4.76E-06	shared	Colon_CD8 Tem
BORCS5	-0.37375396	1.25E-08	4.43E-06	shared	Colon_CD8 Tem
LINC01871	-0.80570054	1.06E-08	3.79E-06	shared	Colon_CD8 Tem
FBXO34	-0.400574	8.97E-09	3.24E-06	shared	Colon_CD8 Tem
RAPGEF6	-0.38239348	6.65E-09	2.42E-06	shared	Colon_CD8 Tem
ELOVL5	-0.33641708	6.61E-09	2.42E-06	shared	Colon_CD8 Tem
RPS6	-0.3340305	6.32E-09	2.33E-06	shared	Colon_CD8 Tem
LINC01619	-0.33305046	4.33E-09	1.61E-06	shared	Colon_CD8 Tem
TCP10L	-1.4219828	4.22E-09	1.58E-06	shared	Colon_CD8 Tem
ARHGEF7	-0.5422302	4.20E-09	1.58E-06	shared	Colon_CD8 Tem
SLC38A4-AS1	-1.2117686	3.78E-09	1.43E-06	shared	Colon_CD8 Tem
ID2	-0.60528857	3.47E-09	1.32E-06	shared	Colon_CD8 Tem
ARIH1	-0.2905005	3.34E-09	1.29E-06	shared	Colon_CD8 Tem
TRAF3	-0.37518933	3.22E-09	1.26E-06	shared	Colon_CD8 Tem
RPS6KA5	-0.36967292	2.51E-09	9.85E-07	shared	Colon_CD8 Tem
GLS	-0.3492777	2.32E-09	9.16E-07	shared	Colon_CD8 Tem
LIMS1	-0.42513236	2.18E-09	8.71E-07	shared	Colon_CD8 Tem
SMAD3	-0.4199329	2.10E-09	8.43E-07	shared	Colon_CD8 Tem
JAML	-0.72932225	1.92E-09	7.75E-07	shared	Colon_CD8 Tem
ADK	-0.39396447	1.90E-09	7.75E-07	shared	Colon_CD8 Tem
HSP90AA1	-0.34051594	1.87E-09	7.68E-07	shared	Colon_CD8 Tem
SOS1	-0.36256114	1.84E-09	7.60E-07	shared	Colon_CD8 Tem
ARHGAP10	-0.66846335	1.42E-09	5.92E-07	shared	Colon_CD8 Tem
BMAL1	-0.4540405	1.27E-09	5.34E-07	shared	Colon_CD8 Tem
SYTL2	-0.5274211	1.07E-09	4.53E-07	shared	Colon_CD8 Tem
ZEB1	-0.375851	1.06E-09	4.51E-07	shared	Colon_CD8 Tem
TRAC	-0.42984226	9.61E-10	4.13E-07	shared	Colon_CD8 Tem
TIPARP	-0.41529563	8.94E-10	3.91E-07	shared	Colon_CD8 Tem
HERC1	-0.353044	7.93E-10	3.50E-07	shared	Colon_CD8 Tem
NFE2L2	-0.40127963	7.50E-10	3.34E-07	shared	Colon_CD8 Tem
TSC22D3	-0.37823033	7.02E-10	3.15E-07	shared	Colon_CD8 Tem
SERINC5	-0.46240643	6.92E-10	3.13E-07	shared	Colon_CD8 Tem
MAN1A1	-0.4105561	5.67E-10	2.58E-07	shared	Colon_CD8 Tem
RASGRF2	-0.8909987	4.84E-10	2.22E-07	shared	Colon_CD8 Tem
ATP8B4	-1.3838243	3.81E-10	1.78E-07	shared	Colon_CD8 Tem
CCR6	-1.6255554	1.96E-10	9.40E-08	shared	Colon_CD8 Tem
EML4	-0.26498133	1.89E-10	9.16E-08	shared	Colon_CD8 Tem
AHR	-0.5678413	1.86E-10	9.10E-08	shared	Colon_CD8 Tem
RGCC	-0.42550915	1.73E-10	8.59E-08	shared	Colon_CD8 Tem
AKT3	-0.402604	1.35E-10	6.93E-08	shared	Colon_CD8 Tem
MIR3667HG	-0.65617913	1.20E-10	6.19E-08	shared	Colon_CD8 Tem
SLC7A5	-0.5356085	1.04E-10	5.53E-08	shared	Colon_CD8 Tem
RAPGEF2	-0.42268628	8.73E-11	4.69E-08	shared	Colon_CD8 Tem
RAPGEF1	-0.40217277	7.71E-11	4.18E-08	shared	Colon_CD8 Tem
ZC3H12D	-0.5473482	5.66E-11	3.10E-08	shared	Colon_CD8 Tem
PVT1	-0.48571068	3.36E-11	1.90E-08	shared	Colon_CD8 Tem
RCOR1	-0.4220847	2.63E-11	1.50E-08	shared	Colon_CD8 Tem
PER1	-0.41303512	1.63E-11	9.74E-09	shared	Colon_CD8 Tem
JUN	-0.41849977	1.16E-11	6.96E-09	shared	Colon_CD8 Tem
GNAQ	-0.89773077	9.77E-12	5.95E-09	shared	Colon_CD8 Tem
ABCB1	-1.0683112	7.52E-12	4.63E-09	shared	Colon_CD8 Tem
ADAMTS17	-0.4612763	7.47E-12	4.63E-09	shared	Colon_CD8 Tem
PAG1	-0.41254035	6.41E-12	4.04E-09	shared	Colon_CD8 Tem
ENSG00000290067	-0.92537	5.90E-12	3.76E-09	shared	Colon_CD8 Tem
ITGAE	-0.8401526	4.71E-12	3.04E-09	shared	Colon_CD8 Tem
WHRN	-0.68824184	4.57E-12	2.99E-09	shared	Colon_CD8 Tem
TANC2	-1.0687335	4.22E-12	2.79E-09	shared	Colon_CD8 Tem
SPOCK2	-0.48662826	3.08E-12	2.09E-09	shared	Colon_CD8 Tem
RPLP1	-0.43562618	2.32E-12	1.60E-09	shared	Colon_CD8 Tem
ABTB3	-0.95126146	1.91E-12	1.33E-09	shared	Colon_CD8 Tem
PHF20	-0.443657	1.68E-12	1.18E-09	shared	Colon_CD8 Tem
MT-RNR1	-0.17414962	1.57E-12	1.12E-09	shared	Colon_CD8 Tem
IVNS1ABP	-0.45149878	9.01E-13	6.51E-10	shared	Colon_CD8 Tem
FOSB	-0.32703683	7.28E-13	5.33E-10	shared	Colon_CD8 Tem
PTGER4	-0.5575522	5.34E-13	4.08E-10	shared	Colon_CD8 Tem
ODF2L	-0.5975258	2.99E-13	2.35E-10	shared	Colon_CD8 Tem
DISC1	-0.6786136	1.16E-13	9.37E-11	shared	Colon_CD8 Tem
OXNAD1	-0.49328592	6.45E-14	5.30E-11	shared	Colon_CD8 Tem
CD55	-0.8301721	5.67E-14	4.73E-11	shared	Colon_CD8 Tem
USP9Y	-1.0887859	5.46E-14	4.63E-11	shared	Colon_CD8 Tem
GRK5	-0.5196154	3.61E-14	3.11E-11	shared	Colon_CD8 Tem
KAT6B	-0.47306347	2.46E-14	2.18E-11	shared	Colon_CD8 Tem
TSPYL2	-0.49189192	1.47E-14	1.33E-11	shared	Colon_CD8 Tem
IRS2	-1.2878228	9.13E-15	8.39E-12	shared	Colon_CD8 Tem
PRMT9	-0.6439099	5.89E-15	5.60E-12	shared	Colon_CD8 Tem
LDLRAD4	-0.54257256	4.43E-15	4.29E-12	shared	Colon_CD8 Tem
CDC14A	-0.5507008	3.77E-15	3.71E-12	shared	Colon_CD8 Tem
CHN2	-0.5081503	2.84E-15	2.86E-12	shared	Colon_CD8 Tem
PFKFB3	-0.75530964	2.79E-15	2.85E-12	shared	Colon_CD8 Tem
TNFAIP3	-0.3935138	2.46E-15	2.57E-12	shared	Colon_CD8 Tem
NCALD	-0.7310903	1.49E-15	1.58E-12	shared	Colon_CD8 Tem
LINC-PINT	-0.20029812	3.96E-16	4.38E-13	shared	Colon_CD8 Tem
CD96	-0.38436604	1.58E-16	1.87E-13	shared	Colon_CD8 Tem
FOS	-0.47168094	1.06E-16	1.28E-13	shared	Colon_CD8 Tem
ERCC5	-0.7432543	1.03E-16	1.27E-13	shared	Colon_CD8 Tem
DUSP16	-0.83205986	9.05E-17	1.14E-13	shared	Colon_CD8 Tem
EEF1A1	-0.43443745	6.51E-17	8.40E-14	shared	Colon_CD8 Tem
DOCK10	-0.39303812	5.76E-17	7.61E-14	shared	Colon_CD8 Tem
PABPC1	-0.41468585	4.37E-17	5.92E-14	shared	Colon_CD8 Tem
ATP10A	-0.7967879	2.19E-17	3.13E-14	shared	Colon_CD8 Tem
CD226	-1.1128488	2.98E-18	4.49E-15	shared	Colon_CD8 Tem
PPP1CB	-0.58951616	9.54E-20	1.57E-16	shared	Colon_CD8 Tem
SIPA1L1	-0.56762546	4.18E-21	7.08E-18	shared	Colon_CD8 Tem
CAMK4	-0.50153583	3.74E-21	6.55E-18	shared	Colon_CD8 Tem
ENSG00000273118	-1.4809815	2.36E-22	4.27E-19	shared	Colon_CD8 Tem
IL7R	-0.7584543	1.36E-22	2.54E-19	shared	Colon_CD8 Tem
SSBP2	-0.88972867	1.87E-23	3.62E-20	shared	Colon_CD8 Tem
ESYT2	-0.68490803	6.85E-27	1.43E-23	shared	Colon_CD8 Tem
SNX9	-1.0764755	6.28E-27	1.36E-23	shared	Colon_CD8 Tem
SPDYA	-0.83685404	1.33E-27	3.00E-24	shared	Colon_CD8 Tem
SAMSN1	-0.5825997	1.11E-27	2.63E-24	shared	Colon_CD8 Tem
PDE4D	-0.8127267	2.65E-28	6.85E-25	shared	Colon_CD8 Tem
UTY	-1.3438194	1.73E-29	4.70E-26	shared	Colon_CD8 Tem
CRY1	-0.88154113	4.55E-30	1.30E-26	shared	Colon_CD8 Tem
NR3C1	-0.65719646	1.16E-31	3.70E-28	shared	Colon_CD8 Tem
DDX3Y	-1.4243339	4.85E-32	1.64E-28	shared	Colon_CD8 Tem
BACH2	-0.89792037	2.26E-32	8.15E-29	shared	Colon_CD8 Tem
RORA	-0.6877212	2.75E-35	1.07E-31	shared	Colon_CD8 Tem
IKZF2	-1.6053634	3.50E-43	1.73E-39	shared	Colon_CD8 Tem
ITGA1	-1.094343	1.95E-43	1.06E-39	shared	Colon_CD8 Tem
BCL2	-0.8551756	9.88E-46	6.69E-42	shared	Colon_CD8 Tem
MGAT5	-0.8592727	3.08E-46	2.39E-42	shared	Colon_CD8 Tem
ANKRD28	-1.103089	3.42E-52	3.71E-48	shared	Colon_CD8 Tem
PDE3B	-1.1450067	1.38E-53	2.49E-49	shared	Colon_CD8 Tem
PRKCA	-1.0348375	2.83E-56	7.66E-52	shared	Colon_CD8 Tem
PDE4A	-1.3969053	1.16E-78	6.29E-74	shared	Colon_CD8 Tem
CA10	1.4447261	9.72E-09	0.000527042	restricted	Colon_CD8 Trm
DOCK8	0.5468745	8.69E-07	0.023551511	restricted	Colon_CD8 Trm
DOCK8	-0.5468745	8.69E-07	0.023551511	shared	Colon_CD8 Trm
CA10	-1.4447261	9.72E-09	0.000527042	shared	Colon_CD8 Trm
ENSG00000303114	1.1689703	9.57E-22	5.19E-17	restricted	Colon_CD4 Tcm
ENSG00000227240	0.975269	7.18E-15	1.95E-10	restricted	Colon_CD4 Tcm
CCR6	1.1094265	1.75E-14	3.16E-10	restricted	Colon_CD4 Tcm
RORA	0.52741843	6.17E-14	8.36E-10	restricted	Colon_CD4 Tcm
LINC01934	0.785965	1.34E-13	1.45E-09	restricted	Colon_CD4 Tcm
TTC39C	0.63710517	2.25E-12	1.74E-08	restricted	Colon_CD4 Tcm
UTY	1.4081223	3.53E-11	2.13E-07	restricted	Colon_CD4 Tcm
DDX3Y	1.3409812	1.46E-09	7.21E-06	restricted	Colon_CD4 Tcm
ABTB3	0.61282724	3.16E-09	1.43E-05	restricted	Colon_CD4 Tcm
LDLRAD4	0.5826147	3.51E-09	1.46E-05	restricted	Colon_CD4 Tcm
MGAT5	0.52159303	4.75E-09	1.84E-05	restricted	Colon_CD4 Tcm
UST	0.6702828	7.67E-09	2.77E-05	restricted	Colon_CD4 Tcm
MALAT1	0.10094839	1.70E-08	5.77E-05	restricted	Colon_CD4 Tcm
SSBP2	0.5206364	1.16E-07	0.000348556	restricted	Colon_CD4 Tcm
DLEU1	0.8736753	1.94E-07	0.000554005	restricted	Colon_CD4 Tcm
CD96	0.37915295	2.33E-07	0.000632225	restricted	Colon_CD4 Tcm
TANK	0.50763685	2.53E-07	0.000652542	restricted	Colon_CD4 Tcm
ANKRD28	0.48010358	2.68E-07	0.00066056	restricted	Colon_CD4 Tcm
PVT1	0.60414463	2.86E-07	0.000673622	restricted	Colon_CD4 Tcm
CAMK4	0.44519544	5.31E-07	0.001152725	restricted	Colon_CD4 Tcm
USP9Y	1.4622831	6.39E-07	0.001332812	restricted	Colon_CD4 Tcm
ENSG00000290067	0.9490794	7.84E-07	0.001574256	restricted	Colon_CD4 Tcm
ODF2L	0.53864855	1.23E-06	0.002291717	restricted	Colon_CD4 Tcm
MYO5A	0.55370563	1.36E-06	0.002464869	restricted	Colon_CD4 Tcm
HNRNPC	0.45016792	1.46E-06	0.002561186	restricted	Colon_CD4 Tcm
ATF7IP	0.4677494	1.96E-06	0.003122252	restricted	Colon_CD4 Tcm
PDE4D	0.45055467	2.60E-06	0.004034799	restricted	Colon_CD4 Tcm
RFX3	0.46233085	3.34E-06	0.004994942	restricted	Colon_CD4 Tcm
AFF3	1.0643545	3.41E-06	0.004994942	restricted	Colon_CD4 Tcm
SNX25	0.5928171	4.44E-06	0.006334193	restricted	Colon_CD4 Tcm
EML4	0.30437988	5.15E-06	0.0071615	restricted	Colon_CD4 Tcm
RNF144A	0.6058411	6.35E-06	0.008613275	restricted	Colon_CD4 Tcm
MAN1A1	0.51481855	8.23E-06	0.010889389	restricted	Colon_CD4 Tcm
HIVEP2	0.4209178	8.88E-06	0.011463335	restricted	Colon_CD4 Tcm
RUNX1	0.389023	9.42E-06	0.011877937	restricted	Colon_CD4 Tcm
SERINC5	0.4837872	1.02E-05	0.012348226	restricted	Colon_CD4 Tcm
RAPGEF2	0.46978462	1.25E-05	0.014679026	restricted	Colon_CD4 Tcm
COG5	0.4349226	1.44E-05	0.016572593	restricted	Colon_CD4 Tcm
LINC02694	0.63945365	1.51E-05	0.017080226	restricted	Colon_CD4 Tcm
AHR	0.56458557	1.63E-05	0.018053248	restricted	Colon_CD4 Tcm
ARHGEF7	0.5426867	2.12E-05	0.023023198	restricted	Colon_CD4 Tcm
TOX	0.8313818	2.86E-05	0.030311041	restricted	Colon_CD4 Tcm
NR3C1	0.38757768	2.91E-05	0.030311041	restricted	Colon_CD4 Tcm
PHTF2	0.48707452	3.21E-05	0.032884038	restricted	Colon_CD4 Tcm
RUNX2	0.50985557	3.69E-05	0.037044092	restricted	Colon_CD4 Tcm
PRKCA	0.41581798	4.33E-05	0.042732725	restricted	Colon_CD4 Tcm
MT-ND5	-0.31457847	9.94E-06	0.012254366	restricted	Colon_CD4 Tcm
RPS27	-0.39743045	1.96E-06	0.003122252	restricted	Colon_CD4 Tcm
MT-CO1	-0.34173948	1.68E-06	0.002844908	restricted	Colon_CD4 Tcm
NIBAN1	-0.55931014	1.16E-06	0.002240865	restricted	Colon_CD4 Tcm
HLA-B	-0.21265565	4.02E-07	0.000909046	restricted	Colon_CD4 Tcm
CCL5	-0.8077572	2.31E-08	7.38E-05	restricted	Colon_CD4 Tcm
AHNAK	-0.3118318	2.05E-10	1.11E-06	restricted	Colon_CD4 Tcm
MT-RNR2	-0.2095162	5.77E-12	3.91E-08	restricted	Colon_CD4 Tcm
AOAH	-0.87384117	1.67E-12	1.51E-08	restricted	Colon_CD4 Tcm
AOAH	0.87384117	1.67E-12	1.51E-08	shared	Colon_CD4 Tcm
MT-RNR2	0.2095162	5.77E-12	3.91E-08	shared	Colon_CD4 Tcm
AHNAK	0.3118318	2.05E-10	1.11E-06	shared	Colon_CD4 Tcm
CCL5	0.8077572	2.31E-08	7.38E-05	shared	Colon_CD4 Tcm
HLA-B	0.21265565	4.02E-07	0.000909046	shared	Colon_CD4 Tcm
NIBAN1	0.55931014	1.16E-06	0.002240865	shared	Colon_CD4 Tcm
MT-CO1	0.34173948	1.68E-06	0.002844908	shared	Colon_CD4 Tcm
RPS27	0.39743045	1.96E-06	0.003122252	shared	Colon_CD4 Tcm
MT-ND5	0.31457847	9.94E-06	0.012254366	shared	Colon_CD4 Tcm
PRKCA	-0.41581798	4.33E-05	0.042732725	shared	Colon_CD4 Tcm
RUNX2	-0.50985557	3.69E-05	0.037044092	shared	Colon_CD4 Tcm
PHTF2	-0.48707452	3.21E-05	0.032884038	shared	Colon_CD4 Tcm
NR3C1	-0.38757768	2.91E-05	0.030311041	shared	Colon_CD4 Tcm
TOX	-0.8313818	2.86E-05	0.030311041	shared	Colon_CD4 Tcm
ARHGEF7	-0.5426867	2.12E-05	0.023023198	shared	Colon_CD4 Tcm
AHR	-0.56458557	1.63E-05	0.018053248	shared	Colon_CD4 Tcm
LINC02694	-0.63945365	1.51E-05	0.017080226	shared	Colon_CD4 Tcm
COG5	-0.4349226	1.44E-05	0.016572593	shared	Colon_CD4 Tcm
RAPGEF2	-0.46978462	1.25E-05	0.014679026	shared	Colon_CD4 Tcm
SERINC5	-0.4837872	1.02E-05	0.012348226	shared	Colon_CD4 Tcm
RUNX1	-0.389023	9.42E-06	0.011877937	shared	Colon_CD4 Tcm
HIVEP2	-0.4209178	8.88E-06	0.011463335	shared	Colon_CD4 Tcm
MAN1A1	-0.51481855	8.23E-06	0.010889389	shared	Colon_CD4 Tcm
RNF144A	-0.6058411	6.35E-06	0.008613275	shared	Colon_CD4 Tcm
EML4	-0.30437988	5.15E-06	0.0071615	shared	Colon_CD4 Tcm
SNX25	-0.5928171	4.44E-06	0.006334193	shared	Colon_CD4 Tcm
AFF3	-1.0643545	3.41E-06	0.004994942	shared	Colon_CD4 Tcm
RFX3	-0.46233085	3.34E-06	0.004994942	shared	Colon_CD4 Tcm
PDE4D	-0.45055467	2.60E-06	0.004034799	shared	Colon_CD4 Tcm
ATF7IP	-0.4677494	1.96E-06	0.003122252	shared	Colon_CD4 Tcm
HNRNPC	-0.45016792	1.46E-06	0.002561186	shared	Colon_CD4 Tcm
MYO5A	-0.55370563	1.36E-06	0.002464869	shared	Colon_CD4 Tcm
ODF2L	-0.53864855	1.23E-06	0.002291717	shared	Colon_CD4 Tcm
ENSG00000290067	-0.9490794	7.84E-07	0.001574256	shared	Colon_CD4 Tcm
USP9Y	-1.4622831	6.39E-07	0.001332812	shared	Colon_CD4 Tcm
CAMK4	-0.44519544	5.31E-07	0.001152725	shared	Colon_CD4 Tcm
PVT1	-0.60414463	2.86E-07	0.000673622	shared	Colon_CD4 Tcm
ANKRD28	-0.48010358	2.68E-07	0.00066056	shared	Colon_CD4 Tcm
TANK	-0.50763685	2.53E-07	0.000652542	shared	Colon_CD4 Tcm
CD96	-0.37915295	2.33E-07	0.000632225	shared	Colon_CD4 Tcm
DLEU1	-0.8736753	1.94E-07	0.000554005	shared	Colon_CD4 Tcm
SSBP2	-0.5206364	1.16E-07	0.000348556	shared	Colon_CD4 Tcm
MALAT1	-0.10094839	1.70E-08	5.77E-05	shared	Colon_CD4 Tcm
UST	-0.6702828	7.67E-09	2.77E-05	shared	Colon_CD4 Tcm
MGAT5	-0.52159303	4.75E-09	1.84E-05	shared	Colon_CD4 Tcm
LDLRAD4	-0.5826147	3.51E-09	1.46E-05	shared	Colon_CD4 Tcm
ABTB3	-0.61282724	3.16E-09	1.43E-05	shared	Colon_CD4 Tcm
DDX3Y	-1.3409812	1.46E-09	7.21E-06	shared	Colon_CD4 Tcm
UTY	-1.4081223	3.53E-11	2.13E-07	shared	Colon_CD4 Tcm
TTC39C	-0.63710517	2.25E-12	1.74E-08	shared	Colon_CD4 Tcm
LINC01934	-0.785965	1.34E-13	1.45E-09	shared	Colon_CD4 Tcm
RORA	-0.52741843	6.17E-14	8.36E-10	shared	Colon_CD4 Tcm
CCR6	-1.1094265	1.75E-14	3.16E-10	shared	Colon_CD4 Tcm
ENSG00000227240	-0.975269	7.18E-15	1.95E-10	shared	Colon_CD4 Tcm
ENSG00000303114	-1.1689703	9.57E-22	5.19E-17	shared	Colon_CD4 Tcm
LDLRAD4	0.63792634	3.01E-17	4.08E-13	restricted	Colon_Treg
VAV3	0.88626117	1.10E-12	8.51E-09	restricted	Colon_Treg
GLCCI1	0.59517163	2.48E-10	1.22E-06	restricted	Colon_Treg
IKZF2	0.8889606	1.62E-09	5.24E-06	restricted	Colon_Treg
PTPRJ	0.41877988	3.21E-09	9.67E-06	restricted	Colon_Treg
ENSG00000227240	0.8297647	6.48E-09	1.76E-05	restricted	Colon_Treg
MAST4	0.87688667	3.17E-08	6.85E-05	restricted	Colon_Treg
PHACTR2	0.38874987	6.29E-08	0.000121755	restricted	Colon_Treg
TBC1D4	0.65896505	1.81E-07	0.000265661	restricted	Colon_Treg
BCL2	0.37395832	9.08E-07	0.000848963	restricted	Colon_Treg
TOX	0.3537051	1.10E-06	0.000990549	restricted	Colon_Treg
TULP4	0.44956395	5.52E-06	0.003739261	restricted	Colon_Treg
MSI2	0.25470287	7.76E-06	0.005012251	restricted	Colon_Treg
SNX9	0.38687363	9.12E-06	0.005621362	restricted	Colon_Treg
PAM	0.39815634	1.41E-05	0.0080589	restricted	Colon_Treg
DUSP16	0.3978478	2.00E-05	0.010426688	restricted	Colon_Treg
PELI1	0.4885634	3.52E-05	0.016335385	restricted	Colon_Treg
SGMS1	0.4227626	3.86E-05	0.017133151	restricted	Colon_Treg
CTLA4	0.5789332	8.20E-05	0.029262394	restricted	Colon_Treg
CASK	0.29329273	0.000167311	0.048001535	restricted	Colon_Treg
SNRK	-0.473703	0.000163304	0.04710112	restricted	Colon_Treg
EEF1A1	-0.4120148	0.000162851	0.04710112	restricted	Colon_Treg
CNOT2	-0.4340654	0.000157231	0.045837102	restricted	Colon_Treg
MAP3K8	-0.509606	0.00015163	0.044443064	restricted	Colon_Treg
GPRIN3	-0.41291597	0.000146467	0.043163125	restricted	Colon_Treg
XKR6	-0.5100249	0.00014262	0.04225929	restricted	Colon_Treg
ZNF506	-0.5904532	0.00014231	0.04225929	restricted	Colon_Treg
UBE2G1	-0.52551836	0.000138005	0.041343675	restricted	Colon_Treg
XPO6	-0.5133185	0.000137532	0.041343675	restricted	Colon_Treg
SDCBP	-0.4817793	0.00013397	0.040583305	restricted	Colon_Treg
DUSP5	-0.7666841	0.000132016	0.040215779	restricted	Colon_Treg
ST3GAL1	-0.466055	0.000129437	0.039653131	restricted	Colon_Treg
ARAP2	-0.33203396	0.000127905	0.039406398	restricted	Colon_Treg
HCG18	-0.45074207	0.000125856	0.038996638	restricted	Colon_Treg
TGFBR2	-0.46532148	0.000124286	0.038731433	restricted	Colon_Treg
BRD2	-0.4582559	0.000123896	0.038731433	restricted	Colon_Treg
RASGRF2	-0.63185847	0.000123877	0.038731433	restricted	Colon_Treg
EZR	-0.34311053	0.000119253	0.037815012	restricted	Colon_Treg
MCUB	-0.48269123	0.000113801	0.036298365	restricted	Colon_Treg
MINK1	-0.69894415	0.000112728	0.036169022	restricted	Colon_Treg
AUTS2	-0.840167	0.000104518	0.033734342	restricted	Colon_Treg
ECE1	-0.6111031	0.00010271	0.033349354	restricted	Colon_Treg
LPIN2	-0.477551	9.84E-05	0.032151617	restricted	Colon_Treg
TENT4B	-0.5607378	9.78E-05	0.0321515	restricted	Colon_Treg
BCLAF1	-0.41144055	9.68E-05	0.032004396	restricted	Colon_Treg
ADAMTS17	-0.51621604	9.66E-05	0.032004396	restricted	Colon_Treg
CLIP4	-0.5826756	9.46E-05	0.031679778	restricted	Colon_Treg
CAMK1D	-0.44959727	9.39E-05	0.031623406	restricted	Colon_Treg
RELT	-0.86048603	9.01E-05	0.030541642	restricted	Colon_Treg
ATF7IP2	-0.5918737	8.83E-05	0.030125357	restricted	Colon_Treg
MAP2K4	-0.5206611	8.83E-05	0.030125357	restricted	Colon_Treg
ENSG00000291073	-0.56128573	8.70E-05	0.030063034	restricted	Colon_Treg
PPP1R10	-0.55114484	8.57E-05	0.029793899	restricted	Colon_Treg
AHNAK	-0.37515715	8.56E-05	0.029793899	restricted	Colon_Treg
RSRP1	-0.42226177	8.49E-05	0.029793899	restricted	Colon_Treg
SPART	-0.7477557	8.36E-05	0.029613069	restricted	Colon_Treg
KDM5A	-0.4613741	8.04E-05	0.028879393	restricted	Colon_Treg
TTC39C	-0.43833664	7.35E-05	0.02658738	restricted	Colon_Treg
ZHX2	-0.39095402	7.30E-05	0.026580383	restricted	Colon_Treg
TRERF1	-0.43058643	7.20E-05	0.026381725	restricted	Colon_Treg
APBA2	-0.6332666	6.96E-05	0.025685358	restricted	Colon_Treg
FLNA	-0.5007975	6.90E-05	0.025644125	restricted	Colon_Treg
MGAT4A	-0.55777735	6.78E-05	0.025351795	restricted	Colon_Treg
HNRNPUL1	-0.4484118	6.77E-05	0.025351795	restricted	Colon_Treg
SFMBT2	-0.44767377	6.69E-05	0.025351795	restricted	Colon_Treg
CRYBG1	-0.44590324	6.63E-05	0.025313474	restricted	Colon_Treg
HNRNPC	-0.33888453	6.48E-05	0.024931207	restricted	Colon_Treg
MCOLN2	-0.6472681	6.28E-05	0.024324262	restricted	Colon_Treg
ANKRD28	-0.48226163	6.03E-05	0.023512088	restricted	Colon_Treg
SLCO3A1	-0.64307564	5.84E-05	0.022954236	restricted	Colon_Treg
STK17A	-0.44593766	5.47E-05	0.021639977	restricted	Colon_Treg
ZFPM1	-0.55290145	5.46E-05	0.021639977	restricted	Colon_Treg
IFNG-AS1	-0.90574265	5.39E-05	0.021639977	restricted	Colon_Treg
SNX29	-0.48346794	5.14E-05	0.020811216	restricted	Colon_Treg
ENSG00000299562	-0.56235254	5.11E-05	0.020811216	restricted	Colon_Treg
TAGAP	-0.49293697	5.01E-05	0.020593502	restricted	Colon_Treg
TBXAS1	-0.74969	4.82E-05	0.019931144	restricted	Colon_Treg
IGKC	-0.46682602	4.51E-05	0.018794	restricted	Colon_Treg
BZW1	-0.6693205	4.48E-05	0.018794	restricted	Colon_Treg
PHF20	-0.47075558	4.21E-05	0.017854191	restricted	Colon_Treg
ZFP36	-0.4987786	4.20E-05	0.017854191	restricted	Colon_Treg
CDC42SE2	-0.33353093	4.19E-05	0.017854191	restricted	Colon_Treg
PBX4	-0.46066716	4.14E-05	0.017854191	restricted	Colon_Treg
TIPARP	-0.47223985	3.96E-05	0.01729576	restricted	Colon_Treg
LINC00402	-0.849074	3.89E-05	0.017133151	restricted	Colon_Treg
SEMA4D	-0.4383242	3.79E-05	0.016976294	restricted	Colon_Treg
AMD1	-0.46481442	3.79E-05	0.016976294	restricted	Colon_Treg
MPP7	-0.4926665	3.75E-05	0.016976294	restricted	Colon_Treg
EIF3A	-0.4733377	3.70E-05	0.016976294	restricted	Colon_Treg
TRAT1	-0.7636392	3.44E-05	0.016093025	restricted	Colon_Treg
PRKCA	-0.49590072	3.43E-05	0.016093025	restricted	Colon_Treg
PRKCE	-0.5641096	3.37E-05	0.01603452	restricted	Colon_Treg
WIPF1	-0.4318113	3.29E-05	0.015802038	restricted	Colon_Treg
RPS3A	-0.5458446	3.21E-05	0.015523861	restricted	Colon_Treg
APMAP	-0.62821215	3.12E-05	0.015258989	restricted	Colon_Treg
ERN1	-0.54224515	3.01E-05	0.014845268	restricted	Colon_Treg
NUP58	-0.52929145	2.93E-05	0.014578335	restricted	Colon_Treg
RRP12	-0.60749114	2.89E-05	0.014515044	restricted	Colon_Treg
JMJD1C	-0.40626267	2.77E-05	0.01405363	restricted	Colon_Treg
ARPC2	-0.4745964	2.28E-05	0.011678129	restricted	Colon_Treg
SKI	-0.55851996	2.17E-05	0.011202785	restricted	Colon_Treg
DOCK9	-0.5131298	1.83E-05	0.009645139	restricted	Colon_Treg
ARHGAP26	-0.4869259	1.74E-05	0.009274276	restricted	Colon_Treg
ZFP36L2	-0.5173244	1.62E-05	0.008716171	restricted	Colon_Treg
NDEL1	-0.5362192	1.54E-05	0.008371527	restricted	Colon_Treg
SYTL2	-0.6515766	1.54E-05	0.008371527	restricted	Colon_Treg
PPP2R5C	-0.4626262	1.53E-05	0.008371527	restricted	Colon_Treg
RAB7A	-0.46769774	1.52E-05	0.008371527	restricted	Colon_Treg
RBMS1	-0.55956215	1.47E-05	0.008330947	restricted	Colon_Treg
CRTAM	-1.0072572	1.39E-05	0.008019724	restricted	Colon_Treg
DDX27	-0.5953843	1.31E-05	0.007662248	restricted	Colon_Treg
ZEB2	-0.54730093	1.22E-05	0.007194829	restricted	Colon_Treg
KLHL18	-0.6381876	1.20E-05	0.007159062	restricted	Colon_Treg
CD28	-0.47253364	1.13E-05	0.006813156	restricted	Colon_Treg
PHF12	-0.54310644	1.03E-05	0.006281501	restricted	Colon_Treg
MCTP2	-0.8660772	8.73E-06	0.005442643	restricted	Colon_Treg
ERCC1	-0.62580293	8.49E-06	0.005351935	restricted	Colon_Treg
LITAF	-0.6824429	8.11E-06	0.00517219	restricted	Colon_Treg
LUC7L	-0.6272937	6.26E-06	0.004089416	restricted	Colon_Treg
RAPGEF1	-0.50604725	5.88E-06	0.003891221	restricted	Colon_Treg
ATP1B3	-0.51623154	5.63E-06	0.003769559	restricted	Colon_Treg
MYADM	-0.63159597	5.02E-06	0.003446551	restricted	Colon_Treg
SNTB1	-0.81225544	5.01E-06	0.003446551	restricted	Colon_Treg
PLCG2	-0.98419905	5.00E-06	0.003446551	restricted	Colon_Treg
PDE3B	-0.5811149	4.64E-06	0.003308717	restricted	Colon_Treg
PRKCB	-0.47063544	4.42E-06	0.003193951	restricted	Colon_Treg
COTL1	-0.63860536	4.06E-06	0.002972883	restricted	Colon_Treg
USP3	-0.5065731	3.94E-06	0.002925997	restricted	Colon_Treg
KLF6	-0.5136418	3.81E-06	0.002869064	restricted	Colon_Treg
UBE2O	-0.65255624	3.35E-06	0.002560219	restricted	Colon_Treg
PARP8	-0.55299115	2.91E-06	0.002254536	restricted	Colon_Treg
PLCB1	-0.80218154	2.86E-06	0.002244178	restricted	Colon_Treg
YPEL5	-0.5304843	2.56E-06	0.002037821	restricted	Colon_Treg
JUN	-0.5856946	2.30E-06	0.00186331	restricted	Colon_Treg
ADAM19	-0.6194827	2.15E-06	0.001763785	restricted	Colon_Treg
EML4	-0.40429717	2.13E-06	0.001763785	restricted	Colon_Treg
LCP1	-0.50927615	1.81E-06	0.001533481	restricted	Colon_Treg
PER1	-0.5099246	1.76E-06	0.001512799	restricted	Colon_Treg
ARL4C	-0.562197	1.67E-06	0.001460107	restricted	Colon_Treg
GALNT11	-0.73286	1.32E-06	0.001173991	restricted	Colon_Treg
GSE1	-0.6384613	1.06E-06	0.00097805	restricted	Colon_Treg
CCL5	-0.7511384	7.34E-07	0.000698512	restricted	Colon_Treg
CYTH1	-0.49443442	6.86E-07	0.000663801	restricted	Colon_Treg
SLC38A1	-0.43052357	6.14E-07	0.000605037	restricted	Colon_Treg
TCF7	-0.68126196	6.00E-07	0.000602618	restricted	Colon_Treg
BICDL1	-0.47614977	5.98E-07	0.000602618	restricted	Colon_Treg
CMIP	-0.51882	5.97E-07	0.000602618	restricted	Colon_Treg
MGAT5	-0.53732973	5.95E-07	0.000602618	restricted	Colon_Treg
DDX3X	-0.48999813	5.77E-07	0.000602618	restricted	Colon_Treg
SCML4	-0.6102554	4.84E-07	0.000535372	restricted	Colon_Treg
CD6	-0.5331752	4.53E-07	0.000511888	restricted	Colon_Treg
RCOR1	-0.58154196	4.31E-07	0.000496849	restricted	Colon_Treg
VAV1	-0.68884814	3.78E-07	0.000445396	restricted	Colon_Treg
FOS	-0.61217386	2.98E-07	0.000358691	restricted	Colon_Treg
GNG2	-0.46922454	2.89E-07	0.000356549	restricted	Colon_Treg
FOXP1	-0.4991305	2.81E-07	0.00035423	restricted	Colon_Treg
SAMD3	-1.0195987	2.77E-07	0.00035423	restricted	Colon_Treg
BORCS5	-0.58354026	2.70E-07	0.00035423	restricted	Colon_Treg
ABR	-0.7025133	2.67E-07	0.00035423	restricted	Colon_Treg
PPP1R16B	-0.45786348	2.20E-07	0.00030618	restricted	Colon_Treg
NR4A2	-0.54880124	2.13E-07	0.000304131	restricted	Colon_Treg
SLC2A3	-0.58879435	1.74E-07	0.0002619	restricted	Colon_Treg
UTRN	-0.40353924	1.72E-07	0.0002619	restricted	Colon_Treg
SRSF7	-0.59177697	1.46E-07	0.000233041	restricted	Colon_Treg
VPS37B	-0.61149037	1.27E-07	0.000208048	restricted	Colon_Treg
MCL1	-0.561763	1.12E-07	0.000190074	restricted	Colon_Treg
ABLIM1	-0.63307965	9.07E-08	0.000158597	restricted	Colon_Treg
PRKX	-0.78519475	8.80E-08	0.000158597	restricted	Colon_Treg
PPP1R15A	-0.6029268	6.88E-08	0.000128586	restricted	Colon_Treg
RNF125	-0.65075266	4.03E-08	8.10E-05	restricted	Colon_Treg
CD69	-0.6653988	3.28E-08	6.85E-05	restricted	Colon_Treg
FOSB	-0.6217431	3.03E-08	6.85E-05	restricted	Colon_Treg
CDC14A	-0.64644724	2.87E-08	6.77E-05	restricted	Colon_Treg
CORO7	-0.6699903	2.55E-08	6.27E-05	restricted	Colon_Treg
ANXA1	-0.7885689	8.04E-09	2.08E-05	restricted	Colon_Treg
PABPC1	-0.520541	5.04E-09	1.44E-05	restricted	Colon_Treg
CDK17	-0.62023646	1.64E-09	5.24E-06	restricted	Colon_Treg
PTGER4	-0.77563804	1.33E-09	4.80E-06	restricted	Colon_Treg
TGFB1	-0.7600355	1.14E-09	4.41E-06	restricted	Colon_Treg
DENND4A	-0.60038877	8.96E-10	3.74E-06	restricted	Colon_Treg
TC2N	-0.7291864	3.82E-10	1.73E-06	restricted	Colon_Treg
LINC00987	-0.9969192	2.02E-10	1.10E-06	restricted	Colon_Treg
ADGRE5	-0.74793535	3.68E-11	2.22E-07	restricted	Colon_Treg
ANK3	-0.92769486	1.44E-12	9.75E-09	restricted	Colon_Treg
USP36	-0.84235203	5.33E-15	4.81E-11	restricted	Colon_Treg
LINC-PINT	-0.43415406	9.73E-16	1.05E-11	restricted	Colon_Treg
SIK3	-0.5356935	1.25E-17	2.26E-13	restricted	Colon_Treg
AOAH	-1.2300967	1.11E-17	2.26E-13	restricted	Colon_Treg
THEMIS	-1.044791	1.35E-20	7.30E-16	restricted	Colon_Treg
THEMIS	1.044791	1.35E-20	7.30E-16	shared	Colon_Treg
AOAH	1.2300967	1.11E-17	2.26E-13	shared	Colon_Treg
SIK3	0.5356935	1.25E-17	2.26E-13	shared	Colon_Treg
LINC-PINT	0.43415406	9.73E-16	1.05E-11	shared	Colon_Treg
USP36	0.84235203	5.33E-15	4.81E-11	shared	Colon_Treg
ANK3	0.92769486	1.44E-12	9.75E-09	shared	Colon_Treg
ADGRE5	0.74793535	3.68E-11	2.22E-07	shared	Colon_Treg
LINC00987	0.9969192	2.02E-10	1.10E-06	shared	Colon_Treg
TC2N	0.7291864	3.82E-10	1.73E-06	shared	Colon_Treg
DENND4A	0.60038877	8.96E-10	3.74E-06	shared	Colon_Treg
TGFB1	0.7600355	1.14E-09	4.41E-06	shared	Colon_Treg
PTGER4	0.77563804	1.33E-09	4.80E-06	shared	Colon_Treg
CDK17	0.62023646	1.64E-09	5.24E-06	shared	Colon_Treg
PABPC1	0.520541	5.04E-09	1.44E-05	shared	Colon_Treg
ANXA1	0.7885689	8.04E-09	2.08E-05	shared	Colon_Treg
CORO7	0.6699903	2.55E-08	6.27E-05	shared	Colon_Treg
CDC14A	0.64644724	2.87E-08	6.77E-05	shared	Colon_Treg
FOSB	0.6217431	3.03E-08	6.85E-05	shared	Colon_Treg
CD69	0.6653988	3.28E-08	6.85E-05	shared	Colon_Treg
RNF125	0.65075266	4.03E-08	8.10E-05	shared	Colon_Treg
PPP1R15A	0.6029268	6.88E-08	0.000128586	shared	Colon_Treg
PRKX	0.78519475	8.80E-08	0.000158597	shared	Colon_Treg
ABLIM1	0.63307965	9.07E-08	0.000158597	shared	Colon_Treg
MCL1	0.561763	1.12E-07	0.000190074	shared	Colon_Treg
VPS37B	0.61149037	1.27E-07	0.000208048	shared	Colon_Treg
SRSF7	0.59177697	1.46E-07	0.000233041	shared	Colon_Treg
UTRN	0.40353924	1.72E-07	0.0002619	shared	Colon_Treg
SLC2A3	0.58879435	1.74E-07	0.0002619	shared	Colon_Treg
NR4A2	0.54880124	2.13E-07	0.000304131	shared	Colon_Treg
PPP1R16B	0.45786348	2.20E-07	0.00030618	shared	Colon_Treg
ABR	0.7025133	2.67E-07	0.00035423	shared	Colon_Treg
BORCS5	0.58354026	2.70E-07	0.00035423	shared	Colon_Treg
SAMD3	1.0195987	2.77E-07	0.00035423	shared	Colon_Treg
FOXP1	0.4991305	2.81E-07	0.00035423	shared	Colon_Treg
GNG2	0.46922454	2.89E-07	0.000356549	shared	Colon_Treg
FOS	0.61217386	2.98E-07	0.000358691	shared	Colon_Treg
VAV1	0.68884814	3.78E-07	0.000445396	shared	Colon_Treg
RCOR1	0.58154196	4.31E-07	0.000496849	shared	Colon_Treg
CD6	0.5331752	4.53E-07	0.000511888	shared	Colon_Treg
SCML4	0.6102554	4.84E-07	0.000535372	shared	Colon_Treg
DDX3X	0.48999813	5.77E-07	0.000602618	shared	Colon_Treg
MGAT5	0.53732973	5.95E-07	0.000602618	shared	Colon_Treg
CMIP	0.51882	5.97E-07	0.000602618	shared	Colon_Treg
BICDL1	0.47614977	5.98E-07	0.000602618	shared	Colon_Treg
TCF7	0.68126196	6.00E-07	0.000602618	shared	Colon_Treg
SLC38A1	0.43052357	6.14E-07	0.000605037	shared	Colon_Treg
CYTH1	0.49443442	6.86E-07	0.000663801	shared	Colon_Treg
CCL5	0.7511384	7.34E-07	0.000698512	shared	Colon_Treg
GSE1	0.6384613	1.06E-06	0.00097805	shared	Colon_Treg
GALNT11	0.73286	1.32E-06	0.001173991	shared	Colon_Treg
ARL4C	0.562197	1.67E-06	0.001460107	shared	Colon_Treg
PER1	0.5099246	1.76E-06	0.001512799	shared	Colon_Treg
LCP1	0.50927615	1.81E-06	0.001533481	shared	Colon_Treg
EML4	0.40429717	2.13E-06	0.001763785	shared	Colon_Treg
ADAM19	0.6194827	2.15E-06	0.001763785	shared	Colon_Treg
JUN	0.5856946	2.30E-06	0.00186331	shared	Colon_Treg
YPEL5	0.5304843	2.56E-06	0.002037821	shared	Colon_Treg
PLCB1	0.80218154	2.86E-06	0.002244178	shared	Colon_Treg
PARP8	0.55299115	2.91E-06	0.002254536	shared	Colon_Treg
UBE2O	0.65255624	3.35E-06	0.002560219	shared	Colon_Treg
KLF6	0.5136418	3.81E-06	0.002869064	shared	Colon_Treg
USP3	0.5065731	3.94E-06	0.002925997	shared	Colon_Treg
COTL1	0.63860536	4.06E-06	0.002972883	shared	Colon_Treg
PRKCB	0.47063544	4.42E-06	0.003193951	shared	Colon_Treg
PDE3B	0.5811149	4.64E-06	0.003308717	shared	Colon_Treg
PLCG2	0.98419905	5.00E-06	0.003446551	shared	Colon_Treg
SNTB1	0.81225544	5.01E-06	0.003446551	shared	Colon_Treg
MYADM	0.63159597	5.02E-06	0.003446551	shared	Colon_Treg
ATP1B3	0.51623154	5.63E-06	0.003769559	shared	Colon_Treg
RAPGEF1	0.50604725	5.88E-06	0.003891221	shared	Colon_Treg
LUC7L	0.6272937	6.26E-06	0.004089416	shared	Colon_Treg
LITAF	0.6824429	8.11E-06	0.00517219	shared	Colon_Treg
ERCC1	0.62580293	8.49E-06	0.005351935	shared	Colon_Treg
MCTP2	0.8660772	8.73E-06	0.005442643	shared	Colon_Treg
PHF12	0.54310644	1.03E-05	0.006281501	shared	Colon_Treg
CD28	0.47253364	1.13E-05	0.006813156	shared	Colon_Treg
KLHL18	0.6381876	1.20E-05	0.007159062	shared	Colon_Treg
ZEB2	0.54730093	1.22E-05	0.007194829	shared	Colon_Treg
DDX27	0.5953843	1.31E-05	0.007662248	shared	Colon_Treg
CRTAM	1.0072572	1.39E-05	0.008019724	shared	Colon_Treg
RBMS1	0.55956215	1.47E-05	0.008330947	shared	Colon_Treg
RAB7A	0.46769774	1.52E-05	0.008371527	shared	Colon_Treg
PPP2R5C	0.4626262	1.53E-05	0.008371527	shared	Colon_Treg
SYTL2	0.6515766	1.54E-05	0.008371527	shared	Colon_Treg
NDEL1	0.5362192	1.54E-05	0.008371527	shared	Colon_Treg
ZFP36L2	0.5173244	1.62E-05	0.008716171	shared	Colon_Treg
ARHGAP26	0.4869259	1.74E-05	0.009274276	shared	Colon_Treg
DOCK9	0.5131298	1.83E-05	0.009645139	shared	Colon_Treg
SKI	0.55851996	2.17E-05	0.011202785	shared	Colon_Treg
ARPC2	0.4745964	2.28E-05	0.011678129	shared	Colon_Treg
JMJD1C	0.40626267	2.77E-05	0.01405363	shared	Colon_Treg
RRP12	0.60749114	2.89E-05	0.014515044	shared	Colon_Treg
NUP58	0.52929145	2.93E-05	0.014578335	shared	Colon_Treg
ERN1	0.54224515	3.01E-05	0.014845268	shared	Colon_Treg
APMAP	0.62821215	3.12E-05	0.015258989	shared	Colon_Treg
RPS3A	0.5458446	3.21E-05	0.015523861	shared	Colon_Treg
WIPF1	0.4318113	3.29E-05	0.015802038	shared	Colon_Treg
PRKCE	0.5641096	3.37E-05	0.01603452	shared	Colon_Treg
PRKCA	0.49590072	3.43E-05	0.016093025	shared	Colon_Treg
TRAT1	0.7636392	3.44E-05	0.016093025	shared	Colon_Treg
EIF3A	0.4733377	3.70E-05	0.016976294	shared	Colon_Treg
MPP7	0.4926665	3.75E-05	0.016976294	shared	Colon_Treg
AMD1	0.46481442	3.79E-05	0.016976294	shared	Colon_Treg
SEMA4D	0.4383242	3.79E-05	0.016976294	shared	Colon_Treg
LINC00402	0.849074	3.89E-05	0.017133151	shared	Colon_Treg
TIPARP	0.47223985	3.96E-05	0.01729576	shared	Colon_Treg
PBX4	0.46066716	4.14E-05	0.017854191	shared	Colon_Treg
CDC42SE2	0.33353093	4.19E-05	0.017854191	shared	Colon_Treg
ZFP36	0.4987786	4.20E-05	0.017854191	shared	Colon_Treg
PHF20	0.47075558	4.21E-05	0.017854191	shared	Colon_Treg
BZW1	0.6693205	4.48E-05	0.018794	shared	Colon_Treg
IGKC	0.46682602	4.51E-05	0.018794	shared	Colon_Treg
TBXAS1	0.74969	4.82E-05	0.019931144	shared	Colon_Treg
TAGAP	0.49293697	5.01E-05	0.020593502	shared	Colon_Treg
ENSG00000299562	0.56235254	5.11E-05	0.020811216	shared	Colon_Treg
SNX29	0.48346794	5.14E-05	0.020811216	shared	Colon_Treg
IFNG-AS1	0.90574265	5.39E-05	0.021639977	shared	Colon_Treg
ZFPM1	0.55290145	5.46E-05	0.021639977	shared	Colon_Treg
STK17A	0.44593766	5.47E-05	0.021639977	shared	Colon_Treg
SLCO3A1	0.64307564	5.84E-05	0.022954236	shared	Colon_Treg
ANKRD28	0.48226163	6.03E-05	0.023512088	shared	Colon_Treg
MCOLN2	0.6472681	6.28E-05	0.024324262	shared	Colon_Treg
HNRNPC	0.33888453	6.48E-05	0.024931207	shared	Colon_Treg
CRYBG1	0.44590324	6.63E-05	0.025313474	shared	Colon_Treg
SFMBT2	0.44767377	6.69E-05	0.025351795	shared	Colon_Treg
HNRNPUL1	0.4484118	6.77E-05	0.025351795	shared	Colon_Treg
MGAT4A	0.55777735	6.78E-05	0.025351795	shared	Colon_Treg
FLNA	0.5007975	6.90E-05	0.025644125	shared	Colon_Treg
APBA2	0.6332666	6.96E-05	0.025685358	shared	Colon_Treg
TRERF1	0.43058643	7.20E-05	0.026381725	shared	Colon_Treg
ZHX2	0.39095402	7.30E-05	0.026580383	shared	Colon_Treg
TTC39C	0.43833664	7.35E-05	0.02658738	shared	Colon_Treg
KDM5A	0.4613741	8.04E-05	0.028879393	shared	Colon_Treg
SPART	0.7477557	8.36E-05	0.029613069	shared	Colon_Treg
RSRP1	0.42226177	8.49E-05	0.029793899	shared	Colon_Treg
AHNAK	0.37515715	8.56E-05	0.029793899	shared	Colon_Treg
PPP1R10	0.55114484	8.57E-05	0.029793899	shared	Colon_Treg
ENSG00000291073	0.56128573	8.70E-05	0.030063034	shared	Colon_Treg
MAP2K4	0.5206611	8.83E-05	0.030125357	shared	Colon_Treg
ATF7IP2	0.5918737	8.83E-05	0.030125357	shared	Colon_Treg
RELT	0.86048603	9.01E-05	0.030541642	shared	Colon_Treg
CAMK1D	0.44959727	9.39E-05	0.031623406	shared	Colon_Treg
CLIP4	0.5826756	9.46E-05	0.031679778	shared	Colon_Treg
ADAMTS17	0.51621604	9.66E-05	0.032004396	shared	Colon_Treg
BCLAF1	0.41144055	9.68E-05	0.032004396	shared	Colon_Treg
TENT4B	0.5607378	9.78E-05	0.0321515	shared	Colon_Treg
LPIN2	0.477551	9.84E-05	0.032151617	shared	Colon_Treg
ECE1	0.6111031	0.00010271	0.033349354	shared	Colon_Treg
AUTS2	0.840167	0.000104518	0.033734342	shared	Colon_Treg
MINK1	0.69894415	0.000112728	0.036169022	shared	Colon_Treg
MCUB	0.48269123	0.000113801	0.036298365	shared	Colon_Treg
EZR	0.34311053	0.000119253	0.037815012	shared	Colon_Treg
RASGRF2	0.63185847	0.000123877	0.038731433	shared	Colon_Treg
BRD2	0.4582559	0.000123896	0.038731433	shared	Colon_Treg
TGFBR2	0.46532148	0.000124286	0.038731433	shared	Colon_Treg
HCG18	0.45074207	0.000125856	0.038996638	shared	Colon_Treg
ARAP2	0.33203396	0.000127905	0.039406398	shared	Colon_Treg
ST3GAL1	0.466055	0.000129437	0.039653131	shared	Colon_Treg
DUSP5	0.7666841	0.000132016	0.040215779	shared	Colon_Treg
SDCBP	0.4817793	0.00013397	0.040583305	shared	Colon_Treg
XPO6	0.5133185	0.000137532	0.041343675	shared	Colon_Treg
UBE2G1	0.52551836	0.000138005	0.041343675	shared	Colon_Treg
ZNF506	0.5904532	0.00014231	0.04225929	shared	Colon_Treg
XKR6	0.5100249	0.00014262	0.04225929	shared	Colon_Treg
GPRIN3	0.41291597	0.000146467	0.043163125	shared	Colon_Treg
MAP3K8	0.509606	0.00015163	0.044443064	shared	Colon_Treg
CNOT2	0.4340654	0.000157231	0.045837102	shared	Colon_Treg
EEF1A1	0.4120148	0.000162851	0.04710112	shared	Colon_Treg
SNRK	0.473703	0.000163304	0.04710112	shared	Colon_Treg
CASK	-0.29329273	0.000167311	0.048001535	shared	Colon_Treg
CTLA4	-0.5789332	8.20E-05	0.029262394	shared	Colon_Treg
SGMS1	-0.4227626	3.86E-05	0.017133151	shared	Colon_Treg
PELI1	-0.4885634	3.52E-05	0.016335385	shared	Colon_Treg
DUSP16	-0.3978478	2.00E-05	0.010426688	shared	Colon_Treg
PAM	-0.39815634	1.41E-05	0.0080589	shared	Colon_Treg
SNX9	-0.38687363	9.12E-06	0.005621362	shared	Colon_Treg
MSI2	-0.25470287	7.76E-06	0.005012251	shared	Colon_Treg
TULP4	-0.44956395	5.52E-06	0.003739261	shared	Colon_Treg
TOX	-0.3537051	1.10E-06	0.000990549	shared	Colon_Treg
BCL2	-0.37395832	9.08E-07	0.000848963	shared	Colon_Treg
TBC1D4	-0.65896505	1.81E-07	0.000265661	shared	Colon_Treg
PHACTR2	-0.38874987	6.29E-08	0.000121755	shared	Colon_Treg
MAST4	-0.87688667	3.17E-08	6.85E-05	shared	Colon_Treg
ENSG00000227240	-0.8297647	6.48E-09	1.76E-05	shared	Colon_Treg
PTPRJ	-0.41877988	3.21E-09	9.67E-06	shared	Colon_Treg
IKZF2	-0.8889606	1.62E-09	5.24E-06	shared	Colon_Treg
GLCCI1	-0.59517163	2.48E-10	1.22E-06	shared	Colon_Treg
VAV3	-0.88626117	1.10E-12	8.51E-09	shared	Colon_Treg
LDLRAD4	-0.63792634	3.01E-17	4.08E-13	shared	Colon_Treg
CHN2	0.771578	1.84E-06	0.030169458	restricted	Colon_gdT
NCALD	0.7534715	2.56E-06	0.030169458	restricted	Colon_gdT
IKZF2	1.0476516	4.18E-06	0.037760758	restricted	Colon_gdT
ZC3H12D	-1.1672084	2.78E-06	0.030169458	restricted	Colon_gdT
USP36	-1.0800956	2.80E-08	0.000758409	restricted	Colon_gdT
RORA	-0.8142691	1.96E-08	0.000758409	restricted	Colon_gdT
RORA	0.8142691	1.96E-08	0.000758409	shared	Colon_gdT
USP36	1.0800956	2.80E-08	0.000758409	shared	Colon_gdT
ZC3H12D	1.1672084	2.78E-06	0.030169458	shared	Colon_gdT
IKZF2	-1.0476516	4.18E-06	0.037760758	shared	Colon_gdT
NCALD	-0.7534715	2.56E-06	0.030169458	shared	Colon_gdT
CHN2	-0.771578	1.84E-06	0.030169458	shared	Colon_gdT
