## Supplemental Table 4 for "T Cell Clonal Groups are Broadly Dispersed in Colon, Phenotypically Diverse, and Altered in Ulcerative Colitis"

gene	logfc	pval	pval_adj	colon linkage	blood phenotype
ARHGAP15	0.26797712	1.91E-17	1.03E-12	CD4 Tcm	CD4 Tcm
LINC-PINT	0.18063791	1.52E-10	1.65E-06	CD4 Tcm	CD4 Tcm
FMN1	0.73885554	2.42E-10	2.18E-06	CD4 Tcm	CD4 Tcm
CDC14A	0.2701688	4.59E-08	0.000211016	CD4 Tcm	CD4 Tcm
CD96	0.21183632	4.67E-08	0.000211016	CD4 Tcm	CD4 Tcm
TNFAIP3	0.31758294	3.86E-07	0.001611239	CD4 Tcm	CD4 Tcm
ENSG00000228655	0.3776344	8.03E-07	0.002902129	CD4 Tcm	CD4 Tcm
NELL2	0.40726113	1.21E-06	0.004094424	CD4 Tcm	CD4 Tcm
PDE3B	0.24645707	2.55E-06	0.008120895	CD4 Tcm	CD4 Tcm
PARP8	0.17495003	8.90E-06	0.020111651	CD4 Tcm	CD4 Tcm
LRRC8C	0.24294622	1.93E-05	0.035994815	CD4 Tcm	CD4 Tcm
PRF1	-1.2110376	2.34E-05	0.042331712	CD4 Tcm	CD4 Tcm
PGM5P2-1	-0.38617444	1.86E-05	0.035992815	CD4 Tcm	CD4 Tcm
MSC-AS1	-1.0641766	1.60E-05	0.032055264	CD4 Tcm	CD4 Tcm
TTN	-0.54922444	1.18E-05	0.02462236	CD4 Tcm	CD4 Tcm
FHIT	-0.44538653	9.74E-06	0.021120448	CD4 Tcm	CD4 Tcm
RNF19A	-0.34873736	8.18E-06	0.019290792	CD4 Tcm	CD4 Tcm
LIPC	-1.8770479	7.62E-06	0.01877327	CD4 Tcm	CD4 Tcm
CERS6	-0.46515906	5.28E-06	0.013640196	CD4 Tcm	CD4 Tcm
JAKMIP1	-0.6707564	4.46E-06	0.012095397	CD4 Tcm	CD4 Tcm
TNIK	-0.26503113	3.95E-06	0.011259891	CD4 Tcm	CD4 Tcm
STK39	-0.33265764	3.25E-06	0.009799503	CD4 Tcm	CD4 Tcm
EIF4G3	-0.4668291	4.28E-07	0.001656299	CD4 Tcm	CD4 Tcm
TGFBR3	-0.5262124	3.34E-08	0.000181041	CD4 Tcm	CD4 Tcm
ADAM10	-0.43902522	1.53E-08	9.19E-05	CD4 Tcm	CD4 Tcm
MT-ND5	-0.38233703	8.26E-09	5.60E-05	CD4 Tcm	CD4 Tcm
TSHZ2	-0.7042564	1.23E-09	9.52E-06	CD4 Tcm	CD4 Tcm
ZEB2	-0.9232086	1.22E-10	1.65E-06	CD4 Tcm	CD4 Tcm
SAMD12	-0.6582185	1.06E-10	1.65E-06	CD4 Tcm	CD4 Tcm
TOX	-0.8788332	4.54E-13	1.23E-08	CD4 Tcm	CD4 Tcm
FYB1	0.841928	6.35E-12	8.61E-08	Tfh	CD4 Tcm
LEF1	1.1407834	1.83E-09	1.41E-05	Tfh	CD4 Tcm
INPP4B	0.76302236	2.12E-08	0.000143774	Tfh	CD4 Tcm
CERS6	1.3402836	5.72E-08	0.0003448	Tfh	CD4 Tcm
SLC9A9	1.0463253	2.01E-07	0.000906526	Tfh	CD4 Tcm
SERINC5	0.78510463	2.72E-07	0.001133433	Tfh	CD4 Tcm
LINC01934	0.98035485	4.06E-07	0.001526848	Tfh	CD4 Tcm
VOPP1	0.79917365	1.04E-06	0.003539776	Tfh	CD4 Tcm
ENSG00000290067	1.2655563	1.17E-06	0.003719331	Tfh	CD4 Tcm
TRAT1	1.0099175	2.20E-06	0.006633001	Tfh	CD4 Tcm
ARID5B	0.8511823	4.34E-06	0.012394318	Tfh	CD4 Tcm
ELMO1	0.6776573	6.74E-06	0.017406039	Tfh	CD4 Tcm
PRKCA	0.74379724	1.14E-05	0.028178211	Tfh	CD4 Tcm
CYLD	0.74269414	1.25E-05	0.028316236	Tfh	CD4 Tcm
PAG1	0.6200181	1.59E-05	0.034415228	Tfh	CD4 Tcm
RNASET2	0.97005135	1.84E-05	0.038445961	Tfh	CD4 Tcm
LINC00402	1.1000339	2.14E-05	0.043004644	Tfh	CD4 Tcm
RFX3	0.7205571	2.65E-05	0.049574405	Tfh	CD4 Tcm
RASGRF2	-0.9750243	2.43E-05	0.047080585	Tfh	CD4 Tcm
PPP2R2B	-1.3067555	1.22E-05	0.028316236	Tfh	CD4 Tcm
RUNX3	-1.0768082	6.03E-06	0.016355066	Tfh	CD4 Tcm
SYNE2	-0.42523408	4.22E-07	0.001526848	Tfh	CD4 Tcm
ARHGAP26	-1.1645286	1.72E-07	0.000848092	Tfh	CD4 Tcm
MYBL1	-1.6276083	1.24E-07	0.000669921	Tfh	CD4 Tcm
AOAH	-2.1663191	1.30E-09	1.18E-05	Tfh	CD4 Tcm
PLCB1	-1.8512375	1.72E-11	1.87E-07	Tfh	CD4 Tcm
PARP8	-0.9634679	1.29E-13	2.34E-09	Tfh	CD4 Tcm
CCL5	-2.469687	8.85E-14	2.34E-09	Tfh	CD4 Tcm
LINC00987	-1.7686086	4.94E-15	2.68E-10	Tfh	CD4 Tcm
GPR141	5.1774187	3.80E-35	2.06E-30	Th1	CD4 Tcm
ENSG00000276241	4.4412546	1.21E-28	3.28E-24	Th1	CD4 Tcm
ZEB2	2.0171402	2.63E-27	4.76E-23	Th1	CD4 Tcm
C1orf21	1.9878552	3.18E-21	3.82E-17	Th1	CD4 Tcm
TGFBR3	1.2560277	3.52E-21	3.82E-17	Th1	CD4 Tcm
VAV3	1.3615646	2.38E-19	2.15E-15	Th1	CD4 Tcm
AGAP1	1.927319	5.45E-19	4.23E-15	Th1	CD4 Tcm
CSGALNACT1	1.3446516	7.81E-19	5.29E-15	Th1	CD4 Tcm
PPM1L	2.0571005	2.52E-18	1.52E-14	Th1	CD4 Tcm
MTSS1	1.9135839	3.96E-18	2.13E-14	Th1	CD4 Tcm
SYNE1	0.8399352	4.33E-18	2.13E-14	Th1	CD4 Tcm
MALAT1	0.15528189	2.27E-17	1.03E-13	Th1	CD4 Tcm
GNLY	2.6985078	8.31E-17	3.47E-13	Th1	CD4 Tcm
ADGRG1	3.50387	1.57E-16	6.07E-13	Th1	CD4 Tcm
PRSS23	4.328436	2.45E-16	8.46E-13	Th1	CD4 Tcm
FNDC3B	0.8978924	2.50E-16	8.46E-13	Th1	CD4 Tcm
KLRD1	1.8347566	3.98E-16	1.27E-12	Th1	CD4 Tcm
LINC02384	1.9387575	4.91E-16	1.48E-12	Th1	CD4 Tcm
MCTP2	1.0164179	9.94E-16	2.84E-12	Th1	CD4 Tcm
ENSG00000300599	3.8053427	1.18E-15	3.20E-12	Th1	CD4 Tcm
FGFBP2	3.8968647	6.11E-15	1.58E-11	Th1	CD4 Tcm
EFHD2	1.5381528	1.03E-14	2.54E-11	Th1	CD4 Tcm
GNPTAB	1.1026201	2.08E-14	4.91E-11	Th1	CD4 Tcm
MYO3B	4.088661	3.99E-14	9.02E-11	Th1	CD4 Tcm
PLCL1	0.96503246	5.32E-13	1.12E-09	Th1	CD4 Tcm
PPP2R2B	0.92550915	5.36E-13	1.12E-09	Th1	CD4 Tcm
PDGFD	2.4309995	9.12E-13	1.83E-09	Th1	CD4 Tcm
VCL	1.0432204	1.07E-12	2.08E-09	Th1	CD4 Tcm
APBA2	0.81219524	3.10E-12	5.60E-09	Th1	CD4 Tcm
OSBPL5	3.0055373	4.59E-12	8.04E-09	Th1	CD4 Tcm
ZC3H12B	0.8664642	6.16E-12	1.04E-08	Th1	CD4 Tcm
RAP2A	1.8813297	1.02E-11	1.67E-08	Th1	CD4 Tcm
FCRL6	1.9990222	1.19E-11	1.89E-08	Th1	CD4 Tcm
PRR5L	1.0331532	3.73E-11	5.78E-08	Th1	CD4 Tcm
SGCD	2.620774	5.34E-11	7.98E-08	Th1	CD4 Tcm
CTBP2	3.5145876	5.44E-11	7.98E-08	Th1	CD4 Tcm
CEP78	1.5057803	6.40E-11	9.13E-08	Th1	CD4 Tcm
JAZF1	0.86561656	7.96E-11	1.11E-07	Th1	CD4 Tcm
FHIT	0.92230844	1.41E-10	1.92E-07	Th1	CD4 Tcm
PAM	0.75629956	1.47E-10	1.95E-07	Th1	CD4 Tcm
RIN3	0.9027655	1.57E-10	2.03E-07	Th1	CD4 Tcm
LIPC	2.222645	1.99E-10	2.51E-07	Th1	CD4 Tcm
LINC02937	2.3029096	6.11E-10	7.52E-07	Th1	CD4 Tcm
USP28	1.3790298	7.94E-10	9.56E-07	Th1	CD4 Tcm
DGKD	0.79869616	8.96E-10	1.06E-06	Th1	CD4 Tcm
RAP1B	0.5495929	1.01E-09	1.16E-06	Th1	CD4 Tcm
MT-ND5	0.60789657	1.04E-09	1.18E-06	Th1	CD4 Tcm
PRKCA	0.6958699	1.40E-09	1.52E-06	Th1	CD4 Tcm
LGR6	2.2213655	1.80E-09	1.88E-06	Th1	CD4 Tcm
ITGAL	0.60057384	1.80E-09	1.88E-06	Th1	CD4 Tcm
ADAM10	0.6554654	2.81E-09	2.87E-06	Th1	CD4 Tcm
ATP10A	0.6543176	4.70E-09	4.72E-06	Th1	CD4 Tcm
AK5	1.4936233	4.91E-09	4.84E-06	Th1	CD4 Tcm
TFDP2	0.837757	6.63E-09	6.42E-06	Th1	CD4 Tcm
LPCAT1	1.1080334	6.90E-09	6.56E-06	Th1	CD4 Tcm
ST8SIA6	2.7811139	8.37E-09	7.82E-06	Th1	CD4 Tcm
CX3CR1	2.485244	1.31E-08	1.21E-05	Th1	CD4 Tcm
SETBP1	1.656405	1.59E-08	1.44E-05	Th1	CD4 Tcm
RASA2	0.5595774	2.90E-08	2.57E-05	Th1	CD4 Tcm
ENSG00000301019	1.3118982	3.10E-08	2.71E-05	Th1	CD4 Tcm
YES1	1.1413766	4.60E-08	3.91E-05	Th1	CD4 Tcm
SSBP3	0.69746125	4.62E-08	3.91E-05	Th1	CD4 Tcm
CD226	0.59608364	4.99E-08	4.16E-05	Th1	CD4 Tcm
LINC01278	0.7958131	5.68E-08	4.67E-05	Th1	CD4 Tcm
PXN	0.6600676	6.15E-08	4.98E-05	Th1	CD4 Tcm
SLC20A1	0.81168485	7.18E-08	5.73E-05	Th1	CD4 Tcm
CUL4A	0.61640674	7.67E-08	6.02E-05	Th1	CD4 Tcm
KLRK1	0.81992036	8.27E-08	6.41E-05	Th1	CD4 Tcm
MT-CO1	0.52062464	1.12E-07	8.54E-05	Th1	CD4 Tcm
PTPN12	1.27989	1.36E-07	0.000102058	Th1	CD4 Tcm
GSAP	0.89981604	1.42E-07	0.000105598	Th1	CD4 Tcm
NKG7	1.3548175	1.67E-07	0.000122096	Th1	CD4 Tcm
TRBC1	0.7136258	1.74E-07	0.000126157	Th1	CD4 Tcm
NCOA3	0.5642778	1.96E-07	0.000139695	Th1	CD4 Tcm
CD47	0.54937816	2.40E-07	0.00016926	Th1	CD4 Tcm
PCSK5	0.7687261	3.04E-07	0.000208857	Th1	CD4 Tcm
MYBL1	0.58109874	3.09E-07	0.000209777	Th1	CD4 Tcm
IGF2R	0.569107	3.24E-07	0.000217143	Th1	CD4 Tcm
INPP4A	0.5005038	3.67E-07	0.000242854	Th1	CD4 Tcm
STK39	0.5363407	3.93E-07	0.000256856	Th1	CD4 Tcm
EIF4G3	0.60824335	4.29E-07	0.00027688	Th1	CD4 Tcm
MIR4435-2HG	1.0050111	4.42E-07	0.0002821	Th1	CD4 Tcm
ENSG00000293372	0.9904202	5.63E-07	0.000351035	Th1	CD4 Tcm
ARHGAP26	0.5422265	6.09E-07	0.000365941	Th1	CD4 Tcm
CHD3	0.65688837	6.10E-07	0.000365941	Th1	CD4 Tcm
ADGRG5	1.463323	6.14E-07	0.000365941	Th1	CD4 Tcm
KLF3	0.5554957	6.59E-07	0.000388509	Th1	CD4 Tcm
FCGR3A	3.9381673	7.68E-07	0.000447621	Th1	CD4 Tcm
BCR	0.6454656	8.97E-07	0.000517653	Th1	CD4 Tcm
MT-ND2	0.5713555	9.18E-07	0.000523757	Th1	CD4 Tcm
PRF1	0.97410727	9.92E-07	0.000560514	Th1	CD4 Tcm
MIR646HG	1.2408426	1.10E-06	0.00061424	Th1	CD4 Tcm
PATL2	0.88958156	1.24E-06	0.000685303	Th1	CD4 Tcm
SNHG22	0.48597765	1.34E-06	0.000736642	Th1	CD4 Tcm
NME8	5.037764	1.39E-06	0.0007498	Th1	CD4 Tcm
VPS8	0.56300426	1.40E-06	0.0007498	Th1	CD4 Tcm
IGF1R	0.6538226	1.41E-06	0.000751043	Th1	CD4 Tcm
NBPF12	0.78260285	1.51E-06	0.000795126	Th1	CD4 Tcm
ENSG00000303969	1.6384989	1.53E-06	0.000795713	Th1	CD4 Tcm
APLP2	0.97639227	2.27E-06	0.001173191	Th1	CD4 Tcm
CACNA2D2	1.9921772	2.46E-06	0.001259302	Th1	CD4 Tcm
AKNA	0.47175387	2.56E-06	0.001296738	Th1	CD4 Tcm
PXYLP1	1.2294288	2.97E-06	0.001488862	Th1	CD4 Tcm
LYN	2.5953188	3.15E-06	0.00156915	Th1	CD4 Tcm
IL6ST	0.5415467	3.28E-06	0.001610674	Th1	CD4 Tcm
GZMH	2.4115334	3.30E-06	0.001610674	Th1	CD4 Tcm
ADIPOR2	0.7277142	3.45E-06	0.001671669	Th1	CD4 Tcm
SZRD1	0.7008431	3.49E-06	0.0016735	Th1	CD4 Tcm
RRN3P2	0.5219326	3.53E-06	0.001680279	Th1	CD4 Tcm
TOX	0.70563537	3.69E-06	0.001738404	Th1	CD4 Tcm
RELCH	0.51083946	3.79E-06	0.001772969	Th1	CD4 Tcm
ZFYVE28	0.6094988	4.08E-06	0.001888727	Th1	CD4 Tcm
RPTOR	0.5092486	4.16E-06	0.001913101	Th1	CD4 Tcm
CAST-1	0.48433703	4.30E-06	0.001959339	Th1	CD4 Tcm
LEF1	0.5522917	4.46E-06	0.002016607	Th1	CD4 Tcm
RNF145	0.53363305	4.57E-06	0.002041571	Th1	CD4 Tcm
CCDC88C	0.38343373	4.59E-06	0.002041571	Th1	CD4 Tcm
AGPAT4	0.6699877	5.07E-06	0.002235938	Th1	CD4 Tcm
BTAF1	0.57757515	5.37E-06	0.00234746	Th1	CD4 Tcm
IQGAP2	0.40350953	5.42E-06	0.00235051	Th1	CD4 Tcm
RAB2A	0.49706328	5.55E-06	0.002374091	Th1	CD4 Tcm
CEMIP2	0.51437753	5.56E-06	0.002374091	Th1	CD4 Tcm
VPS37B	0.5622447	5.92E-06	0.002493628	Th1	CD4 Tcm
ENSG00000300834	3.5510807	5.93E-06	0.002493628	Th1	CD4 Tcm
KANSL1	0.45170823	6.09E-06	0.002540788	Th1	CD4 Tcm
AUH	0.549246	6.62E-06	0.002741946	Th1	CD4 Tcm
ENSG00000298352	2.7105112	7.94E-06	0.003261329	Th1	CD4 Tcm
PTPRE	0.7731429	8.24E-06	0.003361079	Th1	CD4 Tcm
TTN	0.70711994	9.62E-06	0.003893384	Th1	CD4 Tcm
MAN1C1	0.62088144	9.78E-06	0.003927068	Th1	CD4 Tcm
NPC1	0.5165494	1.00E-05	0.003995834	Th1	CD4 Tcm
XPO6	0.4810321	1.18E-05	0.0046828	Th1	CD4 Tcm
PEX14	0.5426822	1.23E-05	0.004821761	Th1	CD4 Tcm
KCNQ1	0.6059791	1.24E-05	0.004821761	Th1	CD4 Tcm
PIK3CA	0.51081747	1.25E-05	0.004842263	Th1	CD4 Tcm
GSE1	0.5556198	1.27E-05	0.004883677	Th1	CD4 Tcm
SLC12A6	0.51710916	1.30E-05	0.004955058	Th1	CD4 Tcm
PTK2B	0.47611246	1.31E-05	0.004955058	Th1	CD4 Tcm
PSMA1	0.48827267	1.33E-05	0.005016885	Th1	CD4 Tcm
LUC7L3	0.47164136	1.36E-05	0.00510071	Th1	CD4 Tcm
PYHIN1	0.47651225	1.41E-05	0.005207205	Th1	CD4 Tcm
RNF213	0.35476857	1.44E-05	0.005280734	Th1	CD4 Tcm
PLEK	0.81360984	1.57E-05	0.00571633	Th1	CD4 Tcm
SUSD1	0.9704574	1.63E-05	0.005906184	Th1	CD4 Tcm
ENSG00000302636	4.541794	1.68E-05	0.006026268	Th1	CD4 Tcm
NAA16	0.5604669	1.89E-05	0.006737555	Th1	CD4 Tcm
TMEM117	0.58541936	1.94E-05	0.006869308	Th1	CD4 Tcm
ATAD2B	0.50186014	1.97E-05	0.006950574	Th1	CD4 Tcm
HIPK2	0.49131855	2.01E-05	0.006977066	Th1	CD4 Tcm
RAP1GAP2	0.486636	2.01E-05	0.006977066	Th1	CD4 Tcm
GAB3	0.5511799	2.05E-05	0.00708586	Th1	CD4 Tcm
ITGB1	0.5470873	2.12E-05	0.00726525	Th1	CD4 Tcm
ARL4C	0.42185643	2.25E-05	0.007612384	Th1	CD4 Tcm
ATP8A1	0.4701747	2.25E-05	0.007612384	Th1	CD4 Tcm
FAM169A	0.9014741	2.28E-05	0.007672018	Th1	CD4 Tcm
KCNAB2	0.47728172	2.31E-05	0.007730159	Th1	CD4 Tcm
EPB41L4A	2.28714	2.32E-05	0.007730159	Th1	CD4 Tcm
PRKACB	0.46061686	2.42E-05	0.007993275	Th1	CD4 Tcm
MT-ND4	0.43196017	2.47E-05	0.008124202	Th1	CD4 Tcm
UBR3	0.4564945	2.50E-05	0.008170912	Th1	CD4 Tcm
VPS41	0.577256	2.67E-05	0.008671628	Th1	CD4 Tcm
BRWD3	0.5519521	2.70E-05	0.008707127	Th1	CD4 Tcm
TGFBR2	0.4550402	2.77E-05	0.008829975	Th1	CD4 Tcm
PTCH1	0.939955	2.99E-05	0.009467002	Th1	CD4 Tcm
ENSG00000290067	0.6092496	3.28E-05	0.010341947	Th1	CD4 Tcm
CD8A	0.47603738	3.45E-05	0.01080708	Th1	CD4 Tcm
CUL5	0.46879002	3.49E-05	0.010808039	Th1	CD4 Tcm
ERCC6L2-AS1	0.966249	3.79E-05	0.011674641	Th1	CD4 Tcm
ARL17A	0.92951137	3.83E-05	0.011737399	Th1	CD4 Tcm
ENSG00000309149	0.46528485	3.89E-05	0.011855797	Th1	CD4 Tcm
FBXL5	0.5374386	3.97E-05	0.011953814	Th1	CD4 Tcm
PTGDR	1.2367555	3.98E-05	0.011953814	Th1	CD4 Tcm
WASF2	0.44379815	3.99E-05	0.011953814	Th1	CD4 Tcm
FGGY	0.7491453	4.06E-05	0.012086714	Th1	CD4 Tcm
SPTLC1	0.5819617	4.21E-05	0.012480982	Th1	CD4 Tcm
MLLT6	0.4651146	4.29E-05	0.012642398	Th1	CD4 Tcm
LINC01473	0.6056391	4.35E-05	0.012756071	Th1	CD4 Tcm
PICALM	0.43214947	4.43E-05	0.012914065	Th1	CD4 Tcm
KDM3A	0.489845	4.50E-05	0.013052852	Th1	CD4 Tcm
CTSC	0.6295957	4.53E-05	0.013075909	Th1	CD4 Tcm
ITGB2	0.49555734	4.70E-05	0.013489484	Th1	CD4 Tcm
COG6	0.6885917	4.81E-05	0.013688897	Th1	CD4 Tcm
ANKRD36C	0.488231	4.82E-05	0.013688897	Th1	CD4 Tcm
TGFBR1	0.60088146	5.01E-05	0.014161329	Th1	CD4 Tcm
TBX21	1.4387428	5.35E-05	0.01503276	Th1	CD4 Tcm
SEC63	0.45733944	5.59E-05	0.01562023	Th1	CD4 Tcm
ZNF827	0.53650784	5.66E-05	0.015744293	Th1	CD4 Tcm
HIVEP3	0.43464714	5.70E-05	0.015757631	Th1	CD4 Tcm
PSTPIP2	1.011836	6.41E-05	0.017542422	Th1	CD4 Tcm
H3-3A	0.65464556	6.66E-05	0.018047414	Th1	CD4 Tcm
AEBP2	0.43558204	6.81E-05	0.018370452	Th1	CD4 Tcm
TTC14	0.4900513	7.02E-05	0.018748494	Th1	CD4 Tcm
TBCD	0.544109	7.03E-05	0.018748494	Th1	CD4 Tcm
NRBP1	0.6216662	7.05E-05	0.018748494	Th1	CD4 Tcm
ITGAM	2.3743548	7.29E-05	0.019258042	Th1	CD4 Tcm
ZNF718	0.8462761	7.32E-05	0.019258042	Th1	CD4 Tcm
RUNX3	0.41672066	7.41E-05	0.019401099	Th1	CD4 Tcm
MED15	0.43899947	7.45E-05	0.019425654	Th1	CD4 Tcm
ACBD6	0.44555295	7.63E-05	0.019808577	Th1	CD4 Tcm
FAM117B	0.5215744	7.68E-05	0.019839837	Th1	CD4 Tcm
CMKLR1	3.4572668	7.80E-05	0.020054676	Th1	CD4 Tcm
APMAP	0.67755187	8.02E-05	0.020411674	Th1	CD4 Tcm
BACH2	0.45740667	8.02E-05	0.020411674	Th1	CD4 Tcm
PRKN	0.5169126	8.16E-05	0.020659213	Th1	CD4 Tcm
SLA2	0.8381805	8.19E-05	0.020659213	Th1	CD4 Tcm
C1GALT1	0.5347368	8.61E-05	0.021529995	Th1	CD4 Tcm
MYO6	0.90813285	8.62E-05	0.021529995	Th1	CD4 Tcm
GZMB	4.175269	8.81E-05	0.021907963	Th1	CD4 Tcm
REL	0.46698534	8.95E-05	0.022167712	Th1	CD4 Tcm
PRR5	0.7795917	9.06E-05	0.022322036	Th1	CD4 Tcm
TANC2	0.45108056	9.25E-05	0.022695342	Th1	CD4 Tcm
SPOP	0.5155262	9.34E-05	0.022822622	Th1	CD4 Tcm
PHIP	0.41895965	9.64E-05	0.023433317	Th1	CD4 Tcm
SFPQ	0.4177903	9.92E-05	0.024007229	Th1	CD4 Tcm
PPP3R1	0.42532757	0.000101542	0.024379486	Th1	CD4 Tcm
CAP1	0.3922609	0.000101611	0.024379486	Th1	CD4 Tcm
MAPK1	0.43279484	0.000104771	0.025026814	Th1	CD4 Tcm
RGS9	1.8230078	0.000106007	0.02516013	Th1	CD4 Tcm
CDKAL1	0.42625546	0.000106396	0.02516013	Th1	CD4 Tcm
ARHGAP4	0.5618292	0.000106721	0.02516013	Th1	CD4 Tcm
TRABD2A	0.55184996	0.000107738	0.025187762	Th1	CD4 Tcm
LCORL	0.53349197	0.000107767	0.025187762	Th1	CD4 Tcm
INO80D	0.43664852	0.000111212	0.025847369	Th1	CD4 Tcm
CLEC2D	0.38634542	0.00011177	0.025847369	Th1	CD4 Tcm
PLAC8	0.44945443	0.000112019	0.025847369	Th1	CD4 Tcm
SAMD3	0.43265587	0.00011442	0.026289516	Th1	CD4 Tcm
ENSG00000232053	0.5965316	0.0001184	0.027089089	Th1	CD4 Tcm
SLCO4C1	2.680933	0.000121656	0.027717084	Th1	CD4 Tcm
TBCK	0.44914472	0.000124937	0.028155729	Th1	CD4 Tcm
USP24	0.40260646	0.000125013	0.028155729	Th1	CD4 Tcm
OXR1	0.5200688	0.000125139	0.028155729	Th1	CD4 Tcm
RRBP1	0.8160505	0.000126194	0.028219876	Th1	CD4 Tcm
ZRANB2	0.5154892	0.000126465	0.028219876	Th1	CD4 Tcm
BIN2	0.42598686	0.00012999	0.028887678	Th1	CD4 Tcm
RAB18	0.51807	0.000133868	0.029627917	Th1	CD4 Tcm
GATAD2A	0.40523076	0.000136033	0.029919354	Th1	CD4 Tcm
HLCS	0.5797099	0.000136288	0.029919354	Th1	CD4 Tcm
MNAT1	0.4866236	0.000138333	0.030245907	Th1	CD4 Tcm
IFI16	0.41664636	0.000144375	0.031440032	Th1	CD4 Tcm
JAKMIP2	0.65070444	0.000145242	0.031502508	Th1	CD4 Tcm
PSME4	0.38545182	0.000148368	0.032052244	Th1	CD4 Tcm
XAF1	0.50773567	0.000149606	0.032191456	Th1	CD4 Tcm
ENSG00000290149	4.9032326	0.000153471	0.032892472	Th1	CD4 Tcm
NPTN	0.62037605	0.000154226	0.032924245	Th1	CD4 Tcm
ENSG00000303688	1.327104	0.000155376	0.033039676	Th1	CD4 Tcm
PLEKHA1	0.4784796	0.000158098	0.03337755	Th1	CD4 Tcm
PTPRA	0.41870317	0.000158538	0.03337755	Th1	CD4 Tcm
DDX39B	0.428913	0.000158812	0.03337755	Th1	CD4 Tcm
ITPR1	0.43104377	0.000168004	0.035021364	Th1	CD4 Tcm
GOLGA3	0.7100617	0.000168571	0.035021364	Th1	CD4 Tcm
QKI	0.4588656	0.00017117	0.035425746	Th1	CD4 Tcm
NCOR2	0.43945128	0.000172769	0.035620597	Th1	CD4 Tcm
DDX60L	0.4594939	0.000176089	0.036167605	Th1	CD4 Tcm
BOD1L1	0.3956402	0.000179021	0.036493389	Th1	CD4 Tcm
FAM53B	0.44041517	0.000180867	0.036731495	Th1	CD4 Tcm
SGO1-AS1	0.59321946	0.000182083	0.036840529	Th1	CD4 Tcm
TMEM87A	0.43849146	0.000184526	0.037192402	Th1	CD4 Tcm
SZT2	0.5435217	0.000185194	0.037192402	Th1	CD4 Tcm
RABGAP1	0.4831481	0.000188911	0.037500442	Th1	CD4 Tcm
SNRNP200	0.38965836	0.000189246	0.037500442	Th1	CD4 Tcm
PPM1B	0.40416253	0.000189494	0.037500442	Th1	CD4 Tcm
TRIM33	0.39851394	0.000201749	0.03978052	Th1	CD4 Tcm
TSHZ2	0.55288893	0.000203057	0.039806464	Th1	CD4 Tcm
FNIP1	0.43190882	0.000203349	0.039806464	Th1	CD4 Tcm
DIDO1	0.39798906	0.000206517	0.040125258	Th1	CD4 Tcm
RFTN1	0.4201866	0.000207475	0.040125258	Th1	CD4 Tcm
UBE2N	0.46971375	0.000207759	0.040125258	Th1	CD4 Tcm
AVL9	0.44084546	0.000209158	0.040125258	Th1	CD4 Tcm
TRIP12	0.39584363	0.000209213	0.040125258	Th1	CD4 Tcm
ARRB1	0.65403926	0.000211983	0.040473848	Th1	CD4 Tcm
SLC4A4	0.86261386	0.000216245	0.041140421	Th1	CD4 Tcm
WDR1	0.4317248	0.000216992	0.041140421	Th1	CD4 Tcm
XIST	0.43539008	0.000219131	0.041313905	Th1	CD4 Tcm
GK5	0.9944202	0.000219431	0.041313905	Th1	CD4 Tcm
TRPM7	0.39235258	0.000223993	0.04202698	Th1	CD4 Tcm
BRD10	0.40698624	0.000229669	0.042943304	Th1	CD4 Tcm
DPP8	0.45944285	0.000232617	0.043345135	Th1	CD4 Tcm
ZFAND6	0.4106779	0.00024798	0.045789328	Th1	CD4 Tcm
CLEC2B	0.56117237	0.000248268	0.045789328	Th1	CD4 Tcm
CERS6	0.4921299	0.000250841	0.046107092	Th1	CD4 Tcm
CCAR1	0.46977267	0.000252755	0.046301902	Th1	CD4 Tcm
POLG	0.78487384	0.000253896	0.046354453	Th1	CD4 Tcm
ANKRD36	0.4011908	0.000262648	0.047791447	Th1	CD4 Tcm
ARMH3	0.4370338	0.000264443	0.047950831	Th1	CD4 Tcm
PPP2R2A	0.40252346	0.000265293	0.047950831	Th1	CD4 Tcm
NEMF	0.38857263	0.000268066	0.048226926	Th1	CD4 Tcm
STAT4	0.40361026	0.000268599	0.048226926	Th1	CD4 Tcm
PRMT2	0.41684276	0.000275293	0.049265627	Th1	CD4 Tcm
CHST12	0.8539674	0.000277062	0.049419032	Th1	CD4 Tcm
RPL13A	-0.26052848	0.000239161	0.044411915	Th1	CD4 Tcm
TMSB4X	-0.21671899	0.000209417	0.040125258	Th1	CD4 Tcm
LINC-PINT	-0.066471085	0.000187787	0.037500442	Th1	CD4 Tcm
RPL3	-0.20007916	0.000177205	0.036259497	Th1	CD4 Tcm
TXNIP	-0.108487494	0.000166932	0.034948657	Th1	CD4 Tcm
RPLP2	-0.39227834	6.47E-05	0.017635182	Th1	CD4 Tcm
B2M	-0.14642945	6.39E-05	0.017542422	Th1	CD4 Tcm
PHACTR2	-0.40775624	3.47E-05	0.010808039	Th1	CD4 Tcm
ADAM19	-0.6290856	2.75E-05	0.008829975	Th1	CD4 Tcm
AHNAK	-0.20486495	1.41E-05	0.005207205	Th1	CD4 Tcm
RPS6	-0.311629	5.92E-07	0.000364829	Th1	CD4 Tcm
ETS1	-0.22260621	4.76E-07	0.000299829	Th1	CD4 Tcm
TPT1	-0.39311484	2.73E-07	0.000189958	Th1	CD4 Tcm
EEF1A1	-0.3309946	1.32E-09	1.47E-06	Th1	CD4 Tcm
IL7R	-0.48590857	1.35E-12	2.52E-09	Th1	CD4 Tcm
ENSG00000227240	2.4564738	6.13E-16	1.91E-11	Th17	CD4 Tcm
RORA	0.9064057	7.06E-16	1.91E-11	Th17	CD4 Tcm
FRY	2.0242531	1.47E-12	2.66E-08	Th17	CD4 Tcm
CCR6	2.166062	1.68E-09	2.28E-05	Th17	CD4 Tcm
MAP3K4	1.3627105	1.01E-08	0.000103401	Th17	CD4 Tcm
ADAM19	1.1063159	2.86E-07	0.001488324	Th17	CD4 Tcm
MAP3K1	1.0373993	3.02E-07	0.001488324	Th17	CD4 Tcm
RUNX2	1.0668709	6.63E-07	0.002997155	Th17	CD4 Tcm
PTPN13	2.866019	2.26E-06	0.008466086	Th17	CD4 Tcm
TTC39C	0.76080656	4.07E-06	0.013805058	Th17	CD4 Tcm
ENSG00000303114	1.8288512	9.37E-06	0.029874106	Th17	CD4 Tcm
CD28	0.83894116	9.98E-06	0.030051206	Th17	CD4 Tcm
AOAH	-1.7092018	2.34E-06	0.008466086	Th17	CD4 Tcm
ENSG00000232855	-1.8115261	1.37E-06	0.005717966	Th17	CD4 Tcm
CCL5	-1.606085	2.06E-07	0.001243967	Th17	CD4 Tcm
ARHGAP26	-1.3465027	5.84E-08	0.000395543	Th17	CD4 Tcm
SAMD3	-1.5029528	1.89E-08	0.000146387	Th17	CD4 Tcm
LINC00987	-1.3348417	1.14E-08	0.000103401	Th17	CD4 Tcm
SAMD12	1.5178838	1.95E-22	1.06E-17	Treg	CD4 Tcm
LINC00402	1.5739368	6.00E-21	1.08E-16	Treg	CD4 Tcm
MAN2A1	1.1581069	3.72E-19	5.04E-15	Treg	CD4 Tcm
TOX	1.5705827	9.83E-19	1.07E-14	Treg	CD4 Tcm
LEF1	1.1559545	2.01E-18	1.82E-14	Treg	CD4 Tcm
ABLIM1	1.1094755	3.64E-17	2.82E-13	Treg	CD4 Tcm
SLC9A9	1.1133475	5.74E-16	3.46E-12	Treg	CD4 Tcm
TSHZ2	1.5411276	1.50E-15	8.15E-12	Treg	CD4 Tcm
FYB1	0.6688209	1.25E-13	4.52E-10	Treg	CD4 Tcm
IL6ST	1.0336118	1.80E-13	5.73E-10	Treg	CD4 Tcm
EPSTI1	1.278257	2.47E-13	7.44E-10	Treg	CD4 Tcm
CDHR3	1.7783298	4.38E-13	1.25E-09	Treg	CD4 Tcm
VOPP1	0.83537465	4.07E-12	1.05E-08	Treg	CD4 Tcm
CEMIP2	0.9071016	1.00E-11	2.47E-08	Treg	CD4 Tcm
PLCL1	1.109948	1.34E-11	3.15E-08	Treg	CD4 Tcm
MIAT	0.9993156	7.59E-11	1.58E-07	Treg	CD4 Tcm
ENSG00000290067	1.1061295	8.35E-11	1.68E-07	Treg	CD4 Tcm
ENSG00000299562	0.90521336	1.15E-10	2.22E-07	Treg	CD4 Tcm
ST8SIA1	1.165493	1.23E-10	2.31E-07	Treg	CD4 Tcm
TTN	1.3220553	1.28E-10	2.31E-07	Treg	CD4 Tcm
PTBP2	0.8907525	3.04E-10	5.32E-07	Treg	CD4 Tcm
SMCHD1	0.5707319	6.84E-10	1.16E-06	Treg	CD4 Tcm
DIP2B	0.8484739	9.43E-10	1.55E-06	Treg	CD4 Tcm
CLK1	0.8277956	9.99E-10	1.59E-06	Treg	CD4 Tcm
CHMP7	1.2498109	1.12E-09	1.73E-06	Treg	CD4 Tcm
ELMO1	0.55109054	1.28E-09	1.92E-06	Treg	CD4 Tcm
CYTH1	0.59679794	1.49E-09	2.07E-06	Treg	CD4 Tcm
FHIT	1.0324997	1.69E-09	2.29E-06	Treg	CD4 Tcm
ADAM10	0.7769829	1.79E-09	2.37E-06	Treg	CD4 Tcm
PVT1	0.7759112	2.10E-09	2.65E-06	Treg	CD4 Tcm
CERS6	0.9436699	2.63E-09	3.25E-06	Treg	CD4 Tcm
ARL17A	1.4016689	3.75E-09	4.52E-06	Treg	CD4 Tcm
LINC01934	0.7666466	5.16E-09	6.08E-06	Treg	CD4 Tcm
PHTF2	0.777535	6.01E-09	6.93E-06	Treg	CD4 Tcm
SNX29	0.77145576	6.59E-09	7.45E-06	Treg	CD4 Tcm
TBC1D4	1.4418168	7.30E-09	8.04E-06	Treg	CD4 Tcm
IFNG-AS1	1.3344527	7.88E-09	8.38E-06	Treg	CD4 Tcm
TRPS1	0.8113559	8.44E-09	8.80E-06	Treg	CD4 Tcm
BICDL1	0.86012745	9.82E-09	1.00E-05	Treg	CD4 Tcm
PELI1	0.8763022	1.13E-08	1.14E-05	Treg	CD4 Tcm
SGO1-AS1	1.0292672	1.28E-08	1.26E-05	Treg	CD4 Tcm
IL6R	1.1162605	1.69E-08	1.61E-05	Treg	CD4 Tcm
TLK1	0.7239282	2.17E-08	2.03E-05	Treg	CD4 Tcm
HNRNPH1	0.6562812	2.40E-08	2.20E-05	Treg	CD4 Tcm
CD28	0.69052494	2.43E-08	2.20E-05	Treg	CD4 Tcm
PGM5P2-1	0.8345258	3.07E-08	2.73E-05	Treg	CD4 Tcm
RUNX1	0.5959918	3.48E-08	3.05E-05	Treg	CD4 Tcm
ZNF831	0.6951913	4.75E-08	4.09E-05	Treg	CD4 Tcm
DDX6	0.6761117	5.28E-08	4.47E-05	Treg	CD4 Tcm
PRIM2	0.7741074	6.10E-08	5.02E-05	Treg	CD4 Tcm
RANBP9	0.7874086	6.11E-08	5.02E-05	Treg	CD4 Tcm
TRRAP	0.6948582	7.41E-08	5.99E-05	Treg	CD4 Tcm
CSGALNACT1	0.9411967	7.78E-08	6.20E-05	Treg	CD4 Tcm
MX1	1.1490405	8.07E-08	6.35E-05	Treg	CD4 Tcm
ATXN7L1	0.7739236	9.49E-08	7.35E-05	Treg	CD4 Tcm
CRTC3	0.7156064	1.24E-07	9.37E-05	Treg	CD4 Tcm
MDM4	0.6996753	1.24E-07	9.37E-05	Treg	CD4 Tcm
SESN3	0.8359445	1.60E-07	0.000118844	Treg	CD4 Tcm
STAM	1.2257553	1.71E-07	0.000125571	Treg	CD4 Tcm
RNF19A	0.68522483	1.75E-07	0.000126334	Treg	CD4 Tcm
IPCEF1	0.6776923	1.90E-07	0.000135649	Treg	CD4 Tcm
KLF12	0.3226671	1.97E-07	0.000138642	Treg	CD4 Tcm
LRRC8B	0.9355933	2.24E-07	0.000155914	Treg	CD4 Tcm
LUC7L3	0.64402723	2.45E-07	0.000167906	Treg	CD4 Tcm
TNIK	0.59297115	2.50E-07	0.000168513	Treg	CD4 Tcm
CUL3	0.6365783	2.60E-07	0.000171879	Treg	CD4 Tcm
PHACTR2	0.6694341	3.12E-07	0.00020412	Treg	CD4 Tcm
RASA2	0.59898645	3.54E-07	0.00022825	Treg	CD4 Tcm
RBM26	0.6591347	3.70E-07	0.000236109	Treg	CD4 Tcm
TNPO1	0.69211084	4.28E-07	0.000269938	Treg	CD4 Tcm
ARID5B	0.6568239	4.91E-07	0.000302241	Treg	CD4 Tcm
TPP2	0.63674915	5.08E-07	0.000309396	Treg	CD4 Tcm
ENSG00000234261	2.6441605	5.17E-07	0.000311435	Treg	CD4 Tcm
GTDC1	0.7302469	5.38E-07	0.000320865	Treg	CD4 Tcm
SERGEF	0.71983415	5.63E-07	0.000331582	Treg	CD4 Tcm
KLHL5	0.8638559	5.70E-07	0.000332336	Treg	CD4 Tcm
TIGIT	1.4460255	5.93E-07	0.000340738	Treg	CD4 Tcm
IRF9	0.9086114	5.97E-07	0.000340738	Treg	CD4 Tcm
NAP1L4	0.6399878	6.08E-07	0.000343679	Treg	CD4 Tcm
MALAT1	0.101979725	6.32E-07	0.000349809	Treg	CD4 Tcm
RFX3	0.6419589	7.11E-07	0.000389615	Treg	CD4 Tcm
ZNF407	0.6626792	7.47E-07	0.00040489	Treg	CD4 Tcm
TPR	0.63318616	7.55E-07	0.000405572	Treg	CD4 Tcm
SF3B1	0.64562047	8.51E-07	0.000452651	Treg	CD4 Tcm
SLC25A26	0.6964088	8.68E-07	0.000456728	Treg	CD4 Tcm
TIAM1	0.864454	8.80E-07	0.000458567	Treg	CD4 Tcm
CD84	0.8037194	9.22E-07	0.000476354	Treg	CD4 Tcm
SFI1	0.6630757	9.36E-07	0.000478825	Treg	CD4 Tcm
RABEP1	0.6919154	9.65E-07	0.000488886	Treg	CD4 Tcm
CHASERR	0.9234049	1.01E-06	0.000506279	Treg	CD4 Tcm
PRKCH	0.41598997	1.15E-06	0.000569941	Treg	CD4 Tcm
E2F3	0.9366394	1.20E-06	0.000591383	Treg	CD4 Tcm
FHIP2A	1.0399907	1.29E-06	0.000624536	Treg	CD4 Tcm
SNRNP70	0.70083773	1.39E-06	0.00066757	Treg	CD4 Tcm
SECISBP2	0.64320165	1.42E-06	0.000676856	Treg	CD4 Tcm
FAAH2	0.7019832	1.52E-06	0.000717444	Treg	CD4 Tcm
NEMF	0.6288494	1.61E-06	0.0007534	Treg	CD4 Tcm
GLCCI1	0.6618622	1.63E-06	0.000754559	Treg	CD4 Tcm
TNRC6A	0.6065843	1.68E-06	0.000770758	Treg	CD4 Tcm
PAN3	0.60194737	1.80E-06	0.000818471	Treg	CD4 Tcm
CCDC18-AS1	0.65146565	1.82E-06	0.00082365	Treg	CD4 Tcm
CCDC91	0.57231903	1.92E-06	0.000861689	Treg	CD4 Tcm
ACVR1	0.7144777	1.98E-06	0.000879921	Treg	CD4 Tcm
MAP3K1	0.61940914	2.02E-06	0.000889426	Treg	CD4 Tcm
NDFIP1	0.6260704	2.04E-06	0.000889935	Treg	CD4 Tcm
RFX3-DT	0.738765	2.19E-06	0.000951459	Treg	CD4 Tcm
UBE2H	0.609245	2.22E-06	0.000955154	Treg	CD4 Tcm
ATE1	0.72553426	2.24E-06	0.000955296	Treg	CD4 Tcm
ANKRD36C	0.613009	2.34E-06	0.000992305	Treg	CD4 Tcm
SRSF11	0.5888275	2.39E-06	0.001004251	Treg	CD4 Tcm
YWHAB	0.6124011	2.43E-06	0.001015306	Treg	CD4 Tcm
CHD3	0.62907636	2.57E-06	0.001065306	Treg	CD4 Tcm
CCR7	0.710616	2.76E-06	0.001127045	Treg	CD4 Tcm
SETD1B	0.7855292	2.86E-06	0.001156805	Treg	CD4 Tcm
UMAD1	0.6101665	3.21E-06	0.001289686	Treg	CD4 Tcm
TULP4	0.6165616	3.30E-06	0.001315803	Treg	CD4 Tcm
DCAF5	0.67965806	3.91E-06	0.00152559	Treg	CD4 Tcm
AGTPBP1	0.6095297	3.94E-06	0.00152559	Treg	CD4 Tcm
FOXP1	0.32956928	4.01E-06	0.001540691	Treg	CD4 Tcm
GABPB1-AS1	1.0246779	4.08E-06	0.001557327	Treg	CD4 Tcm
RFFL	0.6036986	4.39E-06	0.001652442	Treg	CD4 Tcm
XIST	0.6188299	5.10E-06	0.00190536	Treg	CD4 Tcm
HNRNPLL	0.6851539	5.26E-06	0.001952129	Treg	CD4 Tcm
MAD1L1	0.6792944	5.51E-06	0.002033251	Treg	CD4 Tcm
RAB30	1.0075719	5.58E-06	0.002043819	Treg	CD4 Tcm
KDM7A	0.6376465	5.67E-06	0.002063368	Treg	CD4 Tcm
STAG2	0.53506595	6.27E-06	0.002261029	Treg	CD4 Tcm
EEIG1	0.62760377	6.30E-06	0.002261029	Treg	CD4 Tcm
ARMH4	0.59447825	6.54E-06	0.002333341	Treg	CD4 Tcm
NUP88	0.68260616	6.71E-06	0.0023621	Treg	CD4 Tcm
ATAD2	0.8164285	6.87E-06	0.002401636	Treg	CD4 Tcm
SYNE1	0.6011976	6.98E-06	0.002424767	Treg	CD4 Tcm
ENSG00000232855	0.6822486	7.05E-06	0.002433294	Treg	CD4 Tcm
PRKCB	0.44228682	7.21E-06	0.002474206	Treg	CD4 Tcm
TAS2R14	0.5351963	7.42E-06	0.002516563	Treg	CD4 Tcm
PTPRC	0.26774696	7.43E-06	0.002516563	Treg	CD4 Tcm
LINC01284	0.73813665	7.69E-06	0.002588699	Treg	CD4 Tcm
CEP95	0.6316821	8.12E-06	0.002716548	Treg	CD4 Tcm
USP32	0.6706247	8.25E-06	0.002745168	Treg	CD4 Tcm
PRKCQ	0.54378957	8.50E-06	0.002811322	Treg	CD4 Tcm
RALY	0.5633949	8.63E-06	0.002835851	Treg	CD4 Tcm
HNRNPA2B1	0.54964066	8.71E-06	0.002845247	Treg	CD4 Tcm
RNASET2	0.6839033	9.14E-06	0.002966378	Treg	CD4 Tcm
MED13L	0.55381477	9.22E-06	0.002975807	Treg	CD4 Tcm
UBR4	0.5716974	9.42E-06	0.003022129	Treg	CD4 Tcm
ITGA4	0.4734839	9.52E-06	0.003022998	Treg	CD4 Tcm
MX2	0.729094	9.53E-06	0.003022998	Treg	CD4 Tcm
UBASH3B	0.62093675	9.76E-06	0.003057822	Treg	CD4 Tcm
KCMF1	0.61318356	1.05E-05	0.003256273	Treg	CD4 Tcm
ELP4	0.6286406	1.10E-05	0.003382156	Treg	CD4 Tcm
AUH	0.6700783	1.10E-05	0.003382156	Treg	CD4 Tcm
MT-ND5	0.55659586	1.12E-05	0.003409508	Treg	CD4 Tcm
CD5	0.58195525	1.18E-05	0.003547812	Treg	CD4 Tcm
AHCTF1	0.61614084	1.18E-05	0.003547812	Treg	CD4 Tcm
HERC6	0.8394146	1.18E-05	0.003547812	Treg	CD4 Tcm
ZNF506	0.7092387	1.21E-05	0.003616419	Treg	CD4 Tcm
WTAP	0.59007895	1.28E-05	0.003779902	Treg	CD4 Tcm
MT-ND6	0.75252587	1.28E-05	0.003780412	Treg	CD4 Tcm
JAKMIP1	0.91260296	1.31E-05	0.003826221	Treg	CD4 Tcm
ZRANB2	0.6168817	1.37E-05	0.003979537	Treg	CD4 Tcm
PDK1	0.8612263	1.39E-05	0.004018046	Treg	CD4 Tcm
CD2AP	0.5761727	1.41E-05	0.004053001	Treg	CD4 Tcm
TRABD2A	0.7063674	1.44E-05	0.004110418	Treg	CD4 Tcm
INO80	0.6837143	1.44E-05	0.004110418	Treg	CD4 Tcm
GCN1	0.76540464	1.53E-05	0.004351948	Treg	CD4 Tcm
PIK3CB	0.59155774	1.56E-05	0.004395892	Treg	CD4 Tcm
GMDS-DT	0.60600483	1.58E-05	0.004428113	Treg	CD4 Tcm
XAF1	0.6723702	1.61E-05	0.004483458	Treg	CD4 Tcm
PPP4R3B	0.5385955	1.77E-05	0.004877428	Treg	CD4 Tcm
SREK1	0.5719096	1.78E-05	0.004880855	Treg	CD4 Tcm
SARNP	0.71925366	1.84E-05	0.005011726	Treg	CD4 Tcm
SCLT1	0.6278078	1.85E-05	0.005011726	Treg	CD4 Tcm
SRPK2	0.5638909	1.88E-05	0.005084835	Treg	CD4 Tcm
YTHDC2	0.72536594	1.96E-05	0.005256108	Treg	CD4 Tcm
DEF6	0.7523456	2.00E-05	0.005315991	Treg	CD4 Tcm
ACACA	0.6997917	2.00E-05	0.005315991	Treg	CD4 Tcm
ZNF292	0.5473386	2.05E-05	0.005417012	Treg	CD4 Tcm
RSRP1	0.5658973	2.09E-05	0.005488443	Treg	CD4 Tcm
CCR4	1.8022918	2.11E-05	0.005524779	Treg	CD4 Tcm
TUT4	0.53685224	2.16E-05	0.005592403	Treg	CD4 Tcm
RAP1GAP2	0.5705408	2.17E-05	0.005592403	Treg	CD4 Tcm
HNRNPH3	0.5337275	2.23E-05	0.005736086	Treg	CD4 Tcm
ARMC8	0.6225832	2.27E-05	0.005807165	Treg	CD4 Tcm
UBA6	0.62649256	2.28E-05	0.005807165	Treg	CD4 Tcm
TMEM41B	0.91501015	2.30E-05	0.005831416	Treg	CD4 Tcm
STK39	0.5384079	2.40E-05	0.005993358	Treg	CD4 Tcm
PECAM1	1.0268865	2.40E-05	0.005993358	Treg	CD4 Tcm
TSPAN14	0.55336666	2.48E-05	0.006158115	Treg	CD4 Tcm
DGKA	0.54509264	2.51E-05	0.006216739	Treg	CD4 Tcm
CPSF6	0.5665596	2.61E-05	0.006423159	Treg	CD4 Tcm
FBXW4	0.56394374	2.66E-05	0.006492507	Treg	CD4 Tcm
PITPNB	0.6261731	2.67E-05	0.006492507	Treg	CD4 Tcm
KLF3	0.559572	2.67E-05	0.006492507	Treg	CD4 Tcm
LIMD2	0.6799949	2.84E-05	0.006841675	Treg	CD4 Tcm
ZBTB38	0.57404673	2.84E-05	0.006841675	Treg	CD4 Tcm
PPP2CA	0.54688764	2.85E-05	0.006841675	Treg	CD4 Tcm
CNOT2	0.5408681	2.86E-05	0.006841675	Treg	CD4 Tcm
STAU1	0.58409715	2.99E-05	0.007118602	Treg	CD4 Tcm
LIMS1	0.6139389	3.04E-05	0.007209268	Treg	CD4 Tcm
RB1CC1	0.546225	3.11E-05	0.00729842	Treg	CD4 Tcm
EWSR1	0.5758923	3.11E-05	0.00729842	Treg	CD4 Tcm
TLK2	0.5468665	3.12E-05	0.00729842	Treg	CD4 Tcm
ZMYND8	0.5605372	3.20E-05	0.007412423	Treg	CD4 Tcm
EXOC6	0.66700387	3.21E-05	0.007412423	Treg	CD4 Tcm
KANSL1	0.49639985	3.22E-05	0.007412423	Treg	CD4 Tcm
PACSIN2	0.572903	3.23E-05	0.007412423	Treg	CD4 Tcm
BRWD1	0.5383901	3.24E-05	0.007412423	Treg	CD4 Tcm
USP7	0.518911	3.35E-05	0.007633292	Treg	CD4 Tcm
FBXL3	0.55250615	3.42E-05	0.007722171	Treg	CD4 Tcm
ATP8A1	0.5756328	3.42E-05	0.007722171	Treg	CD4 Tcm
SCAF8	0.5309289	3.50E-05	0.00786562	Treg	CD4 Tcm
MEMO1	0.5580309	3.51E-05	0.00786562	Treg	CD4 Tcm
NCOA1	0.5267277	3.54E-05	0.007895323	Treg	CD4 Tcm
CRIPT	0.80714947	3.58E-05	0.007934284	Treg	CD4 Tcm
LYST	0.59181577	3.78E-05	0.008317485	Treg	CD4 Tcm
MBNL2	0.49956876	3.79E-05	0.008317485	Treg	CD4 Tcm
RBBP6	0.5578669	3.95E-05	0.008637167	Treg	CD4 Tcm
RTCA	0.96309847	3.98E-05	0.00865768	Treg	CD4 Tcm
LINC01876	1.1655811	4.20E-05	0.009079001	Treg	CD4 Tcm
WNK1	0.5152652	4.33E-05	0.009296077	Treg	CD4 Tcm
ZFC3H1	0.5353413	4.35E-05	0.009296077	Treg	CD4 Tcm
PIK3CA	0.5263085	4.61E-05	0.009795645	Treg	CD4 Tcm
PLEC	0.5691117	4.82E-05	0.010197415	Treg	CD4 Tcm
TMEM156	0.83746153	4.83E-05	0.010197415	Treg	CD4 Tcm
PPM1A	0.5550303	4.94E-05	0.0103753	Treg	CD4 Tcm
CNTRL	0.5372497	5.09E-05	0.010617929	Treg	CD4 Tcm
ATP6V1H	0.6005181	5.09E-05	0.010617929	Treg	CD4 Tcm
ENSG00000306791	1.7841022	5.31E-05	0.011032413	Treg	CD4 Tcm
THUMPD2	0.9234064	5.50E-05	0.011362262	Treg	CD4 Tcm
EIF2AK2	0.62950295	5.51E-05	0.011362262	Treg	CD4 Tcm
PSPC1	0.50991446	5.57E-05	0.011442274	Treg	CD4 Tcm
FCHSD2	0.52474827	5.63E-05	0.011522944	Treg	CD4 Tcm
STRAP	0.8604426	5.67E-05	0.011560649	Treg	CD4 Tcm
XRN2	0.51826036	5.78E-05	0.011701319	Treg	CD4 Tcm
TCF25	0.5484948	5.79E-05	0.011701319	Treg	CD4 Tcm
MCUB	0.5388217	5.82E-05	0.011701319	Treg	CD4 Tcm
SFXN1	0.5913303	5.83E-05	0.011701319	Treg	CD4 Tcm
AATF	0.5160095	6.11E-05	0.012229407	Treg	CD4 Tcm
LENG8	0.5546458	6.26E-05	0.012482474	Treg	CD4 Tcm
IRAG2	0.93609905	6.35E-05	0.012622399	Treg	CD4 Tcm
SAMD9L	0.61590374	6.41E-05	0.012687722	Treg	CD4 Tcm
PRH1	0.5854458	6.49E-05	0.012791721	Treg	CD4 Tcm
OGT	0.50987107	6.52E-05	0.012801637	Treg	CD4 Tcm
KANSL3	0.5961592	6.55E-05	0.012812781	Treg	CD4 Tcm
CSPP1	0.74458545	6.76E-05	0.013187835	Treg	CD4 Tcm
SIRPG	0.8088818	7.11E-05	0.013808923	Treg	CD4 Tcm
CNOT6	0.7709638	7.22E-05	0.013990168	Treg	CD4 Tcm
MRTFB	0.6368006	7.29E-05	0.014067647	Treg	CD4 Tcm
SELL	0.6673632	7.41E-05	0.014247617	Treg	CD4 Tcm
ILF3	0.526589	7.47E-05	0.014308989	Treg	CD4 Tcm
FCMR	0.5772249	7.67E-05	0.014584114	Treg	CD4 Tcm
ARGLU1	0.49684206	7.68E-05	0.014584114	Treg	CD4 Tcm
OSBPL8	0.50862646	7.69E-05	0.014584114	Treg	CD4 Tcm
EPB41	0.45169696	7.73E-05	0.014612498	Treg	CD4 Tcm
TTC14	0.5408547	7.78E-05	0.014641091	Treg	CD4 Tcm
MTMR3	0.5091597	7.90E-05	0.014820296	Treg	CD4 Tcm
IFNAR2	0.48653316	7.99E-05	0.014938934	Treg	CD4 Tcm
PKN2	0.5101351	8.02E-05	0.014940602	Treg	CD4 Tcm
SF1	0.49840486	8.05E-05	0.014940602	Treg	CD4 Tcm
SHISAL2A	0.587291	8.22E-05	0.015153698	Treg	CD4 Tcm
NFKBIZ	0.5682696	8.24E-05	0.015153698	Treg	CD4 Tcm
SUB1	0.52491117	8.24E-05	0.015153698	Treg	CD4 Tcm
PCNT	0.7377109	8.31E-05	0.015219241	Treg	CD4 Tcm
TMEM243	0.7225424	8.34E-05	0.015219241	Treg	CD4 Tcm
UBASH3A	0.52270097	8.42E-05	0.015320623	Treg	CD4 Tcm
COA1	0.5334037	8.48E-05	0.0153698	Treg	CD4 Tcm
C12orf42	0.8810303	8.77E-05	0.015808074	Treg	CD4 Tcm
CWF19L2	0.5176742	8.78E-05	0.015808074	Treg	CD4 Tcm
SKAP1	0.36753467	8.90E-05	0.015972259	Treg	CD4 Tcm
MTOR	0.6077459	9.02E-05	0.016135526	Treg	CD4 Tcm
YTHDC1	0.49070814	9.18E-05	0.016368429	Treg	CD4 Tcm
ZNF331	0.61476845	9.21E-05	0.016374745	Treg	CD4 Tcm
ABI1	0.5106876	9.30E-05	0.016485713	Treg	CD4 Tcm
RAB7A	0.5030699	9.53E-05	0.016839816	Treg	CD4 Tcm
ZNF37A	0.7102549	9.69E-05	0.017045762	Treg	CD4 Tcm
RPS6KA2	0.755294	9.71E-05	0.017045762	Treg	CD4 Tcm
EHMT1	0.52288276	9.75E-05	0.017045762	Treg	CD4 Tcm
PHF3	0.5210011	9.97E-05	0.017379043	Treg	CD4 Tcm
ANKRD36	0.49478567	0.000102009	0.017677669	Treg	CD4 Tcm
SMC5	0.4968123	0.000102042	0.017677669	Treg	CD4 Tcm
CREB1	0.5160932	0.000102481	0.017697248	Treg	CD4 Tcm
ASB3	0.5185144	0.000103802	0.017868375	Treg	CD4 Tcm
GPR174	0.5209846	0.000104434	0.017904364	Treg	CD4 Tcm
RAD21	0.516591	0.000104671	0.017904364	Treg	CD4 Tcm
ACTN1	1.3377271	0.000106724	0.018198071	Treg	CD4 Tcm
RBM5	0.48648682	0.000108797	0.018450504	Treg	CD4 Tcm
RBM39	0.47727573	0.000108885	0.018450504	Treg	CD4 Tcm
KIF5B	0.5140579	0.000113185	0.019060057	Treg	CD4 Tcm
ENSG00000250075	0.8606612	0.000113926	0.019094135	Treg	CD4 Tcm
LINC00426	0.64390826	0.000114092	0.019094135	Treg	CD4 Tcm
TCF20	0.49473748	0.0001169	0.01950391	Treg	CD4 Tcm
PPHLN1	0.48743817	0.000117664	0.019571193	Treg	CD4 Tcm
SLC39A10	0.7002925	0.000118376	0.019629373	Treg	CD4 Tcm
LINS1	0.6559167	0.000120101	0.019854683	Treg	CD4 Tcm
NUP98	0.46926713	0.00012181	0.02007608	Treg	CD4 Tcm
TAPT1	0.750002	0.000124977	0.020486727	Treg	CD4 Tcm
DCAF6	0.60118574	0.000125057	0.020486727	Treg	CD4 Tcm
PPWD1	0.569735	0.000125902	0.020562969	Treg	CD4 Tcm
ATP2C1	0.5549876	0.000128973	0.020913907	Treg	CD4 Tcm
CENPC	0.52216315	0.000129324	0.020913907	Treg	CD4 Tcm
PPM1B	0.4896852	0.000129562	0.020913907	Treg	CD4 Tcm
TENM1	1.3124092	0.000129593	0.020913907	Treg	CD4 Tcm
PIK3C2A	0.5427283	0.000134993	0.021720726	Treg	CD4 Tcm
MED13	0.49265766	0.000136346	0.021786487	Treg	CD4 Tcm
KDM5C	0.53557783	0.000136379	0.021786487	Treg	CD4 Tcm
FBXO7	0.6625952	0.000136608	0.021786487	Treg	CD4 Tcm
HIVEP1	0.5555337	0.000139046	0.022110369	Treg	CD4 Tcm
TBC1D15	0.48000392	0.00014165	0.022458502	Treg	CD4 Tcm
DDX60	0.58210224	0.000142395	0.022510923	Treg	CD4 Tcm
HIVEP2	0.44791806	0.000143418	0.022606726	Treg	CD4 Tcm
ASXL1	0.5099903	0.000147381	0.023163954	Treg	CD4 Tcm
MED15	0.5225641	0.000148119	0.023212801	Treg	CD4 Tcm
SP140L	0.5078657	0.000148826	0.023256375	Treg	CD4 Tcm
EIF5	0.53022015	0.000150131	0.023390416	Treg	CD4 Tcm
PYHIN1	0.48504826	0.000150942	0.023390416	Treg	CD4 Tcm
DDX17	0.4892162	0.000150978	0.023390416	Treg	CD4 Tcm
SRSF4	0.482729	0.000152445	0.02348535	Treg	CD4 Tcm
RHOH	0.49092004	0.000152457	0.02348535	Treg	CD4 Tcm
ANKRD17	0.48303112	0.000153536	0.023584513	Treg	CD4 Tcm
ADD3	0.4463431	0.000154402	0.023598809	Treg	CD4 Tcm
ARHGAP45	0.52456796	0.000154499	0.023598809	Treg	CD4 Tcm
CABIN1	0.48872587	0.000158461	0.024101797	Treg	CD4 Tcm
ECE1	0.55834603	0.000158812	0.024101797	Treg	CD4 Tcm
CAPN7	0.54581136	0.000159126	0.024101797	Treg	CD4 Tcm
SUPT6H	0.44053632	0.000160718	0.024255547	Treg	CD4 Tcm
TET2	0.59273285	0.000161036	0.024255547	Treg	CD4 Tcm
SAMD9	0.54247487	0.000163857	0.02461209	Treg	CD4 Tcm
PCSK7	0.47875533	0.000164829	0.024689741	Treg	CD4 Tcm
UBE2E1	0.50910354	0.000165363	0.024701465	Treg	CD4 Tcm
IFI16	0.48320624	0.000167079	0.024889309	Treg	CD4 Tcm
HOOK3	0.49146608	0.000168096	0.024972167	Treg	CD4 Tcm
LDLRAD4	0.5273953	0.000169012	0.025039654	Treg	CD4 Tcm
PSMD6-AS2	0.63111013	0.000170093	0.025131198	Treg	CD4 Tcm
EPC1	0.46050563	0.000170953	0.02518948	Treg	CD4 Tcm
ENSG00000301019	1.2133067	0.000171451	0.025194466	Treg	CD4 Tcm
CUTALP-1	0.7498257	0.000173609	0.025442587	Treg	CD4 Tcm
ELF1	0.47121102	0.000174649	0.025526063	Treg	CD4 Tcm
RBM4	0.5292343	0.000176221	0.025618001	Treg	CD4 Tcm
TGOLN2	0.5515081	0.000176609	0.025618001	Treg	CD4 Tcm
LIN52	0.8314204	0.000176747	0.025618001	Treg	CD4 Tcm
TTC19	0.6235443	0.000177485	0.025618001	Treg	CD4 Tcm
FYN	0.34037083	0.000178113	0.025618001	Treg	CD4 Tcm
LINC02055	2.4152906	0.000178113	0.025618001	Treg	CD4 Tcm
TCERG1	0.45052823	0.000179488	0.025747518	Treg	CD4 Tcm
B4GALT1	0.49299023	0.000180377	0.02580683	Treg	CD4 Tcm
ARHGAP25	0.48651245	0.000183056	0.026121165	Treg	CD4 Tcm
ARHGEF1	0.48401466	0.000183761	0.026152843	Treg	CD4 Tcm
RYK	0.5326636	0.000187101	0.026558504	Treg	CD4 Tcm
RABGAP1L	0.3702775	0.000189043	0.026764193	Treg	CD4 Tcm
CARD8	0.49916524	0.000190215	0.026859947	Treg	CD4 Tcm
PIM2	0.62409234	0.000192534	0.027116756	Treg	CD4 Tcm
PARP14	0.47216463	0.000195153	0.027414467	Treg	CD4 Tcm
CLDND1	0.5861612	0.000196514	0.027456903	Treg	CD4 Tcm
RSBN1L	0.5198576	0.000196928	0.027456903	Treg	CD4 Tcm
POU2F1	0.48106664	0.000196974	0.027456903	Treg	CD4 Tcm
ZNRF2	0.49314538	0.000198455	0.027592385	Treg	CD4 Tcm
RNF34	0.62573296	0.000199293	0.027637966	Treg	CD4 Tcm
TRAF3IP2-AS1	0.81868505	0.00020079	0.027774559	Treg	CD4 Tcm
SGPP2	1.7430487	0.00020266	0.027927961	Treg	CD4 Tcm
ATP11C	0.588531	0.000202929	0.027927961	Treg	CD4 Tcm
EP300	0.48596078	0.000205026	0.028092796	Treg	CD4 Tcm
MEF2D	0.6039394	0.000205505	0.028092796	Treg	CD4 Tcm
DGKZ	0.63008815	0.000205681	0.028092796	Treg	CD4 Tcm
ENSG00000291203	0.512492	0.000208646	0.028426222	Treg	CD4 Tcm
FAM107B	0.43890107	0.000209199	0.02843004	Treg	CD4 Tcm
CYLD	0.4642122	0.000210438	0.028527005	Treg	CD4 Tcm
SPATA13	0.5043269	0.000211652	0.028529082	Treg	CD4 Tcm
DMTF1	0.50184375	0.000212261	0.028529082	Treg	CD4 Tcm
DTHD1	0.73962563	0.000212344	0.028529082	Treg	CD4 Tcm
RASA3	0.39816988	0.000212558	0.028529082	Treg	CD4 Tcm
RASSF3	0.46562132	0.000213601	0.028583215	Treg	CD4 Tcm
ZNF644	0.49358252	0.000214016	0.028583215	Treg	CD4 Tcm
CHD2	0.4591524	0.000215834	0.028755254	Treg	CD4 Tcm
AP2A2	0.6595865	0.000218937	0.029097119	Treg	CD4 Tcm
ADAMTS17	0.65670294	0.000224172	0.02972006	Treg	CD4 Tcm
ENSG00000295359	2.767857	0.000226386	0.029869868	Treg	CD4 Tcm
MIR4435-2HG	0.9160062	0.000226474	0.029869868	Treg	CD4 Tcm
USP34	0.4470401	0.000227088	0.029869868	Treg	CD4 Tcm
RIC1	0.5504051	0.000227651	0.029869868	Treg	CD4 Tcm
TRBC2	0.44351557	0.000228056	0.029869868	Treg	CD4 Tcm
CCNK	0.48122588	0.000235433	0.030623645	Treg	CD4 Tcm
PRPF18	0.5416219	0.000235742	0.030623645	Treg	CD4 Tcm
HTT	0.50284964	0.000236361	0.030623645	Treg	CD4 Tcm
LINC00861	0.49102965	0.00023638	0.030623645	Treg	CD4 Tcm
ZFAND6	0.48587477	0.000236635	0.030623645	Treg	CD4 Tcm
THOC1	0.55759674	0.000237697	0.030683423	Treg	CD4 Tcm
AOPEP	0.59687775	0.000238229	0.030683423	Treg	CD4 Tcm
NAB1	1.4271718	0.000241893	0.0310081	Treg	CD4 Tcm
TNFAIP8	0.4385596	0.000244422	0.031184818	Treg	CD4 Tcm
PARP12	0.63995427	0.000245327	0.031219986	Treg	CD4 Tcm
RRN3P2	0.4800254	0.00024616	0.031219986	Treg	CD4 Tcm
SRSF7	0.47607493	0.000246425	0.031219986	Treg	CD4 Tcm
ZMYM2	0.47296774	0.000250439	0.031654518	Treg	CD4 Tcm
FNTA	0.6364291	0.000253401	0.031922038	Treg	CD4 Tcm
KLHL2	0.68398	0.000253733	0.031922038	Treg	CD4 Tcm
HBP1	0.46870482	0.000259824	0.032612738	Treg	CD4 Tcm
RBM19	0.5859576	0.000260683	0.032644925	Treg	CD4 Tcm
NAA35	0.5871634	0.000261925	0.032701285	Treg	CD4 Tcm
LIPC	1.4260429	0.000262528	0.032701285	Treg	CD4 Tcm
TBL1X	0.4974759	0.000263941	0.032701285	Treg	CD4 Tcm
PTPN2	0.50764287	0.000264265	0.032701285	Treg	CD4 Tcm
RNASEH2B	0.51465935	0.000264528	0.032701285	Treg	CD4 Tcm
SH2D1A	0.7242121	0.000264751	0.032701285	Treg	CD4 Tcm
SFPQ	0.4736353	0.000267155	0.032863682	Treg	CD4 Tcm
TMC6	0.4698394	0.000267278	0.032863682	Treg	CD4 Tcm
DGCR2	0.5092439	0.000270427	0.033175651	Treg	CD4 Tcm
ARHGEF3	0.51186466	0.000271194	0.033194612	Treg	CD4 Tcm
GRB2	0.48599014	0.000279187	0.034096056	Treg	CD4 Tcm
CREBRF	0.46695754	0.000281284	0.034205939	Treg	CD4 Tcm
SLC16A7	0.49343076	0.000281349	0.034205939	Treg	CD4 Tcm
ITSN2	0.4889158	0.000282252	0.034233046	Treg	CD4 Tcm
ZNF800	0.52074444	0.000282834	0.034233046	Treg	CD4 Tcm
TENT4A	0.5904261	0.00028657	0.034607904	Treg	CD4 Tcm
L3MBTL3	0.50460094	0.00028852	0.034766078	Treg	CD4 Tcm
U2SURP	0.4292693	0.000290285	0.03483716	Treg	CD4 Tcm
HERC2	0.56014353	0.000290395	0.03483716	Treg	CD4 Tcm
RCOR1	0.5825543	0.00029456	0.035258793	Treg	CD4 Tcm
CDK13	0.46047762	0.000295751	0.035323326	Treg	CD4 Tcm
MAL	0.631666	0.000296585	0.035345061	Treg	CD4 Tcm
MYCBP2	0.39865214	0.000297692	0.035399261	Treg	CD4 Tcm
COPB1	0.51107395	0.000301313	0.035708633	Treg	CD4 Tcm
TSPAN5	0.48297575	0.000301611	0.035708633	Treg	CD4 Tcm
SYAP1	0.6200963	0.000302391	0.035723021	Treg	CD4 Tcm
ZNF148	0.46896678	0.000305068	0.035960872	Treg	CD4 Tcm
TSPYL1	0.5611412	0.000308515	0.036288328	Treg	CD4 Tcm
BRD4	0.463448	0.00030957	0.036301963	Treg	CD4 Tcm
CLIP4	0.48342988	0.00030997	0.036301963	Treg	CD4 Tcm
NIN	0.4822207	0.000312638	0.036431179	Treg	CD4 Tcm
SUPT5H	0.44396013	0.000313089	0.036431179	Treg	CD4 Tcm
SOD1	0.8280768	0.000317534	0.036869253	Treg	CD4 Tcm
ILKAP	0.52336395	0.000320287	0.037109481	Treg	CD4 Tcm
IFT80	0.7308682	0.00032255	0.037291957	Treg	CD4 Tcm
ZNFX1	0.5086848	0.000323968	0.037376287	Treg	CD4 Tcm
GYPC	0.63273805	0.000329328	0.037913983	Treg	CD4 Tcm
RIOK3	0.64066845	0.00033095	0.038019943	Treg	CD4 Tcm
MARF1	0.46893004	0.000333459	0.038227225	Treg	CD4 Tcm
ZDHHC20	0.46194524	0.000340375	0.038937705	Treg	CD4 Tcm
RBM6	0.46634945	0.000342899	0.039138751	Treg	CD4 Tcm
NFRKB	0.8152901	0.000344246	0.039138751	Treg	CD4 Tcm
MGMT	0.5007778	0.000344297	0.039138751	Treg	CD4 Tcm
PHF21A	0.48351362	0.00034863	0.039548342	Treg	CD4 Tcm
LRBA	0.3760858	0.000350894	0.039678178	Treg	CD4 Tcm
STAMBPL1	0.54934824	0.000351238	0.039678178	Treg	CD4 Tcm
DLEU2	0.44758332	0.000353173	0.039813797	Treg	CD4 Tcm
PPM1K	0.54271454	0.00035804	0.040278742	Treg	CD4 Tcm
TRIP12	0.4721983	0.000362289	0.040672354	Treg	CD4 Tcm
GALNT1	0.6425511	0.000364718	0.040860507	Treg	CD4 Tcm
ZCCHC2	0.5298381	0.000366612	0.040988015	Treg	CD4 Tcm
MAP2K6	0.5056099	0.000367687	0.041023573	Treg	CD4 Tcm
NLK	0.6446082	0.000370123	0.04121052	Treg	CD4 Tcm
AGPAT3	0.4917738	0.000373552	0.041387338	Treg	CD4 Tcm
PTPRJ	0.47938383	0.000374	0.041387338	Treg	CD4 Tcm
SMC4	0.818461	0.000376419	0.041570105	Treg	CD4 Tcm
NUFIP2	0.43976796	0.000379647	0.041841386	Treg	CD4 Tcm
RB1	0.49005175	0.000381927	0.04200737	Treg	CD4 Tcm
PPP1R2	0.46309462	0.000383417	0.042010572	Treg	CD4 Tcm
RBM25	0.45629498	0.000384135	0.042010572	Treg	CD4 Tcm
ANXA11	0.45257738	0.000384681	0.042010572	Treg	CD4 Tcm
ZCCHC17	0.8183009	0.000385056	0.042010572	Treg	CD4 Tcm
MLXIP	0.52166975	0.000386932	0.042109073	Treg	CD4 Tcm
RARS2	0.57912683	0.000387512	0.042109073	Treg	CD4 Tcm
TTN-AS1	0.61122787	0.000391004	0.042403576	Treg	CD4 Tcm
DBF4	0.66215414	0.000392468	0.042477362	Treg	CD4 Tcm
YME1L1	0.4480691	0.00039426	0.042586386	Treg	CD4 Tcm
CEP128	0.60093826	0.000395115	0.042593885	Treg	CD4 Tcm
PARN	0.48374406	0.000398969	0.042773491	Treg	CD4 Tcm
FOXO1	0.47647482	0.000399058	0.042773491	Treg	CD4 Tcm
CCNT2	0.5161284	0.000399148	0.042773491	Treg	CD4 Tcm
JMY	0.4893649	0.000402798	0.043079511	Treg	CD4 Tcm
RAD23B	0.60821193	0.000404604	0.043187542	Treg	CD4 Tcm
DCAF8	0.45241812	0.000408179	0.043483542	Treg	CD4 Tcm
ANP32A	0.48569906	0.00041007	0.04359925	Treg	CD4 Tcm
APOL6	0.45004603	0.000413013	0.04382621	Treg	CD4 Tcm
TERF2IP	0.48819438	0.000418989	0.044373535	Treg	CD4 Tcm
MTMR1	0.46151704	0.000422588	0.044667479	Treg	CD4 Tcm
MSL2	0.45798942	0.000425393	0.044876523	Treg	CD4 Tcm
RC3H2	0.47633013	0.000429427	0.045214039	Treg	CD4 Tcm
RIPK1	0.44259682	0.000431505	0.045344786	Treg	CD4 Tcm
DNMT3A	0.49619886	0.000432917	0.045405171	Treg	CD4 Tcm
MARCHF6	0.43553233	0.000434301	0.0454624	Treg	CD4 Tcm
DENND1A	0.45750874	0.000437016	0.045658533	Treg	CD4 Tcm
EDRF1	0.64187205	0.000452205	0.047119787	Treg	CD4 Tcm
PRPF8	0.45062685	0.000452741	0.047119787	Treg	CD4 Tcm
HPCAL1	0.46132943	0.000455328	0.047298276	Treg	CD4 Tcm
SAMHD1	0.4569904	0.000460135	0.047637107	Treg	CD4 Tcm
MYO5A	0.45131874	0.000461123	0.047637107	Treg	CD4 Tcm
SLTM	0.43807104	0.000461225	0.047637107	Treg	CD4 Tcm
ZNF721	0.5511668	0.000463926	0.047824983	Treg	CD4 Tcm
PUM3	0.50854224	0.000466435	0.047992388	Treg	CD4 Tcm
NDUFV2	0.43933573	0.000467677	0.04802904	Treg	CD4 Tcm
PPP4R2	0.6016989	0.000473025	0.048471608	Treg	CD4 Tcm
CD47	0.45507735	0.000474493	0.048471608	Treg	CD4 Tcm
SP3	0.43984845	0.000474668	0.048471608	Treg	CD4 Tcm
CDC42SE1	0.45340538	0.000475826	0.048498431	Treg	CD4 Tcm
STX18	0.56647396	0.000484463	0.049286154	Treg	CD4 Tcm
DEPDC5	0.6006535	0.000486573	0.049408153	Treg	CD4 Tcm
PRKACB	0.4522411	0.000491326	0.049752179	Treg	CD4 Tcm
ITPR2	0.46589795	0.000491796	0.049752179	Treg	CD4 Tcm
TMSB4X	-0.28291553	0.000371625	0.041292968	Treg	CD4 Tcm
RPS3	-0.37149662	0.000311549	0.036408302	Treg	CD4 Tcm
ARHGAP15	-0.09274929	0.00024279	0.031049593	Treg	CD4 Tcm
RPS14	-0.5776492	0.000241223	0.030995465	Treg	CD4 Tcm
RPS25	-0.7921599	0.000111203	0.018784717	Treg	CD4 Tcm
RPLP1	-0.6068818	4.35E-05	0.009296077	Treg	CD4 Tcm
RPS4X	-0.669456	4.00E-05	0.008678363	Treg	CD4 Tcm
RPS26	-1.0117921	3.57E-05	0.007924568	Treg	CD4 Tcm
RPS12	-0.39098704	2.36E-05	0.005948361	Treg	CD4 Tcm
RPL19	-0.45656675	2.14E-05	0.00557516	Treg	CD4 Tcm
RPS19	-0.64371884	1.66E-05	0.004592384	Treg	CD4 Tcm
RPL6	-0.5209819	1.57E-05	0.004406807	Treg	CD4 Tcm
RPS27A	-0.6842293	1.03E-05	0.003202836	Treg	CD4 Tcm
RPS27	-0.4868232	9.62E-06	0.003032423	Treg	CD4 Tcm
STAT4	-0.4202813	6.58E-06	0.002333413	Treg	CD4 Tcm
RPS6KA3	-0.480769	4.11E-06	0.001559817	Treg	CD4 Tcm
RPS8	-0.53399	3.84E-06	0.00150956	Treg	CD4 Tcm
RPL13A	-0.40253872	3.35E-06	0.001324916	Treg	CD4 Tcm
RPLP2	-0.55815834	2.62E-06	0.001075439	Treg	CD4 Tcm
TXNIP	-0.30487138	1.28E-06	0.000624536	Treg	CD4 Tcm
FMN1	-1.4877197	6.32E-07	0.000349809	Treg	CD4 Tcm
RPL34	-0.49736455	4.80E-07	0.000299096	Treg	CD4 Tcm
RPS6	-0.37532973	2.52E-07	0.000168513	Treg	CD4 Tcm
SYNE2	-0.2580562	1.32E-08	1.28E-05	Treg	CD4 Tcm
RPL21	-0.54162437	7.41E-09	8.04E-06	Treg	CD4 Tcm
NCALD	-0.94087744	2.08E-09	2.65E-06	Treg	CD4 Tcm
MT-RNR1	-0.30044216	1.49E-09	2.07E-06	Treg	CD4 Tcm
RPL3	-0.47656468	1.35E-09	1.97E-06	Treg	CD4 Tcm
PLCB1	-1.1588415	4.96E-11	1.08E-07	Treg	CD4 Tcm
RPL10	-0.97315687	1.40E-11	3.16E-08	Treg	CD4 Tcm
B2M	-0.40031928	2.05E-12	5.57E-09	Treg	CD4 Tcm
TPT1	-0.69070834	1.72E-13	5.73E-10	Treg	CD4 Tcm
AHNAK	-0.52741814	9.29E-14	3.60E-10	Treg	CD4 Tcm
MT-RNR2	-0.31164986	5.84E-14	2.44E-10	Treg	CD4 Tcm
EEF1A1	-0.45520535	2.58E-14	1.17E-10	Treg	CD4 Tcm
TNFAIP3	-1.0003884	3.04E-15	1.50E-11	Treg	CD4 Tcm
PARP8	-0.6308746	1.13E-16	7.68E-13	Treg	CD4 Tcm
IL7R	-0.74055624	1.62E-21	4.38E-17	Treg	CD4 Tcm
MT-RNR2	0.21187752	2.08E-18	3.76E-14	multiple	CD4 Tcm
B2M	0.28082964	7.59E-16	6.86E-12	multiple	CD4 Tcm
IL7R	0.26246366	2.57E-12	1.27E-08	multiple	CD4 Tcm
AHNAK	0.26162514	3.60E-12	1.63E-08	multiple	CD4 Tcm
LINC00987	0.47790095	7.23E-12	3.02E-08	multiple	CD4 Tcm
PLCB1	0.5410442	8.72E-11	2.78E-07	multiple	CD4 Tcm
CCL5	0.5002769	6.13E-09	1.23E-05	multiple	CD4 Tcm
TPT1	0.28009465	6.79E-09	1.32E-05	multiple	CD4 Tcm
AOAH	0.55449474	1.24E-07	0.000192681	multiple	CD4 Tcm
CBLB	0.20245154	1.95E-07	0.000257796	multiple	CD4 Tcm
PARP8	0.17277056	2.07E-07	0.000265906	multiple	CD4 Tcm
RPLP2	0.32562932	3.32E-07	0.000374722	multiple	CD4 Tcm
EEF1A1	0.16371322	3.69E-07	0.000407878	multiple	CD4 Tcm
MT-RNR1	0.12927847	4.31E-06	0.003017325	multiple	CD4 Tcm
LCP1	0.24304514	1.10E-05	0.006872044	multiple	CD4 Tcm
PDE4D	0.38170865	1.62E-05	0.009519036	multiple	CD4 Tcm
RPS6	0.1644312	1.73E-05	0.00979733	multiple	CD4 Tcm
RPL34	0.22973068	3.40E-05	0.015777543	multiple	CD4 Tcm
HLA-B	0.14630398	6.22E-05	0.025757409	multiple	CD4 Tcm
TMSB4X	0.18379454	7.91E-05	0.030436904	multiple	CD4 Tcm
RPLP1	0.3030914	0.00010506	0.036991879	multiple	CD4 Tcm
RPL10	0.27253994	0.000141802	0.046884561	multiple	CD4 Tcm
ARMH4	-0.28483477	0.000146589	0.048173612	multiple	CD4 Tcm
NLRC5	-0.28951463	0.000136408	0.045377843	multiple	CD4 Tcm
FMN1	-0.49079624	0.000133755	0.044769957	multiple	CD4 Tcm
SREK1	-0.33660355	0.00013232	0.044564769	multiple	CD4 Tcm
CD47	-0.2948584	0.000126653	0.042922547	multiple	CD4 Tcm
DNAJB14	-0.31405762	0.000126603	0.042922547	multiple	CD4 Tcm
UTY	-1.5336925	0.000121045	0.041541358	multiple	CD4 Tcm
CWF19L2	-0.32519522	0.000117095	0.040441722	multiple	CD4 Tcm
ENSG00000228655	-0.2844068	0.000111534	0.038768147	multiple	CD4 Tcm
KDM4C	-0.28650528	0.000110636	0.038704063	multiple	CD4 Tcm
ATOSA	-0.32517472	0.00010246	0.036312349	multiple	CD4 Tcm
SSBP2	-0.31704113	9.95E-05	0.035486757	multiple	CD4 Tcm
TIAM1	-0.5855235	9.68E-05	0.034745841	multiple	CD4 Tcm
PRKCB	-0.26976404	9.56E-05	0.034567744	multiple	CD4 Tcm
ZNF91	-0.39401183	9.12E-05	0.03319941	multiple	CD4 Tcm
DDX17	-0.30852616	9.12E-05	0.03319941	multiple	CD4 Tcm
MED13L	-0.2902424	9.08E-05	0.03319941	multiple	CD4 Tcm
ARID1B	-0.29146177	8.95E-05	0.03319941	multiple	CD4 Tcm
LDHB	-0.30287412	8.83E-05	0.033021161	multiple	CD4 Tcm
SFMBT1	-0.34939513	8.76E-05	0.032983618	multiple	CD4 Tcm
CNTRL	-0.28379345	8.73E-05	0.032983618	multiple	CD4 Tcm
HERC4	-0.2959115	8.46E-05	0.032289441	multiple	CD4 Tcm
LINC00861	-0.33102873	7.68E-05	0.029748902	multiple	CD4 Tcm
NSMCE2	-0.30116704	7.47E-05	0.02913273	multiple	CD4 Tcm
RASSF3	-0.29998228	7.39E-05	0.029047366	multiple	CD4 Tcm
NELL2	-0.33509022	7.17E-05	0.02836008	multiple	CD4 Tcm
ITPKB	-0.30064666	7.16E-05	0.02836008	multiple	CD4 Tcm
TRAF3IP3	-0.285227	6.93E-05	0.027822558	multiple	CD4 Tcm
ZMYM2	-0.31002554	6.63E-05	0.026814372	multiple	CD4 Tcm
RPTOR	-0.31928426	6.39E-05	0.026043598	multiple	CD4 Tcm
CLK1	-0.3397585	6.34E-05	0.026043094	multiple	CD4 Tcm
PPP3CC	-0.28663602	5.61E-05	0.023402784	multiple	CD4 Tcm
DOCK9	-0.29380947	5.45E-05	0.022913539	multiple	CD4 Tcm
COP1	-0.290335	5.42E-05	0.022913539	multiple	CD4 Tcm
ABLIM1	-0.31963107	5.26E-05	0.022464062	multiple	CD4 Tcm
RSRP1	-0.3197109	5.01E-05	0.021558894	multiple	CD4 Tcm
ENSG00000289424	-0.4620991	4.94E-05	0.021446967	multiple	CD4 Tcm
ANKRD12	-0.32645994	4.89E-05	0.021372115	multiple	CD4 Tcm
FOXO1	-0.30804336	4.38E-05	0.019315296	multiple	CD4 Tcm
IVNS1ABP	-0.37287384	3.98E-05	0.017705574	multiple	CD4 Tcm
IFNAR2	-0.33429107	3.84E-05	0.017193973	multiple	CD4 Tcm
LUC7L3	-0.29203057	3.82E-05	0.017193973	multiple	CD4 Tcm
SGO1-AS1	-0.53649783	3.47E-05	0.015830508	multiple	CD4 Tcm
DIP2B	-0.3639074	3.45E-05	0.015830508	multiple	CD4 Tcm
CLASP1	-0.3069504	3.16E-05	0.014785595	multiple	CD4 Tcm
CUL3	-0.30747566	3.09E-05	0.014569823	multiple	CD4 Tcm
FBXL3	-0.46738687	3.03E-05	0.014418179	multiple	CD4 Tcm
NKTR	-0.29825878	3.03E-05	0.014418179	multiple	CD4 Tcm
USP7	-0.3406963	2.93E-05	0.014194888	multiple	CD4 Tcm
ROCK1	-0.30182996	2.78E-05	0.013603736	multiple	CD4 Tcm
GPCPD1	-0.346969	2.74E-05	0.013503987	multiple	CD4 Tcm
CCNL1	-0.32071996	2.72E-05	0.013503987	multiple	CD4 Tcm
ITK	-0.31260243	2.67E-05	0.013413916	multiple	CD4 Tcm
YPEL5	-0.3510441	2.62E-05	0.013279387	multiple	CD4 Tcm
CDK13	-0.3044646	2.46E-05	0.012603443	multiple	CD4 Tcm
GRK5	-0.4070388	2.45E-05	0.012603443	multiple	CD4 Tcm
DGKA	-0.31783545	2.43E-05	0.012603443	multiple	CD4 Tcm
CCDC91	-0.29564303	2.27E-05	0.011969325	multiple	CD4 Tcm
BOD1L1	-0.3575448	2.10E-05	0.011158217	multiple	CD4 Tcm
MARCHF6	-0.3179435	2.07E-05	0.011122712	multiple	CD4 Tcm
RFX3	-0.32469457	2.01E-05	0.010911433	multiple	CD4 Tcm
ZBTB20	-0.29167694	1.92E-05	0.0105205	multiple	CD4 Tcm
JMJD1C	-0.306264	1.86E-05	0.010283919	multiple	CD4 Tcm
UST	-0.4035576	1.81E-05	0.010132597	multiple	CD4 Tcm
BRWD1	-0.31713712	1.67E-05	0.009536873	multiple	CD4 Tcm
SRSF4	-0.3547091	1.65E-05	0.009519036	multiple	CD4 Tcm
PKN2	-0.34502003	1.65E-05	0.009519036	multiple	CD4 Tcm
MCUB	-0.32620928	1.56E-05	0.009269707	multiple	CD4 Tcm
DISC1	-0.36012676	1.37E-05	0.008256085	multiple	CD4 Tcm
GNAQ	-0.33356073	1.21E-05	0.007399121	multiple	CD4 Tcm
CREBRF	-0.37922758	1.13E-05	0.006976074	multiple	CD4 Tcm
USP15	-0.30383256	1.03E-05	0.006484607	multiple	CD4 Tcm
ESYT2	-0.32139057	8.71E-06	0.005554197	multiple	CD4 Tcm
NCOA3	-0.33634835	8.10E-06	0.005231018	multiple	CD4 Tcm
SLC9A9	-0.3706057	8.02E-06	0.005231018	multiple	CD4 Tcm
IL6ST	-0.39938575	7.01E-06	0.00463833	multiple	CD4 Tcm
RBM14	-0.50502604	6.23E-06	0.004168096	multiple	CD4 Tcm
EPC2	-0.35919663	5.89E-06	0.003990441	multiple	CD4 Tcm
CDC14A	-0.34959236	5.02E-06	0.003446442	multiple	CD4 Tcm
CRTC3	-0.43904465	4.34E-06	0.003017325	multiple	CD4 Tcm
FUS	-0.33432838	3.89E-06	0.00277846	multiple	CD4 Tcm
CEMIP2	-0.37635484	3.74E-06	0.002702819	multiple	CD4 Tcm
SRSF11	-0.35373542	3.59E-06	0.002632661	multiple	CD4 Tcm
ARHGEF3	-0.35829926	3.53E-06	0.002619097	multiple	CD4 Tcm
CCR7	-0.49605063	3.50E-06	0.002619097	multiple	CD4 Tcm
STT3B	-0.3434285	3.45E-06	0.002619097	multiple	CD4 Tcm
CNST	-0.40426254	3.31E-06	0.002562302	multiple	CD4 Tcm
MAN2A1	-0.37043792	3.29E-06	0.002562302	multiple	CD4 Tcm
ATP10A	-0.38443685	2.83E-06	0.002259977	multiple	CD4 Tcm
IQGAP2	-0.30038184	2.51E-06	0.002034792	multiple	CD4 Tcm
PRKACB	-0.3590521	2.50E-06	0.002034792	multiple	CD4 Tcm
SLC2A3	-0.40964097	2.48E-06	0.002034792	multiple	CD4 Tcm
TRA2B	-0.35580206	2.42E-06	0.002034792	multiple	CD4 Tcm
APBA2	-0.40372494	2.36E-06	0.002029228	multiple	CD4 Tcm
NR3C1	-0.35542303	2.35E-06	0.002029228	multiple	CD4 Tcm
ARHGEF18	-0.3452343	1.90E-06	0.001692144	multiple	CD4 Tcm
ZFAND3	-0.34938514	1.65E-06	0.001491577	multiple	CD4 Tcm
RNF216	-0.35400757	1.49E-06	0.001372918	multiple	CD4 Tcm
STIM1	-0.3501363	1.43E-06	0.001338341	multiple	CD4 Tcm
NAP1L4	-0.36779454	1.40E-06	0.00133348	multiple	CD4 Tcm
TRABD2A	-0.61021423	1.29E-06	0.001248513	multiple	CD4 Tcm
HNRNPH1	-0.34858814	1.09E-06	0.001077564	multiple	CD4 Tcm
RASA3	-0.34932703	9.68E-07	0.00097241	multiple	CD4 Tcm
PNISR	-0.35183573	6.17E-07	0.000631612	multiple	CD4 Tcm
CD28	-0.37627172	5.25E-07	0.000547834	multiple	CD4 Tcm
ERC1	-0.41059595	4.45E-07	0.000472691	multiple	CD4 Tcm
LINC00402	-0.6010598	3.80E-07	0.000411632	multiple	CD4 Tcm
ENSG00000290067	-0.6111217	3.24E-07	0.000374045	multiple	CD4 Tcm
WDR33	-0.3761544	3.22E-07	0.000374045	multiple	CD4 Tcm
TBL1XR1	-0.38821012	3.20E-07	0.000374045	multiple	CD4 Tcm
LINC-PINT	-0.2335065	2.53E-07	0.000312185	multiple	CD4 Tcm
CYLD	-0.35987362	2.11E-07	0.000265906	multiple	CD4 Tcm
MAML2	-0.39541987	1.81E-07	0.000244951	multiple	CD4 Tcm
DOCK8	-0.34779304	1.74E-07	0.000241696	multiple	CD4 Tcm
WAC	-0.37936476	1.72E-07	0.000241696	multiple	CD4 Tcm
CEP85L	-0.3582693	1.71E-07	0.000241696	multiple	CD4 Tcm
CYTH1	-0.3429374	1.35E-07	0.000203254	multiple	CD4 Tcm
NDFIP1	-0.47684634	1.16E-07	0.00018495	multiple	CD4 Tcm
RASA2	-0.378346	4.89E-08	8.03E-05	multiple	CD4 Tcm
ITGB1	-0.5603898	3.73E-08	6.32E-05	multiple	CD4 Tcm
SMCHD1	-0.379821	1.94E-08	3.39E-05	multiple	CD4 Tcm
FYB1	-0.36734566	1.01E-08	1.82E-05	multiple	CD4 Tcm
ARHGAP15	-0.29726633	7.54E-09	1.41E-05	multiple	CD4 Tcm
LRRC8C	-0.44509184	4.57E-09	9.54E-06	multiple	CD4 Tcm
TAB2	-0.43408033	1.76E-09	3.81E-06	multiple	CD4 Tcm
ARID5B	-0.46433905	1.40E-09	3.16E-06	multiple	CD4 Tcm
MAP3K1	-0.48820296	1.11E-09	2.62E-06	multiple	CD4 Tcm
PLCL1	-0.63340056	9.87E-10	2.43E-06	multiple	CD4 Tcm
DOCK10	-0.37875354	7.01E-10	1.81E-06	multiple	CD4 Tcm
CSGALNACT1	-0.7701342	6.91E-10	1.81E-06	multiple	CD4 Tcm
ZFC3H1	-0.5273003	2.36E-10	6.73E-07	multiple	CD4 Tcm
PSMA1	-0.5421284	1.66E-10	5.01E-07	multiple	CD4 Tcm
FAAH2	-0.67807615	1.13E-11	3.83E-08	multiple	CD4 Tcm
LINC01934	-0.5500887	1.04E-11	3.75E-08	multiple	CD4 Tcm
ITGA4	-0.43480173	7.83E-12	3.03E-08	multiple	CD4 Tcm
PDE3B	-0.49237186	1.83E-12	9.94E-09	multiple	CD4 Tcm
INPP4B	-0.46700454	7.87E-13	4.74E-09	multiple	CD4 Tcm
VOPP1	-0.5138613	7.43E-13	4.74E-09	multiple	CD4 Tcm
SERINC5	-0.5006683	6.96E-13	4.74E-09	multiple	CD4 Tcm
MALAT1	-0.11317439	1.10E-16	1.19E-12	multiple	CD4 Tcm
FOXP1	-0.46295354	6.55E-18	8.88E-14	multiple	CD4 Tcm
PRKCA	-0.7013294	4.12E-22	1.12E-17	multiple	CD4 Tcm
LEF1	-0.82574534	1.06E-23	5.76E-19	multiple	CD4 Tcm
