## Supplemental Table 5 for "T Cell Clonal Groups are Broadly Dispersed in Colon, Phenotypically Diverse, and Altered in Ulcerative Colitis" (part 1 of 3)

gene	logfc	pval	pval_adj	clonotype group	phenotype
TNFAIP3	0.4412885	2.39E-09	0.000226374	restricted	CD4 Tcm
RORA	0.47973797	1.05E-08	0.00049865	restricted	CD4 Tcm
TANK	0.5783409	1.11E-07	0.003498732	restricted	CD4 Tcm
SYTL3	0.4563851	1.12E-06	0.01995451	restricted	CD4 Tcm
STAT4	0.43481824	1.27E-06	0.01995451	restricted	CD4 Tcm
KMT2E	0.37840712	2.89E-06	0.030337968	restricted	CD4 Tcm
ANXA1	0.37862906	3.67E-06	0.034406544	restricted	CD4 Tcm
CCR7	-1.1187967	4.00E-06	0.034406544	restricted	CD4 Tcm
RPS6	-0.3033381	2.53E-06	0.029883572	restricted	CD4 Tcm
TMSB10	-0.4925939	1.86E-06	0.025069128	restricted	CD4 Tcm
TCF7	-0.5455188	7.29E-07	0.017228186	restricted	CD4 Tcm
MT-RNR2	2.1807356	6.32E-167	5.98E-162	shared	CD4 Tcm
MT-RNR1	2.1398764	4.80E-160	2.27E-155	shared	CD4 Tcm
LINC-PINT	1.8153601	1.39E-146	4.39E-142	shared	CD4 Tcm
MBNL1	1.0034214	3.77E-109	3.57E-105	shared	CD4 Tcm
FYN	1.0906988	1.76E-101	5.38E-98	shared	CD4 Tcm
STAT4	1.2118351	1.95E-101	5.76E-98	shared	CD4 Tcm
SIK3	1.2062217	7.08E-89	1.13E-85	shared	CD4 Tcm
PARP8	1.0894513	4.09E-88	6.44E-85	shared	CD4 Tcm
THEMIS	1.0516901	4.09E-85	5.86E-82	shared	CD4 Tcm
RORA	1.0413826	2.27E-84	3.15E-81	shared	CD4 Tcm
SYNE2	0.94584554	2.63E-83	3.55E-80	shared	CD4 Tcm
SYTL3	1.0666416	2.95E-79	3.45E-76	shared	CD4 Tcm
TALAM1	1.16749	2.67E-77	2.93E-74	shared	CD4 Tcm
AHNAK	0.83378685	1.68E-71	1.60E-68	shared	CD4 Tcm
PLCB1	1.2224267	1.27E-66	1.10E-63	shared	CD4 Tcm
ARHGAP15	0.95032096	2.73E-66	2.34E-63	shared	CD4 Tcm
SKAP1	0.8090738	5.80E-66	4.94E-63	shared	CD4 Tcm
CDC42SE2	0.87984395	9.27E-66	7.83E-63	shared	CD4 Tcm
KLF12	0.9806792	2.91E-64	2.40E-61	shared	CD4 Tcm
CELF2	0.86210114	1.82E-63	1.46E-60	shared	CD4 Tcm
GNG2	0.91854125	7.12E-62	5.52E-59	shared	CD4 Tcm
ANKRD44	0.84681463	3.05E-60	2.32E-57	shared	CD4 Tcm
CD96	0.75648755	1.43E-57	1.04E-54	shared	CD4 Tcm
CBLB	0.9674926	1.75E-57	1.26E-54	shared	CD4 Tcm
TNFAIP3	0.6914502	5.12E-56	3.56E-53	shared	CD4 Tcm
EML4	0.71122885	2.05E-55	1.40E-52	shared	CD4 Tcm
ANKRD28	1.0751475	2.95E-55	1.99E-52	shared	CD4 Tcm
PIP4K2A	0.8300871	2.02E-52	1.28E-49	shared	CD4 Tcm
MGAT5	0.9040132	7.89E-52	4.94E-49	shared	CD4 Tcm
ZBTB20	0.87208784	1.14E-50	6.99E-48	shared	CD4 Tcm
RABGAP1L	0.8123977	9.78E-50	5.89E-47	shared	CD4 Tcm
SAMSN1	0.8389982	2.57E-49	1.53E-46	shared	CD4 Tcm
ITGA1	1.2890954	8.18E-48	4.68E-45	shared	CD4 Tcm
DOCK10	0.75957465	4.11E-47	2.28E-44	shared	CD4 Tcm
AKT3	0.8845173	1.32E-46	7.19E-44	shared	CD4 Tcm
FOXN3	0.83278	1.73E-45	9.25E-43	shared	CD4 Tcm
UTRN	0.7726541	2.93E-45	1.55E-42	shared	CD4 Tcm
ATXN1	0.87445265	4.51E-45	2.38E-42	shared	CD4 Tcm
CD44	0.6098049	1.65E-44	8.62E-42	shared	CD4 Tcm
PPP1R16B	0.87982047	1.92E-44	9.97E-42	shared	CD4 Tcm
MACF1	0.6787754	5.94E-43	2.97E-40	shared	CD4 Tcm
PITPNC1	0.7169167	2.67E-42	1.32E-39	shared	CD4 Tcm
DPYD	0.7949028	6.92E-42	3.39E-39	shared	CD4 Tcm
ADGRE5	0.7773069	5.64E-38	2.50E-35	shared	CD4 Tcm
CHST11	0.78505343	4.21E-37	1.83E-34	shared	CD4 Tcm
RUNX3	0.8623891	1.15E-36	4.97E-34	shared	CD4 Tcm
LRBA	0.7443353	3.09E-36	1.33E-33	shared	CD4 Tcm
KMT2E	0.61119705	3.62E-36	1.55E-33	shared	CD4 Tcm
CMIP	0.8743047	9.93E-36	4.21E-33	shared	CD4 Tcm
CARD11	0.80016494	5.79E-35	2.39E-32	shared	CD4 Tcm
LPP	0.784491	1.58E-34	6.40E-32	shared	CD4 Tcm
BCL2	0.7571109	3.24E-33	1.28E-30	shared	CD4 Tcm
AOAH	1.133718	1.87E-32	7.17E-30	shared	CD4 Tcm
PRKCH	0.6329557	3.01E-32	1.15E-29	shared	CD4 Tcm
BRAF	0.7415921	4.09E-32	1.55E-29	shared	CD4 Tcm
SCML4	0.75115544	5.70E-32	2.15E-29	shared	CD4 Tcm
AKAP13	0.60347116	7.37E-32	2.74E-29	shared	CD4 Tcm
PPP3CA	0.8849554	8.40E-32	3.12E-29	shared	CD4 Tcm
FOSB	0.54641044	8.71E-32	3.22E-29	shared	CD4 Tcm
DENND4A	0.71036047	4.09E-31	1.49E-28	shared	CD4 Tcm
PTPRC	0.30956888	2.21E-30	7.92E-28	shared	CD4 Tcm
TANK	0.81115377	3.67E-30	1.29E-27	shared	CD4 Tcm
SLC38A1	0.59118795	1.49E-29	5.14E-27	shared	CD4 Tcm
SOS1	0.81902766	1.84E-29	6.33E-27	shared	CD4 Tcm
PDE4A	1.1498296	2.34E-29	8.03E-27	shared	CD4 Tcm
ANK3	0.7153503	3.01E-29	1.02E-26	shared	CD4 Tcm
FNBP1	0.5685758	3.48E-29	1.18E-26	shared	CD4 Tcm
DOCK2	0.64562446	6.49E-29	2.18E-26	shared	CD4 Tcm
ARIH1	0.6249628	1.30E-28	4.30E-26	shared	CD4 Tcm
CDC14A	0.72033685	2.21E-28	7.22E-26	shared	CD4 Tcm
PDE4D	0.6825177	2.46E-28	7.99E-26	shared	CD4 Tcm
PPP2R5C	0.53219956	2.57E-27	8.17E-25	shared	CD4 Tcm
CDK17	0.6158845	3.46E-27	1.09E-24	shared	CD4 Tcm
ZFAND3	0.7254272	4.20E-27	1.31E-24	shared	CD4 Tcm
TTC39C	0.61400163	5.35E-27	1.66E-24	shared	CD4 Tcm
JMJD1C	0.59281594	6.01E-27	1.86E-24	shared	CD4 Tcm
TNRC6B	0.5836402	2.41E-26	7.35E-24	shared	CD4 Tcm
TBC1D5	0.6711835	4.45E-26	1.34E-23	shared	CD4 Tcm
BTBD9	0.68916774	8.09E-26	2.39E-23	shared	CD4 Tcm
CNOT6L	0.6379219	1.06E-25	3.12E-23	shared	CD4 Tcm
CAMK4	0.5429314	1.20E-25	3.50E-23	shared	CD4 Tcm
SLFN12L	0.8164921	1.55E-25	4.51E-23	shared	CD4 Tcm
RNF213	0.49028137	2.10E-25	6.09E-23	shared	CD4 Tcm
NIBAN1	0.93428534	2.69E-25	7.73E-23	shared	CD4 Tcm
ARB2A	0.7321031	5.49E-25	1.56E-22	shared	CD4 Tcm
CRY1	0.7727974	6.78E-25	1.91E-22	shared	CD4 Tcm
ARHGAP26	0.85110396	1.67E-24	4.64E-22	shared	CD4 Tcm
PRRC2C	0.42178845	2.49E-24	6.89E-22	shared	CD4 Tcm
MYH9	0.42322898	2.89E-24	7.92E-22	shared	CD4 Tcm
DOCK8	0.5422725	5.46E-24	1.49E-21	shared	CD4 Tcm
LINC01619	0.67286175	1.23E-23	3.34E-21	shared	CD4 Tcm
KDM4C	0.66160864	3.89E-23	1.03E-20	shared	CD4 Tcm
SNHG22	0.7425429	4.04E-23	1.07E-20	shared	CD4 Tcm
PDE7A	0.5224467	4.46E-23	1.17E-20	shared	CD4 Tcm
ARAP2	0.65733004	5.32E-23	1.40E-20	shared	CD4 Tcm
PCNX1	0.5968069	1.02E-22	2.67E-20	shared	CD4 Tcm
DYRK1A	0.6389317	1.47E-22	3.82E-20	shared	CD4 Tcm
ARID1B	0.5733134	6.36E-22	1.63E-19	shared	CD4 Tcm
ATF7IP	0.57855237	6.57E-22	1.68E-19	shared	CD4 Tcm
ADAM19	0.8136512	7.16E-22	1.82E-19	shared	CD4 Tcm
ZHX2	0.62690085	9.35E-22	2.36E-19	shared	CD4 Tcm
KMT2C	0.56002843	1.14E-21	2.88E-19	shared	CD4 Tcm
COG5	0.65302503	5.17E-21	1.27E-18	shared	CD4 Tcm
IL12RB2	1.3854442	7.49E-21	1.83E-18	shared	CD4 Tcm
EXOC4	0.62204903	1.62E-20	3.91E-18	shared	CD4 Tcm
STAG1	0.60171896	3.34E-20	7.92E-18	shared	CD4 Tcm
SMYD3	0.6595462	3.73E-20	8.82E-18	shared	CD4 Tcm
PPP2R2B	0.952255	8.19E-20	1.92E-17	shared	CD4 Tcm
ATP2B4	0.7003798	9.51E-20	2.22E-17	shared	CD4 Tcm
PTPN22	0.6916297	9.62E-20	2.24E-17	shared	CD4 Tcm
NR3C1	0.52385896	1.75E-19	4.02E-17	shared	CD4 Tcm
ETS1	0.34549734	3.48E-19	7.82E-17	shared	CD4 Tcm
XYLT1	0.6484323	3.72E-19	8.32E-17	shared	CD4 Tcm
ENSG00000283674	0.8039082	5.03E-19	1.12E-16	shared	CD4 Tcm
ELMO1	0.5363424	5.04E-19	1.12E-16	shared	CD4 Tcm
IL7R	0.33503988	8.09E-19	1.78E-16	shared	CD4 Tcm
CDKAL1	0.63681453	1.11E-18	2.43E-16	shared	CD4 Tcm
RAPGEF1	0.6112759	2.14E-18	4.60E-16	shared	CD4 Tcm
BACH2	0.5619616	2.18E-18	4.68E-16	shared	CD4 Tcm
SSBP2	0.6063946	2.26E-18	4.83E-16	shared	CD4 Tcm
PCNX2	0.6409189	3.74E-18	7.91E-16	shared	CD4 Tcm
ITGAL	0.6051467	5.22E-18	1.10E-15	shared	CD4 Tcm
PREX1	0.62221617	6.32E-18	1.32E-15	shared	CD4 Tcm
MED13L	0.6137012	7.28E-18	1.52E-15	shared	CD4 Tcm
ENSG00000303114	0.81510097	9.46E-18	1.97E-15	shared	CD4 Tcm
CCL5	0.7231792	1.28E-17	2.63E-15	shared	CD4 Tcm
CHD2	0.4481838	1.40E-17	2.88E-15	shared	CD4 Tcm
MAN1A1	0.8191429	1.52E-17	3.12E-15	shared	CD4 Tcm
NEDD9	0.6192301	2.80E-17	5.65E-15	shared	CD4 Tcm
ARID4B	0.43732044	5.17E-17	1.04E-14	shared	CD4 Tcm
HERC1	0.5118173	9.36E-17	1.86E-14	shared	CD4 Tcm
NIPBL	0.527158	1.31E-16	2.60E-14	shared	CD4 Tcm
NCALD	1.0142184	1.33E-16	2.62E-14	shared	CD4 Tcm
NCOA2	0.5842771	1.83E-16	3.59E-14	shared	CD4 Tcm
ZSWIM6	0.60563475	2.59E-16	5.03E-14	shared	CD4 Tcm
VPS13B	0.54384685	4.68E-16	8.96E-14	shared	CD4 Tcm
CAMK2D	0.6579174	4.71E-16	8.99E-14	shared	CD4 Tcm
CYTH1	0.4516077	4.74E-16	9.04E-14	shared	CD4 Tcm
H3-3B	0.7745738	5.44E-16	1.03E-13	shared	CD4 Tcm
RPS6KA5	0.59125227	6.14E-16	1.16E-13	shared	CD4 Tcm
ELOVL5	0.5610985	8.39E-16	1.57E-13	shared	CD4 Tcm
HELZ	0.65953475	1.36E-15	2.53E-13	shared	CD4 Tcm
MAP3K5	0.56454015	1.66E-15	3.08E-13	shared	CD4 Tcm
PAN3	0.62918687	1.88E-15	3.45E-13	shared	CD4 Tcm
ITPR2	0.629361	2.05E-15	3.74E-13	shared	CD4 Tcm
FAF1	0.5554416	3.61E-15	6.50E-13	shared	CD4 Tcm
LINC02694	1.0131284	4.04E-15	7.25E-13	shared	CD4 Tcm
INPP5D	0.5391053	5.28E-15	9.45E-13	shared	CD4 Tcm
MAML2	0.50020957	5.30E-15	9.48E-13	shared	CD4 Tcm
SMAD3	0.66727495	7.07E-15	1.25E-12	shared	CD4 Tcm
PDCD4	0.4112979	7.46E-15	1.32E-12	shared	CD4 Tcm
CHN2	1.0745298	7.85E-15	1.38E-12	shared	CD4 Tcm
ZNF609	0.59057236	9.23E-15	1.62E-12	shared	CD4 Tcm
NFATC2	0.5794546	1.04E-14	1.82E-12	shared	CD4 Tcm
DIAPH1	0.52704614	1.07E-14	1.87E-12	shared	CD4 Tcm
PAG1	0.52471787	1.21E-14	2.11E-12	shared	CD4 Tcm
PRKCB	0.4793227	1.92E-14	3.29E-12	shared	CD4 Tcm
FBXW7	0.57561874	2.28E-14	3.90E-12	shared	CD4 Tcm
RAPGEF2	0.61794466	3.10E-14	5.29E-12	shared	CD4 Tcm
TRAPPC9	0.55261654	3.16E-14	5.37E-12	shared	CD4 Tcm
ABTB3	0.57514095	3.43E-14	5.82E-12	shared	CD4 Tcm
VTI1A	0.56843907	3.58E-14	6.07E-12	shared	CD4 Tcm
IQGAP2	0.4588551	4.06E-14	6.85E-12	shared	CD4 Tcm
SND1	0.5172164	5.31E-14	8.90E-12	shared	CD4 Tcm
SMCHD1	0.38595322	5.88E-14	9.78E-12	shared	CD4 Tcm
MAP3K2	0.53063035	7.90E-14	1.31E-11	shared	CD4 Tcm
OSBPL3	0.70953405	1.08E-13	1.78E-11	shared	CD4 Tcm
HIVEP2	0.46459094	1.36E-13	2.24E-11	shared	CD4 Tcm
NR3C2	0.6359331	1.49E-13	2.45E-11	shared	CD4 Tcm
RUNX2	0.70532507	1.71E-13	2.80E-11	shared	CD4 Tcm
UST	0.6626305	1.77E-13	2.90E-11	shared	CD4 Tcm
RUNX1	0.46530893	2.38E-13	3.87E-11	shared	CD4 Tcm
SIPA1L1	0.6095825	2.90E-13	4.70E-11	shared	CD4 Tcm
UBAC2	0.49516624	2.92E-13	4.72E-11	shared	CD4 Tcm
SH3KBP1	0.38971335	3.50E-13	5.63E-11	shared	CD4 Tcm
SPDYA	0.58860624	4.77E-13	7.65E-11	shared	CD4 Tcm
MIR23AHG	0.6891683	6.08E-13	9.69E-11	shared	CD4 Tcm
PPP1CB	0.44062918	6.33E-13	1.01E-10	shared	CD4 Tcm
BIRC6	0.4837474	6.95E-13	1.10E-10	shared	CD4 Tcm
CAST-1	0.6544183	1.12E-12	1.76E-10	shared	CD4 Tcm
MPZL3	0.7296927	1.28E-12	1.99E-10	shared	CD4 Tcm
USP34	0.47801128	2.49E-12	3.84E-10	shared	CD4 Tcm
MYBL1	0.80924964	2.64E-12	4.06E-10	shared	CD4 Tcm
RFX3	0.5127745	2.99E-12	4.58E-10	shared	CD4 Tcm
ATOSA	0.7418765	3.76E-12	5.71E-10	shared	CD4 Tcm
FBXO11	0.6140342	4.23E-12	6.41E-10	shared	CD4 Tcm
MVB12B	0.9783646	4.61E-12	6.96E-10	shared	CD4 Tcm
OXNAD1	0.4151947	4.97E-12	7.45E-10	shared	CD4 Tcm
USP15	0.40471834	5.88E-12	8.74E-10	shared	CD4 Tcm
KIF13B	0.78216857	6.19E-12	9.16E-10	shared	CD4 Tcm
SFMBT2	0.5804418	6.26E-12	9.24E-10	shared	CD4 Tcm
JARID2	0.54717875	7.21E-12	1.06E-09	shared	CD4 Tcm
ARL15	0.53371763	7.49E-12	1.10E-09	shared	CD4 Tcm
LINC01871	0.84757334	7.63E-12	1.12E-09	shared	CD4 Tcm
TCF12	0.514074	7.65E-12	1.12E-09	shared	CD4 Tcm
FBXL17	0.5632427	9.00E-12	1.31E-09	shared	CD4 Tcm
MYO1D	0.8957425	9.52E-12	1.38E-09	shared	CD4 Tcm
ZEB1	0.4933134	9.73E-12	1.40E-09	shared	CD4 Tcm
MATR3	0.5830068	1.48E-11	2.11E-09	shared	CD4 Tcm
SPIDR	0.59846324	1.49E-11	2.13E-09	shared	CD4 Tcm
UBR5	0.5300834	1.68E-11	2.39E-09	shared	CD4 Tcm
ODF2L	0.5634477	1.83E-11	2.60E-09	shared	CD4 Tcm
CEP85L	0.45663798	2.06E-11	2.90E-09	shared	CD4 Tcm
LMNA	0.52662486	2.20E-11	3.08E-09	shared	CD4 Tcm
AAK1	0.39259037	2.37E-11	3.31E-09	shared	CD4 Tcm
CDK6	0.62148374	2.70E-11	3.76E-09	shared	CD4 Tcm
TBC1D22A	0.5095888	3.48E-11	4.82E-09	shared	CD4 Tcm
TANC2	0.8093597	3.64E-11	5.03E-09	shared	CD4 Tcm
BCAS3	0.6407401	3.97E-11	5.44E-09	shared	CD4 Tcm
PATJ	0.52957165	4.00E-11	5.48E-09	shared	CD4 Tcm
INPP4B	0.3621124	4.11E-11	5.63E-09	shared	CD4 Tcm
IMMP2L	0.55220544	4.13E-11	5.64E-09	shared	CD4 Tcm
ANKRD11	0.38087964	4.17E-11	5.69E-09	shared	CD4 Tcm
ANTXR2	0.63545156	4.42E-11	6.01E-09	shared	CD4 Tcm
GTDC1	0.88100106	4.82E-11	6.53E-09	shared	CD4 Tcm
7SK	0.5471981	5.46E-11	7.39E-09	shared	CD4 Tcm
PRKCQ	0.54826766	5.69E-11	7.70E-09	shared	CD4 Tcm
CLASP1	0.5806843	5.74E-11	7.74E-09	shared	CD4 Tcm
SYTL2	0.71314496	5.74E-11	7.74E-09	shared	CD4 Tcm
ESYT2	0.38669994	7.41E-11	9.94E-09	shared	CD4 Tcm
ITPR1	0.59536237	7.97E-11	1.07E-08	shared	CD4 Tcm
MSI2	0.46269885	8.46E-11	1.13E-08	shared	CD4 Tcm
REV3L	0.5518707	1.19E-10	1.58E-08	shared	CD4 Tcm
STK10	0.4425048	1.70E-10	2.23E-08	shared	CD4 Tcm
HIP1	1.0068175	1.78E-10	2.33E-08	shared	CD4 Tcm
ANKRD12	0.26552558	1.89E-10	2.45E-08	shared	CD4 Tcm
WWOX	0.6125925	1.90E-10	2.46E-08	shared	CD4 Tcm
BICDL1	0.49799043	1.99E-10	2.58E-08	shared	CD4 Tcm
ARMH4	0.57588017	2.17E-10	2.80E-08	shared	CD4 Tcm
RBMS1	0.45681715	2.24E-10	2.89E-08	shared	CD4 Tcm
ENSG00000227240	0.6196851	2.36E-10	3.04E-08	shared	CD4 Tcm
TC2N	0.38779333	2.48E-10	3.19E-08	shared	CD4 Tcm
RALGAPA1	0.45514727	4.61E-10	5.87E-08	shared	CD4 Tcm
GRAMD1B	0.7333514	4.65E-10	5.92E-08	shared	CD4 Tcm
MPP7	0.48551705	4.87E-10	6.18E-08	shared	CD4 Tcm
DNAJC1	0.6035142	5.21E-10	6.59E-08	shared	CD4 Tcm
ZNF644	0.47515467	5.87E-10	7.40E-08	shared	CD4 Tcm
FTX	0.48272085	6.29E-10	7.87E-08	shared	CD4 Tcm
DENND1B	0.6152354	6.30E-10	7.87E-08	shared	CD4 Tcm
RASGRF2	0.59206027	7.08E-10	8.79E-08	shared	CD4 Tcm
YWHAZ	0.15155476	8.35E-10	1.03E-07	shared	CD4 Tcm
ATP2B1	0.4327031	8.52E-10	1.05E-07	shared	CD4 Tcm
PBX4	0.53692913	8.74E-10	1.07E-07	shared	CD4 Tcm
USP25	0.5551951	8.88E-10	1.09E-07	shared	CD4 Tcm
TAS2R14	0.5426733	9.03E-10	1.11E-07	shared	CD4 Tcm
LINC01934	0.45558053	1.24E-09	1.50E-07	shared	CD4 Tcm
RAD51B	0.5582607	1.25E-09	1.52E-07	shared	CD4 Tcm
DIRC3	0.7526303	1.80E-09	2.16E-07	shared	CD4 Tcm
GBF1	0.6328379	1.91E-09	2.28E-07	shared	CD4 Tcm
KDM6A	0.46280682	1.95E-09	2.32E-07	shared	CD4 Tcm
PRKCA	0.40772402	1.96E-09	2.33E-07	shared	CD4 Tcm
RAB8B	0.4856262	2.03E-09	2.40E-07	shared	CD4 Tcm
COP1	0.4854036	2.36E-09	2.78E-07	shared	CD4 Tcm
SMARCA2	0.38867214	2.80E-09	3.28E-07	shared	CD4 Tcm
PLCL2	0.49682495	3.16E-09	3.69E-07	shared	CD4 Tcm
ENSG00000232855	0.8719001	3.39E-09	3.94E-07	shared	CD4 Tcm
EZR	0.27576134	3.75E-09	4.35E-07	shared	CD4 Tcm
TNRC6C	0.49869826	4.01E-09	4.63E-07	shared	CD4 Tcm
INPP4A	0.4320528	4.15E-09	4.79E-07	shared	CD4 Tcm
BABAM2	0.5271228	4.40E-09	5.05E-07	shared	CD4 Tcm
ARHGAP25	0.5467691	4.48E-09	5.14E-07	shared	CD4 Tcm
MKLN1	0.463209	5.29E-09	6.06E-07	shared	CD4 Tcm
TNFSF4	0.6846551	6.31E-09	7.19E-07	shared	CD4 Tcm
RPS6KA3	0.44668484	6.55E-09	7.45E-07	shared	CD4 Tcm
TNKS	0.5418879	6.95E-09	7.87E-07	shared	CD4 Tcm
CASK	0.44381154	8.28E-09	9.34E-07	shared	CD4 Tcm
ASCC3	0.5132853	9.19E-09	1.04E-06	shared	CD4 Tcm
DIAPH2	0.61112046	1.05E-08	1.18E-06	shared	CD4 Tcm
MYO9B	0.5497051	1.07E-08	1.20E-06	shared	CD4 Tcm
ERBIN	0.46235612	1.39E-08	1.54E-06	shared	CD4 Tcm
LINC00299	0.9431485	1.75E-08	1.94E-06	shared	CD4 Tcm
SMG6	0.47702968	1.86E-08	2.05E-06	shared	CD4 Tcm
SSH2	0.36346704	2.03E-08	2.23E-06	shared	CD4 Tcm
ADK	0.41083437	2.06E-08	2.27E-06	shared	CD4 Tcm
BORCS5	0.47236866	2.07E-08	2.27E-06	shared	CD4 Tcm
MBNL2	0.5794968	2.15E-08	2.35E-06	shared	CD4 Tcm
MYO5A	0.5025653	2.64E-08	2.88E-06	shared	CD4 Tcm
PACS1	0.38305047	2.71E-08	2.94E-06	shared	CD4 Tcm
GPBP1	0.38835475	2.83E-08	3.07E-06	shared	CD4 Tcm
SUCLG2	0.4606523	2.99E-08	3.23E-06	shared	CD4 Tcm
SNTB1	0.670735	3.12E-08	3.36E-06	shared	CD4 Tcm
FAM66A	0.61242515	3.19E-08	3.43E-06	shared	CD4 Tcm
EEIG2	0.74276036	3.62E-08	3.87E-06	shared	CD4 Tcm
TRAF3	0.45698866	3.75E-08	3.99E-06	shared	CD4 Tcm
GMDS	0.51597977	4.12E-08	4.37E-06	shared	CD4 Tcm
HNRNPC	0.22289279	4.15E-08	4.39E-06	shared	CD4 Tcm
IKZF1	0.2519435	4.38E-08	4.63E-06	shared	CD4 Tcm
TBL1X	0.47471526	4.58E-08	4.81E-06	shared	CD4 Tcm
DDX3X	0.34367624	4.97E-08	5.20E-06	shared	CD4 Tcm
VPS13C	0.3766232	5.15E-08	5.38E-06	shared	CD4 Tcm
GOLGA4	0.43743244	5.29E-08	5.52E-06	shared	CD4 Tcm
GALNT10	0.6082927	6.33E-08	6.57E-06	shared	CD4 Tcm
DOCK9	0.4525601	6.82E-08	7.06E-06	shared	CD4 Tcm
ZDHHC14	1.0746295	7.40E-08	7.62E-06	shared	CD4 Tcm
CYRIB	0.44798568	7.49E-08	7.70E-06	shared	CD4 Tcm
LRRFIP1	0.2819678	8.74E-08	8.94E-06	shared	CD4 Tcm
FNDC3A	0.465576	8.95E-08	9.15E-06	shared	CD4 Tcm
DLG1	0.50270176	9.68E-08	9.87E-06	shared	CD4 Tcm
REL	0.38073927	1.03E-07	1.05E-05	shared	CD4 Tcm
NCOA1	0.4488967	1.09E-07	1.11E-05	shared	CD4 Tcm
BMAL1	0.5501725	1.27E-07	1.28E-05	shared	CD4 Tcm
TCP10L	0.7556064	1.31E-07	1.32E-05	shared	CD4 Tcm
STK17B	0.21792959	1.39E-07	1.40E-05	shared	CD4 Tcm
STIM2	0.548992	1.46E-07	1.46E-05	shared	CD4 Tcm
BLTP1	0.4885355	1.55E-07	1.55E-05	shared	CD4 Tcm
ABCC1	0.42793414	1.66E-07	1.66E-05	shared	CD4 Tcm
ARID2	0.47672462	1.67E-07	1.66E-05	shared	CD4 Tcm
KAT6B	0.40394998	1.67E-07	1.66E-05	shared	CD4 Tcm
MAPRE2	0.42228663	1.68E-07	1.66E-05	shared	CD4 Tcm
ARHGEF7	0.53482074	1.72E-07	1.70E-05	shared	CD4 Tcm
RNF19A	0.4091314	1.93E-07	1.90E-05	shared	CD4 Tcm
ZNF407	0.48868284	2.02E-07	1.99E-05	shared	CD4 Tcm
RELL1	0.6633327	2.02E-07	1.99E-05	shared	CD4 Tcm
PPP6R3	0.3869927	2.20E-07	2.16E-05	shared	CD4 Tcm
LPIN2	0.49994123	2.24E-07	2.18E-05	shared	CD4 Tcm
BBX	0.39023182	2.70E-07	2.63E-05	shared	CD4 Tcm
PRKCE	0.52376115	3.32E-07	3.20E-05	shared	CD4 Tcm
MARCHF6	0.502654	4.16E-07	3.99E-05	shared	CD4 Tcm
GLS	0.35836345	4.32E-07	4.13E-05	shared	CD4 Tcm
ASH1L	0.33393964	4.60E-07	4.40E-05	shared	CD4 Tcm
PLEKHA2	0.50927347	4.73E-07	4.51E-05	shared	CD4 Tcm
FRYL	0.40427792	4.76E-07	4.53E-05	shared	CD4 Tcm
SLCO3A1	0.58576065	5.42E-07	5.12E-05	shared	CD4 Tcm
MAP4K4	0.42981398	5.74E-07	5.42E-05	shared	CD4 Tcm
VWA8	0.5084247	5.80E-07	5.47E-05	shared	CD4 Tcm
CD247	0.24838172	6.00E-07	5.64E-05	shared	CD4 Tcm
POLR2A	0.42021936	6.04E-07	5.67E-05	shared	CD4 Tcm
FLI1	0.41701376	6.05E-07	5.68E-05	shared	CD4 Tcm
TIPARP	0.4275315	6.13E-07	5.75E-05	shared	CD4 Tcm
PDE3B	0.37985352	6.17E-07	5.78E-05	shared	CD4 Tcm
LINC00513	0.65125024	6.24E-07	5.84E-05	shared	CD4 Tcm
CHD9	0.61184734	6.33E-07	5.91E-05	shared	CD4 Tcm
EPS15	0.44373614	6.42E-07	5.98E-05	shared	CD4 Tcm
HUWE1	0.43912855	6.81E-07	6.33E-05	shared	CD4 Tcm
ZC3HAV1	0.33672062	8.00E-07	7.36E-05	shared	CD4 Tcm
PCED1B	0.5656874	8.07E-07	7.42E-05	shared	CD4 Tcm
CREBBP	0.40282848	8.57E-07	7.82E-05	shared	CD4 Tcm
GP6-AS1	0.8664088	9.70E-07	8.79E-05	shared	CD4 Tcm
TRERF1	0.5123562	9.95E-07	8.99E-05	shared	CD4 Tcm
DYM	0.45542184	1.04E-06	9.40E-05	shared	CD4 Tcm
ZCCHC7	0.42552075	1.06E-06	9.52E-05	shared	CD4 Tcm
PCM1	0.34799528	1.27E-06	0.000113513	shared	CD4 Tcm
ENSG00000271204	0.82491755	1.28E-06	0.000113748	shared	CD4 Tcm
HNRNPH1	0.32152444	1.28E-06	0.000113748	shared	CD4 Tcm
GSK3B	0.46825257	1.29E-06	0.00011447	shared	CD4 Tcm
VPS13D	0.49248216	1.33E-06	0.000117841	shared	CD4 Tcm
IL18RAP	1.0901823	1.39E-06	0.000122707	shared	CD4 Tcm
CCSER2	0.41006723	1.39E-06	0.000122707	shared	CD4 Tcm
SGMS1	0.51048374	1.40E-06	0.000123272	shared	CD4 Tcm
NFE2L2	0.4151379	1.41E-06	0.000123958	shared	CD4 Tcm
KAT6A	0.3300126	1.44E-06	0.000126744	shared	CD4 Tcm
FARS2	0.46535373	1.69E-06	0.000147248	shared	CD4 Tcm
CRACR2A	0.6447094	1.72E-06	0.000149581	shared	CD4 Tcm
ANKRD17	0.42456624	1.83E-06	0.000158615	shared	CD4 Tcm
SNX25	0.51982975	1.85E-06	0.00016022	shared	CD4 Tcm
BPTF	0.3279818	1.86E-06	0.000161351	shared	CD4 Tcm
AHR	0.49316323	1.92E-06	0.00016622	shared	CD4 Tcm
LRIG1	0.56925064	1.93E-06	0.000166966	shared	CD4 Tcm
PRDM2	0.42447647	2.02E-06	0.000174349	shared	CD4 Tcm
SLC38A4-AS1	0.7182957	2.28E-06	0.000196069	shared	CD4 Tcm
LINC00987	0.6201853	2.80E-06	0.0002355	shared	CD4 Tcm
PTPRJ	0.49133357	2.84E-06	0.000238315	shared	CD4 Tcm
WIPF1	0.24239458	2.92E-06	0.00024482	shared	CD4 Tcm
CRYBG1	0.3687459	3.13E-06	0.000261296	shared	CD4 Tcm
RIPOR2	0.29037687	3.51E-06	0.000290644	shared	CD4 Tcm
USP47	0.4191715	3.51E-06	0.000290884	shared	CD4 Tcm
RNF125	0.4013401	4.06E-06	0.000334322	shared	CD4 Tcm
PTK2B	0.46722168	4.76E-06	0.000387874	shared	CD4 Tcm
ATP10A	0.5390309	5.31E-06	0.000430308	shared	CD4 Tcm
EIF4G3	0.50923383	5.38E-06	0.000436074	shared	CD4 Tcm
ITSN2	0.34624127	5.69E-06	0.000458995	shared	CD4 Tcm
ENSG00000228655	0.5242843	5.79E-06	0.000466506	shared	CD4 Tcm
OSBPL8	0.3057275	5.96E-06	0.000479607	shared	CD4 Tcm
SP100	0.32755974	6.04E-06	0.000485943	shared	CD4 Tcm
BBS9	0.53582674	6.43E-06	0.000514901	shared	CD4 Tcm
ERN1	0.47641346	6.47E-06	0.000517822	shared	CD4 Tcm
CCDC88C	0.3171643	7.00E-06	0.000554426	shared	CD4 Tcm
FOXP1	0.25846463	7.07E-06	0.000559811	shared	CD4 Tcm
CCDC91	0.34290805	7.16E-06	0.000566357	shared	CD4 Tcm
RORA-AS1	0.66335714	7.58E-06	0.000597127	shared	CD4 Tcm
ASAP1	0.42999652	7.65E-06	0.000602097	shared	CD4 Tcm
NR4A3	0.5155079	8.00E-06	0.000628906	shared	CD4 Tcm
TMEM131L	0.31796655	8.06E-06	0.000632346	shared	CD4 Tcm
ATP11B	0.39745656	8.71E-06	0.000680668	shared	CD4 Tcm
SMURF2	0.49665105	8.83E-06	0.000688977	shared	CD4 Tcm
XPR1	0.50694907	9.16E-06	0.000710177	shared	CD4 Tcm
SUPT3H	0.5338696	9.36E-06	0.000723998	shared	CD4 Tcm
MAP4	0.46285203	9.81E-06	0.000756976	shared	CD4 Tcm
TLE4	0.42132622	1.03E-05	0.000794742	shared	CD4 Tcm
TRA2A	0.38531715	1.07E-05	0.000817376	shared	CD4 Tcm
IRS2	0.5537733	1.21E-05	0.000915825	shared	CD4 Tcm
ZC3H12B	0.44314295	1.28E-05	0.00096455	shared	CD4 Tcm
ANKHD1	0.35197568	1.35E-05	0.001023063	shared	CD4 Tcm
CUL3	0.38926223	1.42E-05	0.001067757	shared	CD4 Tcm
ANXA1	0.22888944	1.47E-05	0.001099866	shared	CD4 Tcm
ENSG00000283782	0.5325364	1.51E-05	0.001135368	shared	CD4 Tcm
MCTP2	0.6929234	1.53E-05	0.001143885	shared	CD4 Tcm
CLIC5	0.96766007	1.60E-05	0.001198107	shared	CD4 Tcm
ENSG00000294200	0.8068473	1.62E-05	0.001210187	shared	CD4 Tcm
SCAPER	0.40264654	1.68E-05	0.001255894	shared	CD4 Tcm
NSMCE2	0.46978846	1.89E-05	0.00140751	shared	CD4 Tcm
ZFYVE28	0.6158137	1.90E-05	0.001416442	shared	CD4 Tcm
PDE4B	0.34332263	1.91E-05	0.001420286	shared	CD4 Tcm
WHRN	0.75013787	2.05E-05	0.001512527	shared	CD4 Tcm
BRD10	0.5767343	2.21E-05	0.001628717	shared	CD4 Tcm
KMT2E-AS1	0.5157678	2.25E-05	0.0016546	shared	CD4 Tcm
RERE	0.42477182	2.31E-05	0.001696772	shared	CD4 Tcm
CAMK1D	0.3431614	2.52E-05	0.001840063	shared	CD4 Tcm
AKAP9	0.3187643	2.60E-05	0.001897464	shared	CD4 Tcm
RASGEF1B	0.46588495	2.66E-05	0.001938531	shared	CD4 Tcm
GRIP1	0.63734543	2.82E-05	0.002047988	shared	CD4 Tcm
UVRAG	0.45201167	3.40E-05	0.002447781	shared	CD4 Tcm
ENSG00000271793	0.5466456	3.50E-05	0.002516914	shared	CD4 Tcm
ATP8A1	0.5346455	3.53E-05	0.00253777	shared	CD4 Tcm
PIK3R5	0.40996888	3.55E-05	0.002552817	shared	CD4 Tcm
RASA2	0.30245644	3.82E-05	0.002734544	shared	CD4 Tcm
RANBP2	0.33659098	3.90E-05	0.002790323	shared	CD4 Tcm
STAT1	0.35595375	3.91E-05	0.002794181	shared	CD4 Tcm
WNK1	0.25301242	4.28E-05	0.00304915	shared	CD4 Tcm
ARFGEF1	0.39637038	4.42E-05	0.003141264	shared	CD4 Tcm
TMEM131	0.45335436	4.49E-05	0.003184692	shared	CD4 Tcm
HCG18	0.38074875	4.52E-05	0.003207643	shared	CD4 Tcm
TVP23C	0.63194054	4.82E-05	0.003407107	shared	CD4 Tcm
MBD5	0.40233764	5.11E-05	0.003608055	shared	CD4 Tcm
VPS37B	0.33705723	5.13E-05	0.003619839	shared	CD4 Tcm
MYCBP2	0.22449142	5.15E-05	0.003632019	shared	CD4 Tcm
PER1	0.26679194	5.64E-05	0.0039678	shared	CD4 Tcm
ACTN4	0.5491002	5.70E-05	0.004003698	shared	CD4 Tcm
EPB41	0.2858428	5.86E-05	0.004114915	shared	CD4 Tcm
SUMF1	0.5935341	6.10E-05	0.004266866	shared	CD4 Tcm
SPON1	0.60011154	6.38E-05	0.004446685	shared	CD4 Tcm
DUSP16	0.34000376	6.55E-05	0.004546529	shared	CD4 Tcm
PRRC2B	0.3029965	6.59E-05	0.004567919	shared	CD4 Tcm
SP140	0.4244192	7.03E-05	0.004859449	shared	CD4 Tcm
THADA	0.42189896	7.16E-05	0.004942383	shared	CD4 Tcm
LINC02328	0.64757586	7.38E-05	0.005075505	shared	CD4 Tcm
CPQ	0.5094401	7.41E-05	0.005098437	shared	CD4 Tcm
ZC3H11A	0.4938109	7.52E-05	0.005170213	shared	CD4 Tcm
JAZF1	0.4475755	7.84E-05	0.00537125	shared	CD4 Tcm
ABCB1	0.71398324	8.06E-05	0.005508874	shared	CD4 Tcm
FCHSD2	0.44938496	8.10E-05	0.005527797	shared	CD4 Tcm
CAMKMT	0.41790983	8.19E-05	0.005590446	shared	CD4 Tcm
XRN1	0.36413825	8.26E-05	0.005624828	shared	CD4 Tcm
RFX7	0.4846654	8.59E-05	0.005832533	shared	CD4 Tcm
AP3B1	0.39131123	8.67E-05	0.005873617	shared	CD4 Tcm
MSH3	0.6770342	8.90E-05	0.006017585	shared	CD4 Tcm
SETD2	0.36520696	8.98E-05	0.0060634	shared	CD4 Tcm
PHF21A	0.46154785	9.16E-05	0.00616539	shared	CD4 Tcm
UBR2	0.48448166	9.21E-05	0.006200511	shared	CD4 Tcm
HDAC9	1.1441103	9.62E-05	0.006448512	shared	CD4 Tcm
AFG2A	0.53741723	9.75E-05	0.006530576	shared	CD4 Tcm
STAG2	0.32648093	0.00010227	0.00682883	shared	CD4 Tcm
TMEM181	0.48231435	0.000103272	0.006881145	shared	CD4 Tcm
EXOC6B	0.43369853	0.000110942	0.007355958	shared	CD4 Tcm
LCOR	0.47248918	0.000113837	0.007521491	shared	CD4 Tcm
PTPN1	0.42769998	0.00011629	0.007662145	shared	CD4 Tcm
NFAT5	0.41513628	0.000116491	0.007670091	shared	CD4 Tcm
AKNA	0.30202493	0.000126273	0.00827957	shared	CD4 Tcm
STIM1	0.3548953	0.000134564	0.008786652	shared	CD4 Tcm
MARCHF7	0.519406	0.000142554	0.009269919	shared	CD4 Tcm
ITFG1	0.40246895	0.000144886	0.009408613	shared	CD4 Tcm
MED13	0.4853816	0.000149538	0.009697383	shared	CD4 Tcm
GPRIN3	0.27398455	0.000149706	0.009701666	shared	CD4 Tcm
CNOT2	0.38244477	0.000151164	0.009789407	shared	CD4 Tcm
SLMAP	0.54605055	0.000175692	0.011300432	shared	CD4 Tcm
MCOLN2	0.75587	0.000175914	0.011302498	shared	CD4 Tcm
CLASP2	0.43792763	0.000175963	0.011302498	shared	CD4 Tcm
RPS10	0.45951366	0.000176994	0.011361047	shared	CD4 Tcm
PUM2	0.35204074	0.000185466	0.011872564	shared	CD4 Tcm
DOCK11	0.36179864	0.000186321	0.011919237	shared	CD4 Tcm
TSPAN5	0.4003147	0.000188446	0.012038884	shared	CD4 Tcm
AGPAT4	0.5751909	0.000188595	0.012040274	shared	CD4 Tcm
NIN	0.39998358	0.000201887	0.012819602	shared	CD4 Tcm
PFKFB3	0.4343543	0.000210223	0.013331046	shared	CD4 Tcm
CCNH	0.23322739	0.000213658	0.013539784	shared	CD4 Tcm
TRIP12	0.3532215	0.000215576	0.013643071	shared	CD4 Tcm
AUTS2	0.6274629	0.000216124	0.013668554	shared	CD4 Tcm
FOXO3	0.507004	0.00021938	0.013855944	shared	CD4 Tcm
MYO1F	0.50881386	0.000234931	0.014769122	shared	CD4 Tcm
FTO	0.391279	0.000239314	0.01502463	shared	CD4 Tcm
WAC	0.3469732	0.000244568	0.015324021	shared	CD4 Tcm
RAPGEF6	0.2826882	0.000248368	0.015520926	shared	CD4 Tcm
WDR26	0.41722846	0.000260299	0.016165719	shared	CD4 Tcm
ATG7	0.45172086	0.000260395	0.016165719	shared	CD4 Tcm
ULK4	0.48228118	0.000268645	0.016666905	shared	CD4 Tcm
TRPM7	0.45179173	0.000272604	0.016868264	shared	CD4 Tcm
IQGAP1	0.30165464	0.000278532	0.017201288	shared	CD4 Tcm
SUSD6	0.46894467	0.000283865	0.017484993	shared	CD4 Tcm
TAOK1	0.43997756	0.000290281	0.017856915	shared	CD4 Tcm
GOLGB1	0.31346425	0.000321067	0.019623068	shared	CD4 Tcm
R3HDM2	0.3874842	0.00032248	0.019683976	shared	CD4 Tcm
MIR3667HG	0.5376895	0.000324862	0.019803816	shared	CD4 Tcm
LINC01145-1	0.65994155	0.000340764	0.020626911	shared	CD4 Tcm
GRAP2	0.33667827	0.000346455	0.02094458	shared	CD4 Tcm
PTPRM	0.5968186	0.000349796	0.021119575	shared	CD4 Tcm
SEPTIN11	0.57072157	0.000350577	0.021149238	shared	CD4 Tcm
CEP128	0.48504397	0.000350735	0.021149238	shared	CD4 Tcm
DISC1	0.37584296	0.000352814	0.02126103	shared	CD4 Tcm
NAA50	0.66434985	0.000367182	0.022056606	shared	CD4 Tcm
PCAT1	0.42317647	0.000367485	0.022060785	shared	CD4 Tcm
COMMD10	0.3506563	0.000368412	0.022102358	shared	CD4 Tcm
IRF1	0.2442203	0.000369844	0.022141104	shared	CD4 Tcm
FOXO1	0.27964503	0.00037515	0.022435469	shared	CD4 Tcm
PTPN4	0.40218207	0.000377592	0.022567214	shared	CD4 Tcm
USP9X	0.31163013	0.000408868	0.024252477	shared	CD4 Tcm
TBL1XR1	0.33731654	0.000441384	0.026001762	shared	CD4 Tcm
PHIP	0.32596403	0.000448134	0.026366564	shared	CD4 Tcm
AFF1	0.43270525	0.000449142	0.026409416	shared	CD4 Tcm
YPEL5	0.13984922	0.000452462	0.026538625	shared	CD4 Tcm
PICALM	0.39843994	0.000454409	0.02660331	shared	CD4 Tcm
CUX1	0.40538618	0.000456843	0.026729301	shared	CD4 Tcm
CATSPERB	0.6368375	0.000459933	0.026893403	shared	CD4 Tcm
ATP9B	0.33980688	0.000465716	0.027214724	shared	CD4 Tcm
MAPKAP1	0.42313272	0.0004698	0.027419508	shared	CD4 Tcm
RFTN1	0.29988885	0.000502339	0.029192491	shared	CD4 Tcm
TAOK3	0.3081996	0.000506657	0.029407253	shared	CD4 Tcm
NCOR1	0.26765707	0.000517761	0.030014925	shared	CD4 Tcm
ABR	0.56441206	0.000532772	0.030828384	shared	CD4 Tcm
CEMIP2	0.28836337	0.000538088	0.031116939	shared	CD4 Tcm
CHD6	0.37918502	0.000545722	0.031519846	shared	CD4 Tcm
EXT1	0.43883222	0.000562224	0.032433349	shared	CD4 Tcm
RCOR1	0.32860425	0.000562777	0.032445453	shared	CD4 Tcm
KSR1	0.68140477	0.00057617	0.03315698	shared	CD4 Tcm
PAFAH1B1	0.32551655	0.000578461	0.033268558	shared	CD4 Tcm
SLC39A11	0.47687265	0.000618088	0.035452586	shared	CD4 Tcm
GATAD2A	0.42518654	0.000638845	0.036607773	shared	CD4 Tcm
STK24	0.37297073	0.000643353	0.036821446	shared	CD4 Tcm
KANSL1	0.2790649	0.000647363	0.037004516	shared	CD4 Tcm
JAML	0.55037475	0.000652878	0.037231395	shared	CD4 Tcm
QKI	0.45077068	0.000657172	0.037431113	shared	CD4 Tcm
DLEU1	0.4903929	0.000659385	0.037517128	shared	CD4 Tcm
KLF6	0.13074555	0.000672991	0.038217004	shared	CD4 Tcm
ZNF331	0.20156798	0.000699943	0.039652266	shared	CD4 Tcm
BCL11B	0.17707746	0.000711306	0.040223662	shared	CD4 Tcm
LDLRAD4	0.22799344	0.000719583	0.040667392	shared	CD4 Tcm
AGO2	0.35689345	0.000720331	0.040685382	shared	CD4 Tcm
KIAA0232	0.45457146	0.000726064	0.040960252	shared	CD4 Tcm
H1-4	0.7810966	0.000753617	0.042473721	shared	CD4 Tcm
EPC2	0.33327332	0.000753791	0.042473721	shared	CD4 Tcm
ZNF767P-1	0.5682392	0.00075923	0.042754738	shared	CD4 Tcm
MAGI3	0.59579307	0.000766604	0.043144264	shared	CD4 Tcm
LINC00342	0.3750683	0.000774853	0.043491385	shared	CD4 Tcm
SCFD2	0.39673844	0.000851016	0.047471151	shared	CD4 Tcm
CYTH3	0.50662273	0.000865974	0.048248589	shared	CD4 Tcm
CCNY	0.32997012	0.000876971	0.048746364	shared	CD4 Tcm
SLC4A7	0.39060223	0.000894901	0.049713386	shared	CD4 Tcm
PYCARD	-1.0416684	0.000900106	0.049944261	shared	CD4 Tcm
POLR2H	-1.503318	0.000895419	0.049713386	shared	CD4 Tcm
RAB1B	-0.4865636	0.000871998	0.048498483	shared	CD4 Tcm
SFXN1	-0.39979726	0.000868995	0.048359893	shared	CD4 Tcm
EIF6	-1.1272713	0.000867852	0.048324734	shared	CD4 Tcm
HIST1H1E	-1.2482313	0.000859873	0.047936898	shared	CD4 Tcm
PPT1	-1.0053561	0.000849322	0.047404617	shared	CD4 Tcm
NDUFB6	-0.63794744	0.00083302	0.04652216	shared	CD4 Tcm
CDC26	-1.1561165	0.000811346	0.045338493	shared	CD4 Tcm
ACADVL	-0.6302875	0.000805392	0.045032442	shared	CD4 Tcm
ANXA6	-0.19347823	0.000796435	0.044557941	shared	CD4 Tcm
RNF44	-0.81341386	0.000785001	0.043944263	shared	CD4 Tcm
PDCD2	-0.9098183	0.000783937	0.043910667	shared	CD4 Tcm
SUN2	-0.1884542	0.000782293	0.043844591	shared	CD4 Tcm
CCDC12	-0.43385044	0.000777529	0.043603393	shared	CD4 Tcm
LAGE3	-1.3972801	0.000775071	0.043491385	shared	CD4 Tcm
YWHAH	-0.6182188	0.000772524	0.043399982	shared	CD4 Tcm
ERVK3-1	-1.3223236	0.000770114	0.043290289	shared	CD4 Tcm
RNF220	-0.6981055	0.000769856	0.043290289	shared	CD4 Tcm
LARS	-1.9682949	0.000725638	0.040960252	shared	CD4 Tcm
LSM3	-0.83132005	0.000708336	0.040079671	shared	CD4 Tcm
IGKV3-15	-2.091059	0.000701388	0.039710343	shared	CD4 Tcm
IGBP1	-0.3264116	0.000684228	0.038785223	shared	CD4 Tcm
CENPX	-1.3092337	0.000679476	0.038538962	shared	CD4 Tcm
JPT1	-0.4275718	0.000675495	0.038336191	shared	CD4 Tcm
IDH2	-0.5496523	0.000670871	0.038119484	shared	CD4 Tcm
BTF3L4	-0.7862918	0.000659873	0.037517128	shared	CD4 Tcm
POP5	-1.0306685	0.000659629	0.037517128	shared	CD4 Tcm
PA2G4	-0.28506765	0.000655008	0.037330338	shared	CD4 Tcm
TIAM1	-0.8460505	0.000652457	0.037229838	shared	CD4 Tcm
RANBP1	-0.65216887	0.000648727	0.037039346	shared	CD4 Tcm
PDIA6	-0.41715786	0.000647726	0.037004516	shared	CD4 Tcm
E2F4	-1.0549171	0.000646609	0.036985437	shared	CD4 Tcm
CHRM3-AS2	-0.70956564	0.000641252	0.036723406	shared	CD4 Tcm
ESYT1	-0.50137	0.000618311	0.035452586	shared	CD4 Tcm
NFKBIZ	-0.23773754	0.000615475	0.035332823	shared	CD4 Tcm
SERINC1	-0.25620404	0.000591477	0.033975798	shared	CD4 Tcm
RASSF7	-1.4319577	0.000582118	0.033458515	shared	CD4 Tcm
ANXA2R	-1.2845262	0.00057447	0.033079268	shared	CD4 Tcm
GTF2H5	-1.4239378	0.000573172	0.033024632	shared	CD4 Tcm
THAP11	-1.5077432	0.000548169	0.03164189	shared	CD4 Tcm
AHSA1	-0.7097006	0.000541599	0.031300853	shared	CD4 Tcm
SDHAF2	-0.83011514	0.000520405	0.030131228	shared	CD4 Tcm
PKN1	-0.45430958	0.000519171	0.030078191	shared	CD4 Tcm
EBPL	-1.4238746	0.000507044	0.029411676	shared	CD4 Tcm
MRPL9	-1.4913841	0.000506063	0.029390817	shared	CD4 Tcm
MORF4L1	-0.19591816	0.000495299	0.028801086	shared	CD4 Tcm
CCDC59	-0.5501212	0.000494819	0.028790866	shared	CD4 Tcm
MFNG	-0.7303443	0.000490649	0.028565783	shared	CD4 Tcm
ETHE1	-1.2316103	0.000482598	0.028114409	shared	CD4 Tcm
CEBPB	-1.1029929	0.000477956	0.027861106	shared	CD4 Tcm
TMEM134	-1.4188446	0.000472562	0.027563689	shared	CD4 Tcm
UBE2M	-0.7316114	0.000466791	0.027260684	shared	CD4 Tcm
MAP1LC3B	-0.46585765	0.000453788	0.026583453	shared	CD4 Tcm
CLNS1A	-0.4712274	0.000453705	0.026583453	shared	CD4 Tcm
FBXW5	-0.81558883	0.000452315	0.026538625	shared	CD4 Tcm
ARRB2	-0.34834054	0.000451579	0.026519773	shared	CD4 Tcm
TMEM14C	-0.9927312	0.000451393	0.026519773	shared	CD4 Tcm
SBDS	-0.38642767	0.000443272	0.026096721	shared	CD4 Tcm
LDLRAP1	-0.7455873	0.000433694	0.025564715	shared	CD4 Tcm
RPA2	-0.8662905	0.000432197	0.025492342	shared	CD4 Tcm
EPB41L4A-AS1	-1.2942622	0.000431333	0.025457249	shared	CD4 Tcm
CYC1	-1.3359768	0.000429735	0.025378816	shared	CD4 Tcm
SH3BGRL	-0.25119156	0.000425273	0.025130962	shared	CD4 Tcm
MRPS36	-2.0610356	0.000421923	0.024948614	shared	CD4 Tcm
IRF9	-0.51336426	0.000420688	0.024891164	shared	CD4 Tcm
KDELR1	-0.6748857	0.000416481	0.024657684	shared	CD4 Tcm
WASHC1	-1.4153967	0.000415497	0.024614817	shared	CD4 Tcm
VASP	-0.53476954	0.000410917	0.024358746	shared	CD4 Tcm
LAMTOR1	-0.795612	0.000399397	0.023705578	shared	CD4 Tcm
RNPEPL1	-0.75390124	0.000398987	0.0236961	shared	CD4 Tcm
P2RY8	-2.0527496	0.000398729	0.023695701	shared	CD4 Tcm
MRPL11	-1.4538403	0.000397354	0.023628801	shared	CD4 Tcm
CTDNEP1	-0.84346837	0.000397184	0.023628801	shared	CD4 Tcm
TMUB1	-1.1112082	0.000396061	0.023581562	shared	CD4 Tcm
IL27RA	-0.38189694	0.000394616	0.023510346	shared	CD4 Tcm
NDUFAF8	-1.3236784	0.000393619	0.023465772	shared	CD4 Tcm
CMTM3	-0.6634154	0.000393477	0.023465772	shared	CD4 Tcm
CCT6A	-0.52562594	0.000386257	0.023055959	shared	CD4 Tcm
AC025164.1	-2.4956675	0.000384479	0.022964319	shared	CD4 Tcm
DDX18	-0.2607072	0.000369994	0.022141104	shared	CD4 Tcm
SFT2D1	-1.1788716	0.000369929	0.022141104	shared	CD4 Tcm
DNAJC19	-1.0328346	0.000368825	0.022113121	shared	CD4 Tcm
THOC3	-0.82535404	0.000362368	0.021781229	shared	CD4 Tcm
KLF3	-0.8004955	0.0003588	0.021580469	shared	CD4 Tcm
BIN2	-0.2602136	0.0003574	0.02150995	shared	CD4 Tcm
RPP21	-0.89197284	0.000354342	0.021339486	shared	CD4 Tcm
PITHD1	-0.7871879	0.000349769	0.021119575	shared	CD4 Tcm
IGLV2-8	-1.5501014	0.000346187	0.020941796	shared	CD4 Tcm
SDF4	-0.61980134	0.00033991	0.020588423	shared	CD4 Tcm
UBE2R2	-0.4291902	0.000338778	0.02053298	shared	CD4 Tcm
DBNL	-0.5897783	0.000335209	0.020329686	shared	CD4 Tcm
S1PR4	-1.2539511	0.000334498	0.020299581	shared	CD4 Tcm
PPP1R14B	-1.2609998	0.000331774	0.020147214	shared	CD4 Tcm
NECAP2	-0.76159227	0.000329581	0.020026933	shared	CD4 Tcm
LAPTM4A	-0.87033296	0.00032937	0.020026933	shared	CD4 Tcm
ZC3H15	-0.3837856	0.000329082	0.020022313	shared	CD4 Tcm
FAM50A	-1.1955075	0.000328954	0.020022313	shared	CD4 Tcm
HEBP2	-0.82026833	0.000327319	0.019940722	shared	CD4 Tcm
SCAMP2	-0.5127606	0.000324693	0.019803816	shared	CD4 Tcm
HMGN4	-0.55819976	0.000321798	0.019655023	shared	CD4 Tcm
TMEM14B	-0.30157396	0.000314938	0.019260896	shared	CD4 Tcm
SSBP4	-0.4295882	0.000309867	0.018963059	shared	CD4 Tcm
HMOX2	-0.44949287	0.000309103	0.018928571	shared	CD4 Tcm
MRPS7	-1.4681993	0.000308907	0.018928571	shared	CD4 Tcm
DNAJA2	-0.55807596	0.000308101	0.01889169	shared	CD4 Tcm
CBX3	-0.29482555	0.000304507	0.018683402	shared	CD4 Tcm
CD40LG	-0.32213634	0.000296889	0.018227816	shared	CD4 Tcm
CLTA	-0.48793587	0.000296016	0.018186064	shared	CD4 Tcm
C18orf32	-0.80374825	0.000290644	0.017867626	shared	CD4 Tcm
ATP6AP1	-1.1805357	0.000284841	0.017533666	shared	CD4 Tcm
PRMT1	-0.9082146	0.000283463	0.017471572	shared	CD4 Tcm
UBE2V1	-0.30664748	0.000281306	0.017349967	shared	CD4 Tcm
TES	-0.47745514	0.000279349	0.01724053	shared	CD4 Tcm
SUMO3	-0.9690829	0.000278068	0.017183853	shared	CD4 Tcm
ARMH1	-1.8941197	0.000275453	0.017033386	shared	CD4 Tcm
GSDMD	-0.7722585	0.000272348	0.01686343	shared	CD4 Tcm
PPP1R35	-1.5525612	0.000270907	0.016785257	shared	CD4 Tcm
CLEC2B	-0.3108478	0.000268955	0.016675228	shared	CD4 Tcm
SF3B4	-0.92956465	0.000259297	0.016118713	shared	CD4 Tcm
COMMD7	-0.7875231	0.000258997	0.016110653	shared	CD4 Tcm
CDKN2D	-0.99828887	0.00025747	0.016026196	shared	CD4 Tcm
METTL23	-0.9227609	0.000254521	0.015853072	shared	CD4 Tcm
TRBC2	-0.20287247	0.000253218	0.01578231	shared	CD4 Tcm
TAGAP	-0.23010725	0.000252577	0.015752766	shared	CD4 Tcm
SEC62	-0.2800891	0.000251216	0.015678188	shared	CD4 Tcm
TSPYL1	-0.3849581	0.000249071	0.015554613	shared	CD4 Tcm
RBCK1	-0.6464234	0.000247591	0.015482598	shared	CD4 Tcm
ABT1	-1.1583122	0.000246805	0.015443666	shared	CD4 Tcm
HADHA	-0.36446154	0.000245608	0.015378963	shared	CD4 Tcm
SLC2A4RG	-0.752829	0.000242409	0.015198771	shared	CD4 Tcm
SARS	-1.6312287	0.000239963	0.015055421	shared	CD4 Tcm
PRDX3	-1.3753175	0.000237431	0.01491633	shared	CD4 Tcm
HDAC1	-0.60615903	0.000227916	0.014337632	shared	CD4 Tcm
SEC11C	-0.6294319	0.000226937	0.014285527	shared	CD4 Tcm
SRSF10	-0.32575768	0.000224416	0.014136288	shared	CD4 Tcm
VPS29	-0.716771	0.00022276	0.01404131	shared	CD4 Tcm
UBE2N	-0.38458163	0.000221973	0.014001017	shared	CD4 Tcm
CMPK1	-0.3727815	0.000220882	0.013941513	shared	CD4 Tcm
EIF3D	-0.30888522	0.000218435	0.013805487	shared	CD4 Tcm
NDUFB5	-1.4069058	0.000214154	0.01356215	shared	CD4 Tcm
PDCD5	-0.7894351	0.000206308	0.013091551	shared	CD4 Tcm
CHKB	-0.60202926	0.000200598	0.012746313	shared	CD4 Tcm
TCEA1	-0.37830395	0.000199474	0.012683412	shared	CD4 Tcm
IK	-0.33738476	0.000199373	0.012683412	shared	CD4 Tcm
SNHG1	-0.79828227	0.000198927	0.012665719	shared	CD4 Tcm
DDT	-1.1234864	0.0001989	0.012665719	shared	CD4 Tcm
SERPINB1	-0.59730685	0.000197665	0.012602329	shared	CD4 Tcm
GADD45B	-0.76407534	0.000196638	0.012545266	shared	CD4 Tcm
AL499604.1	-2.295958	0.000186897	0.011947984	shared	CD4 Tcm
PIM3	-1.2239884	0.000185402	0.011872564	shared	CD4 Tcm
IDH3G	-1.1203452	0.000182009	0.011667058	shared	CD4 Tcm
ACP1	-0.71012866	0.000181205	0.01162345	shared	CD4 Tcm
SHFL	-0.83732337	0.000170924	0.011001275	shared	CD4 Tcm
C5orf56	-1.7480135	0.00016972	0.01093122	shared	CD4 Tcm
SF3B1	-0.22606194	0.000168555	0.010863591	shared	CD4 Tcm
LSM4	-0.91274935	0.000165929	0.010701652	shared	CD4 Tcm
ARID5A	-0.49825984	0.000164105	0.010591201	shared	CD4 Tcm
GSTO1	-1.0422221	0.000161238	0.010413297	shared	CD4 Tcm
CTSA	-1.3325081	0.00016099	0.010404392	shared	CD4 Tcm
NDUFB1	-0.88960963	0.000154221	0.00997372	shared	CD4 Tcm
RBM8A	-0.32106557	0.000152005	0.009837155	shared	CD4 Tcm
CARD16	-0.96181417	0.000146913	0.009533714	shared	CD4 Tcm
URI1	-0.3462252	0.000143691	0.009337447	shared	CD4 Tcm
TMED4	-0.47895828	0.000139237	0.009060446	shared	CD4 Tcm
UBE2L3	-0.4243233	0.000138121	0.008994063	shared	CD4 Tcm
RSBN1L	-0.3518017	0.000137285	0.008945778	shared	CD4 Tcm
TEX264	-0.8993632	0.000135764	0.008852729	shared	CD4 Tcm
MAF1	-0.9587046	0.000135751	0.008852729	shared	CD4 Tcm
SDF2L1	-1.3016208	0.000132958	0.008687735	shared	CD4 Tcm
CKLF	-0.29383534	0.000132805	0.00868378	shared	CD4 Tcm
PSMG2	-0.703487	0.000131902	0.008630699	shared	CD4 Tcm
RGL4	-0.8942684	0.000128525	0.008415551	shared	CD4 Tcm
MRPL51	-0.97827375	0.000127279	0.008339716	shared	CD4 Tcm
PSMD6	-0.8353133	0.000121309	0.007959562	shared	CD4 Tcm
DUS1L	-0.92125076	0.000119914	0.007873494	shared	CD4 Tcm
ILF2	-0.5888863	0.000119702	0.007865067	shared	CD4 Tcm
SYTL1	-0.57880473	0.000117591	0.007731714	shared	CD4 Tcm
NUCB1	-0.5426272	0.000116806	0.007685474	shared	CD4 Tcm
FDFT1	-0.86300987	0.000116137	0.007657459	shared	CD4 Tcm
ITGB2-AS1	-1.5710803	0.000116085	0.007657459	shared	CD4 Tcm
MCUB	-0.2584025	0.000114625	0.007568315	shared	CD4 Tcm
TMEM147	-1.2114177	0.000113705	0.007518048	shared	CD4 Tcm
PLCL1	-0.47910786	0.000112929	0.00747196	shared	CD4 Tcm
RHBDD2	-0.9274233	0.000111563	0.007386754	shared	CD4 Tcm
ANP32A	-0.3664784	0.000111535	0.007386754	shared	CD4 Tcm
TRABD	-0.67058015	0.000110073	0.007303462	shared	CD4 Tcm
DHRS7	-0.385165	0.00010776	0.00715497	shared	CD4 Tcm
SPINT2	-1.838394	0.000107332	0.007131563	shared	CD4 Tcm
GRSF1	-0.8571961	0.000106908	0.007108398	shared	CD4 Tcm
MRPL34	-1.1434766	0.000105172	0.006997912	shared	CD4 Tcm
GIMAP2	-0.7842496	0.00010449	0.006957391	shared	CD4 Tcm
ARHGEF18	-0.5968751	0.000102993	0.006867385	shared	CD4 Tcm
RNF126	-1.215808	0.000102812	0.006860167	shared	CD4 Tcm
CCDC57	-0.78299505	0.000101773	0.006800456	shared	CD4 Tcm
PPM1G	-0.4125192	9.96E-05	0.006657637	shared	CD4 Tcm
LY9	-0.6268075	9.76E-05	0.00653093	shared	CD4 Tcm
POLR2F	-0.9598901	9.62E-05	0.006448512	shared	CD4 Tcm
EMC7	-1.1020808	9.48E-05	0.006361156	shared	CD4 Tcm
TMEM109	-0.99272025	9.45E-05	0.006346265	shared	CD4 Tcm
OCIAD1	-0.42632645	9.41E-05	0.006325821	shared	CD4 Tcm
TAPBP	-0.22843738	9.38E-05	0.006309505	shared	CD4 Tcm
SLC25A39	-1.2018003	9.15E-05	0.00616539	shared	CD4 Tcm
ATP5ME	-0.6853843	9.07E-05	0.006113523	shared	CD4 Tcm
MVP	-0.5657848	8.98E-05	0.0060634	shared	CD4 Tcm
PQBP1	-0.960031	8.97E-05	0.006061907	shared	CD4 Tcm
LYSMD2	-0.8221723	8.87E-05	0.006002102	shared	CD4 Tcm
POLR2I	-1.8996922	8.84E-05	0.005984364	shared	CD4 Tcm
IGFLR1	-1.302299	8.65E-05	0.005866075	shared	CD4 Tcm
RAB5C	-0.5603146	8.60E-05	0.005839189	shared	CD4 Tcm
SDR39U1	-1.3624676	8.45E-05	0.005742464	shared	CD4 Tcm
DDX39A	-0.70254475	8.33E-05	0.005668261	shared	CD4 Tcm
BZW1	-0.32447073	8.30E-05	0.005650984	shared	CD4 Tcm
PIN1	-0.8391563	8.24E-05	0.005619082	shared	CD4 Tcm
HMGB2	-0.59826314	8.05E-05	0.005506492	shared	CD4 Tcm
MRPL33	-0.7033046	8.02E-05	0.005486056	shared	CD4 Tcm
LINC00861	-0.69432175	7.94E-05	0.005435892	shared	CD4 Tcm
ADSL	-1.2072283	7.82E-05	0.005359618	shared	CD4 Tcm
SNX17	-1.0085726	7.68E-05	0.005269892	shared	CD4 Tcm
MLF2	-0.9834121	7.63E-05	0.00523883	shared	CD4 Tcm
PSMB8-AS1	-1.6524982	7.33E-05	0.005045648	shared	CD4 Tcm
CD47	-0.32452825	7.31E-05	0.005038646	shared	CD4 Tcm
MRPL43	-1.2142783	7.30E-05	0.005035128	shared	CD4 Tcm
FLOT1	-0.8308077	7.08E-05	0.004886487	shared	CD4 Tcm
SNRPB2	-0.6252723	6.90E-05	0.004769586	shared	CD4 Tcm
FAAH2	-0.4459243	6.79E-05	0.004699698	shared	CD4 Tcm
SIVA1	-0.6330474	6.67E-05	0.004618799	shared	CD4 Tcm
SATB1	-0.47396967	6.50E-05	0.004511372	shared	CD4 Tcm
AP2S1	-1.0299965	6.49E-05	0.004510675	shared	CD4 Tcm
UBE2S	-0.6174001	6.48E-05	0.004507895	shared	CD4 Tcm
POLR2K	-0.98258376	6.46E-05	0.004496677	shared	CD4 Tcm
POLE4	-1.2423855	6.46E-05	0.004495003	shared	CD4 Tcm
SELENOT	-0.4232527	6.42E-05	0.004476342	shared	CD4 Tcm
SNRPD1	-0.80532306	6.25E-05	0.004361005	shared	CD4 Tcm
EPRS	-1.8829207	6.21E-05	0.004339108	shared	CD4 Tcm
VSIR	-0.36959532	6.18E-05	0.004320901	shared	CD4 Tcm
ARPC2	-0.24344519	6.08E-05	0.004257418	shared	CD4 Tcm
TBCC	-1.3114346	5.98E-05	0.004189148	shared	CD4 Tcm
CALM1	-0.24585289	5.92E-05	0.004147162	shared	CD4 Tcm
TUBA1A	-0.3708949	5.91E-05	0.004143236	shared	CD4 Tcm
NDUFA7	-1.730875	5.56E-05	0.003912466	shared	CD4 Tcm
PSMB4	-0.93372256	5.37E-05	0.003779051	shared	CD4 Tcm
PSMD8	-0.56137866	5.17E-05	0.0036437	shared	CD4 Tcm
ACAA1	-1.6474873	5.08E-05	0.003588067	shared	CD4 Tcm
SELENOM	-1.1395066	4.70E-05	0.003322748	shared	CD4 Tcm
AC243960.1	-2.16448	4.59E-05	0.003253978	shared	CD4 Tcm
MTPN	-0.40147814	4.53E-05	0.003210095	shared	CD4 Tcm
ETFB	-0.9886999	4.36E-05	0.003099437	shared	CD4 Tcm
WBP2	-0.84037393	4.31E-05	0.003064154	shared	CD4 Tcm
CSGALNACT1	-1.1387275	4.16E-05	0.002965209	shared	CD4 Tcm
TIMP1	-0.8338507	4.14E-05	0.002948677	shared	CD4 Tcm
CD5	-0.2828814	4.02E-05	0.002869398	shared	CD4 Tcm
NDUFS6	-0.7618929	3.93E-05	0.002809086	shared	CD4 Tcm
TRAPPC6A	-0.9777812	3.90E-05	0.002790323	shared	CD4 Tcm
TCF25	-0.31079808	3.73E-05	0.002670551	shared	CD4 Tcm
TMEM179B	-1.2471582	3.72E-05	0.002670551	shared	CD4 Tcm
EMC4	-0.7482578	3.61E-05	0.002594315	shared	CD4 Tcm
ADH5	-0.9951966	3.59E-05	0.002582113	shared	CD4 Tcm
COPS6	-0.80712193	3.33E-05	0.002403883	shared	CD4 Tcm
SEC11A	-0.6343236	3.28E-05	0.002369323	shared	CD4 Tcm
TKT	-0.75653875	3.21E-05	0.002320892	shared	CD4 Tcm
ARF4	-0.53821343	3.15E-05	0.002277253	shared	CD4 Tcm
PNP	-0.67051303	3.03E-05	0.002191675	shared	CD4 Tcm
MRPS24	-1.1602395	3.01E-05	0.002180197	shared	CD4 Tcm
PSMA6	-0.560922	2.95E-05	0.002135114	shared	CD4 Tcm
EWSR1	-0.3001968	2.92E-05	0.002118266	shared	CD4 Tcm
XRCC6	-0.30056325	2.90E-05	0.002103706	shared	CD4 Tcm
LINC01550	-0.95935994	2.81E-05	0.002041399	shared	CD4 Tcm
ZNF428	-1.1424267	2.80E-05	0.002038844	shared	CD4 Tcm
CD4	-0.40576294	2.80E-05	0.002038832	shared	CD4 Tcm
PRDX6	-0.80687934	2.72E-05	0.00197831	shared	CD4 Tcm
TSC22D4	-0.738958	2.63E-05	0.001919679	shared	CD4 Tcm
GNAS	-0.25660726	2.51E-05	0.001838288	shared	CD4 Tcm
SF3A1	-0.3883803	2.50E-05	0.001830493	shared	CD4 Tcm
RNF181	-1.2771436	2.46E-05	0.001800991	shared	CD4 Tcm
ACTR3	-0.25987393	2.40E-05	0.001762028	shared	CD4 Tcm
KLRB1	-0.33259043	2.40E-05	0.00175992	shared	CD4 Tcm
PURA	-0.59646386	2.40E-05	0.00175992	shared	CD4 Tcm
TXN	-0.63636893	2.31E-05	0.001696772	shared	CD4 Tcm
POLR3GL	-0.8948648	2.19E-05	0.001610893	shared	CD4 Tcm
MRPL52	-1.2664562	2.18E-05	0.001609869	shared	CD4 Tcm
NENF	-1.1200111	2.17E-05	0.001600131	shared	CD4 Tcm
ARHGAP9	-0.3776166	2.15E-05	0.001585175	shared	CD4 Tcm
CHMP2A	-0.9668691	2.04E-05	0.001509339	shared	CD4 Tcm
PDCD6	-0.6298203	2.02E-05	0.001497083	shared	CD4 Tcm
LSM2	-1.1077454	1.95E-05	0.001441261	shared	CD4 Tcm
SNHG16	-0.4786116	1.94E-05	0.001440601	shared	CD4 Tcm
SS18L2	-0.8446474	1.94E-05	0.001436424	shared	CD4 Tcm
GPI	-0.488933	1.93E-05	0.001432796	shared	CD4 Tcm
TRBC1	-0.2930049	1.81E-05	0.00135044	shared	CD4 Tcm
DHPS	-1.2001646	1.68E-05	0.001256114	shared	CD4 Tcm
DOK2	-0.74846697	1.63E-05	0.001216719	shared	CD4 Tcm
PHB	-1.9061573	1.52E-05	0.001136014	shared	CD4 Tcm
DARS	-2.006177	1.46E-05	0.001093617	shared	CD4 Tcm
TMEM256	-1.5925208	1.46E-05	0.001093567	shared	CD4 Tcm
PFDN2	-0.77864707	1.45E-05	0.001091412	shared	CD4 Tcm
CCT2	-0.7272008	1.41E-05	0.001064293	shared	CD4 Tcm
SUMO1	-0.59895664	1.41E-05	0.001064293	shared	CD4 Tcm
ARL6IP1	-0.35984686	1.39E-05	0.001046752	shared	CD4 Tcm
AC020916.1	-1.337275	1.30E-05	0.000984194	shared	CD4 Tcm
DNAJC15	-0.77235323	1.27E-05	0.00096455	shared	CD4 Tcm
PAK2	-0.30764517	1.26E-05	0.000955076	shared	CD4 Tcm
CERS6	-1.3856106	1.24E-05	0.000942054	shared	CD4 Tcm
ATRAID	-0.968245	1.23E-05	0.000932426	shared	CD4 Tcm
MRFAP1	-0.7188778	1.20E-05	0.000913207	shared	CD4 Tcm
SRPRA	-0.46220034	1.19E-05	0.000902712	shared	CD4 Tcm
TMC6	-0.3233484	1.17E-05	0.000888238	shared	CD4 Tcm
HSPH1	-0.432259	1.15E-05	0.000877027	shared	CD4 Tcm
GRAMD1A	-0.6300468	1.14E-05	0.000871598	shared	CD4 Tcm
TAF7	-0.3557773	1.14E-05	0.000869887	shared	CD4 Tcm
COPS9	-0.85094684	1.13E-05	0.000863744	shared	CD4 Tcm
ATP6V0B	-1.2283969	1.10E-05	0.000837482	shared	CD4 Tcm
SNRNP70	-0.3345841	1.09E-05	0.00083669	shared	CD4 Tcm
ALYREF	-1.3649802	1.07E-05	0.000819861	shared	CD4 Tcm
TALDO1	-0.9039102	1.07E-05	0.000819861	shared	CD4 Tcm
ATP5MC1	-1.2435449	1.06E-05	0.000814813	shared	CD4 Tcm
TMEM230	-0.77374184	1.03E-05	0.000793398	shared	CD4 Tcm
TMEM160	-1.5764046	1.02E-05	0.000783958	shared	CD4 Tcm
SNRPC	-1.0307331	1.01E-05	0.000776975	shared	CD4 Tcm
FAM177A1	-0.33794788	1.01E-05	0.000776975	shared	CD4 Tcm
CDC42	-0.2570474	9.98E-06	0.000769991	shared	CD4 Tcm
GRK2	-0.6637835	9.75E-06	0.000753517	shared	CD4 Tcm
SLC3A2	-0.6941384	9.71E-06	0.000750746	shared	CD4 Tcm
RAD23A	-0.696017	9.32E-06	0.00072189	shared	CD4 Tcm
ADRM1	-1.1390607	9.28E-06	0.00071922	shared	CD4 Tcm
TMC8	-0.32769662	9.12E-06	0.000708222	shared	CD4 Tcm
NUTF2	-1.1705555	9.06E-06	0.000703835	shared	CD4 Tcm
NDUFB7	-0.98448575	9.02E-06	0.000701098	shared	CD4 Tcm
PRPF8	-0.3421815	8.94E-06	0.000695857	shared	CD4 Tcm
PASK	-1.3254445	8.94E-06	0.000695857	shared	CD4 Tcm
C1orf162	-2.6259086	8.85E-06	0.000689962	shared	CD4 Tcm
MZT2A	-0.68444896	8.72E-06	0.000681056	shared	CD4 Tcm
RPN2	-0.47752956	8.69E-06	0.000679805	shared	CD4 Tcm
MEAF6	-0.7486892	8.59E-06	0.000672283	shared	CD4 Tcm
STAT3	-0.27415383	8.39E-06	0.000657251	shared	CD4 Tcm
COX17	-0.898842	8.31E-06	0.000651412	shared	CD4 Tcm
PSMA5	-0.47963318	8.05E-06	0.000632342	shared	CD4 Tcm
PHF1	-0.6851847	7.64E-06	0.000601346	shared	CD4 Tcm
RBX1	-0.47957116	7.53E-06	0.000593746	shared	CD4 Tcm
CTLA4	-1.5059586	7.46E-06	0.000588789	shared	CD4 Tcm
TOMM22	-1.0350428	7.44E-06	0.000587491	shared	CD4 Tcm
VEGFB	-1.0035421	7.28E-06	0.000575284	shared	CD4 Tcm
TAP1	-0.63318145	6.92E-06	0.000548942	shared	CD4 Tcm
IL6R	-0.9507568	6.89E-06	0.000547209	shared	CD4 Tcm
ERGIC3	-0.6892789	6.85E-06	0.00054435	shared	CD4 Tcm
SPN	-0.5190976	6.82E-06	0.00054244	shared	CD4 Tcm
PDLIM2	-1.0636913	6.81E-06	0.000542322	shared	CD4 Tcm
MEA1	-1.4226632	6.76E-06	0.000538559	shared	CD4 Tcm
NUDC	-0.65756136	6.63E-06	0.000528702	shared	CD4 Tcm
REEP5	-0.6455528	6.53E-06	0.00052092	shared	CD4 Tcm
SRM	-1.2036518	6.51E-06	0.000519831	shared	CD4 Tcm
GIMAP5	-0.2826393	6.51E-06	0.000519831	shared	CD4 Tcm
ENY2	-0.75711834	6.38E-06	0.000510987	shared	CD4 Tcm
SRSF11	-0.27425504	6.34E-06	0.000508602	shared	CD4 Tcm
DCTN3	-1.0731498	6.26E-06	0.000502374	shared	CD4 Tcm
PLSCR3	-1.5518194	6.06E-06	0.00048675	shared	CD4 Tcm
CTSC	-0.49279788	5.79E-06	0.000466506	shared	CD4 Tcm
ZNHIT1	-1.0175933	5.64E-06	0.000455531	shared	CD4 Tcm
FERMT3	-0.80980706	5.55E-06	0.000448487	shared	CD4 Tcm
EVL	-0.2776725	5.51E-06	0.000445613	shared	CD4 Tcm
MRPL20	-0.5738528	5.40E-06	0.00043698	shared	CD4 Tcm
NDUFC1	-1.0103719	5.31E-06	0.000430308	shared	CD4 Tcm
ATP6AP2	-0.8644189	5.19E-06	0.000421303	shared	CD4 Tcm
SSNA1	-1.2973709	5.00E-06	0.000406484	shared	CD4 Tcm
CLPP	-1.032301	4.88E-06	0.000396859	shared	CD4 Tcm
UBE2L6	-0.7134071	4.50E-06	0.000367064	shared	CD4 Tcm
TNFSF12	-1.1479902	4.48E-06	0.000365457	shared	CD4 Tcm
SDHD	-0.85629123	4.43E-06	0.000361306	shared	CD4 Tcm
RNF7	-0.8675178	4.40E-06	0.000359883	shared	CD4 Tcm
ISG15	-0.9558012	4.37E-06	0.000357554	shared	CD4 Tcm
TERF2IP	-0.38253066	4.31E-06	0.000353176	shared	CD4 Tcm
LAMTOR5	-0.96631086	4.31E-06	0.000353111	shared	CD4 Tcm
LSM5	-1.1796576	4.22E-06	0.000346004	shared	CD4 Tcm
BCL7C	-1.0135212	4.20E-06	0.000344491	shared	CD4 Tcm
COX14	-0.96915257	4.19E-06	0.000344491	shared	CD4 Tcm
TMEM35B	-1.0458356	4.14E-06	0.000340723	shared	CD4 Tcm
POMP	-0.64250785	4.08E-06	0.000335578	shared	CD4 Tcm
IGLV3-21	-1.4890361	3.88E-06	0.000319687	shared	CD4 Tcm
CLTB	-0.91702837	3.73E-06	0.000307639	shared	CD4 Tcm
IMPDH2	-1.2248906	3.63E-06	0.000300065	shared	CD4 Tcm
TMED9	-0.8261135	3.58E-06	0.000296157	shared	CD4 Tcm
ARPC5L	-0.8953141	3.58E-06	0.000296148	shared	CD4 Tcm
SASH3	-0.7139354	3.49E-06	0.000289162	shared	CD4 Tcm
OSTC	-0.78221303	3.47E-06	0.000288009	shared	CD4 Tcm
RPS17	-0.26123214	3.39E-06	0.000281839	shared	CD4 Tcm
PLAC8	-0.41976562	3.37E-06	0.000279852	shared	CD4 Tcm
UQCRFS1	-1.1211636	3.35E-06	0.000278528	shared	CD4 Tcm
FAAP20	-1.2949415	3.32E-06	0.000276799	shared	CD4 Tcm
CDK2AP2	-0.9128222	3.29E-06	0.000274466	shared	CD4 Tcm
TMED10	-0.39698914	3.25E-06	0.000271318	shared	CD4 Tcm
FUNDC2	-0.8835917	3.14E-06	0.000261857	shared	CD4 Tcm
VAMP5	-1.418961	3.00E-06	0.000250856	shared	CD4 Tcm
PAIP2	-0.40553227	2.96E-06	0.000247773	shared	CD4 Tcm
PSMD4	-1.0244014	2.92E-06	0.00024482	shared	CD4 Tcm
POLR2G	-1.2037328	2.88E-06	0.000241601	shared	CD4 Tcm
PRMT2	-0.47605038	2.83E-06	0.000237802	shared	CD4 Tcm
CDV3	-0.42746723	2.79E-06	0.000235089	shared	CD4 Tcm
FAM174C	-1.5759292	2.76E-06	0.000232996	shared	CD4 Tcm
NUCB2	-0.74049604	2.76E-06	0.000232996	shared	CD4 Tcm
PARP1	-0.56254685	2.76E-06	0.000232996	shared	CD4 Tcm
NPC2	-1.2743076	2.75E-06	0.000232694	shared	CD4 Tcm
APH1A	-1.1024272	2.74E-06	0.000232162	shared	CD4 Tcm
SYPL1	-1.0869324	2.72E-06	0.000230702	shared	CD4 Tcm
PYCR2	-1.1406201	2.68E-06	0.000227183	shared	CD4 Tcm
CCT7	-0.7589573	2.65E-06	0.000225189	shared	CD4 Tcm
RBM38	-0.7871142	2.64E-06	0.000224401	shared	CD4 Tcm
ROMO1	-0.9290096	2.62E-06	0.000222676	shared	CD4 Tcm
SRI	-0.80318934	2.61E-06	0.00022195	shared	CD4 Tcm
TMEM123	-0.29928264	2.59E-06	0.000220402	shared	CD4 Tcm
CTSD	-0.7140913	2.54E-06	0.000216697	shared	CD4 Tcm
PET100	-1.2097381	2.54E-06	0.000216697	shared	CD4 Tcm
CNPY3	-0.8778886	2.52E-06	0.000215205	shared	CD4 Tcm
CNIH1	-1.3935311	2.50E-06	0.00021412	shared	CD4 Tcm
CCT3	-0.72664785	2.41E-06	0.000206333	shared	CD4 Tcm
EIF2S3	-0.49978724	2.37E-06	0.000202941	shared	CD4 Tcm
CAP1	-0.32656693	2.36E-06	0.000202463	shared	CD4 Tcm
BUB3	-0.5001534	2.32E-06	0.000198966	shared	CD4 Tcm
ARHGAP45	-0.45953295	2.21E-06	0.000190341	shared	CD4 Tcm
SNHG32	-0.89537853	2.20E-06	0.000188963	shared	CD4 Tcm
IGKC	-0.32392308	2.19E-06	0.000188646	shared	CD4 Tcm
MICOS13	-1.1451555	2.11E-06	0.000181969	shared	CD4 Tcm
MTDH	-0.31276652	2.03E-06	0.000175377	shared	CD4 Tcm
GADD45GIP1	-1.0553933	1.78E-06	0.000154132	shared	CD4 Tcm
DGUOK	-0.71278334	1.70E-06	0.000147464	shared	CD4 Tcm
GPS2	-0.80644494	1.67E-06	0.000145953	shared	CD4 Tcm
IGKV3-11	-1.6935852	1.66E-06	0.000144703	shared	CD4 Tcm
RPS19BP1	-1.1472623	1.58E-06	0.000138318	shared	CD4 Tcm
MRPL14	-1.4845163	1.58E-06	0.000137994	shared	CD4 Tcm
PGK1	-0.29866633	1.55E-06	0.000135886	shared	CD4 Tcm
HLA-F	-0.31589907	1.55E-06	0.000135736	shared	CD4 Tcm
H2AFY	-1.856686	1.54E-06	0.000135226	shared	CD4 Tcm
CD164	-0.51585627	1.53E-06	0.000134455	shared	CD4 Tcm
HMGA1	-0.9842597	1.44E-06	0.000126116	shared	CD4 Tcm
SRSF3	-0.31072274	1.41E-06	0.000123779	shared	CD4 Tcm
LSM6	-1.1389288	1.35E-06	0.000119352	shared	CD4 Tcm
LAMP1	-0.8748455	1.32E-06	0.000117278	shared	CD4 Tcm
RSL24D1	-0.5870434	1.30E-06	0.000115155	shared	CD4 Tcm
PSMA2	-0.64601004	1.30E-06	0.000114886	shared	CD4 Tcm
TRIM28	-0.8391069	1.29E-06	0.000114792	shared	CD4 Tcm
CDC42SE1	-0.5252499	1.28E-06	0.000114202	shared	CD4 Tcm
HAX1	-0.92516214	1.26E-06	0.000112381	shared	CD4 Tcm
JAK3	-0.4685781	1.25E-06	0.00011137	shared	CD4 Tcm
SNRPE	-1.4410373	1.14E-06	0.000102141	shared	CD4 Tcm
IGLV1-40	-1.7628566	1.12E-06	0.000100466	shared	CD4 Tcm
NDUFB3	-1.42359	1.10E-06	9.89E-05	shared	CD4 Tcm
RASAL3	-0.49184495	1.08E-06	9.65E-05	shared	CD4 Tcm
DNPH1	-1.4325379	1.08E-06	9.65E-05	shared	CD4 Tcm
PNPLA2	-1.2246583	1.06E-06	9.54E-05	shared	CD4 Tcm
UFC1	-0.5941193	1.04E-06	9.40E-05	shared	CD4 Tcm
CCT8	-0.7625017	1.03E-06	9.32E-05	shared	CD4 Tcm
STUB1	-1.0935796	1.02E-06	9.25E-05	shared	CD4 Tcm
MAZ	-1.0331717	9.86E-07	8.92E-05	shared	CD4 Tcm
SSB	-0.59110606	9.80E-07	8.88E-05	shared	CD4 Tcm
IGLV2-23	-1.6887612	9.59E-07	8.70E-05	shared	CD4 Tcm
ACTN1	-3.0080748	9.23E-07	8.38E-05	shared	CD4 Tcm
BRI3	-1.3011045	9.23E-07	8.38E-05	shared	CD4 Tcm
MDH1	-1.0354683	9.14E-07	8.32E-05	shared	CD4 Tcm
RNH1	-0.8654337	9.14E-07	8.32E-05	shared	CD4 Tcm
PSMC5	-0.7384541	8.94E-07	8.16E-05	shared	CD4 Tcm
SRSF7	-0.2938208	8.57E-07	7.82E-05	shared	CD4 Tcm
STK17A	-0.3031367	8.31E-07	7.60E-05	shared	CD4 Tcm
TBCB	-0.5917169	8.23E-07	7.53E-05	shared	CD4 Tcm
MRPS34	-1.2138624	8.21E-07	7.52E-05	shared	CD4 Tcm
SYF2	-0.68291956	8.13E-07	7.46E-05	shared	CD4 Tcm
RNPS1	-0.6088199	8.11E-07	7.44E-05	shared	CD4 Tcm
NDUFAB1	-1.2323784	8.07E-07	7.42E-05	shared	CD4 Tcm
RHOF	-0.51735055	7.77E-07	7.16E-05	shared	CD4 Tcm
ARHGAP4	-0.4931705	7.61E-07	7.02E-05	shared	CD4 Tcm
C11orf58	-0.35439584	7.56E-07	6.98E-05	shared	CD4 Tcm
OTUB1	-0.6655673	7.37E-07	6.81E-05	shared	CD4 Tcm
SF3A2	-1.0219557	7.22E-07	6.68E-05	shared	CD4 Tcm
NDUFV1	-0.92802733	7.21E-07	6.68E-05	shared	CD4 Tcm
PRKCQ-AS1	-0.57829714	7.16E-07	6.64E-05	shared	CD4 Tcm
BIN1	-0.76840085	6.87E-07	6.37E-05	shared	CD4 Tcm
LINC00402	-0.9111179	6.54E-07	6.08E-05	shared	CD4 Tcm
PSAP	-0.48804662	6.45E-07	6.00E-05	shared	CD4 Tcm
SUSD3	-1.1457137	6.43E-07	5.99E-05	shared	CD4 Tcm
CCDC107	-0.78034854	6.27E-07	5.85E-05	shared	CD4 Tcm
EIF1B	-1.0304861	5.93E-07	5.57E-05	shared	CD4 Tcm
C9orf78	-0.44826004	5.81E-07	5.47E-05	shared	CD4 Tcm
ELOC	-0.7822909	5.48E-07	5.18E-05	shared	CD4 Tcm
XBP1	-0.72199833	5.18E-07	4.91E-05	shared	CD4 Tcm
LMAN2	-0.56447124	5.18E-07	4.91E-05	shared	CD4 Tcm
RAB11B	-1.1380739	5.12E-07	4.86E-05	shared	CD4 Tcm
PRPF4B	-2.0090115	5.03E-07	4.78E-05	shared	CD4 Tcm
ANXA11	-0.40934262	4.94E-07	4.70E-05	shared	CD4 Tcm
VPS51	-0.7973852	4.85E-07	4.62E-05	shared	CD4 Tcm
CAPNS1	-0.9092563	4.71E-07	4.49E-05	shared	CD4 Tcm
TOMM5	-1.023019	4.42E-07	4.22E-05	shared	CD4 Tcm
NDUFC2	-1.0519896	4.27E-07	4.09E-05	shared	CD4 Tcm
EVI2B	-0.5939755	3.90E-07	3.74E-05	shared	CD4 Tcm
HSPA5	-0.34513277	3.66E-07	3.52E-05	shared	CD4 Tcm
TXNL4A	-0.6719902	3.52E-07	3.38E-05	shared	CD4 Tcm
BSG	-0.71372354	3.43E-07	3.30E-05	shared	CD4 Tcm
SSBP1	-0.6740083	3.35E-07	3.23E-05	shared	CD4 Tcm
CYTIP	-0.31546596	3.29E-07	3.18E-05	shared	CD4 Tcm
TMEM173	-1.8999785	3.29E-07	3.18E-05	shared	CD4 Tcm
PPA1	-0.5897059	3.12E-07	3.01E-05	shared	CD4 Tcm
C17orf49	-1.0876353	2.86E-07	2.77E-05	shared	CD4 Tcm
CALM3	-0.4500753	2.86E-07	2.77E-05	shared	CD4 Tcm
TWF2	-1.4451656	2.39E-07	2.32E-05	shared	CD4 Tcm
RNF167	-0.9368273	2.38E-07	2.31E-05	shared	CD4 Tcm
DDX5	-0.31638613	2.33E-07	2.27E-05	shared	CD4 Tcm
ORAI1	-0.8975826	2.32E-07	2.26E-05	shared	CD4 Tcm
TBCA	-0.4514987	2.28E-07	2.23E-05	shared	CD4 Tcm
MAGOH	-0.9944178	2.23E-07	2.18E-05	shared	CD4 Tcm
HNRNPA2B1	-0.32660368	2.17E-07	2.13E-05	shared	CD4 Tcm
IGHA1	-0.44562095	2.05E-07	2.01E-05	shared	CD4 Tcm
PPP2R1A	-0.5932441	1.98E-07	1.95E-05	shared	CD4 Tcm
FAM102A	-1.8039501	1.94E-07	1.91E-05	shared	CD4 Tcm
TMEM238	-1.716162	1.84E-07	1.82E-05	shared	CD4 Tcm
UBE2B	-0.5234101	1.83E-07	1.81E-05	shared	CD4 Tcm
SNHG7	-1.1886557	1.82E-07	1.80E-05	shared	CD4 Tcm
SELENOK	-0.40545565	1.71E-07	1.70E-05	shared	CD4 Tcm
CACYBP	-0.60380226	1.69E-07	1.68E-05	shared	CD4 Tcm
SNRPB	-0.45274845	1.61E-07	1.61E-05	shared	CD4 Tcm
VAPA	-0.4942443	1.57E-07	1.57E-05	shared	CD4 Tcm
MRPL41	-1.2796164	1.56E-07	1.56E-05	shared	CD4 Tcm
APEX1	-1.2616078	1.49E-07	1.50E-05	shared	CD4 Tcm
COX7A2L	-0.8286113	1.48E-07	1.49E-05	shared	CD4 Tcm
CDC37	-0.38101217	1.45E-07	1.46E-05	shared	CD4 Tcm
HSP90B1	-0.32647654	1.45E-07	1.46E-05	shared	CD4 Tcm
PTGES3	-0.3290755	1.45E-07	1.46E-05	shared	CD4 Tcm
RGCC	-0.34301576	1.29E-07	1.31E-05	shared	CD4 Tcm
DGKZ	-0.7853115	1.19E-07	1.20E-05	shared	CD4 Tcm
DDOST	-0.79946643	1.17E-07	1.18E-05	shared	CD4 Tcm
WDR1	-0.45298648	1.14E-07	1.16E-05	shared	CD4 Tcm
RAB5IF	-1.4094498	1.11E-07	1.13E-05	shared	CD4 Tcm
MAL	-0.937585	1.09E-07	1.11E-05	shared	CD4 Tcm
GTF2A2	-0.9915425	9.20E-08	9.39E-06	shared	CD4 Tcm
PYURF	-1.1847177	8.66E-08	8.87E-06	shared	CD4 Tcm
CCT4	-0.60338855	8.56E-08	8.77E-06	shared	CD4 Tcm
SQSTM1	-0.45209968	8.47E-08	8.70E-06	shared	CD4 Tcm
NDUFA6	-1.0701828	7.63E-08	7.84E-06	shared	CD4 Tcm
VDAC2	-0.87792176	7.22E-08	7.44E-06	shared	CD4 Tcm
POLR2E	-1.071949	7.18E-08	7.41E-06	shared	CD4 Tcm
RPL23	-0.32454106	7.01E-08	7.24E-06	shared	CD4 Tcm
OSTF1	-0.5357567	6.61E-08	6.84E-06	shared	CD4 Tcm
LSP1	-0.35230374	6.51E-08	6.75E-06	shared	CD4 Tcm
MRPL54	-1.2478702	6.30E-08	6.55E-06	shared	CD4 Tcm
ECH1	-0.9873931	5.85E-08	6.09E-06	shared	CD4 Tcm
ARGLU1	-0.39556196	5.41E-08	5.63E-06	shared	CD4 Tcm
RWDD1	-0.93359697	5.40E-08	5.63E-06	shared	CD4 Tcm
PABPC1	-0.34626323	4.91E-08	5.15E-06	shared	CD4 Tcm
ANAPC11	-0.9595483	4.91E-08	5.15E-06	shared	CD4 Tcm
ARL6IP5	-0.3660147	4.54E-08	4.77E-06	shared	CD4 Tcm
CAST	-1.1521857	4.52E-08	4.75E-06	shared	CD4 Tcm
EIF3I	-0.81850284	4.48E-08	4.72E-06	shared	CD4 Tcm
CORO1B	-0.6279019	4.41E-08	4.65E-06	shared	CD4 Tcm
FIS1	-1.0570829	4.27E-08	4.51E-06	shared	CD4 Tcm
ALOX5AP	-0.621022	4.16E-08	4.40E-06	shared	CD4 Tcm
MAP2K2	-0.97403026	3.95E-08	4.19E-06	shared	CD4 Tcm
PPP4C	-1.2533618	3.79E-08	4.02E-06	shared	CD4 Tcm
NDUFAF3	-1.4023457	3.77E-08	4.01E-06	shared	CD4 Tcm
SOCS1	-1.4293814	3.68E-08	3.93E-06	shared	CD4 Tcm
BLOC1S1	-1.0111669	3.59E-08	3.84E-06	shared	CD4 Tcm
PUF60	-1.1586864	3.56E-08	3.81E-06	shared	CD4 Tcm
TRABD2A	-1.427958	3.56E-08	3.81E-06	shared	CD4 Tcm
RGS19	-1.1190838	3.34E-08	3.58E-06	shared	CD4 Tcm
GHITM	-0.65948457	3.26E-08	3.50E-06	shared	CD4 Tcm
SDHC	-1.1861689	3.17E-08	3.41E-06	shared	CD4 Tcm
DGKA	-0.4689911	3.00E-08	3.24E-06	shared	CD4 Tcm
PGLS	-1.4502531	2.92E-08	3.16E-06	shared	CD4 Tcm
SF3B6	-1.0639971	2.91E-08	3.15E-06	shared	CD4 Tcm
NOL7	-0.76400554	2.84E-08	3.07E-06	shared	CD4 Tcm
SRSF5	-0.35129386	2.76E-08	3.00E-06	shared	CD4 Tcm
NDUFA3	-0.97814494	2.69E-08	2.93E-06	shared	CD4 Tcm
RGS14	-1.1277353	2.62E-08	2.86E-06	shared	CD4 Tcm
ARPC4	-0.5885107	2.60E-08	2.84E-06	shared	CD4 Tcm
SPCS2	-0.6401084	2.45E-08	2.68E-06	shared	CD4 Tcm
NDUFA2	-1.1720953	2.43E-08	2.66E-06	shared	CD4 Tcm
ATP5F1C	-0.8683847	2.25E-08	2.47E-06	shared	CD4 Tcm
PDIA3	-0.38251802	1.96E-08	2.16E-06	shared	CD4 Tcm
DUT	-0.94202274	1.89E-08	2.08E-06	shared	CD4 Tcm
HNRNPL	-0.451243	1.80E-08	1.99E-06	shared	CD4 Tcm
ISG20	-0.4430604	1.80E-08	1.99E-06	shared	CD4 Tcm
SERBP1	-0.37812358	1.78E-08	1.97E-06	shared	CD4 Tcm
TMEM219	-1.0597306	1.77E-08	1.97E-06	shared	CD4 Tcm
SF3B2	-0.50394875	1.58E-08	1.76E-06	shared	CD4 Tcm
ARF6	-0.4796626	1.34E-08	1.49E-06	shared	CD4 Tcm
NDUFS8	-1.4013615	1.27E-08	1.42E-06	shared	CD4 Tcm
SPSB3	-0.9981056	1.27E-08	1.42E-06	shared	CD4 Tcm
IMP3	-1.4489934	1.13E-08	1.27E-06	shared	CD4 Tcm
TMEM50A	-0.5844267	1.03E-08	1.16E-06	shared	CD4 Tcm
DCXR	-1.4115849	9.43E-09	1.06E-06	shared	CD4 Tcm
IGKV4-1	-1.7322754	9.21E-09	1.04E-06	shared	CD4 Tcm
SAT1	-0.43173832	7.99E-09	9.03E-07	shared	CD4 Tcm
BAX	-1.0565696	7.80E-09	8.82E-07	shared	CD4 Tcm
UQCRQ	-0.91882765	7.00E-09	7.92E-07	shared	CD4 Tcm
RBIS	-1.1388032	6.73E-09	7.64E-07	shared	CD4 Tcm
SIGIRR	-0.7574965	6.37E-09	7.25E-07	shared	CD4 Tcm
ZNRD1	-1.8491722	6.18E-09	7.05E-07	shared	CD4 Tcm
LSM8	-0.9323206	5.94E-09	6.78E-07	shared	CD4 Tcm
PPP1CC	-1.049955	5.94E-09	6.78E-07	shared	CD4 Tcm
UBE2I	-0.7295998	4.90E-09	5.61E-07	shared	CD4 Tcm
TXNIP	-0.37137106	4.40E-09	5.05E-07	shared	CD4 Tcm
ABHD14B	-1.3826898	4.36E-09	5.02E-07	shared	CD4 Tcm
PIM2	-0.84194416	4.21E-09	4.85E-07	shared	CD4 Tcm
ARHGDIA	-0.604888	3.85E-09	4.45E-07	shared	CD4 Tcm
EMD	-1.1163279	3.76E-09	4.35E-07	shared	CD4 Tcm
MT2A	-1.6828717	3.63E-09	4.22E-07	shared	CD4 Tcm
ICAM2	-0.75620866	3.45E-09	4.02E-07	shared	CD4 Tcm
NME3	-1.4768935	3.24E-09	3.78E-07	shared	CD4 Tcm
MRPL57	-1.2092373	3.07E-09	3.59E-07	shared	CD4 Tcm
PIK3IP1	-0.73948663	2.98E-09	3.49E-07	shared	CD4 Tcm
SNRPF	-1.1867115	2.70E-09	3.16E-07	shared	CD4 Tcm
SIRPG	-0.9484679	2.69E-09	3.16E-07	shared	CD4 Tcm
FKBP8	-0.60176635	2.51E-09	2.95E-07	shared	CD4 Tcm
RSL1D1	-0.50851613	2.38E-09	2.80E-07	shared	CD4 Tcm
TUFM	-0.89261293	2.29E-09	2.71E-07	shared	CD4 Tcm
PLP2	-0.90366507	2.27E-09	2.68E-07	shared	CD4 Tcm
PPP1R2	-0.4420358	2.24E-09	2.65E-07	shared	CD4 Tcm
ALDOA	-0.7697767	2.00E-09	2.37E-07	shared	CD4 Tcm
BST2	-0.97455394	1.96E-09	2.33E-07	shared	CD4 Tcm
PSMB6	-1.1767185	1.89E-09	2.25E-07	shared	CD4 Tcm
LBH	-0.46350583	1.82E-09	2.17E-07	shared	CD4 Tcm
TMBIM4	-0.78394383	1.80E-09	2.16E-07	shared	CD4 Tcm
MAT2B	-1.1457611	1.69E-09	2.03E-07	shared	CD4 Tcm
LEPROTL1	-0.3628316	1.63E-09	1.96E-07	shared	CD4 Tcm
CITED2	-0.6969186	1.55E-09	1.87E-07	shared	CD4 Tcm
PPP1R18	-0.8065053	1.35E-09	1.62E-07	shared	CD4 Tcm
JTB	-0.7739836	1.33E-09	1.60E-07	shared	CD4 Tcm
DDX24	-0.38360748	1.31E-09	1.58E-07	shared	CD4 Tcm
OXA1L	-1.2558162	1.25E-09	1.51E-07	shared	CD4 Tcm
KHDRBS1	-0.5088717	1.22E-09	1.48E-07	shared	CD4 Tcm
BCAS2	-0.75881016	1.17E-09	1.42E-07	shared	CD4 Tcm
TRAPPC5	-1.6017035	1.10E-09	1.33E-07	shared	CD4 Tcm
NCF1	-2.0537546	1.04E-09	1.27E-07	shared	CD4 Tcm
FBL	-0.75321037	9.77E-10	1.19E-07	shared	CD4 Tcm
METTL26	-1.5503845	9.50E-10	1.16E-07	shared	CD4 Tcm
IGHA2	-0.76262635	9.04E-10	1.11E-07	shared	CD4 Tcm
AURKAIP1	-1.3620052	8.74E-10	1.07E-07	shared	CD4 Tcm
COX7B	-0.9736913	8.72E-10	1.07E-07	shared	CD4 Tcm
SYNGR2	-1.5751201	8.23E-10	1.02E-07	shared	CD4 Tcm
MDH2	-0.9107678	7.87E-10	9.73E-08	shared	CD4 Tcm
SCAND1	-1.2996492	7.68E-10	9.52E-08	shared	CD4 Tcm
ATP5PB	-0.869869	7.53E-10	9.34E-08	shared	CD4 Tcm
CHURC1	-0.58409745	7.06E-10	8.79E-08	shared	CD4 Tcm
TSPO	-1.17553	6.99E-10	8.71E-08	shared	CD4 Tcm
WAS	-0.63170767	6.86E-10	8.55E-08	shared	CD4 Tcm
ARL4C	-0.37515768	6.48E-10	8.09E-08	shared	CD4 Tcm
NDUFB10	-1.1410255	6.15E-10	7.71E-08	shared	CD4 Tcm
GABARAPL2	-0.9091091	6.11E-10	7.67E-08	shared	CD4 Tcm
POLD4	-1.0760466	6.03E-10	7.59E-08	shared	CD4 Tcm
NHP2	-1.357963	5.95E-10	7.49E-08	shared	CD4 Tcm
AUP1	-1.0891553	5.76E-10	7.27E-08	shared	CD4 Tcm
FAM49B	-1.9761872	5.47E-10	6.92E-08	shared	CD4 Tcm
ATP5PD	-1.0359851	5.11E-10	6.47E-08	shared	CD4 Tcm
SRGN	-0.37411168	4.74E-10	6.02E-08	shared	CD4 Tcm
PSIP1	-0.6105208	4.27E-10	5.45E-08	shared	CD4 Tcm
SHISA5	-0.9371462	4.00E-10	5.11E-08	shared	CD4 Tcm
PRDX5	-1.1523753	3.73E-10	4.78E-08	shared	CD4 Tcm
ENO1	-0.47523272	3.03E-10	3.89E-08	shared	CD4 Tcm
R3HDM4	-1.0779282	2.91E-10	3.73E-08	shared	CD4 Tcm
EIF3M	-0.7120503	2.77E-10	3.56E-08	shared	CD4 Tcm
C1QBP	-0.9441517	2.63E-10	3.38E-08	shared	CD4 Tcm
ARHGEF1	-0.40561908	2.00E-10	2.59E-08	shared	CD4 Tcm
POLR1D	-0.9158355	1.82E-10	2.37E-08	shared	CD4 Tcm
SELPLG	-0.87003446	1.75E-10	2.28E-08	shared	CD4 Tcm
TUBA4A	-1.0200489	1.75E-10	2.28E-08	shared	CD4 Tcm
RASGRP2	-1.055252	1.72E-10	2.25E-08	shared	CD4 Tcm
AIP	-1.1468618	1.55E-10	2.04E-08	shared	CD4 Tcm
IGKV1-5	-1.7750027	1.50E-10	1.97E-08	shared	CD4 Tcm
IGLV2-14	-1.5504513	1.49E-10	1.96E-08	shared	CD4 Tcm
TMEM259	-1.1551589	1.46E-10	1.92E-08	shared	CD4 Tcm
RPS27L	-1.1205779	1.44E-10	1.90E-08	shared	CD4 Tcm
CHCHD10	-1.3735446	1.41E-10	1.86E-08	shared	CD4 Tcm
PTPN6	-0.947079	1.35E-10	1.78E-08	shared	CD4 Tcm
NDUFS7	-1.4185058	1.13E-10	1.49E-08	shared	CD4 Tcm
SNX3	-0.9362589	1.10E-10	1.46E-08	shared	CD4 Tcm
RABAC1	-1.0155108	1.02E-10	1.35E-08	shared	CD4 Tcm
DEF6	-0.81537366	9.55E-11	1.27E-08	shared	CD4 Tcm
DBI	-1.2125502	8.24E-11	1.10E-08	shared	CD4 Tcm
OCIAD2	-1.0437665	7.31E-11	9.82E-09	shared	CD4 Tcm
TPI1	-0.59996194	6.37E-11	8.57E-09	shared	CD4 Tcm
PGAM1	-1.365956	5.72E-11	7.73E-09	shared	CD4 Tcm
ATP5MPL	-1.9502151	4.44E-11	6.03E-09	shared	CD4 Tcm
RAC1	-0.8905101	4.17E-11	5.69E-09	shared	CD4 Tcm
NDFIP1	-0.5605496	3.94E-11	5.42E-09	shared	CD4 Tcm
UBE2D2	-0.49484423	3.77E-11	5.19E-09	shared	CD4 Tcm
GRK6	-0.99570876	3.77E-11	5.19E-09	shared	CD4 Tcm
COPE	-0.74060154	3.77E-11	5.19E-09	shared	CD4 Tcm
SELENOF	-0.72603464	2.93E-11	4.06E-09	shared	CD4 Tcm
SEM1	-0.9443915	2.89E-11	4.01E-09	shared	CD4 Tcm
CALR	-0.47954428	2.52E-11	3.50E-09	shared	CD4 Tcm
COX5A	-1.0871993	2.44E-11	3.40E-09	shared	CD4 Tcm
ATP5F1A	-0.983454	2.20E-11	3.08E-09	shared	CD4 Tcm
NSMCE3	-1.2729571	2.12E-11	2.97E-09	shared	CD4 Tcm
PTPRCAP	-2.0247278	2.01E-11	2.83E-09	shared	CD4 Tcm
RTRAF	-0.8668568	1.99E-11	2.81E-09	shared	CD4 Tcm
NOP10	-1.5732137	1.98E-11	2.80E-09	shared	CD4 Tcm
ARF1	-0.489085	1.94E-11	2.74E-09	shared	CD4 Tcm
GZMM	-1.3442545	1.92E-11	2.71E-09	shared	CD4 Tcm
JUN	-0.4406327	1.77E-11	2.51E-09	shared	CD4 Tcm
GTF3A	-0.97544354	1.48E-11	2.11E-09	shared	CD4 Tcm
PRELID1	-1.3587902	1.46E-11	2.09E-09	shared	CD4 Tcm
GSTP1	-1.0770379	1.44E-11	2.06E-09	shared	CD4 Tcm
ACAP1	-0.4318233	1.38E-11	1.98E-09	shared	CD4 Tcm
TMEM243	-0.95352685	1.31E-11	1.88E-09	shared	CD4 Tcm
IER2	-0.97194535	1.06E-11	1.52E-09	shared	CD4 Tcm
MRPS21	-1.1596543	9.64E-12	1.39E-09	shared	CD4 Tcm
ALKBH7	-1.729447	9.12E-12	1.32E-09	shared	CD4 Tcm
EID1	-0.8079791	9.04E-12	1.31E-09	shared	CD4 Tcm
PARK7	-0.712863	8.70E-12	1.27E-09	shared	CD4 Tcm
PABPN1	-0.79603523	8.48E-12	1.24E-09	shared	CD4 Tcm
CIAO2B	-1.2576317	8.27E-12	1.21E-09	shared	CD4 Tcm
VIM	-0.40192866	7.62E-12	1.12E-09	shared	CD4 Tcm
SRSF9	-1.1106899	6.96E-12	1.03E-09	shared	CD4 Tcm
SEC61G	-1.1032722	6.71E-12	9.90E-10	shared	CD4 Tcm
SMIM26	-1.8497452	6.17E-12	9.14E-10	shared	CD4 Tcm
MPHOSPH8	-0.5140201	6.15E-12	9.13E-10	shared	CD4 Tcm
NDUFB4	-1.2030536	5.87E-12	8.74E-10	shared	CD4 Tcm
SLC2A3	-0.41376957	5.68E-12	8.47E-10	shared	CD4 Tcm
IGKV3-20	-1.5344987	5.20E-12	7.76E-10	shared	CD4 Tcm
ATP6V1F	-1.4976236	5.05E-12	7.55E-10	shared	CD4 Tcm
YBX1	-0.48056233	4.97E-12	7.45E-10	shared	CD4 Tcm
TSHZ2	-1.6859589	4.91E-12	7.38E-10	shared	CD4 Tcm
AL138963.4	-1.6602908	4.88E-12	7.34E-10	shared	CD4 Tcm
SSU72	-0.893642	4.78E-12	7.20E-10	shared	CD4 Tcm
ATP5MF	-1.1569446	4.60E-12	6.96E-10	shared	CD4 Tcm
TSTD1	-1.2509115	4.02E-12	6.10E-10	shared	CD4 Tcm
HSP90AA1	-0.4182874	3.45E-12	5.26E-10	shared	CD4 Tcm
SRP9	-1.0070016	3.43E-12	5.23E-10	shared	CD4 Tcm
PRDX1	-1.0482078	3.16E-12	4.83E-10	shared	CD4 Tcm
SNU13	-0.62501633	2.96E-12	4.53E-10	shared	CD4 Tcm
MT-ND6	-0.6717787	2.65E-12	4.06E-10	shared	CD4 Tcm
PSMB1	-0.8601466	2.41E-12	3.72E-10	shared	CD4 Tcm
HCLS1	-0.48767793	2.26E-12	3.49E-10	shared	CD4 Tcm
PHB2	-1.3233253	2.25E-12	3.49E-10	shared	CD4 Tcm
ZNF706	-1.1970431	2.21E-12	3.42E-10	shared	CD4 Tcm
NDUFV2	-0.65077066	2.08E-12	3.24E-10	shared	CD4 Tcm
CCDC85B	-1.2047015	1.81E-12	2.81E-10	shared	CD4 Tcm
TMEM59	-0.70355994	1.52E-12	2.36E-10	shared	CD4 Tcm
CDKN1B	-0.6198915	1.46E-12	2.27E-10	shared	CD4 Tcm
UBALD2	-1.0058904	1.12E-12	1.75E-10	shared	CD4 Tcm
DYNLL1	-0.97246474	9.41E-13	1.48E-10	shared	CD4 Tcm
TNFRSF14	-1.211232	7.69E-13	1.21E-10	shared	CD4 Tcm
VAMP2	-0.71988225	6.93E-13	1.09E-10	shared	CD4 Tcm
NDUFB9	-1.1227529	6.82E-13	1.08E-10	shared	CD4 Tcm
SNRPG	-0.96040016	6.52E-13	1.03E-10	shared	CD4 Tcm
UCP2	-0.9529317	6.38E-13	1.01E-10	shared	CD4 Tcm
PAXX	-1.1358113	6.09E-13	9.69E-11	shared	CD4 Tcm
POLR2L	-1.0054952	4.90E-13	7.83E-11	shared	CD4 Tcm
SRSF2	-0.7849226	4.79E-13	7.66E-11	shared	CD4 Tcm
PKM	-0.7572966	4.62E-13	7.42E-11	shared	CD4 Tcm
DPP7	-1.4176004	3.61E-13	5.81E-11	shared	CD4 Tcm
HSPA1A	-1.3695118	3.12E-13	5.04E-11	shared	CD4 Tcm
CCNI	-0.4447454	2.67E-13	4.33E-11	shared	CD4 Tcm
ZAP70	-0.6882527	2.46E-13	4.00E-11	shared	CD4 Tcm
ATP5PF	-1.0594285	2.45E-13	3.98E-11	shared	CD4 Tcm
GUK1	-0.7295419	2.06E-13	3.37E-11	shared	CD4 Tcm
DUSP2	-0.78513753	1.63E-13	2.68E-11	shared	CD4 Tcm
MT-ND2	-0.43807214	1.35E-13	2.23E-11	shared	CD4 Tcm
GIMAP1	-1.2552676	9.18E-14	1.52E-11	shared	CD4 Tcm
ZYX	-1.1114501	7.79E-14	1.30E-11	shared	CD4 Tcm
NEDD8	-1.0408362	5.79E-14	9.65E-12	shared	CD4 Tcm
HSPD1	-0.7327971	5.39E-14	9.00E-12	shared	CD4 Tcm
PSMB8	-1.1737188	5.38E-14	9.00E-12	shared	CD4 Tcm
NDUFB2	-0.9159423	4.89E-14	8.21E-12	shared	CD4 Tcm
LSM7	-1.2627608	4.83E-14	8.12E-12	shared	CD4 Tcm
TMBIM6	-0.586358	3.79E-14	6.40E-12	shared	CD4 Tcm
AQP3	-1.3349807	3.77E-14	6.37E-12	shared	CD4 Tcm
GPR183	-0.5164741	3.00E-14	5.11E-12	shared	CD4 Tcm
ERH	-1.3199806	1.92E-14	3.30E-12	shared	CD4 Tcm
TUBB	-0.85685587	1.85E-14	3.18E-12	shared	CD4 Tcm
NDUFA12	-1.3639145	1.85E-14	3.18E-12	shared	CD4 Tcm
ARF5	-1.5844373	1.80E-14	3.10E-12	shared	CD4 Tcm
VPS28	-1.2701956	1.34E-14	2.31E-12	shared	CD4 Tcm
SIT1	-1.5091988	1.24E-14	2.15E-12	shared	CD4 Tcm
CALM2	-0.5325865	1.22E-14	2.12E-12	shared	CD4 Tcm
IFITM3	-1.886092	1.15E-14	2.00E-12	shared	CD4 Tcm
TRAF3IP3	-0.55009913	1.11E-14	1.94E-12	shared	CD4 Tcm
RHOA	-0.5104455	9.21E-15	1.62E-12	shared	CD4 Tcm
RPL22L1	-1.1690516	7.66E-15	1.35E-12	shared	CD4 Tcm
LDHA	-0.72111976	7.60E-15	1.34E-12	shared	CD4 Tcm
GNB2	-1.0438745	6.54E-15	1.16E-12	shared	CD4 Tcm
CSK	-1.1433665	6.15E-15	1.10E-12	shared	CD4 Tcm
CYCS	-0.75066894	5.70E-15	1.02E-12	shared	CD4 Tcm
EIF5A	-0.91859084	3.81E-15	6.86E-13	shared	CD4 Tcm
CD81	-0.98480713	3.16E-15	5.70E-13	shared	CD4 Tcm
SELENOW	-1.1076838	2.84E-15	5.13E-13	shared	CD4 Tcm
ANAPC16	-0.67047	2.77E-15	5.02E-13	shared	CD4 Tcm
ZFP36L1	-0.5713795	2.58E-15	4.68E-13	shared	CD4 Tcm
TECR	-1.0896133	2.39E-15	4.34E-13	shared	CD4 Tcm
ARL6IP4	-1.0422609	2.14E-15	3.90E-13	shared	CD4 Tcm
NFKBIA	-0.73112154	2.03E-15	3.70E-13	shared	CD4 Tcm
PSMB3	-1.3385081	1.93E-15	3.53E-13	shared	CD4 Tcm
DRAP1	-0.8294061	1.81E-15	3.33E-13	shared	CD4 Tcm
YWHAB	-0.52266234	1.74E-15	3.22E-13	shared	CD4 Tcm
ABHD17A	-1.24302	1.72E-15	3.17E-13	shared	CD4 Tcm
RHOG	-1.0739695	1.36E-15	2.53E-13	shared	CD4 Tcm
FLT3LG	-0.70430857	1.31E-15	2.43E-13	shared	CD4 Tcm
SF3B5	-1.3229884	1.17E-15	2.17E-13	shared	CD4 Tcm
CD3G	-0.5761798	9.38E-16	1.75E-13	shared	CD4 Tcm
PEBP1	-0.9685668	7.79E-16	1.46E-13	shared	CD4 Tcm
EIF3H	-0.5774487	7.69E-16	1.45E-13	shared	CD4 Tcm
NDUFB8	-1.1489272	6.90E-16	1.30E-13	shared	CD4 Tcm
ST13	-0.842042	6.46E-16	1.22E-13	shared	CD4 Tcm
TMEM258	-1.2118356	5.59E-16	1.06E-13	shared	CD4 Tcm
HNRNPF	-0.6964237	5.08E-16	9.67E-14	shared	CD4 Tcm
ISCU	-1.1350483	4.68E-16	8.96E-14	shared	CD4 Tcm
MICOS10	-1.043351	3.82E-16	7.34E-14	shared	CD4 Tcm
TRAPPC1	-1.0924643	3.50E-16	6.73E-14	shared	CD4 Tcm
ARPC5	-0.8711423	3.00E-16	5.80E-14	shared	CD4 Tcm
PSMB10	-1.3251382	2.96E-16	5.72E-14	shared	CD4 Tcm
SELL	-3.178882	2.73E-16	5.28E-14	shared	CD4 Tcm
EIF4A1	-0.5554592	2.52E-16	4.91E-14	shared	CD4 Tcm
BTG2	-0.8207477	2.43E-16	4.74E-14	shared	CD4 Tcm
BCAP31	-1.0611075	2.12E-16	4.14E-14	shared	CD4 Tcm
DENND2D	-0.8471905	1.96E-16	3.84E-14	shared	CD4 Tcm
ZFP36L2	-0.4807175	1.86E-16	3.65E-14	shared	CD4 Tcm
EIF3L	-0.77491176	1.65E-16	3.25E-14	shared	CD4 Tcm
WDR83OS	-1.5070808	1.02E-16	2.02E-14	shared	CD4 Tcm
BANF1	-1.793344	9.89E-17	1.96E-14	shared	CD4 Tcm
NDUFA1	-1.1334965	7.79E-17	1.55E-14	shared	CD4 Tcm
TUBA1B	-0.94317055	7.34E-17	1.47E-14	shared	CD4 Tcm
GNG5	-1.2150384	7.03E-17	1.41E-14	shared	CD4 Tcm
PSMB9	-0.73111457	5.08E-17	1.02E-14	shared	CD4 Tcm
LCK	-0.60146034	2.99E-17	6.02E-15	shared	CD4 Tcm
PRR13	-0.92965335	2.71E-17	5.48E-15	shared	CD4 Tcm
CRIP1	-0.6342874	2.16E-17	4.39E-15	shared	CD4 Tcm
CSNK2B	-1.2258835	2.03E-17	4.13E-15	shared	CD4 Tcm
HIST1H4C	-1.8698511	1.99E-17	4.06E-15	shared	CD4 Tcm
ATP5MD	-1.7350978	1.85E-17	3.77E-15	shared	CD4 Tcm
PSMA7	-0.7636634	1.58E-17	3.23E-15	shared	CD4 Tcm
SEC61B	-1.0689763	1.34E-17	2.76E-15	shared	CD4 Tcm
NSA2	-1.214997	1.23E-17	2.54E-15	shared	CD4 Tcm
VAMP8	-1.1679349	1.10E-17	2.27E-15	shared	CD4 Tcm
CNN2	-0.85277015	7.01E-18	1.46E-15	shared	CD4 Tcm
GYPC	-0.8674426	6.98E-18	1.46E-15	shared	CD4 Tcm
SF1	-0.5373451	5.82E-18	1.22E-15	shared	CD4 Tcm
TSC22D3	-0.51186764	5.05E-18	1.07E-15	shared	CD4 Tcm
PPP1CA	-1.1244615	3.48E-18	7.37E-16	shared	CD4 Tcm
RBM3	-0.7429675	3.32E-18	7.06E-16	shared	CD4 Tcm
PRDX2	-1.3789839	2.93E-18	6.23E-16	shared	CD4 Tcm
GNAI2	-0.6992906	2.61E-18	5.58E-16	shared	CD4 Tcm
PCED1B-AS1	-0.84976304	2.21E-18	4.74E-16	shared	CD4 Tcm
SLC25A3	-0.8574992	2.14E-18	4.60E-16	shared	CD4 Tcm
REX1BD	-1.2746764	1.51E-18	3.27E-16	shared	CD4 Tcm
SOCS3	-1.5459605	1.26E-18	2.74E-16	shared	CD4 Tcm
ATP5IF1	-1.1189553	1.26E-18	2.74E-16	shared	CD4 Tcm
ITGB2	-0.91100144	1.19E-18	2.59E-16	shared	CD4 Tcm
SUB1	-0.62424916	1.15E-18	2.52E-16	shared	CD4 Tcm
LEF1	-0.9636853	1.08E-18	2.38E-16	shared	CD4 Tcm
HNRNPK	-0.5983675	9.38E-19	2.06E-16	shared	CD4 Tcm
PSME2	-0.9063407	6.90E-19	1.53E-16	shared	CD4 Tcm
S100A10	-0.7550952	6.24E-19	1.38E-16	shared	CD4 Tcm
BRK1	-1.328396	5.41E-19	1.20E-16	shared	CD4 Tcm
SARAF	-0.491303	3.66E-19	8.20E-17	shared	CD4 Tcm
IL16	-1.0659068	3.33E-19	7.49E-17	shared	CD4 Tcm
SPCS1	-1.0687505	2.80E-19	6.31E-17	shared	CD4 Tcm
SNHG8	-1.2231232	2.71E-19	6.13E-17	shared	CD4 Tcm
RPS20	-0.53497016	2.50E-19	5.67E-17	shared	CD4 Tcm
LY6E	-1.1285379	2.05E-19	4.67E-17	shared	CD4 Tcm
ATP6V0C	-1.1035537	1.97E-19	4.50E-17	shared	CD4 Tcm
HMGN2	-0.8965341	1.91E-19	4.35E-17	shared	CD4 Tcm
LAMTOR4	-1.226546	1.81E-19	4.13E-17	shared	CD4 Tcm
NDUFA11	-1.3005087	1.48E-19	3.41E-17	shared	CD4 Tcm
UQCRH	-1.2339445	1.24E-19	2.87E-17	shared	CD4 Tcm
UQCR10	-1.4068292	1.19E-19	2.76E-17	shared	CD4 Tcm
NDUFA13	-0.93557435	1.00E-19	2.33E-17	shared	CD4 Tcm
TAF10	-1.4956262	9.83E-20	2.28E-17	shared	CD4 Tcm
H2AFV	-1.8368862	8.64E-20	2.02E-17	shared	CD4 Tcm
SLC9A3R1	-1.702345	5.11E-20	1.20E-17	shared	CD4 Tcm
ICAM3	-1.2494742	3.80E-20	8.96E-18	shared	CD4 Tcm
RNASET2	-0.6998557	2.58E-20	6.14E-18	shared	CD4 Tcm
CSTB	-1.337356	2.36E-20	5.62E-18	shared	CD4 Tcm
TBC1D10C	-1.2588856	2.17E-20	5.18E-18	shared	CD4 Tcm
SELENOH	-1.4714926	2.00E-20	4.79E-18	shared	CD4 Tcm
HSPB1	-1.7325344	1.77E-20	4.25E-18	shared	CD4 Tcm
RGS10	-0.84181315	1.72E-20	4.13E-18	shared	CD4 Tcm
CD69	-0.53455955	1.54E-20	3.73E-18	shared	CD4 Tcm
HSPA1B	-1.6492854	1.49E-20	3.62E-18	shared	CD4 Tcm
HNRNPA0	-1.0366092	1.45E-20	3.51E-18	shared	CD4 Tcm
KRT10	-1.4882642	6.43E-21	1.57E-18	shared	CD4 Tcm
FCMR	-1.0972027	5.88E-21	1.44E-18	shared	CD4 Tcm
HNRNPDL	-0.657303	5.22E-21	1.28E-18	shared	CD4 Tcm
COTL1	-0.8283188	5.10E-21	1.26E-18	shared	CD4 Tcm
COX7A2	-1.1004596	4.78E-21	1.18E-18	shared	CD4 Tcm
H2AFZ	-1.7889864	4.71E-21	1.17E-18	shared	CD4 Tcm
EIF4A2	-0.6840851	4.44E-21	1.11E-18	shared	CD4 Tcm
GPSM3	-0.82064104	3.63E-21	9.05E-19	shared	CD4 Tcm
C19orf53	-1.345162	1.96E-21	4.89E-19	shared	CD4 Tcm
SLC25A5	-1.3862753	1.46E-21	3.65E-19	shared	CD4 Tcm
UBXN1	-1.2404732	1.41E-21	3.54E-19	shared	CD4 Tcm
C4orf3	-1.3105303	8.87E-22	2.25E-19	shared	CD4 Tcm
SAP18	-1.0448304	8.43E-22	2.14E-19	shared	CD4 Tcm
HMGN1	-1.030862	6.60E-22	1.69E-19	shared	CD4 Tcm
C9orf16	-1.9057074	6.18E-22	1.59E-19	shared	CD4 Tcm
MTRNR2L8	-2.4384904	5.48E-22	1.42E-19	shared	CD4 Tcm
SNHG5	-2.11084	4.27E-22	1.11E-19	shared	CD4 Tcm
HMGB1	-0.6776231	1.71E-22	4.45E-20	shared	CD4 Tcm
TOMM6	-1.7737492	9.94E-23	2.60E-20	shared	CD4 Tcm
COX8A	-1.2389708	3.87E-23	1.03E-20	shared	CD4 Tcm
TOMM20	-1.1132734	3.22E-23	8.58E-21	shared	CD4 Tcm
ANP32B	-0.8402045	3.17E-23	8.47E-21	shared	CD4 Tcm
S100A11	-1.0958923	2.46E-23	6.60E-21	shared	CD4 Tcm
RPL31	-0.55654985	2.02E-23	5.43E-21	shared	CD4 Tcm
ARPC1B	-0.7962235	1.74E-23	4.68E-21	shared	CD4 Tcm
YPEL3	-1.616412	1.33E-23	3.59E-21	shared	CD4 Tcm
EIF3E	-0.8143251	6.32E-24	1.72E-21	shared	CD4 Tcm
TRMT112	-1.1678448	4.26E-24	1.16E-21	shared	CD4 Tcm
CIB1	-1.1922516	2.57E-24	7.06E-22	shared	CD4 Tcm
ATP5F1B	-1.0433564	2.52E-24	6.95E-22	shared	CD4 Tcm
NDUFS5	-1.0699914	1.59E-24	4.43E-22	shared	CD4 Tcm
HIGD2A	-1.4540228	1.37E-24	3.82E-22	shared	CD4 Tcm
DDIT4	-1.0758575	8.43E-25	2.36E-22	shared	CD4 Tcm
ABRACL	-1.0679322	7.23E-25	2.03E-22	shared	CD4 Tcm
CD27	-1.6056217	6.54E-25	1.85E-22	shared	CD4 Tcm
ATP5MC3	-1.4726472	5.74E-25	1.63E-22	shared	CD4 Tcm
EMP3	-0.93223834	4.03E-25	1.15E-22	shared	CD4 Tcm
IL2RG	-0.73688304	3.53E-25	1.01E-22	shared	CD4 Tcm
PSME1	-0.80177915	3.09E-25	8.85E-23	shared	CD4 Tcm
HSP90AB1	-0.63837457	2.69E-25	7.73E-23	shared	CD4 Tcm
KLF2	-2.1450405	1.97E-25	5.72E-23	shared	CD4 Tcm
GIMAP4	-1.0644586	1.65E-25	4.81E-23	shared	CD4 Tcm
ATP6V0E1	-0.9901291	1.03E-25	3.04E-23	shared	CD4 Tcm
ELOB	-1.4290167	7.21E-26	2.14E-23	shared	CD4 Tcm
CIRBP	-0.79378986	6.70E-26	1.99E-23	shared	CD4 Tcm
DAZAP2	-0.90412617	5.00E-26	1.49E-23	shared	CD4 Tcm
COX5B	-1.3382645	4.57E-26	1.37E-23	shared	CD4 Tcm
TRIR	-0.97488964	3.69E-26	1.11E-23	shared	CD4 Tcm
KRTCAP2	-1.3060915	3.58E-26	1.08E-23	shared	CD4 Tcm
GPX4	-1.2293627	3.51E-26	1.06E-23	shared	CD4 Tcm
LIME1	-1.613842	2.98E-26	9.05E-24	shared	CD4 Tcm
ITM2A	-1.3173429	2.03E-26	6.20E-24	shared	CD4 Tcm
SKP1	-0.72554886	1.24E-26	3.80E-24	shared	CD4 Tcm
DAD1	-1.342642	9.08E-27	2.80E-24	shared	CD4 Tcm
CUTA	-1.4062582	8.72E-27	2.69E-24	shared	CD4 Tcm
S100A4	-0.94328946	3.89E-27	1.22E-24	shared	CD4 Tcm
HSPE1	-1.3064849	3.89E-27	1.22E-24	shared	CD4 Tcm
H1FX	-1.7812424	3.61E-27	1.14E-24	shared	CD4 Tcm
IL32	-0.6612471	2.78E-27	8.81E-25	shared	CD4 Tcm
NOSIP	-1.6737999	1.99E-27	6.35E-25	shared	CD4 Tcm
NDUFB11	-1.4056869	1.06E-27	3.41E-25	shared	CD4 Tcm
ATP6V1G1	-1.1407217	3.70E-28	1.19E-25	shared	CD4 Tcm
JCHAIN	-1.1069937	3.22E-28	1.04E-25	shared	CD4 Tcm
UBL5	-1.197011	2.79E-28	9.03E-26	shared	CD4 Tcm
EDF1	-1.0284711	2.32E-28	7.56E-26	shared	CD4 Tcm
ZFAS1	-0.84937984	2.04E-28	6.68E-26	shared	CD4 Tcm
CD48	-0.80421066	1.92E-28	6.32E-26	shared	CD4 Tcm
PPIB	-0.95554465	1.70E-28	5.60E-26	shared	CD4 Tcm
CCR7	-1.8212616	1.12E-28	3.73E-26	shared	CD4 Tcm
UQCR11	-1.200844	1.09E-28	3.64E-26	shared	CD4 Tcm
ERP29	-1.2958066	6.43E-29	2.16E-26	shared	CD4 Tcm
FOS	-0.69200385	5.08E-29	1.72E-26	shared	CD4 Tcm
ZFP36	-0.87699	2.54E-29	8.68E-27	shared	CD4 Tcm
S100A6	-1.0393757	1.47E-29	5.08E-27	shared	CD4 Tcm
CHCHD2	-0.93855804	1.12E-29	3.90E-27	shared	CD4 Tcm
RAN	-1.1755075	8.26E-30	2.88E-27	shared	CD4 Tcm
ATP5PO	-1.6303884	4.39E-30	1.54E-27	shared	CD4 Tcm
ATP5F1D	-1.5728284	3.54E-30	1.25E-27	shared	CD4 Tcm
NME2	-1.4356872	3.03E-30	1.07E-27	shared	CD4 Tcm
PCBP1	-1.3537905	2.36E-30	8.39E-28	shared	CD4 Tcm
GSTK1	-0.9632541	2.35E-30	8.37E-28	shared	CD4 Tcm
SOD1	-1.167415	2.16E-30	7.78E-28	shared	CD4 Tcm
SEPTIN1	-1.1404552	1.77E-30	6.37E-28	shared	CD4 Tcm
CNBP	-0.80453056	4.58E-31	1.66E-28	shared	CD4 Tcm
CD3D	-0.7452527	3.56E-31	1.30E-28	shared	CD4 Tcm
HCST	-1.2424716	2.39E-31	8.74E-29	shared	CD4 Tcm
CLIC1	-1.2127535	1.70E-31	6.24E-29	shared	CD4 Tcm
GIMAP7	-1.2829409	6.91E-32	2.58E-29	shared	CD4 Tcm
ARPC3	-0.99538976	5.85E-32	2.20E-29	shared	CD4 Tcm
SMDT1	-1.5617841	3.71E-32	1.41E-29	shared	CD4 Tcm
CD74	-0.8762673	1.69E-32	6.51E-30	shared	CD4 Tcm
PLAAT4	-1.1909721	9.34E-33	3.60E-30	shared	CD4 Tcm
UBB	-0.8823671	7.90E-33	3.06E-30	shared	CD4 Tcm
UXT	-1.5857213	6.91E-33	2.69E-30	shared	CD4 Tcm
SNHG6	-1.24123	5.98E-33	2.34E-30	shared	CD4 Tcm
SUMO2	-1.0990634	5.37E-33	2.11E-30	shared	CD4 Tcm
GABARAP	-1.2602489	2.05E-33	8.10E-31	shared	CD4 Tcm
EIF3G	-1.4158254	1.69E-33	6.73E-31	shared	CD4 Tcm
NDUFA4	-1.2435131	8.12E-34	3.24E-31	shared	CD4 Tcm
COX6C	-1.3165016	2.58E-34	1.03E-31	shared	CD4 Tcm
RPS29	-0.6832239	2.03E-34	8.15E-32	shared	CD4 Tcm
COX6B1	-1.444871	2.02E-34	8.15E-32	shared	CD4 Tcm
LAPTM5	-0.8987747	8.50E-35	3.46E-32	shared	CD4 Tcm
COX6A1	-1.5103524	7.48E-35	3.06E-32	shared	CD4 Tcm
TAGLN2	-1.0320445	5.94E-35	2.44E-32	shared	CD4 Tcm
ARHGDIB	-0.6577155	4.32E-35	1.79E-32	shared	CD4 Tcm
MYL12B	-1.0723362	3.49E-35	1.46E-32	shared	CD4 Tcm
TCF7	-0.8668818	2.71E-35	1.13E-32	shared	CD4 Tcm
DNAJB1	-0.8974045	2.18E-35	9.15E-33	shared	CD4 Tcm
SSR2	-1.2290893	2.15E-35	9.09E-33	shared	CD4 Tcm
SSR4	-1.2885807	4.03E-36	1.72E-33	shared	CD4 Tcm
MYL6	-0.8360633	5.25E-37	2.28E-34	shared	CD4 Tcm
SERP1	-1.2992202	2.89E-37	1.26E-34	shared	CD4 Tcm
SRP14	-1.0868721	2.78E-37	1.22E-34	shared	CD4 Tcm
HLA-B	-0.4465787	1.90E-37	8.40E-35	shared	CD4 Tcm
RNASEK	-1.3271708	4.36E-38	1.95E-35	shared	CD4 Tcm
APRT	-1.5011828	3.83E-38	1.72E-35	shared	CD4 Tcm
RPL36AL	-0.97195727	2.53E-38	1.14E-35	shared	CD4 Tcm
PTMA	-0.526755	2.06E-38	9.30E-36	shared	CD4 Tcm
CD52	-0.93137664	1.01E-38	4.57E-36	shared	CD4 Tcm
GAS5	-1.1057525	6.33E-39	2.89E-36	shared	CD4 Tcm
IFITM2	-1.2701422	2.14E-39	9.83E-37	shared	CD4 Tcm
RPL4	-0.71637017	1.13E-39	5.20E-37	shared	CD4 Tcm
UQCRB	-1.2087536	7.71E-40	3.57E-37	shared	CD4 Tcm
MZT2B	-1.7261225	5.78E-40	2.69E-37	shared	CD4 Tcm
OAZ1	-1.0585207	4.34E-40	2.03E-37	shared	CD4 Tcm
RPL27A	-0.81752807	3.39E-40	1.59E-37	shared	CD4 Tcm
GMFG	-1.2287017	1.61E-40	7.63E-38	shared	CD4 Tcm
LINC01578	-2.083042	1.05E-40	5.00E-38	shared	CD4 Tcm
EIF3F	-1.3239048	8.15E-41	3.89E-38	shared	CD4 Tcm
UBC	-0.853248	3.75E-41	1.80E-38	shared	CD4 Tcm
LAT	-1.5853186	1.11E-41	5.37E-39	shared	CD4 Tcm
TLE5	-1.2195692	1.02E-41	4.96E-39	shared	CD4 Tcm
SNRPD2	-1.3568617	7.29E-42	3.55E-39	shared	CD4 Tcm
EEF1G	-0.7862358	3.26E-42	1.61E-39	shared	CD4 Tcm
HSPA8	-0.870937	1.29E-42	6.40E-40	shared	CD4 Tcm
MT-ATP8	-1.2000939	4.85E-43	2.44E-40	shared	CD4 Tcm
RPL13A	-0.63537157	2.81E-43	1.42E-40	shared	CD4 Tcm
HNRNPA1	-0.8373111	2.06E-43	1.04E-40	shared	CD4 Tcm
CD99	-1.7496276	1.87E-43	9.58E-41	shared	CD4 Tcm
OST4	-1.4327798	1.23E-43	6.31E-41	shared	CD4 Tcm
RPS11	-0.87040937	9.49E-44	4.90E-41	shared	CD4 Tcm
HLA-A	-0.57591707	7.77E-45	4.08E-42	shared	CD4 Tcm
MT-ATP6	-0.7834063	3.80E-46	2.04E-43	shared	CD4 Tcm
LIMD2	-1.4585618	1.99E-46	1.07E-43	shared	CD4 Tcm
NPM1	-0.8981578	1.98E-46	1.07E-43	shared	CD4 Tcm
EEF2	-0.8182545	8.49E-47	4.67E-44	shared	CD4 Tcm
MT-ND1	-0.8725338	5.45E-47	3.01E-44	shared	CD4 Tcm
CD7	-1.4783131	3.01E-47	1.68E-44	shared	CD4 Tcm
SH3BGRL3	-1.0780029	2.81E-47	1.58E-44	shared	CD4 Tcm
PNRC1	-0.9316963	1.84E-47	1.04E-44	shared	CD4 Tcm
NOP53	-1.2030298	9.23E-48	5.26E-45	shared	CD4 Tcm
CYBA	-1.1913645	3.86E-48	2.23E-45	shared	CD4 Tcm
ATP5MG	-1.2808046	2.93E-48	1.70E-45	shared	CD4 Tcm
GAPDH	-1.026231	1.83E-48	1.07E-45	shared	CD4 Tcm
MTRNR2L12	-1.8408335	3.50E-49	2.05E-46	shared	CD4 Tcm
ATP5F1E	-1.13422	3.39E-49	2.00E-46	shared	CD4 Tcm
TMA7	-1.2572801	1.06E-49	6.33E-47	shared	CD4 Tcm
EIF1	-0.7233361	2.82E-50	1.71E-47	shared	CD4 Tcm
RPL38	-1.0782896	2.77E-50	1.69E-47	shared	CD4 Tcm
MT-CYB	-0.84131014	2.27E-51	1.40E-48	shared	CD4 Tcm
CXCR4	-0.9936929	1.44E-51	8.98E-49	shared	CD4 Tcm
B2M	-0.50532037	2.96E-52	1.86E-49	shared	CD4 Tcm
C12orf57	-1.7603793	2.05E-53	1.31E-50	shared	CD4 Tcm
RPL7	-0.99387443	5.13E-54	3.30E-51	shared	CD4 Tcm
EIF3K	-1.548027	2.52E-54	1.63E-51	shared	CD4 Tcm
RPL37A	-0.95112336	2.02E-54	1.32E-51	shared	CD4 Tcm
PPDPF	-1.4915406	1.51E-54	9.93E-52	shared	CD4 Tcm
HLA-C	-0.7229755	1.46E-54	9.66E-52	shared	CD4 Tcm
RPS4Y1	-1.5746292	9.32E-55	6.20E-52	shared	CD4 Tcm
CD3E	-1.0643903	3.27E-55	2.19E-52	shared	CD4 Tcm
SERF2	-1.1751803	1.56E-55	1.07E-52	shared	CD4 Tcm
MIF	-1.4465393	8.45E-56	5.83E-53	shared	CD4 Tcm
TOMM7	-1.311445	3.98E-56	2.78E-53	shared	CD4 Tcm
COX4I1	-1.1485288	2.21E-56	1.56E-53	shared	CD4 Tcm
CD37	-1.5813944	3.12E-57	2.22E-54	shared	CD4 Tcm
COX7C	-1.4583418	1.39E-57	1.01E-54	shared	CD4 Tcm
LDHB	-1.2654724	1.33E-57	9.78E-55	shared	CD4 Tcm
CFL1	-1.0933769	4.39E-58	3.25E-55	shared	CD4 Tcm
SNHG29	-1.6855426	3.51E-58	2.61E-55	shared	CD4 Tcm
COMMD6	-1.6446873	1.29E-58	9.66E-56	shared	CD4 Tcm
RPL21	-0.7249332	3.72E-60	2.81E-57	shared	CD4 Tcm
HINT1	-1.4382586	2.60E-61	2.00E-58	shared	CD4 Tcm
ITM2B	-1.2053473	6.73E-62	5.26E-59	shared	CD4 Tcm
H3F3A	-1.9698703	1.39E-62	1.10E-59	shared	CD4 Tcm
RAC2	-1.2490757	4.71E-63	3.75E-60	shared	CD4 Tcm
MYL12A	-1.3037702	1.28E-63	1.03E-60	shared	CD4 Tcm
DUSP1	-1.373849	4.70E-64	3.83E-61	shared	CD4 Tcm
RPLP1	-1.1232203	2.16E-64	1.79E-61	shared	CD4 Tcm
SLC25A6	-2.0860581	8.42E-65	7.04E-62	shared	CD4 Tcm
TMSB4X	-0.9309508	5.34E-67	4.67E-64	shared	CD4 Tcm
RPSA	-1.0037042	2.98E-67	2.63E-64	shared	CD4 Tcm
ACTG1	-1.1072637	1.45E-67	1.29E-64	shared	CD4 Tcm
ATP5MC2	-1.7265868	6.09E-68	5.48E-65	shared	CD4 Tcm
FTL	-1.3300134	4.43E-68	4.03E-65	shared	CD4 Tcm
LTB	-1.6443267	1.67E-68	1.53E-65	shared	CD4 Tcm
MT-CO1	-0.9843724	3.64E-70	3.38E-67	shared	CD4 Tcm
RPL36A	-1.2579284	1.15E-70	1.07E-67	shared	CD4 Tcm
EEF1D	-1.23526	4.26E-71	4.03E-68	shared	CD4 Tcm
RPS6	-0.7814021	1.54E-72	1.49E-69	shared	CD4 Tcm
MT-CO3	-1.216072	1.43E-73	1.39E-70	shared	CD4 Tcm
UBA52	-1.3503838	8.54E-74	8.41E-71	shared	CD4 Tcm
RPL27	-1.2925596	3.93E-74	3.91E-71	shared	CD4 Tcm
RPL35	-1.2237396	1.96E-74	1.97E-71	shared	CD4 Tcm
PFN1	-1.2206682	9.20E-75	9.35E-72	shared	CD4 Tcm
RPS26	-1.3156453	5.30E-75	5.44E-72	shared	CD4 Tcm
PPIA	-1.3751264	4.28E-75	4.45E-72	shared	CD4 Tcm
CORO1A	-1.6442872	6.55E-77	6.89E-74	shared	CD4 Tcm
RPLP2	-0.90304875	4.51E-77	4.79E-74	shared	CD4 Tcm
BTF3	-1.5743797	4.34E-77	4.67E-74	shared	CD4 Tcm
MT-ND3	-1.5918099	3.63E-77	3.94E-74	shared	CD4 Tcm
RPS19	-1.0676873	1.89E-77	2.10E-74	shared	CD4 Tcm
BTG1	-1.2474136	1.92E-78	2.16E-75	shared	CD4 Tcm
FTH1	-1.2052448	8.78E-79	1.00E-75	shared	CD4 Tcm
H3F3B	-1.9533306	6.09E-79	7.02E-76	shared	CD4 Tcm
FXYD5	-1.5358703	3.31E-80	3.92E-77	shared	CD4 Tcm
TPT1	-1.001938	9.39E-81	1.12E-77	shared	CD4 Tcm
MT-ND4L	-1.6012584	8.96E-81	1.09E-77	shared	CD4 Tcm
IFITM1	-1.5533274	7.26E-81	8.91E-78	shared	CD4 Tcm
PFDN5	-1.6640632	6.38E-81	7.94E-78	shared	CD4 Tcm
MT-CO2	-1.427931	2.99E-81	3.76E-78	shared	CD4 Tcm
TMSB10	-1.265893	1.71E-81	2.18E-78	shared	CD4 Tcm
JUND	-1.3594404	2.80E-82	3.63E-79	shared	CD4 Tcm
RPL9	-1.0958515	1.42E-82	1.86E-79	shared	CD4 Tcm
RPS16	-1.2078117	1.10E-82	1.46E-79	shared	CD4 Tcm
EEF1B2	-1.4273812	2.20E-83	3.02E-80	shared	CD4 Tcm
RPL5	-1.0897156	2.09E-84	2.94E-81	shared	CD4 Tcm
RPL15	-1.3079005	2.43E-86	3.54E-83	shared	CD4 Tcm
RPL6	-1.1323748	1.75E-86	2.58E-83	shared	CD4 Tcm
RPL17	-1.2539092	8.01E-87	1.20E-83	shared	CD4 Tcm
RACK1	-1.2630551	7.79E-87	1.19E-83	shared	CD4 Tcm
RPL3	-0.93457335	5.58E-88	8.64E-85	shared	CD4 Tcm
RPLP0	-1.5033243	6.57E-89	1.07E-85	shared	CD4 Tcm
RPL34	-1.0517445	3.07E-89	5.09E-86	shared	CD4 Tcm
ACTB	-1.0218431	2.71E-89	4.57E-86	shared	CD4 Tcm
RPL36	-1.3804415	2.09E-89	3.60E-86	shared	CD4 Tcm
RPS18	-1.3846661	3.46E-90	6.06E-87	shared	CD4 Tcm
RPS27	-1.1330701	2.70E-90	4.81E-87	shared	CD4 Tcm
RPL35A	-1.2265354	8.83E-91	1.61E-87	shared	CD4 Tcm
JUNB	-1.4805497	3.92E-91	7.27E-88	shared	CD4 Tcm
RPL12	-1.2581909	3.23E-94	6.10E-91	shared	CD4 Tcm
RPL10	-1.487454	1.84E-94	3.55E-91	shared	CD4 Tcm
RPS2	-1.2580252	1.09E-94	2.15E-91	shared	CD4 Tcm
RPL23A	-1.5816836	3.15E-96	6.34E-93	shared	CD4 Tcm
RPS5	-1.5745269	1.34E-96	2.75E-93	shared	CD4 Tcm
EEF1A1	-1.178917	2.11E-97	4.44E-94	shared	CD4 Tcm
RPL37	-1.4301122	4.93E-98	1.06E-94	shared	CD4 Tcm
RPL14	-1.4300334	2.81E-98	6.18E-95	shared	CD4 Tcm
RPL24	-1.5798237	1.34E-98	3.01E-95	shared	CD4 Tcm
RPL7A	-1.5995814	3.91E-99	9.01E-96	shared	CD4 Tcm
RPS25	-1.5203406	1.85E-99	4.37E-96	shared	CD4 Tcm
RPS23	-1.4882948	3.37E-100	8.17E-97	shared	CD4 Tcm
RPL18	-1.5962799	2.16E-100	5.37E-97	shared	CD4 Tcm
RPL10A	-1.4558406	2.15E-100	5.37E-97	shared	CD4 Tcm
RPL26	-1.4562575	2.08E-100	5.37E-97	shared	CD4 Tcm
RPS8	-1.261199	3.62E-101	9.77E-98	shared	CD4 Tcm
RPS14	-1.5025505	3.56E-101	9.77E-98	shared	CD4 Tcm
RPL8	-1.6025016	3.00E-101	8.60E-98	shared	CD4 Tcm
RPL28	-1.5019765	1.48E-101	4.66E-98	shared	CD4 Tcm
RPS12	-1.334472	2.69E-102	8.78E-99	shared	CD4 Tcm
FAU	-1.7329757	2.67E-102	8.78E-99	shared	CD4 Tcm
RPL13	-1.4531219	2.62E-102	8.78E-99	shared	CD4 Tcm
RPL32	-1.5126141	1.90E-103	6.93E-100	shared	CD4 Tcm
RPS3	-1.3058511	1.18E-103	4.47E-100	shared	CD4 Tcm
RPS15	-1.7538805	5.53E-104	2.18E-100	shared	CD4 Tcm
RPL22	-1.7751257	3.30E-104	1.35E-100	shared	CD4 Tcm
RPS9	-1.6303914	7.98E-105	3.43E-101	shared	CD4 Tcm
RPL41	-2.3598034	3.14E-105	1.42E-101	shared	CD4 Tcm
RPL19	-1.314466	1.74E-105	8.23E-102	shared	CD4 Tcm
RPL29	-1.7841638	6.44E-106	3.20E-102	shared	CD4 Tcm
NACA	-1.4713848	2.53E-106	1.33E-102	shared	CD4 Tcm
RPS27A	-1.4897896	1.59E-106	8.86E-103	shared	CD4 Tcm
RPS4X	-1.5231321	1.86E-107	1.10E-103	shared	CD4 Tcm
RPS7	-1.6957747	1.09E-107	6.90E-104	shared	CD4 Tcm
RPL18A	-1.8849239	6.69E-108	4.52E-104	shared	CD4 Tcm
RPS21	-1.6945454	5.20E-108	3.78E-104	shared	CD4 Tcm
RPS24	-1.5716356	6.82E-109	5.38E-105	shared	CD4 Tcm
RPS3A	-1.6648748	4.66E-109	4.00E-105	shared	CD4 Tcm
RPS15A	-1.4785612	1.66E-109	1.75E-105	shared	CD4 Tcm
RPS13	-1.5615089	9.56E-110	1.13E-105	shared	CD4 Tcm
RPL39	-2.361377	4.53E-110	6.12E-106	shared	CD4 Tcm
RPL30	-1.6095743	3.84E-113	6.06E-109	shared	CD4 Tcm
RPS28	-1.9593936	1.65E-116	3.11E-112	shared	CD4 Tcm
RPL11	-1.514514	2.92E-117	6.89E-113	shared	CD4 Tcm
RPL11	1.3645246	4.77E-120	1.13E-115	singleton	CD4 Tcm
RPS28	1.7260611	1.64E-119	3.10E-115	singleton	CD4 Tcm
RPS15A	1.3543733	7.58E-116	1.19E-111	singleton	CD4 Tcm
RPS3A	1.5089588	1.97E-114	2.66E-110	singleton	CD4 Tcm
RPL30	1.4309303	1.71E-113	2.02E-109	singleton	CD4 Tcm
RPS21	1.5072347	1.09E-111	1.14E-107	singleton	CD4 Tcm
RPL39	2.0005043	1.62E-110	1.39E-106	singleton	CD4 Tcm
RPL32	1.3875968	1.49E-109	1.18E-105	singleton	CD4 Tcm
RPS13	1.3769555	5.77E-109	4.20E-105	singleton	CD4 Tcm
RPL19	1.2008023	7.01E-109	4.74E-105	singleton	CD4 Tcm
RPL18A	1.6523887	2.24E-108	1.41E-104	singleton	CD4 Tcm
RPL29	1.5760535	2.40E-108	1.42E-104	singleton	CD4 Tcm
RPS27A	1.3363051	1.01E-107	5.60E-104	singleton	CD4 Tcm
RPS8	1.1657451	3.10E-107	1.63E-103	singleton	CD4 Tcm
NACA	1.2985724	8.30E-107	4.13E-103	singleton	CD4 Tcm
RPS12	1.2239743	3.10E-106	1.47E-102	singleton	CD4 Tcm
RPL14	1.3228656	1.86E-105	8.37E-102	singleton	CD4 Tcm
RPL22	1.5437001	4.08E-105	1.75E-101	singleton	CD4 Tcm
RPS3	1.1878793	7.47E-105	3.07E-101	singleton	CD4 Tcm
RPS4X	1.3363613	1.24E-104	4.88E-101	singleton	CD4 Tcm
RPS15	1.5359625	1.30E-104	4.93E-101	singleton	CD4 Tcm
RPS24	1.3517654	3.55E-104	1.29E-100	singleton	CD4 Tcm
RPS7	1.450946	4.11E-103	1.44E-99	singleton	CD4 Tcm
RPS23	1.3379289	6.62E-103	2.23E-99	singleton	CD4 Tcm
RPS14	1.3503629	9.69E-103	3.16E-99	singleton	CD4 Tcm
RPL41	1.973178	4.01E-102	1.27E-98	singleton	CD4 Tcm
RPL18	1.4173867	8.49E-102	2.59E-98	singleton	CD4 Tcm
RPL26	1.3036424	1.05E-101	3.10E-98	singleton	CD4 Tcm
RPL28	1.3400062	3.69E-101	1.06E-97	singleton	CD4 Tcm
RPL7A	1.4279336	4.00E-101	1.11E-97	singleton	CD4 Tcm
RPS9	1.3996837	9.97E-101	2.69E-97	singleton	CD4 Tcm
RPL13	1.2907752	1.18E-100	3.11E-97	singleton	CD4 Tcm
RPS25	1.3506845	1.43E-100	3.65E-97	singleton	CD4 Tcm
FAU	1.485722	1.77E-99	4.30E-96	singleton	CD4 Tcm
RPL37	1.2757894	3.58E-99	8.47E-96	singleton	CD4 Tcm
RPL8	1.3938352	4.32E-99	9.95E-96	singleton	CD4 Tcm
RPL24	1.3824164	5.54E-99	1.25E-95	singleton	CD4 Tcm
RPL12	1.158028	9.50E-99	2.09E-95	singleton	CD4 Tcm
EEF1A1	1.0701538	6.16E-98	1.27E-94	singleton	CD4 Tcm
RPL10A	1.2677852	2.13E-97	4.29E-94	singleton	CD4 Tcm
RPS5	1.386755	5.24E-97	1.03E-93	singleton	CD4 Tcm
RPL23A	1.3968835	7.33E-97	1.41E-93	singleton	CD4 Tcm
RPS2	1.1329502	2.18E-95	4.12E-92	singleton	CD4 Tcm
RPL36	1.2573812	9.39E-95	1.74E-91	singleton	CD4 Tcm
RPS18	1.2488761	2.26E-92	4.12E-89	singleton	CD4 Tcm
RPL35A	1.0968503	2.15E-91	3.83E-88	singleton	CD4 Tcm
RPS27	1.0292927	3.67E-91	6.43E-88	singleton	CD4 Tcm
RPL10	1.3025885	5.00E-91	8.60E-88	singleton	CD4 Tcm
TMSB10	1.202997	5.58E-91	9.41E-88	singleton	CD4 Tcm
RPL34	0.9492678	7.88E-91	1.28E-87	singleton	CD4 Tcm
RPL3	0.85502994	7.29E-89	1.13E-85	singleton	CD4 Tcm
JUNB	1.2952491	1.21E-88	1.84E-85	singleton	CD4 Tcm
RPS16	1.1143167	1.06E-87	1.60E-84	singleton	CD4 Tcm
EEF1B2	1.2881306	1.50E-87	2.21E-84	singleton	CD4 Tcm
RPL17	1.1164173	1.33E-86	1.93E-83	singleton	CD4 Tcm
RPL6	1.0122805	3.97E-86	5.60E-83	singleton	CD4 Tcm
RPL9	0.99644196	9.97E-85	1.39E-81	singleton	CD4 Tcm
RPL15	1.1499256	4.12E-84	5.65E-81	singleton	CD4 Tcm
ACTB	0.89324653	1.15E-83	1.55E-80	singleton	CD4 Tcm
RACK1	1.0886236	2.79E-83	3.71E-80	singleton	CD4 Tcm
FXYD5	1.3538699	8.97E-83	1.18E-79	singleton	CD4 Tcm
RPL5	0.9589504	1.56E-82	2.02E-79	singleton	CD4 Tcm
RPS6	0.75097734	5.53E-82	7.06E-79	singleton	CD4 Tcm
IFITM1	1.3577602	2.43E-81	3.07E-78	singleton	CD4 Tcm
PFDN5	1.4187895	5.98E-80	7.43E-77	singleton	CD4 Tcm
RPLP0	1.2536035	7.13E-80	8.75E-77	singleton	CD4 Tcm
RPL36A	1.1832086	4.39E-79	5.26E-76	singleton	CD4 Tcm
RPLP2	0.8276309	4.64E-79	5.48E-76	singleton	CD4 Tcm
BTG1	1.1137602	1.25E-78	1.46E-75	singleton	CD4 Tcm
RPS19	0.9702283	8.79E-78	1.00E-74	singleton	CD4 Tcm
BTF3	1.3552575	7.16E-77	8.06E-74	singleton	CD4 Tcm
TPT1	0.87823516	3.20E-76	3.56E-73	singleton	CD4 Tcm
MT-CO2	1.2325156	9.10E-76	1.00E-72	singleton	CD4 Tcm
EEF1D	1.1198952	7.02E-75	7.63E-72	singleton	CD4 Tcm
UBA52	1.19384	1.62E-74	1.74E-71	singleton	CD4 Tcm
CORO1A	1.3752986	9.33E-74	9.92E-71	singleton	CD4 Tcm
PFN1	1.0734876	4.79E-73	5.04E-70	singleton	CD4 Tcm
MT-ND4L	1.2981107	7.56E-73	7.86E-70	singleton	CD4 Tcm
RPL27	1.1229384	1.52E-72	1.56E-69	singleton	CD4 Tcm
RPL35	1.0667322	4.10E-72	4.17E-69	singleton	CD4 Tcm
FTH1	1.0169506	8.21E-72	8.26E-69	singleton	CD4 Tcm
RPS26	1.1413178	8.72E-72	8.68E-69	singleton	CD4 Tcm
PPIA	1.1702126	1.60E-71	1.58E-68	singleton	CD4 Tcm
RPSA	0.9299586	5.38E-71	5.19E-68	singleton	CD4 Tcm
JUND	1.1063838	6.52E-71	6.17E-68	singleton	CD4 Tcm
H3F3B	1.5074954	5.43E-70	5.08E-67	singleton	CD4 Tcm
ACTG1	1.0057607	5.84E-70	5.42E-67	singleton	CD4 Tcm
MT-ND3	1.2938831	7.87E-70	7.15E-67	singleton	CD4 Tcm
MT-CO3	1.0670824	8.57E-70	7.71E-67	singleton	CD4 Tcm
ATP5MC2	1.4800392	2.13E-69	1.90E-66	singleton	CD4 Tcm
LTB	1.425593	3.54E-69	3.13E-66	singleton	CD4 Tcm
RPL21	0.70046854	3.98E-68	3.49E-65	singleton	CD4 Tcm
TMSB4X	0.8603546	2.48E-67	2.13E-64	singleton	CD4 Tcm
MT-CO1	0.87471354	6.71E-66	5.71E-63	singleton	CD4 Tcm
LDHB	1.1884749	1.38E-64	1.16E-61	singleton	CD4 Tcm
RAC2	1.1049682	4.88E-64	4.05E-61	singleton	CD4 Tcm
COMMD6	1.4617208	1.53E-63	1.25E-60	singleton	CD4 Tcm
COX7C	1.3233211	6.02E-63	4.86E-60	singleton	CD4 Tcm
RPL37A	0.9184762	2.47E-62	1.98E-59	singleton	CD4 Tcm
H3F3A	1.6114544	6.79E-62	5.31E-59	singleton	CD4 Tcm
RPL7	0.94810057	8.36E-62	6.48E-59	singleton	CD4 Tcm
SNHG29	1.4755694	1.61E-61	1.24E-58	singleton	CD4 Tcm
FTL	1.0936842	1.15E-60	8.66E-58	singleton	CD4 Tcm
SLC25A6	1.6295435	1.31E-60	9.82E-58	singleton	CD4 Tcm
COX4I1	1.0446833	1.06E-59	7.75E-57	singleton	CD4 Tcm
CFL1	0.98169404	5.44E-59	3.93E-56	singleton	CD4 Tcm
ITM2B	1.0300013	5.66E-59	4.05E-56	singleton	CD4 Tcm
HINT1	1.2158134	5.72E-59	4.07E-56	singleton	CD4 Tcm
TOMM7	1.1672404	2.86E-58	2.02E-55	singleton	CD4 Tcm
CD37	1.3559175	6.70E-58	4.69E-55	singleton	CD4 Tcm
RPS4Y1	1.3943938	1.35E-57	9.32E-55	singleton	CD4 Tcm
RPLP1	0.96724725	1.79E-57	1.23E-54	singleton	CD4 Tcm
CD3E	0.9587591	4.45E-57	3.02E-54	singleton	CD4 Tcm
EIF3K	1.3447336	1.45E-56	9.78E-54	singleton	CD4 Tcm
MYL12A	1.0633879	3.31E-56	2.22E-53	singleton	CD4 Tcm
DUSP1	1.113564	3.39E-56	2.26E-53	singleton	CD4 Tcm
LIMD2	1.3781164	2.34E-54	1.53E-51	singleton	CD4 Tcm
RPL38	0.99389696	3.31E-54	2.16E-51	singleton	CD4 Tcm
PPDPF	1.2674167	4.11E-54	2.66E-51	singleton	CD4 Tcm
MIF	1.2223797	4.80E-54	3.09E-51	singleton	CD4 Tcm
SERF2	1.019512	7.10E-54	4.53E-51	singleton	CD4 Tcm
C12orf57	1.480968	1.18E-53	7.43E-51	singleton	CD4 Tcm
B2M	0.45852765	2.92E-53	1.82E-50	singleton	CD4 Tcm
ATP5MG	1.1418359	9.67E-51	5.90E-48	singleton	CD4 Tcm
ATP5F1E	1.0001277	1.44E-49	8.74E-47	singleton	CD4 Tcm
NPM1	0.82053703	7.60E-49	4.55E-46	singleton	CD4 Tcm
PNRC1	0.8452708	8.81E-49	5.24E-46	singleton	CD4 Tcm
CD7	1.2991685	9.40E-49	5.55E-46	singleton	CD4 Tcm
TMA7	1.0798391	1.23E-48	7.21E-46	singleton	CD4 Tcm
NOP53	1.0543685	2.71E-48	1.57E-45	singleton	CD4 Tcm
MT-CYB	0.7349727	2.33E-47	1.34E-44	singleton	CD4 Tcm
EEF2	0.74168223	2.52E-47	1.43E-44	singleton	CD4 Tcm
CXCR4	0.84284633	5.86E-47	3.30E-44	singleton	CD4 Tcm
TCF7	0.88965803	1.09E-45	6.05E-43	singleton	CD4 Tcm
GAPDH	0.8728845	4.70E-45	2.59E-42	singleton	CD4 Tcm
HNRNPA1	0.7640063	4.79E-45	2.62E-42	singleton	CD4 Tcm
HLA-C	0.58552086	7.09E-45	3.85E-42	singleton	CD4 Tcm
UQCRB	1.1143079	3.32E-44	1.78E-41	singleton	CD4 Tcm
RPS11	0.7733263	6.19E-44	3.31E-41	singleton	CD4 Tcm
RPL27A	0.7593136	1.55E-43	8.25E-41	singleton	CD4 Tcm
EIF1	0.61153233	1.61E-43	8.50E-41	singleton	CD4 Tcm
HLA-A	0.5197771	3.03E-43	1.59E-40	singleton	CD4 Tcm
TLE5	1.0854431	6.48E-43	3.38E-40	singleton	CD4 Tcm
GAS5	1.0248556	9.12E-43	4.74E-40	singleton	CD4 Tcm
SNRPD2	1.1819069	9.73E-43	5.03E-40	singleton	CD4 Tcm
EEF1G	0.71382403	1.48E-42	7.55E-40	singleton	CD4 Tcm
RPL13A	0.5505314	2.12E-42	1.08E-39	singleton	CD4 Tcm
SH3BGRL3	0.89630187	2.51E-42	1.27E-39	singleton	CD4 Tcm
RPS29	0.6852038	3.86E-42	1.94E-39	singleton	CD4 Tcm
MZT2B	1.4939182	3.89E-42	1.94E-39	singleton	CD4 Tcm
MTRNR2L12	1.3644346	4.72E-42	2.35E-39	singleton	CD4 Tcm
CYBA	0.95687485	5.33E-42	2.62E-39	singleton	CD4 Tcm
MT-ATP8	1.0297697	1.39E-41	6.82E-39	singleton	CD4 Tcm
GMFG	1.0838993	2.07E-41	1.00E-38	singleton	CD4 Tcm
OAZ1	0.9438312	3.76E-41	1.81E-38	singleton	CD4 Tcm
RPL4	0.657288	9.97E-41	4.78E-38	singleton	CD4 Tcm
OST4	1.1611427	1.23E-40	5.86E-38	singleton	CD4 Tcm
MT-ND1	0.7310119	1.62E-40	7.68E-38	singleton	CD4 Tcm
HSPA8	0.74820125	7.43E-40	3.51E-37	singleton	CD4 Tcm
RNASEK	1.16285	1.90E-39	8.79E-37	singleton	CD4 Tcm
LINC01578	1.6313946	3.53E-39	1.62E-36	singleton	CD4 Tcm
EIF3F	1.1052294	3.58E-39	1.63E-36	singleton	CD4 Tcm
APRT	1.2879789	4.21E-39	1.91E-36	singleton	CD4 Tcm
GIMAP7	1.2348498	1.28E-38	5.75E-36	singleton	CD4 Tcm
IFITM2	1.063875	2.37E-38	1.06E-35	singleton	CD4 Tcm
LAT	1.2696282	2.47E-38	1.10E-35	singleton	CD4 Tcm
MT-ATP6	0.64189	3.69E-38	1.64E-35	singleton	CD4 Tcm
CD99	1.309451	5.20E-38	2.30E-35	singleton	CD4 Tcm
RPL36AL	0.84840465	8.05E-38	3.54E-35	singleton	CD4 Tcm
CCR7	1.796246	1.37E-37	5.96E-35	singleton	CD4 Tcm
SRP14	0.9474839	2.09E-37	9.01E-35	singleton	CD4 Tcm
SERP1	1.100102	5.32E-37	2.28E-34	singleton	CD4 Tcm
COX6C	1.1598077	5.21E-36	2.21E-33	singleton	CD4 Tcm
ARHGDIB	0.61010087	5.70E-36	2.40E-33	singleton	CD4 Tcm
COX6A1	1.287072	7.51E-36	3.16E-33	singleton	CD4 Tcm
CD52	0.79563427	8.22E-36	3.44E-33	singleton	CD4 Tcm
UXT	1.3954152	1.15E-35	4.78E-33	singleton	CD4 Tcm
SSR2	1.0534801	2.58E-35	1.07E-32	singleton	CD4 Tcm
MYL12B	0.922439	8.41E-35	3.44E-32	singleton	CD4 Tcm
MYL6	0.71947664	1.22E-34	4.99E-32	singleton	CD4 Tcm
SUMO2	0.9794217	2.13E-34	8.65E-32	singleton	CD4 Tcm
SSR4	1.0410763	2.93E-34	1.18E-31	singleton	CD4 Tcm
PTMA	0.4506476	3.13E-34	1.25E-31	singleton	CD4 Tcm
EIF3G	1.2216859	3.15E-34	1.26E-31	singleton	CD4 Tcm
COX6B1	1.208971	4.99E-34	1.98E-31	singleton	CD4 Tcm
NME2	1.3108832	1.06E-33	4.13E-31	singleton	CD4 Tcm
HLA-B	0.39236376	3.80E-33	1.48E-30	singleton	CD4 Tcm
SOD1	1.061848	4.22E-33	1.64E-30	singleton	CD4 Tcm
CD48	0.78002805	4.73E-33	1.82E-30	singleton	CD4 Tcm
SEPTIN1	1.0240018	6.60E-33	2.53E-30	singleton	CD4 Tcm
CD3D	0.68608505	7.91E-33	3.02E-30	singleton	CD4 Tcm
HCST	1.0891261	8.70E-33	3.30E-30	singleton	CD4 Tcm
ATP5PO	1.414626	8.96E-33	3.39E-30	singleton	CD4 Tcm
SMDT1	1.314464	9.87E-33	3.72E-30	singleton	CD4 Tcm
LAPTM5	0.7665694	1.38E-32	5.18E-30	singleton	CD4 Tcm
SNHG6	1.0637574	2.53E-32	9.36E-30	singleton	CD4 Tcm
PLAAT4	1.0053407	3.11E-32	1.14E-29	singleton	CD4 Tcm
KLF2	2.0367606	5.18E-32	1.90E-29	singleton	CD4 Tcm
CHCHD2	0.860402	1.02E-31	3.72E-29	singleton	CD4 Tcm
UBB	0.7602347	1.71E-31	6.16E-29	singleton	CD4 Tcm
GABARAP	1.029064	2.86E-31	1.02E-28	singleton	CD4 Tcm
ARPC3	0.8553862	4.67E-31	1.67E-28	singleton	CD4 Tcm
NOSIP	1.5049974	5.05E-31	1.79E-28	singleton	CD4 Tcm
DNAJB1	0.73781574	5.15E-31	1.83E-28	singleton	CD4 Tcm
NDUFA4	0.99168897	7.28E-31	2.57E-28	singleton	CD4 Tcm
RAN	1.0477868	8.97E-31	3.15E-28	singleton	CD4 Tcm
CIRBP	0.7768018	1.43E-30	4.97E-28	singleton	CD4 Tcm
CUTA	1.3035067	1.47E-30	5.13E-28	singleton	CD4 Tcm
LIME1	1.4958556	1.81E-30	6.25E-28	singleton	CD4 Tcm
UBC	0.6466836	2.16E-30	7.47E-28	singleton	CD4 Tcm
CD74	0.7405615	3.95E-30	1.36E-27	singleton	CD4 Tcm
GSTK1	0.83676946	4.23E-30	1.45E-27	singleton	CD4 Tcm
CD27	1.4981737	8.48E-30	2.89E-27	singleton	CD4 Tcm
ZFAS1	0.7715451	1.02E-29	3.47E-27	singleton	CD4 Tcm
NDUFB11	1.2334458	2.48E-29	8.39E-27	singleton	CD4 Tcm
ATP5F1D	1.2694826	3.23E-29	1.09E-26	singleton	CD4 Tcm
CNBP	0.6830279	5.64E-29	1.90E-26	singleton	CD4 Tcm
PCBP1	1.0970393	2.96E-28	9.88E-26	singleton	CD4 Tcm
ATP6V1G1	0.97884977	7.75E-28	2.55E-25	singleton	CD4 Tcm
GIMAP4	0.973847	9.21E-28	3.02E-25	singleton	CD4 Tcm
RGS10	0.8980883	1.62E-27	5.27E-25	singleton	CD4 Tcm
RPL31	0.5434829	2.30E-27	7.45E-25	singleton	CD4 Tcm
UBL5	0.9825887	5.90E-27	1.90E-24	singleton	CD4 Tcm
ERP29	1.045653	7.15E-27	2.29E-24	singleton	CD4 Tcm
EDF1	0.8559886	8.00E-27	2.55E-24	singleton	CD4 Tcm
SKP1	0.6495528	8.11E-27	2.57E-24	singleton	CD4 Tcm
COX5B	1.1497849	8.50E-27	2.69E-24	singleton	CD4 Tcm
S100A6	0.8398233	1.09E-26	3.41E-24	singleton	CD4 Tcm
DAD1	1.1324651	1.13E-26	3.54E-24	singleton	CD4 Tcm
GPX4	1.0791018	1.30E-26	4.03E-24	singleton	CD4 Tcm
JCHAIN	0.91326153	1.56E-26	4.83E-24	singleton	CD4 Tcm
H1FX	1.4173945	1.68E-26	5.19E-24	singleton	CD4 Tcm
ANP32B	0.801456	1.93E-26	5.92E-24	singleton	CD4 Tcm
CLIC1	0.92940146	1.96E-26	5.97E-24	singleton	CD4 Tcm
PPIB	0.79517066	2.03E-26	6.17E-24	singleton	CD4 Tcm
HIGD2A	1.2649279	3.61E-26	1.09E-23	singleton	CD4 Tcm
UQCR11	0.946822	4.85E-26	1.46E-23	singleton	CD4 Tcm
ARPC1B	0.7499509	4.90E-26	1.47E-23	singleton	CD4 Tcm
TAGLN2	0.7452362	1.51E-25	4.51E-23	singleton	CD4 Tcm
ABRACL	0.9313287	2.15E-25	6.37E-23	singleton	CD4 Tcm
LEF1	1.0157388	2.39E-25	7.06E-23	singleton	CD4 Tcm
ATP5MC3	1.2373643	2.48E-25	7.31E-23	singleton	CD4 Tcm
DAZAP2	0.78128505	2.68E-25	7.88E-23	singleton	CD4 Tcm
HSPE1	1.034966	3.35E-25	9.79E-23	singleton	CD4 Tcm
HMGB1	0.64401907	3.63E-25	1.06E-22	singleton	CD4 Tcm
EMP3	0.81264055	4.88E-25	1.42E-22	singleton	CD4 Tcm
TOMM20	1.0062926	6.65E-25	1.93E-22	singleton	CD4 Tcm
HSP90AB1	0.5644716	1.11E-24	3.19E-22	singleton	CD4 Tcm
PSME1	0.6972779	1.53E-24	4.41E-22	singleton	CD4 Tcm
IL16	1.0766109	1.75E-24	5.00E-22	singleton	CD4 Tcm
FCMR	1.0585678	1.78E-24	5.06E-22	singleton	CD4 Tcm
EIF3E	0.7277054	2.05E-24	5.82E-22	singleton	CD4 Tcm
KRTCAP2	1.0609328	2.72E-24	7.66E-22	singleton	CD4 Tcm
RPS20	0.540645	3.77E-24	1.05E-21	singleton	CD4 Tcm
NDUFS5	0.9176116	3.98E-24	1.11E-21	singleton	CD4 Tcm
CIB1	1.0062836	4.56E-24	1.27E-21	singleton	CD4 Tcm
TOMM6	1.4878489	4.89E-24	1.36E-21	singleton	CD4 Tcm
ELOB	1.1284244	5.07E-24	1.40E-21	singleton	CD4 Tcm
YPEL3	1.366819	7.08E-24	1.94E-21	singleton	CD4 Tcm
RNASET2	0.6818019	8.36E-24	2.29E-21	singleton	CD4 Tcm
TRMT112	0.99962497	1.08E-23	2.95E-21	singleton	CD4 Tcm
SNHG5	1.7353724	1.20E-23	3.26E-21	singleton	CD4 Tcm
MTRNR2L8	2.0067112	1.38E-23	3.75E-21	singleton	CD4 Tcm
TRIR	0.78822976	1.95E-23	5.28E-21	singleton	CD4 Tcm
HMGN1	0.92983407	2.49E-23	6.72E-21	singleton	CD4 Tcm
IL2RG	0.6233624	2.70E-23	7.26E-21	singleton	CD4 Tcm
ITGB2	0.91525376	2.82E-23	7.57E-21	singleton	CD4 Tcm
SNHG8	1.1675591	5.65E-23	1.50E-20	singleton	CD4 Tcm
C9orf16	1.594241	6.87E-23	1.81E-20	singleton	CD4 Tcm
FOS	0.55888456	8.17E-23	2.15E-20	singleton	CD4 Tcm
C19orf53	1.1661066	1.88E-22	4.88E-20	singleton	CD4 Tcm
UBXN1	1.0761336	2.55E-22	6.61E-20	singleton	CD4 Tcm
SELL	3.1257403	2.67E-22	6.91E-20	singleton	CD4 Tcm
SLC25A5	1.1664088	1.07E-21	2.72E-19	singleton	CD4 Tcm
COX8A	1.0091809	1.09E-21	2.76E-19	singleton	CD4 Tcm
HNRNPDL	0.60129595	1.17E-21	2.95E-19	singleton	CD4 Tcm
PCED1B-AS1	0.8301325	1.24E-21	3.11E-19	singleton	CD4 Tcm
TBC1D10C	1.1065439	1.25E-21	3.15E-19	singleton	CD4 Tcm
SARAF	0.48004246	1.87E-21	4.66E-19	singleton	CD4 Tcm
GPSM3	0.7335929	1.88E-21	4.67E-19	singleton	CD4 Tcm
UQCRH	1.1044837	2.10E-21	5.20E-19	singleton	CD4 Tcm
NDUFA13	0.8500053	2.15E-21	5.31E-19	singleton	CD4 Tcm
ATP6V0E1	0.7618012	2.72E-21	6.70E-19	singleton	CD4 Tcm
COTL1	0.7393899	2.73E-21	6.70E-19	singleton	CD4 Tcm
ZFP36	0.6053112	3.26E-21	7.99E-19	singleton	CD4 Tcm
C4orf3	1.086405	4.29E-21	1.05E-18	singleton	CD4 Tcm
H2AFZ	1.4202354	6.59E-21	1.60E-18	singleton	CD4 Tcm
LAMTOR4	1.1023445	7.81E-21	1.89E-18	singleton	CD4 Tcm
SPCS1	0.97194576	8.24E-21	1.99E-18	singleton	CD4 Tcm
SLC9A3R1	1.4133564	1.01E-20	2.44E-18	singleton	CD4 Tcm
ITM2A	0.9518741	1.03E-20	2.47E-18	singleton	CD4 Tcm
SF1	0.519482	1.43E-20	3.42E-18	singleton	CD4 Tcm
ICAM3	1.0843977	1.58E-20	3.76E-18	singleton	CD4 Tcm
CNN2	0.818268	2.16E-20	5.13E-18	singleton	CD4 Tcm
S100A4	0.69470274	2.22E-20	5.27E-18	singleton	CD4 Tcm
COX7A2	0.937589	2.55E-20	6.00E-18	singleton	CD4 Tcm
KRT10	1.2158723	2.68E-20	6.31E-18	singleton	CD4 Tcm
IL32	0.5106775	2.92E-20	6.86E-18	singleton	CD4 Tcm
ATP5F1B	0.8004231	4.35E-20	1.02E-17	singleton	CD4 Tcm
ATP6V0C	0.9524713	4.59E-20	1.07E-17	singleton	CD4 Tcm
UQCR10	1.1947474	7.18E-20	1.67E-17	singleton	CD4 Tcm
GNAI2	0.65009695	7.90E-20	1.82E-17	singleton	CD4 Tcm
TAF10	1.2472028	9.28E-20	2.14E-17	singleton	CD4 Tcm
SELENOH	1.1970425	1.00E-19	2.30E-17	singleton	CD4 Tcm
HNRNPA0	0.85214084	1.03E-19	2.35E-17	singleton	CD4 Tcm
RBM3	0.6887034	1.24E-19	2.84E-17	singleton	CD4 Tcm
SUB1	0.57192177	1.93E-19	4.38E-17	singleton	CD4 Tcm
HSPB1	1.3358833	2.12E-19	4.79E-17	singleton	CD4 Tcm
ATP5IF1	0.96845204	2.55E-19	5.76E-17	singleton	CD4 Tcm
HMGN2	0.78501934	2.82E-19	6.32E-17	singleton	CD4 Tcm
DENND2D	0.8129132	2.97E-19	6.63E-17	singleton	CD4 Tcm
LCK	0.5717882	4.55E-19	1.01E-16	singleton	CD4 Tcm
SAP18	0.8252687	5.22E-19	1.15E-16	singleton	CD4 Tcm
PSME2	0.79149973	6.26E-19	1.38E-16	singleton	CD4 Tcm
EIF4A2	0.56606203	9.13E-19	2.00E-16	singleton	CD4 Tcm
DDIT4	0.7689006	9.79E-19	2.14E-16	singleton	CD4 Tcm
S100A11	0.8231006	1.09E-18	2.37E-16	singleton	CD4 Tcm
H2AFV	1.3853958	1.11E-18	2.42E-16	singleton	CD4 Tcm
EIF3H	0.5710568	1.21E-18	2.63E-16	singleton	CD4 Tcm
BRK1	1.1095077	2.14E-18	4.57E-16	singleton	CD4 Tcm
CSTB	1.0575266	2.26E-18	4.82E-16	singleton	CD4 Tcm
GYPC	0.77296126	2.55E-18	5.42E-16	singleton	CD4 Tcm
BANF1	1.5284871	3.99E-18	8.46E-16	singleton	CD4 Tcm
HSPA1B	1.21933	4.67E-18	9.85E-16	singleton	CD4 Tcm
HIST1H4C	1.5087825	4.70E-18	9.90E-16	singleton	CD4 Tcm
LY6E	0.90928066	5.51E-18	1.16E-15	singleton	CD4 Tcm
ABHD17A	1.1440487	5.76E-18	1.20E-15	singleton	CD4 Tcm
PRR13	0.8378537	5.97E-18	1.25E-15	singleton	CD4 Tcm
NSA2	1.0406845	6.27E-18	1.31E-15	singleton	CD4 Tcm
CSNK2B	1.0523499	7.34E-18	1.52E-15	singleton	CD4 Tcm
NDUFA11	1.0168006	1.08E-17	2.22E-15	singleton	CD4 Tcm
RHOG	1.019515	1.12E-17	2.32E-15	singleton	CD4 Tcm
SOCS3	1.2359718	1.58E-17	3.25E-15	singleton	CD4 Tcm
WDR83OS	1.2834693	1.76E-17	3.60E-15	singleton	CD4 Tcm
PRDX2	1.1222374	1.99E-17	4.07E-15	singleton	CD4 Tcm
PPP1CA	0.9284024	2.57E-17	5.21E-15	singleton	CD4 Tcm
VAMP8	0.9841567	2.68E-17	5.42E-15	singleton	CD4 Tcm
PSMA7	0.6638489	2.86E-17	5.76E-15	singleton	CD4 Tcm
REX1BD	1.0200664	3.00E-17	6.03E-15	singleton	CD4 Tcm
PSMB9	0.6468776	3.06E-17	6.13E-15	singleton	CD4 Tcm
TMEM258	1.0786765	3.52E-17	7.04E-15	singleton	CD4 Tcm
ANAPC16	0.63683635	4.33E-17	8.64E-15	singleton	CD4 Tcm
PSMB3	1.1996022	4.74E-17	9.40E-15	singleton	CD4 Tcm
SLC25A3	0.71231115	5.01E-17	9.90E-15	singleton	CD4 Tcm
PSMB10	1.1430222	5.59E-17	1.10E-14	singleton	CD4 Tcm
NDUFA1	0.9563522	6.85E-17	1.35E-14	singleton	CD4 Tcm
TUBA1B	0.8126941	7.76E-17	1.52E-14	singleton	CD4 Tcm
GNG5	1.0330437	9.00E-17	1.76E-14	singleton	CD4 Tcm
ARL6IP4	0.9450667	1.11E-16	2.16E-14	singleton	CD4 Tcm
ISCU	0.99232954	1.51E-16	2.95E-14	singleton	CD4 Tcm
HNRNPK	0.49369368	1.95E-16	3.79E-14	singleton	CD4 Tcm
ST13	0.75561684	2.13E-16	4.13E-14	singleton	CD4 Tcm
BCAP31	0.9050854	2.80E-16	5.40E-14	singleton	CD4 Tcm
NDUFB8	0.9807611	2.82E-16	5.43E-14	singleton	CD4 Tcm
MICOS10	0.9039055	4.23E-16	8.08E-14	singleton	CD4 Tcm
S100A10	0.5937303	4.43E-16	8.45E-14	singleton	CD4 Tcm
ATP5MD	1.3144524	5.29E-16	1.01E-13	singleton	CD4 Tcm
BTG2	0.7111784	6.33E-16	1.20E-13	singleton	CD4 Tcm
TECR	0.94616103	7.34E-16	1.39E-13	singleton	CD4 Tcm
HNRNPF	0.6110378	7.51E-16	1.42E-13	singleton	CD4 Tcm
SELENOW	0.9548096	1.05E-15	1.97E-13	singleton	CD4 Tcm
RPL22L1	1.0207458	1.23E-15	2.30E-13	singleton	CD4 Tcm
SEC61B	0.8306043	1.28E-15	2.39E-13	singleton	CD4 Tcm
TSHZ2	1.7077167	1.46E-15	2.71E-13	singleton	CD4 Tcm
ZAP70	0.6747572	1.47E-15	2.72E-13	singleton	CD4 Tcm
YBX1	0.50639737	1.52E-15	2.81E-13	singleton	CD4 Tcm
DRAP1	0.7179248	2.14E-15	3.94E-13	singleton	CD4 Tcm
FLT3LG	0.61128634	2.29E-15	4.20E-13	singleton	CD4 Tcm
PEBP1	0.8090103	2.79E-15	5.12E-13	singleton	CD4 Tcm
EIF4A1	0.4779673	2.82E-15	5.17E-13	singleton	CD4 Tcm
TMBIM6	0.54677975	3.40E-15	6.19E-13	singleton	CD4 Tcm
GNB2	0.90576017	3.56E-15	6.47E-13	singleton	CD4 Tcm
YWHAB	0.46758434	3.78E-15	6.85E-13	singleton	CD4 Tcm
CD3G	0.4995168	3.97E-15	7.20E-13	singleton	CD4 Tcm
SNU13	0.6404299	4.09E-15	7.39E-13	singleton	CD4 Tcm
EIF3L	0.641635	4.61E-15	8.31E-13	singleton	CD4 Tcm
LDHA	0.6319757	5.07E-15	9.09E-13	singleton	CD4 Tcm
CALM2	0.47952735	5.74E-15	1.02E-12	singleton	CD4 Tcm
SIT1	1.291242	6.88E-15	1.23E-12	singleton	CD4 Tcm
ERH	1.1373484	9.09E-15	1.60E-12	singleton	CD4 Tcm
CSK	0.95719707	1.03E-14	1.82E-12	singleton	CD4 Tcm
EIF5A	0.78488946	1.05E-14	1.84E-12	singleton	CD4 Tcm
CRIP1	0.49568617	1.10E-14	1.93E-12	singleton	CD4 Tcm
LSM7	1.1032174	1.48E-14	2.59E-12	singleton	CD4 Tcm
NEDD8	0.9020634	1.83E-14	3.19E-12	singleton	CD4 Tcm
ARPC5	0.695977	2.41E-14	4.18E-12	singleton	CD4 Tcm
VPS28	1.0495555	2.57E-14	4.46E-12	singleton	CD4 Tcm
TRAF3IP3	0.48396245	2.74E-14	4.72E-12	singleton	CD4 Tcm
GUK1	0.6703575	2.87E-14	4.93E-12	singleton	CD4 Tcm
TMEM243	0.9569002	2.92E-14	5.02E-12	singleton	CD4 Tcm
NDUFA12	1.1293846	3.10E-14	5.31E-12	singleton	CD4 Tcm
EID1	0.7974449	3.29E-14	5.64E-12	singleton	CD4 Tcm
NDUFB2	0.79811126	3.51E-14	6.01E-12	singleton	CD4 Tcm
GIMAP1	1.0493835	4.41E-14	7.51E-12	singleton	CD4 Tcm
PSMB8	1.0068449	5.65E-14	9.59E-12	singleton	CD4 Tcm
ATP5PF	0.9495355	5.85E-14	9.92E-12	singleton	CD4 Tcm
DPP7	1.2308553	7.00E-14	1.18E-11	singleton	CD4 Tcm
CD81	0.79046273	9.31E-14	1.56E-11	singleton	CD4 Tcm
PKM	0.6832181	1.05E-13	1.76E-11	singleton	CD4 Tcm
SRSF9	1.0407503	1.48E-13	2.45E-11	singleton	CD4 Tcm
IFITM3	1.3805155	1.59E-13	2.63E-11	singleton	CD4 Tcm
MPHOSPH8	0.4984265	1.78E-13	2.95E-11	singleton	CD4 Tcm
ZYX	0.9387227	1.97E-13	3.24E-11	singleton	CD4 Tcm
PARK7	0.6922656	2.04E-13	3.36E-11	singleton	CD4 Tcm
TUBB	0.70317876	2.07E-13	3.40E-11	singleton	CD4 Tcm
NDUFB9	0.98257905	2.13E-13	3.48E-11	singleton	CD4 Tcm
NDUFB4	1.1129183	2.40E-13	3.92E-11	singleton	CD4 Tcm
SF3B5	0.9945799	2.73E-13	4.44E-11	singleton	CD4 Tcm
HSPD1	0.60320014	2.87E-13	4.67E-11	singleton	CD4 Tcm
MT-ND2	0.39962536	2.89E-13	4.69E-11	singleton	CD4 Tcm
VAMP2	0.6494186	3.41E-13	5.50E-11	singleton	CD4 Tcm
MRPS21	1.0435467	3.88E-13	6.20E-11	singleton	CD4 Tcm
SRP9	0.90865636	4.40E-13	7.02E-11	singleton	CD4 Tcm
ARF5	1.1757655	4.64E-13	7.39E-11	singleton	CD4 Tcm
TUBA4A	1.0077188	5.72E-13	9.11E-11	singleton	CD4 Tcm
TRAPPC1	0.7936572	6.93E-13	1.10E-10	singleton	CD4 Tcm
PHB2	1.129915	7.71E-13	1.22E-10	singleton	CD4 Tcm
ATP5MF	1.0441402	7.83E-13	1.24E-10	singleton	CD4 Tcm
CDKN1B	0.555758	9.16E-13	1.45E-10	singleton	CD4 Tcm
ALKBH7	1.4877617	9.49E-13	1.49E-10	singleton	CD4 Tcm
ZFP36L2	0.38169196	1.09E-12	1.72E-10	singleton	CD4 Tcm
NSMCE3	1.1464605	1.25E-12	1.96E-10	singleton	CD4 Tcm
UCP2	0.79057705	1.31E-12	2.04E-10	singleton	CD4 Tcm
HCLS1	0.44461045	1.41E-12	2.20E-10	singleton	CD4 Tcm
PRDX1	0.8990354	1.96E-12	3.04E-10	singleton	CD4 Tcm
ATP6V1F	1.2614589	1.98E-12	3.07E-10	singleton	CD4 Tcm
TSTD1	1.0481211	2.15E-12	3.32E-10	singleton	CD4 Tcm
CYCS	0.5625353	2.17E-12	3.34E-10	singleton	CD4 Tcm
SSU72	0.78546304	2.22E-12	3.41E-10	singleton	CD4 Tcm
RTRAF	0.7951411	2.37E-12	3.64E-10	singleton	CD4 Tcm
NDFIP1	0.543767	2.61E-12	4.00E-10	singleton	CD4 Tcm
RPL23	0.37669647	2.72E-12	4.16E-10	singleton	CD4 Tcm
RHOA	0.40375757	2.94E-12	4.48E-10	singleton	CD4 Tcm
ZFP36L1	0.44310918	2.99E-12	4.55E-10	singleton	CD4 Tcm
CIAO2B	1.0894117	3.29E-12	5.00E-10	singleton	CD4 Tcm
GZMM	1.1656148	3.39E-12	5.14E-10	singleton	CD4 Tcm
TSC22D3	0.37635314	3.47E-12	5.25E-10	singleton	CD4 Tcm
GPR183	0.42046222	3.95E-12	5.97E-10	singleton	CD4 Tcm
ACAP1	0.39886546	4.93E-12	7.42E-10	singleton	CD4 Tcm
AL138963.4	1.2980125	4.98E-12	7.49E-10	singleton	CD4 Tcm
NFKBIA	0.5262128	5.04E-12	7.56E-10	singleton	CD4 Tcm
SEM1	0.85349816	5.09E-12	7.61E-10	singleton	CD4 Tcm
COX5A	0.9714778	5.14E-12	7.67E-10	singleton	CD4 Tcm
IER2	0.83956504	5.32E-12	7.92E-10	singleton	CD4 Tcm
CCDC85B	0.97509843	6.37E-12	9.43E-10	singleton	CD4 Tcm
PRELID1	1.144218	6.53E-12	9.66E-10	singleton	CD4 Tcm
SEC61G	0.94098926	7.20E-12	1.06E-09	singleton	CD4 Tcm
PTPRCAP	1.6970063	7.22E-12	1.06E-09	singleton	CD4 Tcm
TNFRSF14	0.9718482	7.50E-12	1.10E-09	singleton	CD4 Tcm
CD69	0.3554542	8.72E-12	1.27E-09	singleton	CD4 Tcm
DGKA	0.53991944	9.29E-12	1.36E-09	singleton	CD4 Tcm
ZNF706	0.97589636	9.34E-12	1.36E-09	singleton	CD4 Tcm
ATP5F1A	0.85702837	9.75E-12	1.42E-09	singleton	CD4 Tcm
PABPN1	0.68545264	1.01E-11	1.46E-09	singleton	CD4 Tcm
SNRPG	0.7754345	1.04E-11	1.51E-09	singleton	CD4 Tcm
CHURC1	0.58755714	1.12E-11	1.62E-09	singleton	CD4 Tcm
JUN	0.39350718	1.16E-11	1.67E-09	singleton	CD4 Tcm
DEF6	0.7348267	1.28E-11	1.84E-09	singleton	CD4 Tcm
SMIM26	1.427508	1.39E-11	1.99E-09	singleton	CD4 Tcm
RASGRP2	0.98471785	1.51E-11	2.16E-09	singleton	CD4 Tcm
PSIP1	0.58801425	1.53E-11	2.19E-09	singleton	CD4 Tcm
UBE2D2	0.44585606	1.55E-11	2.22E-09	singleton	CD4 Tcm
OCIAD2	0.9219619	1.77E-11	2.52E-09	singleton	CD4 Tcm
ARHGEF1	0.38780746	1.79E-11	2.54E-09	singleton	CD4 Tcm
AQP3	0.9548869	1.99E-11	2.82E-09	singleton	CD4 Tcm
SRSF2	0.6309352	2.05E-11	2.91E-09	singleton	CD4 Tcm
MT-ND6	0.56549203	2.06E-11	2.92E-09	singleton	CD4 Tcm
R3HDM4	0.98688644	2.75E-11	3.87E-09	singleton	CD4 Tcm
PAXX	0.8518156	2.85E-11	3.99E-09	singleton	CD4 Tcm
TMBIM4	0.79450357	2.96E-11	4.14E-09	singleton	CD4 Tcm
TMEM259	1.028032	3.10E-11	4.33E-09	singleton	CD4 Tcm
TXNIP	0.3832816	3.10E-11	4.33E-09	singleton	CD4 Tcm
PIK3IP1	0.7442338	3.25E-11	4.52E-09	singleton	CD4 Tcm
PSMB1	0.692823	3.45E-11	4.77E-09	singleton	CD4 Tcm
DYNLL1	0.7599076	4.20E-11	5.81E-09	singleton	CD4 Tcm
POLR2L	0.76067704	4.31E-11	5.95E-09	singleton	CD4 Tcm
GTF3A	0.8311049	4.52E-11	6.22E-09	singleton	CD4 Tcm
RPS27L	0.9940368	4.55E-11	6.26E-09	singleton	CD4 Tcm
NOP10	1.2752978	4.61E-11	6.33E-09	singleton	CD4 Tcm
GRK6	0.8424446	4.69E-11	6.43E-09	singleton	CD4 Tcm
DUSP2	0.58748543	5.35E-11	7.31E-09	singleton	CD4 Tcm
CALR	0.4157279	5.74E-11	7.81E-09	singleton	CD4 Tcm
UBALD2	0.7837949	5.96E-11	8.10E-09	singleton	CD4 Tcm
JTB	0.7537985	6.43E-11	8.73E-09	singleton	CD4 Tcm
ATP5PB	0.80637294	6.69E-11	9.06E-09	singleton	CD4 Tcm
IGKV3-20	1.129801	8.34E-11	1.13E-08	singleton	CD4 Tcm
GABARAPL2	0.84724563	8.61E-11	1.16E-08	singleton	CD4 Tcm
AIP	0.98694277	8.91E-11	1.20E-08	singleton	CD4 Tcm
OXA1L	1.1460036	9.24E-11	1.24E-08	singleton	CD4 Tcm
C1QBP	0.8375476	1.02E-10	1.36E-08	singleton	CD4 Tcm
IGHA2	0.7019396	1.30E-10	1.73E-08	singleton	CD4 Tcm
PPP1R2	0.44324967	1.32E-10	1.75E-08	singleton	CD4 Tcm
CHCHD10	1.1529146	1.42E-10	1.88E-08	singleton	CD4 Tcm
PPP1R18	0.7364806	1.42E-10	1.88E-08	singleton	CD4 Tcm
SYNGR2	1.3552324	1.45E-10	1.92E-08	singleton	CD4 Tcm
NDUFS7	1.1590729	1.47E-10	1.94E-08	singleton	CD4 Tcm
SIRPG	0.89469624	1.55E-10	2.05E-08	singleton	CD4 Tcm
IGKV1-5	1.4521388	1.56E-10	2.05E-08	singleton	CD4 Tcm
PTPN6	0.81819904	1.63E-10	2.14E-08	singleton	CD4 Tcm
SNX3	0.7933797	1.68E-10	2.20E-08	singleton	CD4 Tcm
SRSF5	0.3713612	1.79E-10	2.34E-08	singleton	CD4 Tcm
DBI	0.9992939	1.94E-10	2.53E-08	singleton	CD4 Tcm
TPI1	0.513998	1.99E-10	2.60E-08	singleton	CD4 Tcm
KHDRBS1	0.4773472	2.06E-10	2.68E-08	singleton	CD4 Tcm
RSL1D1	0.49436605	2.07E-10	2.69E-08	singleton	CD4 Tcm
ATP5MPL	1.4763559	2.15E-10	2.80E-08	singleton	CD4 Tcm
NHP2	1.1519785	2.27E-10	2.94E-08	singleton	CD4 Tcm
UBE2I	0.7083258	2.30E-10	2.98E-08	singleton	CD4 Tcm
POLR1D	0.8009348	2.39E-10	3.09E-08	singleton	CD4 Tcm
SELENOF	0.59217906	2.39E-10	3.09E-08	singleton	CD4 Tcm
WAS	0.56337136	2.53E-10	3.25E-08	singleton	CD4 Tcm
TMEM59	0.547575	2.73E-10	3.51E-08	singleton	CD4 Tcm
GSTP1	0.84822655	2.87E-10	3.67E-08	singleton	CD4 Tcm
SNRPF	1.068433	2.96E-10	3.78E-08	singleton	CD4 Tcm
COPE	0.5974529	3.02E-10	3.85E-08	singleton	CD4 Tcm
IGLV2-14	1.2705108	3.10E-10	3.94E-08	singleton	CD4 Tcm
SLC2A3	0.34243593	3.79E-10	4.78E-08	singleton	CD4 Tcm
PRDX5	0.96663404	3.94E-10	4.95E-08	singleton	CD4 Tcm
HSPA1A	0.8646755	3.95E-10	4.97E-08	singleton	CD4 Tcm
TUFM	0.8139548	4.22E-10	5.29E-08	singleton	CD4 Tcm
ATP5PD	0.89434016	4.47E-10	5.59E-08	singleton	CD4 Tcm
ENO1	0.4181625	4.79E-10	5.98E-08	singleton	CD4 Tcm
BCAS2	0.66699845	6.91E-10	8.60E-08	singleton	CD4 Tcm
AUP1	0.92170954	7.09E-10	8.81E-08	singleton	CD4 Tcm
NDUFV2	0.48309016	7.61E-10	9.44E-08	singleton	CD4 Tcm
POLD4	0.9071181	7.65E-10	9.47E-08	singleton	CD4 Tcm
ARF1	0.38726616	8.21E-10	1.01E-07	singleton	CD4 Tcm
MAT2B	0.9796873	8.77E-10	1.08E-07	singleton	CD4 Tcm
RAC1	0.7008922	1.06E-09	1.30E-07	singleton	CD4 Tcm
LBH	0.42598912	1.06E-09	1.30E-07	singleton	CD4 Tcm
FBL	0.6632306	1.08E-09	1.32E-07	singleton	CD4 Tcm
DDX24	0.3467743	1.15E-09	1.41E-07	singleton	CD4 Tcm
RBIS	1.030009	1.16E-09	1.41E-07	singleton	CD4 Tcm
PGAM1	1.0396473	1.19E-09	1.45E-07	singleton	CD4 Tcm
SHISA5	0.7754751	1.26E-09	1.53E-07	singleton	CD4 Tcm
MT2A	1.3530757	1.38E-09	1.67E-07	singleton	CD4 Tcm
SF3B6	1.0426576	1.41E-09	1.70E-07	singleton	CD4 Tcm
BST2	0.83042175	1.49E-09	1.80E-07	singleton	CD4 Tcm
SELPLG	0.7038854	1.58E-09	1.90E-07	singleton	CD4 Tcm
HSP90AA1	0.3348655	1.81E-09	2.16E-07	singleton	CD4 Tcm
CORO1B	0.61585385	2.08E-09	2.48E-07	singleton	CD4 Tcm
LSM8	0.84635884	2.08E-09	2.48E-07	singleton	CD4 Tcm
MAL	0.9418474	2.12E-09	2.53E-07	singleton	CD4 Tcm
NOL7	0.74653727	2.36E-09	2.80E-07	singleton	CD4 Tcm
NCF1	1.568542	2.36E-09	2.81E-07	singleton	CD4 Tcm
COX7B	0.82747716	2.44E-09	2.89E-07	singleton	CD4 Tcm
ICAM2	0.67229986	2.77E-09	3.26E-07	singleton	CD4 Tcm
ALDOA	0.67049694	2.86E-09	3.37E-07	singleton	CD4 Tcm
IMP3	1.2453107	2.86E-09	3.37E-07	singleton	CD4 Tcm
UQCRQ	0.8115652	2.97E-09	3.49E-07	singleton	CD4 Tcm
TRABD2A	1.2825303	3.09E-09	3.62E-07	singleton	CD4 Tcm
CCNI	0.32457706	3.09E-09	3.62E-07	singleton	CD4 Tcm
MRPL57	1.0214363	3.13E-09	3.66E-07	singleton	CD4 Tcm
TMEM50A	0.5584959	3.17E-09	3.70E-07	singleton	CD4 Tcm
DCXR	1.2066462	3.23E-09	3.76E-07	singleton	CD4 Tcm
TRAPPC5	1.2392527	3.24E-09	3.76E-07	singleton	CD4 Tcm
NDUFA2	1.0522064	3.31E-09	3.84E-07	singleton	CD4 Tcm
SERBP1	0.36725283	3.74E-09	4.33E-07	singleton	CD4 Tcm
NDUFS8	1.2169552	3.80E-09	4.39E-07	singleton	CD4 Tcm
METTL26	1.2077204	3.86E-09	4.44E-07	singleton	CD4 Tcm
PSMB6	0.97119856	3.88E-09	4.46E-07	singleton	CD4 Tcm
EIF3M	0.5607194	3.98E-09	4.56E-07	singleton	CD4 Tcm
CALM3	0.4896926	4.11E-09	4.71E-07	singleton	CD4 Tcm
BAX	0.9041811	4.34E-09	4.96E-07	singleton	CD4 Tcm
AURKAIP1	1.0806878	4.45E-09	5.09E-07	singleton	CD4 Tcm
SAT1	0.38471782	4.82E-09	5.49E-07	singleton	CD4 Tcm
RABAC1	0.75503033	4.88E-09	5.54E-07	singleton	CD4 Tcm
PIM2	0.7157103	5.53E-09	6.25E-07	singleton	CD4 Tcm
STK17A	0.32983685	5.93E-09	6.69E-07	singleton	CD4 Tcm
GHITM	0.6125341	6.02E-09	6.79E-07	singleton	CD4 Tcm
FAM49B	1.4206139	6.30E-09	7.10E-07	singleton	CD4 Tcm
ATP5F1C	0.77316	6.66E-09	7.48E-07	singleton	CD4 Tcm
MDH2	0.72028345	6.83E-09	7.66E-07	singleton	CD4 Tcm
PPP4C	1.112983	6.92E-09	7.76E-07	singleton	CD4 Tcm
EMD	0.9198962	6.99E-09	7.82E-07	singleton	CD4 Tcm
NME3	1.1743648	7.05E-09	7.88E-07	singleton	CD4 Tcm
HNRNPL	0.41867602	7.98E-09	8.91E-07	singleton	CD4 Tcm
SF3B2	0.45510602	8.06E-09	8.98E-07	singleton	CD4 Tcm
EIF2S3	0.55620414	8.07E-09	8.99E-07	singleton	CD4 Tcm
ABHD14B	1.1139262	9.28E-09	1.03E-06	singleton	CD4 Tcm
LINC00402	0.9205075	9.84E-09	1.09E-06	singleton	CD4 Tcm
SCAND1	1.0106078	1.04E-08	1.15E-06	singleton	CD4 Tcm
TMEM219	0.92509	1.14E-08	1.26E-06	singleton	CD4 Tcm
NUCB2	0.85777384	1.17E-08	1.29E-06	singleton	CD4 Tcm
ANAPC11	0.8622969	1.18E-08	1.31E-06	singleton	CD4 Tcm
ACTN1	2.8858068	1.26E-08	1.38E-06	singleton	CD4 Tcm
SSBP1	0.6809387	1.28E-08	1.41E-06	singleton	CD4 Tcm
NDUFB10	0.850537	1.37E-08	1.51E-06	singleton	CD4 Tcm
RSL24D1	0.6405505	1.42E-08	1.55E-06	singleton	CD4 Tcm
PABPC1	0.32247278	1.44E-08	1.58E-06	singleton	CD4 Tcm
ZNRD1	1.4339669	1.57E-08	1.71E-06	singleton	CD4 Tcm
VPS51	0.79080325	1.57E-08	1.71E-06	singleton	CD4 Tcm
SNHG7	1.1034267	1.58E-08	1.72E-06	singleton	CD4 Tcm
MTDH	0.35604948	1.62E-08	1.76E-06	singleton	CD4 Tcm
DDX5	0.31517643	1.71E-08	1.85E-06	singleton	CD4 Tcm
ARHGDIA	0.5058558	1.72E-08	1.87E-06	singleton	CD4 Tcm
COX7A2L	0.78811514	1.96E-08	2.13E-06	singleton	CD4 Tcm
SIGIRR	0.63040817	2.07E-08	2.23E-06	singleton	CD4 Tcm
ARPC4	0.5215821	2.17E-08	2.34E-06	singleton	CD4 Tcm
RNF167	0.8788275	2.91E-08	3.12E-06	singleton	CD4 Tcm
SPCS2	0.54769796	3.34E-08	3.58E-06	singleton	CD4 Tcm
SNRPB	0.4313076	3.49E-08	3.73E-06	singleton	CD4 Tcm
ARF6	0.4063194	3.67E-08	3.92E-06	singleton	CD4 Tcm
SNRNP70	0.39215085	3.72E-08	3.96E-06	singleton	CD4 Tcm
EIF3I	0.7177361	3.72E-08	3.96E-06	singleton	CD4 Tcm
RHOF	0.54140705	3.72E-08	3.96E-06	singleton	CD4 Tcm
MAGOH	0.9226707	3.76E-08	3.99E-06	singleton	CD4 Tcm
GTF2A2	0.8711138	4.23E-08	4.48E-06	singleton	CD4 Tcm
MAP2K2	0.83590823	4.48E-08	4.74E-06	singleton	CD4 Tcm
MRPL54	1.0599765	4.68E-08	4.93E-06	singleton	CD4 Tcm
PPP1CC	0.81713283	4.84E-08	5.10E-06	singleton	CD4 Tcm
RWDD1	0.80220884	4.88E-08	5.13E-06	singleton	CD4 Tcm
WDR1	0.41446146	5.47E-08	5.73E-06	singleton	CD4 Tcm
FKBP8	0.46814954	6.30E-08	6.59E-06	singleton	CD4 Tcm
ARL4C	0.30019933	6.56E-08	6.85E-06	singleton	CD4 Tcm
JAK3	0.4780757	6.59E-08	6.87E-06	singleton	CD4 Tcm
VDAC2	0.77239436	6.85E-08	7.14E-06	singleton	CD4 Tcm
LSP1	0.31501892	6.91E-08	7.18E-06	singleton	CD4 Tcm
BLOC1S1	0.8141499	6.99E-08	7.26E-06	singleton	CD4 Tcm
TSPO	0.83074945	7.10E-08	7.37E-06	singleton	CD4 Tcm
SYF2	0.6738782	7.29E-08	7.55E-06	singleton	CD4 Tcm
DGKZ	0.69534814	7.37E-08	7.63E-06	singleton	CD4 Tcm
APEX1	1.0887803	7.64E-08	7.90E-06	singleton	CD4 Tcm
PLAC8	0.44305292	7.84E-08	8.10E-06	singleton	CD4 Tcm
ECH1	0.8161387	7.94E-08	8.20E-06	singleton	CD4 Tcm
HSP90B1	0.29848906	8.21E-08	8.47E-06	singleton	CD4 Tcm
PGLS	1.1381704	8.39E-08	8.65E-06	singleton	CD4 Tcm
PRMT2	0.49324957	8.57E-08	8.81E-06	singleton	CD4 Tcm
ANXA11	0.40794945	8.60E-08	8.84E-06	singleton	CD4 Tcm
TBCA	0.42473978	9.21E-08	9.43E-06	singleton	CD4 Tcm
ISG20	0.35935774	9.42E-08	9.64E-06	singleton	CD4 Tcm
UBE2B	0.4818393	9.47E-08	9.68E-06	singleton	CD4 Tcm
RNPS1	0.58749336	9.88E-08	1.01E-05	singleton	CD4 Tcm
DUT	0.7600026	9.98E-08	1.02E-05	singleton	CD4 Tcm
RAB11B	1.0473633	1.09E-07	1.10E-05	singleton	CD4 Tcm
MRPS34	1.1475414	1.09E-07	1.11E-05	singleton	CD4 Tcm
STAT3	0.30060193	1.18E-07	1.19E-05	singleton	CD4 Tcm
POLR2E	0.8736607	1.18E-07	1.20E-05	singleton	CD4 Tcm
TWF2	1.2104753	1.31E-07	1.32E-05	singleton	CD4 Tcm
SELENOK	0.3596125	1.36E-07	1.36E-05	singleton	CD4 Tcm
FAM102A	1.4038651	1.36E-07	1.37E-05	singleton	CD4 Tcm
CITED2	0.5204165	1.37E-07	1.37E-05	singleton	CD4 Tcm
ARL6IP5	0.3197312	1.40E-07	1.40E-05	singleton	CD4 Tcm
UFC1	0.56786627	1.41E-07	1.41E-05	singleton	CD4 Tcm
IGLV1-40	1.6155396	1.43E-07	1.43E-05	singleton	CD4 Tcm
SPSB3	0.7654831	1.44E-07	1.43E-05	singleton	CD4 Tcm
HMGA1	0.93206596	1.46E-07	1.45E-05	singleton	CD4 Tcm
GNAS	0.28700304	1.53E-07	1.52E-05	singleton	CD4 Tcm
TMEM123	0.3220934	1.56E-07	1.55E-05	singleton	CD4 Tcm
PNPLA2	1.1501547	1.60E-07	1.59E-05	singleton	CD4 Tcm
C9orf78	0.43739182	1.63E-07	1.61E-05	singleton	CD4 Tcm
TXNL4A	0.6094386	1.69E-07	1.67E-05	singleton	CD4 Tcm
IGKV4-1	1.1705064	1.69E-07	1.67E-05	singleton	CD4 Tcm
PLP2	0.6547054	1.75E-07	1.73E-05	singleton	CD4 Tcm
PYURF	0.98169845	1.76E-07	1.73E-05	singleton	CD4 Tcm
GPS2	0.7940109	1.78E-07	1.75E-05	singleton	CD4 Tcm
OTUB1	0.64496005	1.79E-07	1.75E-05	singleton	CD4 Tcm
SSB	0.570241	1.87E-07	1.84E-05	singleton	CD4 Tcm
RAB5IF	1.1361047	2.00E-07	1.95E-05	singleton	CD4 Tcm
MAZ	0.940276	2.02E-07	1.97E-05	singleton	CD4 Tcm
FIS1	0.8228611	2.10E-07	2.05E-05	singleton	CD4 Tcm
PPP2R1A	0.5093463	2.13E-07	2.08E-05	singleton	CD4 Tcm
SNHG32	0.8826959	2.14E-07	2.08E-05	singleton	CD4 Tcm
MRPL41	1.03279	2.15E-07	2.09E-05	singleton	CD4 Tcm
IL6R	0.9700982	2.21E-07	2.15E-05	singleton	CD4 Tcm
C11orf58	0.341031	2.24E-07	2.17E-05	singleton	CD4 Tcm
PTGES3	0.2959183	2.26E-07	2.19E-05	singleton	CD4 Tcm
SRI	0.80272174	2.32E-07	2.25E-05	singleton	CD4 Tcm
CCT4	0.49478862	2.34E-07	2.26E-05	singleton	CD4 Tcm
STUB1	1.0199027	2.38E-07	2.29E-05	singleton	CD4 Tcm
PUF60	0.8895817	2.48E-07	2.38E-05	singleton	CD4 Tcm
GIMAP5	0.305248	2.53E-07	2.43E-05	singleton	CD4 Tcm
ARGLU1	0.3372487	2.56E-07	2.46E-05	singleton	CD4 Tcm
LMAN2	0.5269883	2.64E-07	2.53E-05	singleton	CD4 Tcm
SUSD3	0.9858855	2.81E-07	2.69E-05	singleton	CD4 Tcm
DNPH1	1.2680879	2.87E-07	2.74E-05	singleton	CD4 Tcm
SDHC	0.93017143	2.95E-07	2.81E-05	singleton	CD4 Tcm
DGUOK	0.7013587	3.10E-07	2.95E-05	singleton	CD4 Tcm
TMC8	0.35242262	3.21E-07	3.05E-05	singleton	CD4 Tcm
RGS14	0.8644698	3.29E-07	3.12E-05	singleton	CD4 Tcm
NDUFA3	0.7408694	3.42E-07	3.24E-05	singleton	CD4 Tcm
TMEM173	1.4640967	3.54E-07	3.35E-05	singleton	CD4 Tcm
SRSF3	0.30212986	3.64E-07	3.44E-05	singleton	CD4 Tcm
BSG	0.61883307	3.83E-07	3.61E-05	singleton	CD4 Tcm
SOCS1	1.0585147	3.98E-07	3.75E-05	singleton	CD4 Tcm
MDH1	0.9064497	4.07E-07	3.84E-05	singleton	CD4 Tcm
BIN1	0.67154527	4.13E-07	3.89E-05	singleton	CD4 Tcm
TMEM238	1.3068047	4.32E-07	4.06E-05	singleton	CD4 Tcm
ELOC	0.67654526	4.38E-07	4.12E-05	singleton	CD4 Tcm
CCT8	0.71355927	4.39E-07	4.12E-05	singleton	CD4 Tcm
CAST	0.86702806	4.40E-07	4.12E-05	singleton	CD4 Tcm
NDUFA6	0.8407955	4.75E-07	4.45E-05	singleton	CD4 Tcm
ACTR3	0.29524443	4.83E-07	4.51E-05	singleton	CD4 Tcm
HAX1	0.84952015	4.88E-07	4.55E-05	singleton	CD4 Tcm
ARHGAP4	0.43964645	5.02E-07	4.68E-05	singleton	CD4 Tcm
TOMM22	0.98214555	5.03E-07	4.68E-05	singleton	CD4 Tcm
ARPC5L	0.8921928	5.04E-07	4.69E-05	singleton	CD4 Tcm
RGS19	0.8559708	5.16E-07	4.79E-05	singleton	CD4 Tcm
PSMA2	0.5839205	5.18E-07	4.81E-05	singleton	CD4 Tcm
PSAP	0.44283196	5.29E-07	4.90E-05	singleton	CD4 Tcm
DDOST	0.6676158	5.36E-07	4.96E-05	singleton	CD4 Tcm
RASAL3	0.450189	5.56E-07	5.13E-05	singleton	CD4 Tcm
SQSTM1	0.36848822	5.64E-07	5.20E-05	singleton	CD4 Tcm
EVI2B	0.5256293	6.00E-07	5.52E-05	singleton	CD4 Tcm
TOMM5	0.8390023	6.02E-07	5.53E-05	singleton	CD4 Tcm
PSMD4	0.9640187	6.08E-07	5.58E-05	singleton	CD4 Tcm
PRPF4B	1.5212705	6.27E-07	5.75E-05	singleton	CD4 Tcm
SNRPC	1.0568818	6.30E-07	5.77E-05	singleton	CD4 Tcm
CACYBP	0.4983631	6.46E-07	5.91E-05	singleton	CD4 Tcm
PASK	1.2811058	6.52E-07	5.96E-05	singleton	CD4 Tcm
LSM6	0.9851921	6.67E-07	6.08E-05	singleton	CD4 Tcm
RBM38	0.73523074	6.67E-07	6.08E-05	singleton	CD4 Tcm
NDUFB3	1.1939571	7.21E-07	6.56E-05	singleton	CD4 Tcm
LAMTOR5	0.9242486	7.37E-07	6.70E-05	singleton	CD4 Tcm
CDC37	0.321372	7.39E-07	6.71E-05	singleton	CD4 Tcm
CYTIP	0.27183437	7.67E-07	6.95E-05	singleton	CD4 Tcm
NPC2	1.1500512	7.67E-07	6.95E-05	singleton	CD4 Tcm
VIM	0.27517235	7.80E-07	7.06E-05	singleton	CD4 Tcm
PRPF8	0.35504994	7.81E-07	7.07E-05	singleton	CD4 Tcm
ARHGAP45	0.42497545	7.91E-07	7.15E-05	singleton	CD4 Tcm
C17orf49	0.8669541	7.98E-07	7.20E-05	singleton	CD4 Tcm
CD164	0.47616848	8.04E-07	7.25E-05	singleton	CD4 Tcm
PSMC5	0.6380706	8.39E-07	7.55E-05	singleton	CD4 Tcm
RGCC	0.28488824	8.50E-07	7.64E-05	singleton	CD4 Tcm
CLPP	0.9646405	8.98E-07	8.06E-05	singleton	CD4 Tcm
NDUFAB1	1.0285997	9.18E-07	8.23E-05	singleton	CD4 Tcm
NDUFAF3	1.0192926	9.25E-07	8.28E-05	singleton	CD4 Tcm
BRI3	1.0914277	9.85E-07	8.81E-05	singleton	CD4 Tcm
CDC42SE1	0.46974245	9.91E-07	8.85E-05	singleton	CD4 Tcm
PPA1	0.5084432	1.04E-06	9.27E-05	singleton	CD4 Tcm
ORAI1	0.7175683	1.07E-06	9.50E-05	singleton	CD4 Tcm
BUB3	0.47135788	1.08E-06	9.64E-05	singleton	CD4 Tcm
NDUFV1	0.7424022	1.12E-06	9.98E-05	singleton	CD4 Tcm
PAIP2	0.37536344	1.14E-06	0.000101077	singleton	CD4 Tcm
HLA-F	0.2787827	1.15E-06	0.00010234	singleton	CD4 Tcm
SYPL1	0.9596655	1.17E-06	0.000103718	singleton	CD4 Tcm
PDCD6	0.6609634	1.22E-06	0.000107668	singleton	CD4 Tcm
IGLV3-21	1.3329276	1.23E-06	0.000108732	singleton	CD4 Tcm
LSM5	1.0917611	1.26E-06	0.000110675	singleton	CD4 Tcm
NDUFC2	0.8239507	1.26E-06	0.000111345	singleton	CD4 Tcm
ADRM1	1.0791028	1.36E-06	0.000119198	singleton	CD4 Tcm
PET100	1.0509657	1.54E-06	0.000134356	singleton	CD4 Tcm
PYCR2	0.9666117	1.57E-06	0.000137584	singleton	CD4 Tcm
NUDC	0.6325558	1.62E-06	0.000141529	singleton	CD4 Tcm
IGKV3-11	1.3954008	1.64E-06	0.000143173	singleton	CD4 Tcm
ALOX5AP	0.45776883	1.69E-06	0.000146933	singleton	CD4 Tcm
ROMO1	0.83274156	1.73E-06	0.000150504	singleton	CD4 Tcm
VAPA	0.39257437	1.77E-06	0.000153717	singleton	CD4 Tcm
RAD23A	0.6542688	1.78E-06	0.00015488	singleton	CD4 Tcm
RPS17	0.24162355	1.80E-06	0.00015642	singleton	CD4 Tcm
EIF4B	0.25197518	1.87E-06	0.000161792	singleton	CD4 Tcm
IGLV2-23	1.3391925	1.87E-06	0.000161792	singleton	CD4 Tcm
NDUFC1	0.92233396	1.87E-06	0.000161792	singleton	CD4 Tcm
C1orf162	2.07495	2.00E-06	0.000172633	singleton	CD4 Tcm
LINC00861	0.7779719	2.02E-06	0.000173916	singleton	CD4 Tcm
CTSD	0.64230865	2.02E-06	0.00017405	singleton	CD4 Tcm
COPS9	0.81760865	2.11E-06	0.000181742	singleton	CD4 Tcm
MEAF6	0.6700727	2.27E-06	0.000194756	singleton	CD4 Tcm
CAPNS1	0.7220811	2.30E-06	0.000196882	singleton	CD4 Tcm
PSMA5	0.4460039	2.31E-06	0.000197763	singleton	CD4 Tcm
SNRPE	1.1194881	2.33E-06	0.00019909	singleton	CD4 Tcm
OSTF1	0.3960369	2.36E-06	0.000201572	singleton	CD4 Tcm
CDV3	0.3772489	2.38E-06	0.000202859	singleton	CD4 Tcm
OCIAD1	0.5033631	2.39E-06	0.000203618	singleton	CD4 Tcm
POLR2G	0.94987184	2.50E-06	0.000212972	singleton	CD4 Tcm
CDC42	0.2528469	2.51E-06	0.000213329	singleton	CD4 Tcm
IMPDH2	1.0277091	2.61E-06	0.000221343	singleton	CD4 Tcm
CERS6	1.2554635	2.62E-06	0.000222274	singleton	CD4 Tcm
MEA1	1.2193329	2.65E-06	0.000224586	singleton	CD4 Tcm
APH1A	0.93567634	2.70E-06	0.000228179	singleton	CD4 Tcm
TAP1	0.5811127	2.70E-06	0.000228179	singleton	CD4 Tcm
PDIA3	0.2683413	2.77E-06	0.000234467	singleton	CD4 Tcm
SDHD	0.7705616	2.78E-06	0.00023505	singleton	CD4 Tcm
SRGN	0.26913205	2.80E-06	0.000235855	singleton	CD4 Tcm
HNRNPA2B1	0.27310923	2.91E-06	0.000245209	singleton	CD4 Tcm
ATRAID	0.9268584	2.92E-06	0.000245209	singleton	CD4 Tcm
SRM	1.0909115	3.14E-06	0.000263262	singleton	CD4 Tcm
CCT7	0.62060815	3.17E-06	0.000265182	singleton	CD4 Tcm
RPS19BP1	0.9470545	3.18E-06	0.000265383	singleton	CD4 Tcm
RNF181	1.2195519	3.18E-06	0.000265383	singleton	CD4 Tcm
ANP32A	0.4402184	3.24E-06	0.000270105	singleton	CD4 Tcm
EVL	0.25434777	3.29E-06	0.000273624	singleton	CD4 Tcm
XRCC6	0.30474538	3.32E-06	0.000276079	singleton	CD4 Tcm
CCT3	0.6068312	3.44E-06	0.000285358	singleton	CD4 Tcm
DCTN3	0.9596701	3.50E-06	0.000290165	singleton	CD4 Tcm
UQCRFS1	0.9553241	3.50E-06	0.000290165	singleton	CD4 Tcm
RNH1	0.7166344	3.55E-06	0.000293791	singleton	CD4 Tcm
IGKC	0.2837896	3.58E-06	0.000296241	singleton	CD4 Tcm
MZT2A	0.63391984	3.61E-06	0.000298502	singleton	CD4 Tcm
TMEM14B	0.4003737	3.76E-06	0.000309862	singleton	CD4 Tcm
PDLIM2	0.9574399	3.83E-06	0.000316042	singleton	CD4 Tcm
TRBC2	0.24338816	3.87E-06	0.000318528	singleton	CD4 Tcm
NDUFB7	0.8630802	4.21E-06	0.000346458	singleton	CD4 Tcm
XBP1	0.5655207	4.22E-06	0.000346464	singleton	CD4 Tcm
PHB	1.6358608	4.26E-06	0.000348955	singleton	CD4 Tcm
VAMP5	1.1335071	4.30E-06	0.00035198	singleton	CD4 Tcm
LAMP1	0.71169627	4.65E-06	0.000380026	singleton	CD4 Tcm
SRSF11	0.25073302	4.85E-06	0.000396519	singleton	CD4 Tcm
H2AFY	1.3846383	5.00E-06	0.000408347	singleton	CD4 Tcm
TMED9	0.72046375	5.05E-06	0.000411637	singleton	CD4 Tcm
TRIM28	0.6593151	5.06E-06	0.000412556	singleton	CD4 Tcm
LSM2	1.0426514	5.11E-06	0.000416391	singleton	CD4 Tcm
PAK2	0.29042554	5.23E-06	0.000425432	singleton	CD4 Tcm
VEGFB	0.85467756	5.25E-06	0.000426686	singleton	CD4 Tcm
HSPH1	0.38944733	5.38E-06	0.000435508	singleton	CD4 Tcm
PGK1	0.24943466	5.45E-06	0.000441318	singleton	CD4 Tcm
WBP2	0.8265899	5.63E-06	0.000455034	singleton	CD4 Tcm
COX14	0.81809276	5.94E-06	0.00048009	singleton	CD4 Tcm
CMPK1	0.44694832	6.23E-06	0.000502601	singleton	CD4 Tcm
CNPY3	0.70890576	6.25E-06	0.000503808	singleton	CD4 Tcm
ATP6AP2	0.7306184	6.52E-06	0.000525105	singleton	CD4 Tcm
DNAJC15	0.6916942	6.81E-06	0.000545811	singleton	CD4 Tcm
MRFAP1	0.6420243	6.99E-06	0.000559298	singleton	CD4 Tcm
PLSCR3	1.2474942	7.13E-06	0.000570316	singleton	CD4 Tcm
DHPS	1.0679203	7.30E-06	0.000583305	singleton	CD4 Tcm
CNIH1	1.087901	7.41E-06	0.00059089	singleton	CD4 Tcm
MRPS24	1.0606124	7.59E-06	0.000604236	singleton	CD4 Tcm
SF3A2	0.74056345	7.81E-06	0.000621055	singleton	CD4 Tcm
TMEM256	1.3739078	7.84E-06	0.000623033	singleton	CD4 Tcm
VSIR	0.3843317	8.17E-06	0.000647415	singleton	CD4 Tcm
EIF1B	0.7488049	8.25E-06	0.00065316	singleton	CD4 Tcm
SRSF10	0.39219883	8.34E-06	0.00065893	singleton	CD4 Tcm
RBX1	0.44069615	8.45E-06	0.000667829	singleton	CD4 Tcm
ATP5MC1	1.0287762	8.81E-06	0.000695404	singleton	CD4 Tcm
NUTF2	0.98949134	8.96E-06	0.000705291	singleton	CD4 Tcm
DOK2	0.67482406	9.01E-06	0.000708741	singleton	CD4 Tcm
SNRPD1	0.7682821	9.34E-06	0.000733826	singleton	CD4 Tcm
PRDX6	0.770479	9.49E-06	0.000745416	singleton	CD4 Tcm
POLE4	1.1838157	9.54E-06	0.000748669	singleton	CD4 Tcm
MRPL20	0.48564953	9.68E-06	0.000759136	singleton	CD4 Tcm
MICOS13	0.87432593	1.00E-05	0.000784339	singleton	CD4 Tcm
PSMA6	0.54204375	1.00E-05	0.000784437	singleton	CD4 Tcm
CCDC107	0.59060097	1.02E-05	0.000795197	singleton	CD4 Tcm
FUNDC2	0.6898255	1.02E-05	0.000796509	singleton	CD4 Tcm
ARMH1	2.032917	1.03E-05	0.000800004	singleton	CD4 Tcm
FAM174C	1.1906937	1.03E-05	0.000803446	singleton	CD4 Tcm
UBE2L6	0.56385475	1.12E-05	0.000869135	singleton	CD4 Tcm
SASH3	0.5773909	1.12E-05	0.000869135	singleton	CD4 Tcm
SSNA1	1.0003062	1.12E-05	0.00086956	singleton	CD4 Tcm
SNHG16	0.43793356	1.13E-05	0.000874039	singleton	CD4 Tcm
SLC3A2	0.61720836	1.17E-05	0.000903181	singleton	CD4 Tcm
SLC25A39	1.2244654	1.17E-05	0.000903393	singleton	CD4 Tcm
MTPN	0.4124358	1.19E-05	0.000922929	singleton	CD4 Tcm
FERMT3	0.6714908	1.19E-05	0.000922929	singleton	CD4 Tcm
CAP1	0.25573015	1.30E-05	0.001003765	singleton	CD4 Tcm
MRPL14	1.0466354	1.32E-05	0.001016098	singleton	CD4 Tcm
LINC01550	0.8720858	1.33E-05	0.001021109	singleton	CD4 Tcm
ATP5ME	0.7021887	1.33E-05	0.001023036	singleton	CD4 Tcm
PRKCQ-AS1	0.43387726	1.33E-05	0.001023412	singleton	CD4 Tcm
ADH5	0.918522	1.43E-05	0.001093318	singleton	CD4 Tcm
LDLRAP1	0.8524278	1.47E-05	0.00112279	singleton	CD4 Tcm
TERF2IP	0.30911204	1.48E-05	0.001127329	singleton	CD4 Tcm
CSGALNACT1	1.0259542	1.52E-05	0.001160877	singleton	CD4 Tcm
CLTB	0.70851105	1.54E-05	0.001170719	singleton	CD4 Tcm
TALDO1	0.7628161	1.55E-05	0.001178693	singleton	CD4 Tcm
TAP2	0.51850975	1.56E-05	0.001188438	singleton	CD4 Tcm
LEPROTL1	0.2363784	1.57E-05	0.001194571	singleton	CD4 Tcm
COPS6	0.7354306	1.63E-05	0.001239291	singleton	CD4 Tcm
SEC11A	0.585236	1.65E-05	0.00125245	singleton	CD4 Tcm
GADD45GIP1	0.80107796	1.65E-05	0.001252938	singleton	CD4 Tcm
POMP	0.52416134	1.66E-05	0.001254055	singleton	CD4 Tcm
CTLA4	1.2142365	1.66E-05	0.00125802	singleton	CD4 Tcm
DUS1L	0.9485193	1.76E-05	0.001326694	singleton	CD4 Tcm
PLCL1	0.48581845	1.79E-05	0.001348753	singleton	CD4 Tcm
AP2S1	0.92917526	1.81E-05	0.001365201	singleton	CD4 Tcm
AC243960.1	1.7781919	1.81E-05	0.00136583	singleton	CD4 Tcm
ERGIC3	0.5576859	1.84E-05	0.001388589	singleton	CD4 Tcm
ITGB2-AS1	1.4776126	1.88E-05	0.001409617	singleton	CD4 Tcm
MRPL52	1.0615568	1.88E-05	0.001409617	singleton	CD4 Tcm
CDK2AP2	0.7051255	1.91E-05	0.00143278	singleton	CD4 Tcm
TMC6	0.28734294	1.92E-05	0.001441917	singleton	CD4 Tcm
NENF	0.97356015	1.95E-05	0.001457235	singleton	CD4 Tcm
SIVA1	0.6041509	2.00E-05	0.001496182	singleton	CD4 Tcm
FAAP20	0.9365692	2.01E-05	0.001503749	singleton	CD4 Tcm
TAF7	0.3030403	2.03E-05	0.001518615	singleton	CD4 Tcm
PSMB8-AS1	1.4850988	2.05E-05	0.001526489	singleton	CD4 Tcm
PHF1	0.57132804	2.06E-05	0.001533171	singleton	CD4 Tcm
TMEM35B	0.7993203	2.08E-05	0.001549775	singleton	CD4 Tcm
TES	0.52503526	2.19E-05	0.001631337	singleton	CD4 Tcm
MVP	0.5661791	2.24E-05	0.001666934	singleton	CD4 Tcm
PSMB4	0.87207675	2.27E-05	0.001682142	singleton	CD4 Tcm
EWSR1	0.2759156	2.35E-05	0.001738523	singleton	CD4 Tcm
MCUB	0.257277	2.35E-05	0.001738523	singleton	CD4 Tcm
HSPA5	0.24193726	2.44E-05	0.001801846	singleton	CD4 Tcm
RPN2	0.3903528	2.50E-05	0.001844535	singleton	CD4 Tcm
COX17	0.6999436	2.50E-05	0.001846438	singleton	CD4 Tcm
FLOT1	0.78582	2.52E-05	0.001857285	singleton	CD4 Tcm
ARHGAP9	0.32304624	2.53E-05	0.00186342	singleton	CD4 Tcm
REEP5	0.53401667	2.55E-05	0.001873247	singleton	CD4 Tcm
TBCC	1.1363086	2.58E-05	0.001894265	singleton	CD4 Tcm
TMED10	0.30399963	2.61E-05	0.001914649	singleton	CD4 Tcm
ARL6IP1	0.29058477	2.66E-05	0.001950071	singleton	CD4 Tcm
CD47	0.30277616	2.74E-05	0.002011423	singleton	CD4 Tcm
SDR39U1	1.2485567	2.79E-05	0.002042121	singleton	CD4 Tcm
RNF126	1.1200603	2.81E-05	0.00205666	singleton	CD4 Tcm
ZNF428	0.945592	2.86E-05	0.002092624	singleton	CD4 Tcm
PARP1	0.4332525	2.87E-05	0.002099374	singleton	CD4 Tcm
ARHGEF18	0.5660012	2.88E-05	0.002099458	singleton	CD4 Tcm
SUMO1	0.4929051	2.92E-05	0.002131131	singleton	CD4 Tcm
BCL7C	0.7538182	2.97E-05	0.002162893	singleton	CD4 Tcm
POLR3GL	0.7649892	2.97E-05	0.002164361	singleton	CD4 Tcm
PSMD6	0.8017297	3.00E-05	0.002182431	singleton	CD4 Tcm
OSTC	0.5855515	3.18E-05	0.00230815	singleton	CD4 Tcm
TSC22D4	0.6405898	3.18E-05	0.002309845	singleton	CD4 Tcm
TBCB	0.40242046	3.24E-05	0.002350546	singleton	CD4 Tcm
CCT2	0.58575964	3.26E-05	0.002358812	singleton	CD4 Tcm
SRPRA	0.38547888	3.28E-05	0.002367444	singleton	CD4 Tcm
IDH3G	1.1141293	3.28E-05	0.002370441	singleton	CD4 Tcm
NDUFB1	0.87678075	3.32E-05	0.002393271	singleton	CD4 Tcm
ETFB	0.8786156	3.36E-05	0.002417404	singleton	CD4 Tcm
SRSF7	0.22765823	3.39E-05	0.002441011	singleton	CD4 Tcm
TMUB1	1.1280112	3.57E-05	0.002568349	singleton	CD4 Tcm
TMEM109	0.9122922	3.66E-05	0.002622426	singleton	CD4 Tcm
DNAJC19	1.037723	3.67E-05	0.002634146	singleton	CD4 Tcm
TMEM230	0.6178747	3.77E-05	0.002701206	singleton	CD4 Tcm
TMEM179B	1.0515666	3.78E-05	0.002707767	singleton	CD4 Tcm
TNFSF12	0.8328166	3.87E-05	0.00276519	singleton	CD4 Tcm
MRPL33	0.6561003	3.88E-05	0.002775514	singleton	CD4 Tcm
ACAA1	1.3286208	3.98E-05	0.002845583	singleton	CD4 Tcm
EPRS	1.5807492	4.02E-05	0.002863272	singleton	CD4 Tcm
SF3A1	0.33794954	4.11E-05	0.002924841	singleton	CD4 Tcm
KLF3	0.8288723	4.16E-05	0.002955873	singleton	CD4 Tcm
SPN	0.42821628	4.32E-05	0.003063337	singleton	CD4 Tcm
PSMG2	0.66682327	4.34E-05	0.003076534	singleton	CD4 Tcm
ABT1	1.098696	4.36E-05	0.003084978	singleton	CD4 Tcm
ALYREF	1.0457405	4.38E-05	0.003099426	singleton	CD4 Tcm
SERPINB1	0.602686	4.39E-05	0.003107896	singleton	CD4 Tcm
TKT	0.62932885	4.65E-05	0.003285014	singleton	CD4 Tcm
C18orf32	0.8371081	4.67E-05	0.003296386	singleton	CD4 Tcm
TCF25	0.26604593	4.89E-05	0.003443183	singleton	CD4 Tcm
POLR2F	0.84906805	5.20E-05	0.003653204	singleton	CD4 Tcm
PPP1R35	1.4347416	5.23E-05	0.003669948	singleton	CD4 Tcm
DHRS7	0.37122554	5.25E-05	0.003680213	singleton	CD4 Tcm
PSMD8	0.50051224	5.36E-05	0.003754089	singleton	CD4 Tcm
C5orf56	1.5451949	5.36E-05	0.003754089	singleton	CD4 Tcm
POLR2I	1.519024	5.59E-05	0.003905169	singleton	CD4 Tcm
UBE2L3	0.40798965	5.75E-05	0.004010206	singleton	CD4 Tcm
FAAH2	0.3920295	5.79E-05	0.004038704	singleton	CD4 Tcm
ZNHIT1	0.7095693	5.85E-05	0.004077788	singleton	CD4 Tcm
TUBA1A	0.33330947	5.89E-05	0.00409944	singleton	CD4 Tcm
HMGB2	0.54622984	5.91E-05	0.004111036	singleton	CD4 Tcm
ANXA6	0.23198836	5.91E-05	0.004111036	singleton	CD4 Tcm
LY9	0.56910723	5.92E-05	0.004113366	singleton	CD4 Tcm
MLF2	0.8752953	5.93E-05	0.004114626	singleton	CD4 Tcm
RNF7	0.6132583	5.97E-05	0.004137394	singleton	CD4 Tcm
NELL2	0.56539613	5.98E-05	0.004142507	singleton	CD4 Tcm
GPI	0.3839138	6.05E-05	0.004181679	singleton	CD4 Tcm
AL499604.1	1.9741708	6.13E-05	0.004239411	singleton	CD4 Tcm
SNX17	0.88403124	6.22E-05	0.004295859	singleton	CD4 Tcm
SS18L2	0.6702799	6.36E-05	0.00437972	singleton	CD4 Tcm
GRK2	0.5142498	6.40E-05	0.004398468	singleton	CD4 Tcm
CD40LG	0.32673422	6.48E-05	0.004452768	singleton	CD4 Tcm
NUCB1	0.49628836	6.57E-05	0.00450483	singleton	CD4 Tcm
ISG15	0.6998929	6.80E-05	0.004657433	singleton	CD4 Tcm
CD5	0.2392726	6.82E-05	0.004668606	singleton	CD4 Tcm
AC025164.1	2.225898	6.95E-05	0.004745896	singleton	CD4 Tcm
NDUFA7	1.3180212	7.09E-05	0.00483606	singleton	CD4 Tcm
TEX264	0.7948376	7.13E-05	0.004858499	singleton	CD4 Tcm
POLR2K	0.81753457	7.18E-05	0.00488601	singleton	CD4 Tcm
SPINT2	1.5245816	7.19E-05	0.004888391	singleton	CD4 Tcm
LSM4	0.78143644	7.22E-05	0.004909922	singleton	CD4 Tcm
PFDN2	0.56410706	7.24E-05	0.004920261	singleton	CD4 Tcm
STMP1	0.8480675	7.29E-05	0.004950792	singleton	CD4 Tcm
NDUFB5	1.2616254	7.57E-05	0.005133317	singleton	CD4 Tcm
PURA	0.46634758	7.82E-05	0.005300992	singleton	CD4 Tcm
MORF4L1	0.20806104	7.83E-05	0.005300992	singleton	CD4 Tcm
MRPL51	0.8523952	7.85E-05	0.005310464	singleton	CD4 Tcm
PNP	0.5488086	7.90E-05	0.005345271	singleton	CD4 Tcm
ARID5A	0.4674133	7.96E-05	0.005377866	singleton	CD4 Tcm
RGL4	0.8012155	7.99E-05	0.005394415	singleton	CD4 Tcm
DDX39A	0.5939704	8.03E-05	0.005419059	singleton	CD4 Tcm
FAM162A	0.62417465	8.09E-05	0.005458561	singleton	CD4 Tcm
TXK	0.5578013	8.17E-05	0.005507712	singleton	CD4 Tcm
SATB1	0.41299567	8.19E-05	0.005514388	singleton	CD4 Tcm
ARF4	0.45033047	8.24E-05	0.005543997	singleton	CD4 Tcm
ENY2	0.5400344	8.29E-05	0.005572593	singleton	CD4 Tcm
SEC62	0.27518606	8.43E-05	0.005661315	singleton	CD4 Tcm
SARS	1.4092817	8.49E-05	0.005700418	singleton	CD4 Tcm
SH3YL1	0.96094626	8.89E-05	0.005945876	singleton	CD4 Tcm
ATP6V0B	0.8850418	9.03E-05	0.006031476	singleton	CD4 Tcm
PRMT1	0.8483173	9.07E-05	0.00604824	singleton	CD4 Tcm
SLC2A4RG	0.735657	9.17E-05	0.006113257	singleton	CD4 Tcm
CTSA	1.0970937	9.24E-05	0.006150728	singleton	CD4 Tcm
CCDC57	0.6969645	9.26E-05	0.006161317	singleton	CD4 Tcm
CEBPB	1.0584284	9.40E-05	0.006253077	singleton	CD4 Tcm
VPS29	0.66445607	9.50E-05	0.006307881	singleton	CD4 Tcm
CHMP2A	0.70347244	9.52E-05	0.006313496	singleton	CD4 Tcm
SF3B1	0.21668848	9.58E-05	0.00634477	singleton	CD4 Tcm
FDFT1	0.7680886	9.58E-05	0.006345096	singleton	CD4 Tcm
CARD16	0.852152	9.60E-05	0.006350683	singleton	CD4 Tcm
SYTL1	0.5372622	9.67E-05	0.006395171	singleton	CD4 Tcm
SELENOM	0.9099214	9.75E-05	0.006439743	singleton	CD4 Tcm
IGHA1	0.26661465	9.88E-05	0.006524383	singleton	CD4 Tcm
TMEM147	1.0411221	0.000102302	0.006745204	singleton	CD4 Tcm
FAM177A1	0.25875682	0.000102765	0.006771014	singleton	CD4 Tcm
CDKN2D	0.90465033	0.000103063	0.006785937	singleton	CD4 Tcm
EIF3D	0.2973055	0.000105288	0.006922783	singleton	CD4 Tcm
SESN3	0.62890387	0.000105951	0.006961522	singleton	CD4 Tcm
TIAM1	0.89019	0.000106338	0.006978954	singleton	CD4 Tcm
PIN1	0.69089913	0.00010883	0.007135813	singleton	CD4 Tcm
MSL3	0.7218736	0.000111926	0.007328684	singleton	CD4 Tcm
GRAMD1A	0.46983796	0.000114579	0.007486844	singleton	CD4 Tcm
EMC4	0.59491646	0.000115864	0.007565574	singleton	CD4 Tcm
CHRM3-AS2	0.73385084	0.000116058	0.007572998	singleton	CD4 Tcm
TMEM160	1.0711759	0.000118151	0.007698963	singleton	CD4 Tcm
CD4	0.32289794	0.000118498	0.00771623	singleton	CD4 Tcm
DDX18	0.25596386	0.000118949	0.007740281	singleton	CD4 Tcm
TCEA1	0.35309672	0.000119684	0.007777379	singleton	CD4 Tcm
TMEM134	1.3296891	0.000120301	0.007812114	singleton	CD4 Tcm
CCT6A	0.5133706	0.000123506	0.008003773	singleton	CD4 Tcm
CCDC59	0.55420214	0.000124857	0.008080243	singleton	CD4 Tcm
PPM1G	0.36923692	0.000125435	0.008112073	singleton	CD4 Tcm
FKBP1A	0.47988757	0.000127882	0.008264663	singleton	CD4 Tcm
CMTM3	0.6369042	0.000131082	0.008454139	singleton	CD4 Tcm
EPB41L4A-AS1	1.2188321	0.000134093	0.008642464	singleton	CD4 Tcm
TXN	0.49253857	0.000134688	0.008674885	singleton	CD4 Tcm
MAF1	0.81725484	0.000136155	0.00876342	singleton	CD4 Tcm
EMC7	0.88324	0.000140992	0.009056226	singleton	CD4 Tcm
DARS	1.2810543	0.000145002	0.009294874	singleton	CD4 Tcm
DDT	0.9686491	0.00014559	0.009326216	singleton	CD4 Tcm
TIMP1	0.6589968	0.00014764	0.009444779	singleton	CD4 Tcm
PPP1R14B	1.12405	0.00014954	0.009553384	singleton	CD4 Tcm
GIMAP2	0.6437878	0.000151514	0.009659928	singleton	CD4 Tcm
SUN2	0.20409504	0.000152814	0.009736247	singleton	CD4 Tcm
SDF2L1	1.0556363	0.000154583	0.009842313	singleton	CD4 Tcm
IGLV2-8	1.3545768	0.000156951	0.009979604	singleton	CD4 Tcm
SNRPN	0.38837892	0.00015944	0.010124262	singleton	CD4 Tcm
IK	0.29938182	0.000160323	0.010173511	singleton	CD4 Tcm
S1PR4	1.1188332	0.0001607	0.010190595	singleton	CD4 Tcm
ILF2	0.52113795	0.000161187	0.01021426	singleton	CD4 Tcm
METTL23	0.8311408	0.000161289	0.01021426	singleton	CD4 Tcm
SHFL	0.710343	0.00016345	0.010344205	singleton	CD4 Tcm
DBNL	0.5661351	0.000168755	0.010658529	singleton	CD4 Tcm
UBE2R2	0.39888334	0.000169365	0.010689906	singleton	CD4 Tcm
ATP6AP1	1.0183377	0.000174347	0.010996981	singleton	CD4 Tcm
SERINC1	0.2517837	0.000175612	0.011062034	singleton	CD4 Tcm
TRABD	0.5422056	0.00018095	0.011375558	singleton	CD4 Tcm
NDUFS6	0.5879051	0.000185775	0.011671121	singleton	CD4 Tcm
AC020916.1	0.89478534	0.000186605	0.011715471	singleton	CD4 Tcm
MRPL34	0.9345284	0.00018695	0.011729321	singleton	CD4 Tcm
PDCD5	0.6933194	0.000188435	0.011806845	singleton	CD4 Tcm
EGLN2	0.7742136	0.000198315	0.012409445	singleton	CD4 Tcm
SDHAF2	0.7640023	0.000201801	0.012610911	singleton	CD4 Tcm
URI1	0.3057505	0.00020232	0.012634975	singleton	CD4 Tcm
ADSL	0.94041896	0.000203274	0.012686188	singleton	CD4 Tcm
RNF44	0.8000812	0.000207099	0.012907851	singleton	CD4 Tcm
EBPL	1.2631485	0.00021538	0.013410736	singleton	CD4 Tcm
EIF5	0.20983356	0.000217485	0.013519793	singleton	CD4 Tcm
PQBP1	0.748896	0.000221843	0.013772322	singleton	CD4 Tcm
U2AF1L4	1.5103358	0.000226722	0.014047549	singleton	CD4 Tcm
PSMD7	0.5542344	0.000230165	0.014251514	singleton	CD4 Tcm
RETREG1	0.30239952	0.000230386	0.014255905	singleton	CD4 Tcm
CRTC3	0.36540556	0.000233842	0.014455035	singleton	CD4 Tcm
DDX39B	0.21510425	0.00023391	0.014455035	singleton	CD4 Tcm
PRPF6	0.38213417	0.000236405	0.014597659	singleton	CD4 Tcm
MARCKSL1	1.5621096	0.000236527	0.014597659	singleton	CD4 Tcm
BIN2	0.24969132	0.000237764	0.014664465	singleton	CD4 Tcm
TBC1D4	0.8872152	0.00023887	0.014723039	singleton	CD4 Tcm
IGFLR1	1.0088505	0.000239544	0.014754992	singleton	CD4 Tcm
IRF9	0.4732422	0.000241426	0.01486124	singleton	CD4 Tcm
SCAMP2	0.45551798	0.000243548	0.014962637	singleton	CD4 Tcm
SUMO3	0.84827554	0.000243827	0.014970054	singleton	CD4 Tcm
ACP1	0.6154332	0.000244646	0.015010576	singleton	CD4 Tcm
LAMTOR1	0.7477712	0.000245442	0.015049652	singleton	CD4 Tcm
ESYT1	0.51989543	0.000249523	0.015280067	singleton	CD4 Tcm
PDCD2	0.87088954	0.000254138	0.015542536	singleton	CD4 Tcm
SON	0.19970252	0.000255073	0.015589644	singleton	CD4 Tcm
IDH2	0.548478	0.000267654	0.016337427	singleton	CD4 Tcm
SNHG1	0.6819025	0.000268272	0.016364605	singleton	CD4 Tcm
ATXN7L1	0.7319341	0.000270404	0.016462778	singleton	CD4 Tcm
P2RY8	1.6557398	0.000270834	0.016478341	singleton	CD4 Tcm
FBXW5	0.71825784	0.000274069	0.016632358	singleton	CD4 Tcm
BRD7	0.48678774	0.000275854	0.016729941	singleton	CD4 Tcm
SSBP4	0.38406897	0.00027854	0.016860235	singleton	CD4 Tcm
SFXN1	0.40213466	0.000278785	0.016860235	singleton	CD4 Tcm
PRDX3	1.1360863	0.000279817	0.016905223	singleton	CD4 Tcm
S1PR1	1.6968527	0.000281861	0.017007017	singleton	CD4 Tcm
MFNG	0.6568504	0.00028332	0.01707324	singleton	CD4 Tcm
SF3B4	0.7833613	0.000284216	0.017116326	singleton	CD4 Tcm
RHBDD2	0.7195799	0.000284844	0.017143222	singleton	CD4 Tcm
THOC3	0.73200595	0.000286089	0.017198551	singleton	CD4 Tcm
SNRPB2	0.48071033	0.000286127	0.017198551	singleton	CD4 Tcm
ANXA2R	1.0828898	0.00029221	0.017553011	singleton	CD4 Tcm
TMCO1	0.49587038	0.000298222	0.017891429	singleton	CD4 Tcm
MOB4	0.45915872	0.000301538	0.018078915	singleton	CD4 Tcm
ZC3H15	0.33879653	0.000303046	0.018146289	singleton	CD4 Tcm
RBCK1	0.5406197	0.000305718	0.018294724	singleton	CD4 Tcm
LYSMD2	0.6544184	0.00030748	0.018388498	singleton	CD4 Tcm
PIM3	0.9633534	0.000313693	0.018748223	singleton	CD4 Tcm
SBDS	0.3707801	0.000314139	0.018752138	singleton	CD4 Tcm
ACADVL	0.6238266	0.000314155	0.018752138	singleton	CD4 Tcm
PKN1	0.42257756	0.000316161	0.018859963	singleton	CD4 Tcm
LAGE3	1.2332721	0.000325124	0.0193702	singleton	CD4 Tcm
CBX3	0.25647175	0.000328015	0.019530115	singleton	CD4 Tcm
CYC1	1.0960109	0.000337718	0.020095202	singleton	CD4 Tcm
RASA3	0.31464553	0.000340267	0.020234095	singleton	CD4 Tcm
MAD1L1	0.41192174	0.000344328	0.020462719	singleton	CD4 Tcm
CTDNEP1	0.71276134	0.000346489	0.020569447	singleton	CD4 Tcm
MRPL43	0.9092766	0.000348761	0.020674206	singleton	CD4 Tcm
CTSC	0.31032747	0.000349842	0.020725315	singleton	CD4 Tcm
IL27RA	0.34270754	0.000361092	0.021364959	singleton	CD4 Tcm
RNF139	0.45938173	0.000365175	0.021593066	singleton	CD4 Tcm
SDF4	0.55000037	0.000373289	0.022059025	singleton	CD4 Tcm
HMGN4	0.48970813	0.00037991	0.022436257	singleton	CD4 Tcm
NDUFAF8	1.1163303	0.000383207	0.022616881	singleton	CD4 Tcm
RSBN1L	0.27464095	0.000387559	0.022859457	singleton	CD4 Tcm
BZW1	0.25299177	0.000388418	0.022895827	singleton	CD4 Tcm
TRAPPC6A	0.6608814	0.000391698	0.023074807	singleton	CD4 Tcm
ETHE1	1.0428435	0.000395325	0.023273938	singleton	CD4 Tcm
ARRB2	0.3105644	0.000403457	0.023737936	singleton	CD4 Tcm
LTBP3	0.9369076	0.000404838	0.023804353	singleton	CD4 Tcm
CLTA	0.38991898	0.00040658	0.023891931	singleton	CD4 Tcm
GTF2H5	1.1868277	0.000409263	0.024034683	singleton	CD4 Tcm
IL6ST	0.24300414	0.000409578	0.024038229	singleton	CD4 Tcm
THAP11	1.2340233	0.000435571	0.025453157	singleton	CD4 Tcm
ANAPC5	0.3053963	0.000437497	0.025549923	singleton	CD4 Tcm
TRADD	0.65982175	0.000441776	0.02576802	singleton	CD4 Tcm
PMPCB	0.64235884	0.000447394	0.02604747	singleton	CD4 Tcm
LSM3	0.7683735	0.000453159	0.026350655	singleton	CD4 Tcm
TAF1D	0.23399639	0.000472976	0.027469236	singleton	CD4 Tcm
TXNL1	0.5804246	0.000473318	0.027472189	singleton	CD4 Tcm
KDELR1	0.5764765	0.000478656	0.027764962	singleton	CD4 Tcm
TAPBP	0.16745731	0.00048405	0.028060629	singleton	CD4 Tcm
GSTO1	0.81139386	0.000503182	0.029116212	singleton	CD4 Tcm
DNMT1	0.280639	0.000515536	0.029812791	singleton	CD4 Tcm
GDI2	0.23254535	0.000516301	0.029820584	singleton	CD4 Tcm
NDUFB6	0.60941625	0.000517592	0.029876849	singleton	CD4 Tcm
HNRNPU	0.19067779	0.000520636	0.030034231	singleton	CD4 Tcm
TXN2	0.7692421	0.000531534	0.030625572	singleton	CD4 Tcm
GADD45B	0.6085095	0.000539835	0.031049535	singleton	CD4 Tcm
RASSF7	1.2303313	0.000539878	0.031049535	singleton	CD4 Tcm
NECAP2	0.6182466	0.000557406	0.032018656	singleton	CD4 Tcm
POLR2H	1.3118186	0.000569169	0.032674523	singleton	CD4 Tcm
SNX6	0.21934272	0.00057297	0.032852821	singleton	CD4 Tcm
AKIRIN1	0.41151804	0.000575451	0.032975106	singleton	CD4 Tcm
IRF7	1.1511514	0.00059591	0.034106103	singleton	CD4 Tcm
MRPS36	1.5458307	0.000606822	0.034709605	singleton	CD4 Tcm
LSM14A	0.20894216	0.000610381	0.03489211	singleton	CD4 Tcm
SEC11C	0.49733573	0.000613525	0.03505065	singleton	CD4 Tcm
PPAN	0.6719152	0.0006249	0.035657407	singleton	CD4 Tcm
AHSA1	0.60976076	0.000626806	0.035744574	singleton	CD4 Tcm
CHD3	0.2321135	0.000632635	0.036055247	singleton	CD4 Tcm
POP5	0.8912464	0.000636847	0.036273442	singleton	CD4 Tcm
CLNS1A	0.3885962	0.000637699	0.036300087	singleton	CD4 Tcm
FUS	0.19252434	0.000638181	0.03630566	singleton	CD4 Tcm
UBE2S	0.4607696	0.000644713	0.03665523	singleton	CD4 Tcm
GRSF1	0.60998535	0.000655008	0.037195825	singleton	CD4 Tcm
MRPS7	1.0947847	0.000659741	0.037401542	singleton	CD4 Tcm
SFT2D1	0.9353007	0.000677462	0.038355715	singleton	CD4 Tcm
CWC15	0.6340382	0.000696817	0.039404358	singleton	CD4 Tcm
MPC2	0.6244705	0.000701061	0.039620641	singleton	CD4 Tcm
TCIRG1	0.7353367	0.00070283	0.039696894	singleton	CD4 Tcm
WDR74	0.70059955	0.000713162	0.040256408	singleton	CD4 Tcm
CCM2	0.37731367	0.000715516	0.040347707	singleton	CD4 Tcm
ADD3	0.20311941	0.000715633	0.040347707	singleton	CD4 Tcm
E2F4	0.85743415	0.000726683	0.040897566	singleton	CD4 Tcm
DSTN	0.4238767	0.000727737	0.040932501	singleton	CD4 Tcm
PYCARD	0.92263967	0.000730479	0.041062298	singleton	CD4 Tcm
WASHC1	1.095707	0.000732921	0.041175101	singleton	CD4 Tcm
SLC44A2	0.5386157	0.000766063	0.042985918	singleton	CD4 Tcm
PA2G4	0.25294268	0.000767955	0.043066503	singleton	CD4 Tcm
UBXN4	0.18489072	0.000777708	0.043587618	singleton	CD4 Tcm
DNAJA2	0.41497707	0.000781878	0.043795331	singleton	CD4 Tcm
HADHA	0.27723166	0.000810714	0.045356816	singleton	CD4 Tcm
CMTM7	0.29973397	0.00083224	0.046506088	singleton	CD4 Tcm
ADI1	0.6809187	0.000846983	0.047301983	singleton	CD4 Tcm
RPAIN	0.5988224	0.000852765	0.047568695	singleton	CD4 Tcm
SCAMP3	0.6614424	0.000853356	0.047573579	singleton	CD4 Tcm
SRRM1	0.17708647	0.000856908	0.047743466	singleton	CD4 Tcm
PPT1	0.82632965	0.000863947	0.048107323	singleton	CD4 Tcm
MRPL9	1.1100208	0.000866046	0.048195787	singleton	CD4 Tcm
ADSS	1.2032412	0.0008687	0.048315068	singleton	CD4 Tcm
GTF3C6	0.7835377	0.00087773	0.048788592	singleton	CD4 Tcm
SELENOT	0.286075	0.000886763	0.049232805	singleton	CD4 Tcm
DDX17	0.18752839	0.000894131	0.049586445	singleton	CD4 Tcm
MESD	0.4797599	0.000894182	0.049586445	singleton	CD4 Tcm
CD83	-0.69090784	0.00088389	0.04910214	singleton	CD4 Tcm
MAPKAP1	-0.38574973	0.000852353	0.047568695	singleton	CD4 Tcm
MAGI3	-0.55352527	0.000828964	0.046350409	singleton	CD4 Tcm
SEPTIN11	-0.50274616	0.000810375	0.045356816	singleton	CD4 Tcm
KIAA0232	-0.41930822	0.000747699	0.041980345	singleton	CD4 Tcm
MIR3667HG	-0.486655	0.000723976	0.040769437	singleton	CD4 Tcm
SPPL3	-0.36678198	0.000718098	0.040462559	singleton	CD4 Tcm
RFTN1	-0.2822431	0.000684288	0.038719009	singleton	CD4 Tcm
PHTF2	-0.2911545	0.00067278	0.038113446	singleton	CD4 Tcm
RNF24	-0.5365776	0.000659818	0.037401542	singleton	CD4 Tcm
KSR1	-0.64287364	0.000659321	0.037401542	singleton	CD4 Tcm
AGPAT4	-0.50034463	0.000654274	0.037176468	singleton	CD4 Tcm
PUM2	-0.30269024	0.00061918	0.035352309	singleton	CD4 Tcm
MAP4K4	-0.2913391	0.000576912	0.033038806	singleton	CD4 Tcm
SUSD6	-0.4224054	0.000572702	0.032852821	singleton	CD4 Tcm
ZNF767P-1	-0.5497734	0.000554986	0.031899039	singleton	CD4 Tcm
CD58	-0.51713425	0.000532379	0.030655582	singleton	CD4 Tcm
PCM1	-0.24082822	0.000529474	0.030525452	singleton	CD4 Tcm
CEMIP2	-0.27046496	0.000516002	0.029820584	singleton	CD4 Tcm
CCNY	-0.31582093	0.000488704	0.028295765	singleton	CD4 Tcm
ACTN4	-0.46131903	0.00048664	0.02819354	singleton	CD4 Tcm
NEK7	-0.3665963	0.000464079	0.026969063	singleton	CD4 Tcm
MCTP2	-0.5482221	0.000449231	0.026138312	singleton	CD4 Tcm
EXT1	-0.42099845	0.000444147	0.025874357	singleton	CD4 Tcm
ULK4	-0.44086826	0.000443578	0.025857177	singleton	CD4 Tcm
XRN1	-0.30405158	0.000438859	0.02561368	singleton	CD4 Tcm
TAOK1	-0.39749968	0.000428128	0.025033713	singleton	CD4 Tcm
PHACTR2	-0.25487608	0.000427047	0.024985968	singleton	CD4 Tcm
SLMAP	-0.4763532	0.000424137	0.024831043	singleton	CD4 Tcm
CPQ	-0.43367505	0.000423053	0.024782924	singleton	CD4 Tcm
AKNA	-0.26113912	0.00041733	0.02446284	singleton	CD4 Tcm
PIAS1	-0.27538496	0.000416432	0.024425368	singleton	CD4 Tcm
PELO	-0.85532534	0.000352967	0.020897306	singleton	CD4 Tcm
CD247	-0.1592038	0.000347718	0.020625299	singleton	CD4 Tcm
STIM1	-0.31058767	0.000346559	0.020569447	singleton	CD4 Tcm
ENSG00000242588	-0.3808484	0.000322437	0.019222218	singleton	CD4 Tcm
TMEM131L	-0.23904672	0.000302291	0.018112571	singleton	CD4 Tcm
SPON1	-0.5264024	0.000296946	0.017826165	singleton	CD4 Tcm
UVRAG	-0.3688755	0.00028321	0.01707324	singleton	CD4 Tcm
RASA2	-0.24905065	0.000281596	0.017001878	singleton	CD4 Tcm
LINC02328	-0.5569331	0.000278894	0.016860235	singleton	CD4 Tcm
SETD2	-0.31541872	0.00027846	0.016860235	singleton	CD4 Tcm
MED13	-0.43538633	0.000276507	0.016758797	singleton	CD4 Tcm
ARFGEF1	-0.33179167	0.000272722	0.016561246	singleton	CD4 Tcm
MAPKAPK2	-0.46810734	0.00027249	0.016557804	singleton	CD4 Tcm
TBL1XR1	-0.3249645	0.000272395	0.016557804	singleton	CD4 Tcm
EXOC6B	-0.37326702	0.000269234	0.016402107	singleton	CD4 Tcm
ZNF331	-0.19913879	0.000269129	0.016402107	singleton	CD4 Tcm
ITFG1	-0.35736665	0.000265311	0.016204878	singleton	CD4 Tcm
TAOK3	-0.29472107	0.000252052	0.015424906	singleton	CD4 Tcm
WAC	-0.32141086	0.000248182	0.015207802	singleton	CD4 Tcm
DISC1	-0.3536341	0.000242989	0.014937957	singleton	CD4 Tcm
THADA	-0.3628527	0.000241618	0.01486338	singleton	CD4 Tcm
CCDC88C	-0.24648581	0.000224293	0.01390618	singleton	CD4 Tcm
CATSPERB	-0.6474853	0.000224035	0.013899297	singleton	CD4 Tcm
JAML	-0.53862303	0.000219079	0.013609641	singleton	CD4 Tcm
UBR2	-0.43169734	0.000217489	0.013519793	singleton	CD4 Tcm
VPS37B	-0.29165947	0.000215451	0.013410736	singleton	CD4 Tcm
RFX7	-0.43161616	0.000203779	0.012709332	singleton	CD4 Tcm
RYBP	-0.46762174	0.000199528	0.012477117	singleton	CD4 Tcm
CAMK1D	-0.28137025	0.000197473	0.012364968	singleton	CD4 Tcm
HIPK1	-0.34052196	0.000188202	0.011800073	singleton	CD4 Tcm
CAMKMT	-0.3786349	0.000179758	0.011308145	singleton	CD4 Tcm
SIK2	-0.40418682	0.000179473	0.01129773	singleton	CD4 Tcm
RIPOR2	-0.22042921	0.000174668	0.011009915	singleton	CD4 Tcm
PTPN4	-0.39101562	0.000165613	0.010467037	singleton	CD4 Tcm
STK24	-0.37269592	0.000163895	0.010365399	singleton	CD4 Tcm
PLEKHG1	-0.76390487	0.000157217	0.009989816	singleton	CD4 Tcm
BBS9	-0.43972266	0.000156892	0.009979604	singleton	CD4 Tcm
LCOR	-0.41645628	0.000151074	0.009638367	singleton	CD4 Tcm
KANSL1	-0.29005197	0.000150249	0.009592169	singleton	CD4 Tcm
CCNH	-0.21965885	0.000149059	0.009529115	singleton	CD4 Tcm
CNOT2	-0.36021307	0.0001462	0.009358952	singleton	CD4 Tcm
ENSG00000228655	-0.41703552	0.000144575	0.009273797	singleton	CD4 Tcm
SP140	-0.37691185	0.000144397	0.00926864	singleton	CD4 Tcm
SUPT3H	-0.44520077	0.000139821	0.008987129	singleton	CD4 Tcm
SP100	-0.25967133	0.000139261	0.008957245	singleton	CD4 Tcm
AKAP9	-0.27026543	0.000130239	0.008405552	singleton	CD4 Tcm
ZC3H11A	-0.44615248	0.000128186	0.008278697	singleton	CD4 Tcm
PICALM	-0.396141	0.000123676	0.008009296	singleton	CD4 Tcm
SCFD2	-0.42420238	0.000122837	0.007965839	singleton	CD4 Tcm
KAT2B	-0.43823048	0.000120473	0.007817931	singleton	CD4 Tcm
FOXP1	-0.20244652	0.000119232	0.007753381	singleton	CD4 Tcm
PCAT1	-0.42365417	0.00011703	0.007631171	singleton	CD4 Tcm
KMT2E-AS1	-0.44527313	0.00011423	0.00746918	singleton	CD4 Tcm
WDR26	-0.406421	0.000112796	0.007380547	singleton	CD4 Tcm
ATP10A	-0.43648368	0.000111019	0.007274334	singleton	CD4 Tcm
ATG7	-0.4440082	0.000106364	0.006978954	singleton	CD4 Tcm
MYO1F	-0.50101155	0.000104438	0.006871717	singleton	CD4 Tcm
CYTH3	-0.56115437	9.93E-05	0.006549471	singleton	CD4 Tcm
CUL3	-0.32871595	9.54E-05	0.006327251	singleton	CD4 Tcm
NSMCE2	-0.4024095	9.45E-05	0.006280593	singleton	CD4 Tcm
RNF38	-0.3913138	9.07E-05	0.00604824	singleton	CD4 Tcm
RNF125	-0.31948102	8.90E-05	0.005949481	singleton	CD4 Tcm
CEP128	-0.49783707	8.75E-05	0.005852722	singleton	CD4 Tcm
PHF21A	-0.4231871	8.71E-05	0.005835413	singleton	CD4 Tcm
BRD10	-0.5136437	8.71E-05	0.005835413	singleton	CD4 Tcm
STAT1	-0.3147079	8.69E-05	0.005824387	singleton	CD4 Tcm
LINC01145-1	-0.686521	8.41E-05	0.005650186	singleton	CD4 Tcm
RASGEF1B	-0.41031724	7.16E-05	0.004880443	singleton	CD4 Tcm
ERBIN	-0.31174007	6.99E-05	0.004771642	singleton	CD4 Tcm
HCG18	-0.34408462	6.94E-05	0.004741748	singleton	CD4 Tcm
CYTOR	-0.475486	6.78E-05	0.004647783	singleton	CD4 Tcm
MARCHF7	-0.49736634	6.72E-05	0.004606368	singleton	CD4 Tcm
GRAP2	-0.3527204	6.49E-05	0.004456028	singleton	CD4 Tcm
PRRC2B	-0.27829948	6.38E-05	0.004391432	singleton	CD4 Tcm
JAZF1	-0.41577765	6.32E-05	0.004355883	singleton	CD4 Tcm
ZCCHC7	-0.33041048	6.25E-05	0.00430851	singleton	CD4 Tcm
ENSG00000271793	-0.48838186	6.21E-05	0.004292096	singleton	CD4 Tcm
ABCB1	-0.7016322	6.00E-05	0.004154821	singleton	CD4 Tcm
TMEM131	-0.41772982	5.93E-05	0.004113366	singleton	CD4 Tcm
XPR1	-0.443729	5.53E-05	0.003863613	singleton	CD4 Tcm
TSPAN5	-0.4051605	5.42E-05	0.003787842	singleton	CD4 Tcm
ANKHD1	-0.30527696	5.34E-05	0.003739624	singleton	CD4 Tcm
WHRN	-0.67287654	5.13E-05	0.003606984	singleton	CD4 Tcm
MSH3	-0.6687745	5.01E-05	0.003526533	singleton	CD4 Tcm
KAT6A	-0.25706586	4.96E-05	0.003495381	singleton	CD4 Tcm
FTO	-0.3871887	4.71E-05	0.003318266	singleton	CD4 Tcm
COMMD10	-0.37566146	4.68E-05	0.00330248	singleton	CD4 Tcm
MAP3K8	-0.59498435	4.24E-05	0.003007457	singleton	CD4 Tcm
AGO2	-0.38804492	4.20E-05	0.002981407	singleton	CD4 Tcm
CRYBG1	-0.30291277	4.13E-05	0.002937839	singleton	CD4 Tcm
KDM2A	-0.3002872	4.08E-05	0.002907252	singleton	CD4 Tcm
SUMF1	-0.56659937	3.99E-05	0.002850327	singleton	CD4 Tcm
AUTS2	-0.6357547	3.62E-05	0.002598979	singleton	CD4 Tcm
FARS2	-0.37417474	3.35E-05	0.002409927	singleton	CD4 Tcm
DUSP16	-0.32646513	3.31E-05	0.002385097	singleton	CD4 Tcm
IRF1	-0.25645766	3.29E-05	0.002378073	singleton	CD4 Tcm
IKZF1	-0.16671555	3.26E-05	0.002358812	singleton	CD4 Tcm
AFG2A	-0.5417613	3.20E-05	0.002318251	singleton	CD4 Tcm
MBD5	-0.3816881	3.18E-05	0.002307711	singleton	CD4 Tcm
YPEL5	-0.16232757	2.92E-05	0.002131514	singleton	CD4 Tcm
GOLGB1	-0.32838225	2.58E-05	0.001894265	singleton	CD4 Tcm
PER1	-0.25640604	2.36E-05	0.001744306	singleton	CD4 Tcm
TVP23C	-0.60790795	2.33E-05	0.001722828	singleton	CD4 Tcm
GSK3B	-0.3881454	2.29E-05	0.001701111	singleton	CD4 Tcm
TMEM181	-0.49429232	2.23E-05	0.001655045	singleton	CD4 Tcm
ATP11B	-0.3612793	1.98E-05	0.001477364	singleton	CD4 Tcm
CLIC5	-0.93938786	1.93E-05	0.001443949	singleton	CD4 Tcm
HDAC9	-1.1885763	1.92E-05	0.001437792	singleton	CD4 Tcm
GP6-AS1	-0.7466458	1.71E-05	0.001290646	singleton	CD4 Tcm
SNTB1	-0.51188666	1.70E-05	0.001283952	singleton	CD4 Tcm
PDE4B	-0.32142788	1.63E-05	0.001236535	singleton	CD4 Tcm
FOXO3	-0.5392012	1.48E-05	0.001127329	singleton	CD4 Tcm
MCOLN2	-0.81675476	1.48E-05	0.001127329	singleton	CD4 Tcm
SSH2	-0.26226723	1.40E-05	0.001074775	singleton	CD4 Tcm
GRIP1	-0.62971103	1.25E-05	0.000959701	singleton	CD4 Tcm
DLEU1	-0.57598203	1.22E-05	0.000939453	singleton	CD4 Tcm
TLE4	-0.39206347	1.20E-05	0.000926213	singleton	CD4 Tcm
ZC3H12B	-0.4266214	1.16E-05	0.000901024	singleton	CD4 Tcm
FLI1	-0.3531099	1.13E-05	0.000876038	singleton	CD4 Tcm
CCDC91	-0.31417224	9.95E-06	0.000779102	singleton	CD4 Tcm
SLC38A4-AS1	-0.6366446	9.82E-06	0.000769574	singleton	CD4 Tcm
NFAT5	-0.43506715	8.91E-06	0.000702391	singleton	CD4 Tcm
STAG2	-0.34664458	8.85E-06	0.00069802	singleton	CD4 Tcm
USP9X	-0.34793398	8.28E-06	0.000655212	singleton	CD4 Tcm
BORCS5	-0.36213356	7.92E-06	0.000627844	singleton	CD4 Tcm
GLS	-0.29736212	7.91E-06	0.00062762	singleton	CD4 Tcm
MAP4	-0.44085565	7.65E-06	0.000608615	singleton	CD4 Tcm
NFE2L2	-0.36428216	7.58E-06	0.000604103	singleton	CD4 Tcm
ASAP1	-0.39970824	7.14E-06	0.00057071	singleton	CD4 Tcm
DYM	-0.39081526	6.92E-06	0.000554592	singleton	CD4 Tcm
IQGAP1	-0.33284107	6.74E-06	0.000540622	singleton	CD4 Tcm
ZFYVE28	-0.6035172	6.69E-06	0.000537152	singleton	CD4 Tcm
TRA2A	-0.36470774	6.55E-06	0.000526518	singleton	CD4 Tcm
CHD9	-0.51242685	6.55E-06	0.000526518	singleton	CD4 Tcm
WNK1	-0.25860378	6.23E-06	0.000502601	singleton	CD4 Tcm
IRS2	-0.53078413	5.32E-06	0.000431336	singleton	CD4 Tcm
BLTP1	-0.39968425	5.32E-06	0.000431336	singleton	CD4 Tcm
WIPF1	-0.21505164	5.22E-06	0.000424374	singleton	CD4 Tcm
CRACR2A	-0.57699984	4.28E-06	0.000350378	singleton	CD4 Tcm
SGMS1	-0.45153633	4.24E-06	0.000347718	singleton	CD4 Tcm
ITSN2	-0.32450292	4.02E-06	0.000330786	singleton	CD4 Tcm
MCL1	-0.20300597	3.62E-06	0.000299262	singleton	CD4 Tcm
CCSER2	-0.3706439	3.39E-06	0.000281839	singleton	CD4 Tcm
SLCO3A1	-0.50348616	3.28E-06	0.00027314	singleton	CD4 Tcm
LPIN2	-0.42925182	3.18E-06	0.000265383	singleton	CD4 Tcm
BPTF	-0.2956527	3.13E-06	0.000262747	singleton	CD4 Tcm
ARHGAP25	-0.4135292	3.07E-06	0.000257628	singleton	CD4 Tcm
LRRFIP1	-0.22895153	3.02E-06	0.000253297	singleton	CD4 Tcm
PIK3R5	-0.41917926	2.99E-06	0.00025126	singleton	CD4 Tcm
OSBPL8	-0.29317012	2.86E-06	0.000241145	singleton	CD4 Tcm
ABCC1	-0.36144918	2.62E-06	0.000222169	singleton	CD4 Tcm
SCAPER	-0.40760508	2.59E-06	0.000220246	singleton	CD4 Tcm
CREM	-0.3000101	2.37E-06	0.000202031	singleton	CD4 Tcm
HNRNPH1	-0.29033792	2.23E-06	0.00019163	singleton	CD4 Tcm
DOCK9	-0.37419742	2.03E-06	0.000174998	singleton	CD4 Tcm
TRERF1	-0.46964833	1.95E-06	0.000168574	singleton	CD4 Tcm
VPS13D	-0.45268837	1.89E-06	0.00016298	singleton	CD4 Tcm
POLR2A	-0.37014362	1.82E-06	0.000157959	singleton	CD4 Tcm
RORA-AS1	-0.66642493	1.43E-06	0.00012491	singleton	CD4 Tcm
USP47	-0.4035627	1.29E-06	0.000112808	singleton	CD4 Tcm
PTPRJ	-0.47820565	1.28E-06	0.000112761	singleton	CD4 Tcm
ASCC3	-0.41262582	1.27E-06	0.000111679	singleton	CD4 Tcm
SMURF2	-0.49477482	1.27E-06	0.000111407	singleton	CD4 Tcm
ENSG00000283782	-0.54802907	1.22E-06	0.000107675	singleton	CD4 Tcm
STK17B	-0.17663701	1.17E-06	0.000103718	singleton	CD4 Tcm
TBL1X	-0.3987583	1.12E-06	9.92E-05	singleton	CD4 Tcm
ASH1L	-0.29839987	1.07E-06	9.50E-05	singleton	CD4 Tcm
KAT6B	-0.35337546	1.00E-06	8.94E-05	singleton	CD4 Tcm
PRDM2	-0.40888292	8.92E-07	8.01E-05	singleton	CD4 Tcm
ANKRD17	-0.40514272	8.36E-07	7.52E-05	singleton	CD4 Tcm
SMG6	-0.3924438	8.31E-07	7.49E-05	singleton	CD4 Tcm
PCED1B	-0.5380538	7.19E-07	6.55E-05	singleton	CD4 Tcm
SMARCA2	-0.30543673	6.34E-07	5.80E-05	singleton	CD4 Tcm
HUWE1	-0.4107388	5.84E-07	5.37E-05	singleton	CD4 Tcm
DIAPH2	-0.5087143	5.55E-07	5.12E-05	singleton	CD4 Tcm
LINC00513	-0.6126077	5.20E-07	4.82E-05	singleton	CD4 Tcm
ADK	-0.34199592	5.19E-07	4.81E-05	singleton	CD4 Tcm
ENSG00000294200	-0.8926205	4.78E-07	4.47E-05	singleton	CD4 Tcm
BBX	-0.3582741	4.65E-07	4.35E-05	singleton	CD4 Tcm
KDM6A	-0.36485526	3.81E-07	3.60E-05	singleton	CD4 Tcm
MARCHF6	-0.47128248	3.16E-07	3.01E-05	singleton	CD4 Tcm
LRIG1	-0.5666896	3.08E-07	2.93E-05	singleton	CD4 Tcm
IL18RAP	-1.1101366	2.71E-07	2.59E-05	singleton	CD4 Tcm
PACS1	-0.33040187	2.47E-07	2.38E-05	singleton	CD4 Tcm
RELL1	-0.6150322	2.44E-07	2.35E-05	singleton	CD4 Tcm
LINC00987	-0.6491175	2.39E-07	2.30E-05	singleton	CD4 Tcm
GOLGA4	-0.38887656	2.34E-07	2.26E-05	singleton	CD4 Tcm
DDX3X	-0.30093932	2.30E-07	2.23E-05	singleton	CD4 Tcm
FNDC3A	-0.41900882	2.19E-07	2.13E-05	singleton	CD4 Tcm
GMDS	-0.4586007	1.94E-07	1.90E-05	singleton	CD4 Tcm
SNX25	-0.5276077	1.87E-07	1.83E-05	singleton	CD4 Tcm
TNKS	-0.4612764	1.76E-07	1.73E-05	singleton	CD4 Tcm
TNRC6C	-0.41626856	1.57E-07	1.56E-05	singleton	CD4 Tcm
FRYL	-0.39060798	1.54E-07	1.52E-05	singleton	CD4 Tcm
PFKFB3	-0.5458749	1.47E-07	1.46E-05	singleton	CD4 Tcm
PDE3B	-0.3694812	1.31E-07	1.32E-05	singleton	CD4 Tcm
PLCL2	-0.41415265	1.30E-07	1.31E-05	singleton	CD4 Tcm
PRKCE	-0.5071112	1.29E-07	1.30E-05	singleton	CD4 Tcm
ZNF407	-0.45907524	1.29E-07	1.30E-05	singleton	CD4 Tcm
RNF19A	-0.37724605	1.24E-07	1.25E-05	singleton	CD4 Tcm
KLF6	-0.20709555	1.09E-07	1.10E-05	singleton	CD4 Tcm
PPP6R3	-0.36780408	1.09E-07	1.10E-05	singleton	CD4 Tcm
DIRC3	-0.6328991	1.05E-07	1.07E-05	singleton	CD4 Tcm
EIF4G3	-0.5509427	9.99E-08	1.02E-05	singleton	CD4 Tcm
ENSG00000271204	-0.84150726	9.08E-08	9.31E-06	singleton	CD4 Tcm
CYRIB	-0.41512564	8.78E-08	9.01E-06	singleton	CD4 Tcm
ZDHHC14	-1.043517	5.87E-08	6.14E-06	singleton	CD4 Tcm
CREBBP	-0.40743887	5.46E-08	5.72E-06	singleton	CD4 Tcm
USP25	-0.46514267	5.34E-08	5.60E-06	singleton	CD4 Tcm
DLG1	-0.47978222	5.05E-08	5.30E-06	singleton	CD4 Tcm
PLEKHA2	-0.50972706	4.87E-08	5.13E-06	singleton	CD4 Tcm
RAD51B	-0.47364274	4.31E-08	4.55E-06	singleton	CD4 Tcm
ARHGEF7	-0.5309865	4.13E-08	4.38E-06	singleton	CD4 Tcm
REL	-0.3639504	3.79E-08	4.03E-06	singleton	CD4 Tcm
BABAM2	-0.4644056	3.70E-08	3.95E-06	singleton	CD4 Tcm
TAS2R14	-0.45536238	3.18E-08	3.41E-06	singleton	CD4 Tcm
ERN1	-0.51298857	3.07E-08	3.30E-06	singleton	CD4 Tcm
MKLN1	-0.4127607	2.87E-08	3.08E-06	singleton	CD4 Tcm
EEIG2	-0.7114777	2.53E-08	2.73E-06	singleton	CD4 Tcm
COP1	-0.4282563	2.05E-08	2.21E-06	singleton	CD4 Tcm
GALNT10	-0.57780176	2.03E-08	2.20E-06	singleton	CD4 Tcm
EPS15	-0.46157223	1.72E-08	1.86E-06	singleton	CD4 Tcm
NCOA1	-0.44854364	1.52E-08	1.66E-06	singleton	CD4 Tcm
CLASP1	-0.4758424	1.46E-08	1.60E-06	singleton	CD4 Tcm
NR4A3	-0.59461033	1.39E-08	1.53E-06	singleton	CD4 Tcm
SUCLG2	-0.43858004	1.19E-08	1.31E-06	singleton	CD4 Tcm
GBF1	-0.5768646	1.01E-08	1.12E-06	singleton	CD4 Tcm
TRAF3	-0.4473835	6.65E-09	7.47E-07	singleton	CD4 Tcm
YWHAZ	-0.12308381	6.41E-09	7.21E-07	singleton	CD4 Tcm
INPP4A	-0.40152252	5.40E-09	6.12E-07	singleton	CD4 Tcm
ANKRD11	-0.31056055	5.30E-09	6.01E-07	singleton	CD4 Tcm
VPS13C	-0.37189204	5.09E-09	5.78E-07	singleton	CD4 Tcm
BMAL1	-0.56634027	4.78E-09	5.45E-07	singleton	CD4 Tcm
RASGRF2	-0.52737397	4.66E-09	5.32E-07	singleton	CD4 Tcm
PRKCA	-0.3673881	4.23E-09	4.85E-07	singleton	CD4 Tcm
VWA8	-0.55646294	3.85E-09	4.44E-07	singleton	CD4 Tcm
DENND1B	-0.54757667	3.76E-09	4.34E-07	singleton	CD4 Tcm
TNFSF4	-0.65264153	3.71E-09	4.29E-07	singleton	CD4 Tcm
AAK1	-0.31888476	3.59E-09	4.16E-07	singleton	CD4 Tcm
WWOX	-0.53477764	3.46E-09	4.01E-07	singleton	CD4 Tcm
MAPRE2	-0.43553084	3.09E-09	3.62E-07	singleton	CD4 Tcm
RAB8B	-0.44140607	2.96E-09	3.48E-07	singleton	CD4 Tcm
BCAS3	-0.54347074	2.77E-09	3.27E-07	singleton	CD4 Tcm
CDK6	-0.52635604	2.54E-09	3.01E-07	singleton	CD4 Tcm
HNRNPC	-0.22332203	2.42E-09	2.86E-07	singleton	CD4 Tcm
TBC1D22A	-0.4341749	2.30E-09	2.73E-07	singleton	CD4 Tcm
GPBP1	-0.38349313	1.78E-09	2.12E-07	singleton	CD4 Tcm
FAM66A	-0.612716	1.72E-09	2.06E-07	singleton	CD4 Tcm
FTX	-0.44077533	1.60E-09	1.92E-07	singleton	CD4 Tcm
ZC3HAV1	-0.37367287	1.57E-09	1.89E-07	singleton	CD4 Tcm
7SK	-0.47000504	1.51E-09	1.82E-07	singleton	CD4 Tcm
ANTXR2	-0.55033576	1.47E-09	1.78E-07	singleton	CD4 Tcm
MYO9B	-0.5339863	1.35E-09	1.64E-07	singleton	CD4 Tcm
RALGAPA1	-0.41336587	1.32E-09	1.60E-07	singleton	CD4 Tcm
TIPARP	-0.46853763	1.19E-09	1.45E-07	singleton	CD4 Tcm
STIM2	-0.585858	1.13E-09	1.38E-07	singleton	CD4 Tcm
TCF12	-0.4278698	9.61E-10	1.18E-07	singleton	CD4 Tcm
RPS6KA3	-0.43845397	9.57E-10	1.18E-07	singleton	CD4 Tcm
MSI2	-0.40101796	8.85E-10	1.09E-07	singleton	CD4 Tcm
IMMP2L	-0.48296657	7.18E-10	8.91E-08	singleton	CD4 Tcm
RBMS1	-0.41257527	6.42E-10	7.99E-08	singleton	CD4 Tcm
PATJ	-0.46706352	6.04E-10	7.54E-08	singleton	CD4 Tcm
TCP10L	-0.82496625	4.44E-10	5.56E-08	singleton	CD4 Tcm
TC2N	-0.3509814	3.82E-10	4.82E-08	singleton	CD4 Tcm
ARMH4	-0.53012544	3.77E-10	4.76E-08	singleton	CD4 Tcm
SFMBT2	-0.49912643	3.73E-10	4.72E-08	singleton	CD4 Tcm
HIP1	-0.9488464	3.62E-10	4.58E-08	singleton	CD4 Tcm
AHR	-0.58071375	3.41E-10	4.32E-08	singleton	CD4 Tcm
BICDL1	-0.45835924	3.35E-10	4.26E-08	singleton	CD4 Tcm
MAML2	-0.37386817	3.07E-10	3.91E-08	singleton	CD4 Tcm
ZNF644	-0.45162493	2.89E-10	3.70E-08	singleton	CD4 Tcm
TANC2	-0.71755177	2.85E-10	3.65E-08	singleton	CD4 Tcm
ESYT2	-0.34620187	2.81E-10	3.61E-08	singleton	CD4 Tcm
REV3L	-0.5054348	2.60E-10	3.35E-08	singleton	CD4 Tcm
SPIDR	-0.52451414	2.25E-10	2.92E-08	singleton	CD4 Tcm
USP34	-0.40310287	1.69E-10	2.21E-08	singleton	CD4 Tcm
BIRC6	-0.40172052	1.59E-10	2.10E-08	singleton	CD4 Tcm
DNAJC1	-0.5725995	1.42E-10	1.88E-08	singleton	CD4 Tcm
CASK	-0.45334074	1.36E-10	1.80E-08	singleton	CD4 Tcm
STK10	-0.41464728	1.31E-10	1.75E-08	singleton	CD4 Tcm
LINC01934	-0.449247	1.17E-10	1.57E-08	singleton	CD4 Tcm
MYO5A	-0.54499227	1.00E-10	1.34E-08	singleton	CD4 Tcm
ITPR1	-0.5527966	9.37E-11	1.26E-08	singleton	CD4 Tcm
INPP4B	-0.3275646	6.85E-11	9.26E-09	singleton	CD4 Tcm
ARID2	-0.53937423	5.74E-11	7.81E-09	singleton	CD4 Tcm
ANKRD12	-0.24820942	5.47E-11	7.47E-09	singleton	CD4 Tcm
MPP7	-0.47381863	4.75E-11	6.50E-09	singleton	CD4 Tcm
EZR	-0.290612	4.34E-11	5.98E-09	singleton	CD4 Tcm
ZEB1	-0.44866928	3.40E-11	4.71E-09	singleton	CD4 Tcm
ANXA1	-0.3189882	3.37E-11	4.68E-09	singleton	CD4 Tcm
LINC00299	-1.0523525	3.27E-11	4.55E-09	singleton	CD4 Tcm
FBXO11	-0.55762374	2.78E-11	3.91E-09	singleton	CD4 Tcm
OXNAD1	-0.3712871	2.76E-11	3.88E-09	singleton	CD4 Tcm
PRKCQ	-0.5211547	2.34E-11	3.29E-09	singleton	CD4 Tcm
RUNX1	-0.39340585	2.09E-11	2.95E-09	singleton	CD4 Tcm
MBNL2	-0.6312006	1.84E-11	2.62E-09	singleton	CD4 Tcm
ATOSA	-0.67677647	1.55E-11	2.22E-09	singleton	CD4 Tcm
CEP85L	-0.42951706	1.23E-11	1.78E-09	singleton	CD4 Tcm
KIF13B	-0.71775645	1.11E-11	1.60E-09	singleton	CD4 Tcm
GRAMD1B	-0.7459176	9.70E-12	1.41E-09	singleton	CD4 Tcm
FBXL17	-0.5291048	8.08E-12	1.18E-09	singleton	CD4 Tcm
SMCHD1	-0.3218261	7.18E-12	1.06E-09	singleton	CD4 Tcm
NR3C2	-0.54787	7.13E-12	1.05E-09	singleton	CD4 Tcm
ENSG00000227240	-0.6266712	6.60E-12	9.75E-10	singleton	CD4 Tcm
ENSG00000232855	-0.96124136	6.05E-12	8.98E-10	singleton	CD4 Tcm
MYO1D	-0.8696501	5.38E-12	8.00E-10	singleton	CD4 Tcm
ZNF609	-0.49822548	5.19E-12	7.73E-10	singleton	CD4 Tcm
MVB12B	-0.92043006	5.00E-12	7.51E-10	singleton	CD4 Tcm
ATP2B1	-0.44713128	4.65E-12	7.01E-10	singleton	CD4 Tcm
PBX4	-0.5702504	2.77E-12	4.23E-10	singleton	CD4 Tcm
GTDC1	-0.8923603	2.69E-12	4.12E-10	singleton	CD4 Tcm
RAPGEF2	-0.5300779	2.52E-12	3.87E-10	singleton	CD4 Tcm
ARL15	-0.50853455	2.12E-12	3.27E-10	singleton	CD4 Tcm
MAP3K2	-0.46685654	1.49E-12	2.32E-10	singleton	CD4 Tcm
VTI1A	-0.49738652	1.30E-12	2.03E-10	singleton	CD4 Tcm
RFX3	-0.48454714	1.21E-12	1.90E-10	singleton	CD4 Tcm
JARID2	-0.5310584	9.44E-13	1.49E-10	singleton	CD4 Tcm
SPDYA	-0.54985225	6.89E-13	1.10E-10	singleton	CD4 Tcm
SH3KBP1	-0.3531332	3.87E-13	6.20E-11	singleton	CD4 Tcm
SYTL2	-0.7371965	3.84E-13	6.17E-11	singleton	CD4 Tcm
PPP1CB	-0.41233674	3.74E-13	6.01E-11	singleton	CD4 Tcm
MATR3	-0.5810383	3.59E-13	5.79E-11	singleton	CD4 Tcm
HIVEP2	-0.42384347	3.10E-13	5.02E-11	singleton	CD4 Tcm
UBR5	-0.53352153	3.04E-13	4.92E-11	singleton	CD4 Tcm
LINC01871	-0.8391816	2.41E-13	3.93E-11	singleton	CD4 Tcm
PRKCB	-0.426044	2.25E-13	3.68E-11	singleton	CD4 Tcm
ITPR2	-0.545513	1.88E-13	3.11E-11	singleton	CD4 Tcm
SIPA1L1	-0.5764917	1.48E-13	2.46E-11	singleton	CD4 Tcm
CAST-1	-0.64245707	1.22E-13	2.03E-11	singleton	CD4 Tcm
SND1	-0.47184825	1.16E-13	1.93E-11	singleton	CD4 Tcm
USP15	-0.40510476	8.06E-14	1.35E-11	singleton	CD4 Tcm
TRAPPC9	-0.504665	7.86E-14	1.32E-11	singleton	CD4 Tcm
FBXW7	-0.5226187	6.99E-14	1.18E-11	singleton	CD4 Tcm
IQGAP2	-0.4226876	6.23E-14	1.05E-11	singleton	CD4 Tcm
PDCD4	-0.36307552	5.91E-14	9.99E-12	singleton	CD4 Tcm
UBAC2	-0.47220924	4.98E-14	8.46E-12	singleton	CD4 Tcm
MIR23AHG	-0.6875662	3.70E-14	6.32E-12	singleton	CD4 Tcm
VPS13B	-0.47344136	2.62E-14	4.54E-12	singleton	CD4 Tcm
CHN2	-1.0092387	2.37E-14	4.13E-12	singleton	CD4 Tcm
H3-3B	-0.69117546	2.12E-14	3.69E-12	singleton	CD4 Tcm
MYBL1	-0.83585924	1.63E-14	2.85E-12	singleton	CD4 Tcm
PREX1	-0.52488154	8.13E-15	1.44E-12	singleton	CD4 Tcm
MPZL3	-0.7409287	8.05E-15	1.43E-12	singleton	CD4 Tcm
CAMK2D	-0.59066427	7.65E-15	1.36E-12	singleton	CD4 Tcm
SMAD3	-0.622814	7.49E-15	1.33E-12	singleton	CD4 Tcm
HERC1	-0.4461167	5.45E-15	9.75E-13	singleton	CD4 Tcm
OSBPL3	-0.6972581	5.25E-15	9.40E-13	singleton	CD4 Tcm
PAN3	-0.5810537	4.83E-15	8.68E-13	singleton	CD4 Tcm
ELMO1	-0.4429493	4.80E-15	8.64E-13	singleton	CD4 Tcm
ODF2L	-0.6112662	3.11E-15	5.68E-13	singleton	CD4 Tcm
NFATC2	-0.55495065	1.94E-15	3.58E-13	singleton	CD4 Tcm
MAP3K5	-0.51868665	1.71E-15	3.16E-13	singleton	CD4 Tcm
ABTB3	-0.5590742	1.49E-15	2.76E-13	singleton	CD4 Tcm
LMNA	-0.5788106	1.30E-15	2.43E-13	singleton	CD4 Tcm
UST	-0.66708815	1.22E-15	2.30E-13	singleton	CD4 Tcm
INPP5D	-0.51510376	1.01E-15	1.91E-13	singleton	CD4 Tcm
FAF1	-0.52629435	7.30E-16	1.38E-13	singleton	CD4 Tcm
PCNX2	-0.5590913	4.01E-16	7.68E-14	singleton	CD4 Tcm
MED13L	-0.539037	3.72E-16	7.14E-14	singleton	CD4 Tcm
NCALD	-0.9579786	3.49E-16	6.70E-14	singleton	CD4 Tcm
BACH2	-0.4884536	2.21E-16	4.27E-14	singleton	CD4 Tcm
CYTH1	-0.41973722	1.41E-16	2.75E-14	singleton	CD4 Tcm
MYH9	-0.31380346	5.12E-17	1.01E-14	singleton	CD4 Tcm
ITGAL	-0.54630697	4.62E-17	9.17E-15	singleton	CD4 Tcm
HELZ	-0.64089435	4.58E-17	9.12E-15	singleton	CD4 Tcm
RAPGEF1	-0.55205315	3.50E-17	7.01E-15	singleton	CD4 Tcm
ZSWIM6	-0.5797576	2.81E-17	5.68E-15	singleton	CD4 Tcm
NIPBL	-0.4995112	2.54E-17	5.16E-15	singleton	CD4 Tcm
PAG1	-0.5314325	2.20E-17	4.49E-15	singleton	CD4 Tcm
SSBP2	-0.5471566	2.10E-17	4.30E-15	singleton	CD4 Tcm
SMYD3	-0.57566464	9.35E-18	1.93E-15	singleton	CD4 Tcm
NCOA2	-0.56996703	7.33E-18	1.52E-15	singleton	CD4 Tcm
DIAPH1	-0.5445064	4.75E-18	9.97E-16	singleton	CD4 Tcm
PDE7A	-0.4224614	4.54E-18	9.60E-16	singleton	CD4 Tcm
RPS6KA5	-0.5892319	3.68E-18	7.82E-16	singleton	CD4 Tcm
PTPN22	-0.6229641	1.53E-18	3.28E-16	singleton	CD4 Tcm
RUNX2	-0.77246404	1.38E-18	2.96E-16	singleton	CD4 Tcm
NEDD9	-0.59830964	1.30E-18	2.80E-16	singleton	CD4 Tcm
ETS1	-0.3070335	1.22E-18	2.63E-16	singleton	CD4 Tcm
ZHX2	-0.5308334	1.05E-18	2.29E-16	singleton	CD4 Tcm
ELOVL5	-0.5700842	7.41E-19	1.62E-16	singleton	CD4 Tcm
CHD2	-0.43084356	5.62E-19	1.24E-16	singleton	CD4 Tcm
PCNX1	-0.5033974	4.30E-19	9.55E-17	singleton	CD4 Tcm
KMT2C	-0.48643243	4.11E-19	9.14E-17	singleton	CD4 Tcm
CDKAL1	-0.60313797	2.94E-19	6.56E-17	singleton	CD4 Tcm
KDM4C	-0.5600821	2.79E-19	6.26E-17	singleton	CD4 Tcm
COG5	-0.5816713	2.69E-19	6.05E-17	singleton	CD4 Tcm
NR3C1	-0.4856334	2.04E-19	4.62E-17	singleton	CD4 Tcm
ENSG00000283674	-0.7724923	1.29E-19	2.94E-17	singleton	CD4 Tcm
ARID4B	-0.4338868	7.32E-20	1.69E-17	singleton	CD4 Tcm
STAG1	-0.55653346	4.99E-20	1.16E-17	singleton	CD4 Tcm
EXOC4	-0.5708192	4.40E-20	1.03E-17	singleton	CD4 Tcm
ATP2B4	-0.6583324	2.51E-20	5.93E-18	singleton	CD4 Tcm
CCL5	-0.7266167	1.28E-20	3.07E-18	singleton	CD4 Tcm
ARID1B	-0.5144373	1.01E-20	2.42E-18	singleton	CD4 Tcm
ENSG00000303114	-0.8399458	6.11E-21	1.49E-18	singleton	CD4 Tcm
DYRK1A	-0.5784511	2.00E-21	4.97E-19	singleton	CD4 Tcm
IL12RB2	-1.3716278	1.30E-21	3.24E-19	singleton	CD4 Tcm
PPP2R2B	-0.9422634	1.20E-21	3.02E-19	singleton	CD4 Tcm
LINC02694	-1.1590097	7.72E-22	1.97E-19	singleton	CD4 Tcm
SNHG22	-0.67423075	6.42E-22	1.64E-19	singleton	CD4 Tcm
ARAP2	-0.5998969	5.13E-22	1.31E-19	singleton	CD4 Tcm
XYLT1	-0.6523278	5.11E-22	1.31E-19	singleton	CD4 Tcm
ARHGAP26	-0.7641405	2.99E-22	7.70E-20	singleton	CD4 Tcm
ARB2A	-0.6446537	1.87E-22	4.86E-20	singleton	CD4 Tcm
DOCK8	-0.48229733	1.76E-22	4.59E-20	singleton	CD4 Tcm
RNF213	-0.41978252	1.24E-22	3.25E-20	singleton	CD4 Tcm
PTPRC	-0.22050676	6.35E-23	1.68E-20	singleton	CD4 Tcm
MAN1A1	-0.8807292	5.60E-23	1.49E-20	singleton	CD4 Tcm
LINC01619	-0.6142327	5.00E-23	1.33E-20	singleton	CD4 Tcm
ATF7IP	-0.5549982	2.87E-23	7.67E-21	singleton	CD4 Tcm
SLFN12L	-0.73810226	5.47E-24	1.50E-21	singleton	CD4 Tcm
CAMK4	-0.48446	5.32E-24	1.47E-21	singleton	CD4 Tcm
ANK3	-0.60209167	2.82E-24	7.92E-22	singleton	CD4 Tcm
PRRC2C	-0.3929471	2.58E-24	7.27E-22	singleton	CD4 Tcm
IL7R	-0.36345005	2.27E-24	6.42E-22	singleton	CD4 Tcm
TNRC6B	-0.5199169	1.69E-24	4.83E-22	singleton	CD4 Tcm
BTBD9	-0.62048763	9.66E-25	2.79E-22	singleton	CD4 Tcm
NIBAN1	-0.8706814	1.79E-25	5.32E-23	singleton	CD4 Tcm
ZFAND3	-0.6525825	1.13E-25	3.39E-23	singleton	CD4 Tcm
DOCK2	-0.5657436	4.17E-26	1.26E-23	singleton	CD4 Tcm
TBC1D5	-0.62807876	1.79E-26	5.49E-24	singleton	CD4 Tcm
ADAM19	-0.8392688	1.73E-26	5.33E-24	singleton	CD4 Tcm
CNOT6L	-0.5981685	1.01E-26	3.18E-24	singleton	CD4 Tcm
AKAP13	-0.50921446	9.65E-27	3.04E-24	singleton	CD4 Tcm
CRY1	-0.7518321	7.79E-27	2.49E-24	singleton	CD4 Tcm
JMJD1C	-0.5495605	3.24E-27	1.05E-24	singleton	CD4 Tcm
SLC38A1	-0.5239741	1.22E-27	3.98E-25	singleton	CD4 Tcm
PRKCH	-0.54292595	1.04E-27	3.42E-25	singleton	CD4 Tcm
CDC14A	-0.6602852	7.73E-28	2.55E-25	singleton	CD4 Tcm
PPP3CA	-0.7705462	7.12E-28	2.36E-25	singleton	CD4 Tcm
AOAH	-1.0035892	4.21E-28	1.40E-25	singleton	CD4 Tcm
PPP2R5C	-0.50224084	1.58E-28	5.28E-26	singleton	CD4 Tcm
BRAF	-0.67655224	1.03E-30	3.60E-28	singleton	CD4 Tcm
SOS1	-0.7920521	2.16E-31	7.77E-29	singleton	CD4 Tcm
CDK17	-0.6134073	1.64E-31	5.95E-29	singleton	CD4 Tcm
CARD11	-0.7081398	1.02E-31	3.72E-29	singleton	CD4 Tcm
SCML4	-0.69852495	2.43E-32	9.01E-30	singleton	CD4 Tcm
PDE4D	-0.67582417	2.36E-32	8.79E-30	singleton	CD4 Tcm
TTC39C	-0.6236728	1.80E-32	6.73E-30	singleton	CD4 Tcm
PDE4A	-1.1654402	6.09E-33	2.34E-30	singleton	CD4 Tcm
ARIH1	-0.6282281	1.04E-33	4.08E-31	singleton	CD4 Tcm
DENND4A	-0.6832039	8.78E-34	3.46E-31	singleton	CD4 Tcm
FNBP1	-0.5668442	5.08E-34	2.01E-31	singleton	CD4 Tcm
LPP	-0.7256747	2.68E-34	1.08E-31	singleton	CD4 Tcm
LRBA	-0.68072957	5.51E-35	2.26E-32	singleton	CD4 Tcm
BCL2	-0.7264034	1.29E-35	5.35E-33	singleton	CD4 Tcm
CMIP	-0.8273301	2.20E-36	9.39E-34	singleton	CD4 Tcm
ADGRE5	-0.71359575	2.51E-37	1.08E-34	singleton	CD4 Tcm
CHST11	-0.7302636	1.89E-37	8.22E-35	singleton	CD4 Tcm
PITPNC1	-0.6210881	9.31E-38	4.07E-35	singleton	CD4 Tcm
DPYD	-0.7090584	8.37E-39	3.79E-36	singleton	CD4 Tcm
MACF1	-0.5969887	2.21E-39	1.02E-36	singleton	CD4 Tcm
RUNX3	-0.8335384	1.80E-39	8.38E-37	singleton	CD4 Tcm
FOSB	-0.57560056	8.27E-40	3.87E-37	singleton	CD4 Tcm
FOXN3	-0.72444576	7.75E-40	3.65E-37	singleton	CD4 Tcm
TANK	-0.88419354	1.77E-41	8.64E-39	singleton	CD4 Tcm
AKT3	-0.77853554	5.27E-42	2.61E-39	singleton	CD4 Tcm
UTRN	-0.6862777	1.15E-42	5.90E-40	singleton	CD4 Tcm
ITGA1	-1.1877533	1.84E-44	9.93E-42	singleton	CD4 Tcm
KMT2E	-0.64067477	1.29E-45	7.12E-43	singleton	CD4 Tcm
ZBTB20	-0.77901906	5.90E-47	3.30E-44	singleton	CD4 Tcm
DOCK10	-0.7018283	3.11E-47	1.76E-44	singleton	CD4 Tcm
RABGAP1L	-0.73066837	9.49E-48	5.47E-45	singleton	CD4 Tcm
PPP1R16B	-0.85463184	2.48E-48	1.45E-45	singleton	CD4 Tcm
CD44	-0.58842164	6.42E-49	3.87E-46	singleton	CD4 Tcm
ATXN1	-0.8657336	5.89E-51	3.62E-48	singleton	CD4 Tcm
MGAT5	-0.8415757	2.70E-52	1.67E-49	singleton	CD4 Tcm
SAMSN1	-0.8126145	1.40E-53	8.74E-51	singleton	CD4 Tcm
PIP4K2A	-0.7775583	9.83E-54	6.24E-51	singleton	CD4 Tcm
ANKRD44	-0.7510224	1.46E-55	9.64E-53	singleton	CD4 Tcm
CBLB	-0.9059574	8.61E-58	5.98E-55	singleton	CD4 Tcm
ARHGAP15	-0.8336948	1.68E-59	1.22E-56	singleton	CD4 Tcm
CELF2	-0.7745578	8.75E-60	6.47E-57	singleton	CD4 Tcm
ANKRD28	-1.051014	2.13E-60	1.59E-57	singleton	CD4 Tcm
KLF12	-0.8812855	1.94E-61	1.48E-58	singleton	CD4 Tcm
EML4	-0.69359833	4.75E-62	3.74E-59	singleton	CD4 Tcm
CDC42SE2	-0.7872196	3.80E-62	3.02E-59	singleton	CD4 Tcm
SKAP1	-0.7375466	9.91E-64	8.15E-61	singleton	CD4 Tcm
CD96	-0.74117893	2.50E-64	2.09E-61	singleton	CD4 Tcm
GNG2	-0.8885176	2.28E-67	1.98E-64	singleton	CD4 Tcm
TALAM1	-1.0366731	7.60E-70	6.97E-67	singleton	CD4 Tcm
PLCB1	-1.1781551	5.80E-71	5.53E-68	singleton	CD4 Tcm
TNFAIP3	-0.7261494	2.65E-71	2.58E-68	singleton	CD4 Tcm
AHNAK	-0.8158261	7.33E-78	8.45E-75	singleton	CD4 Tcm
SYNE2	-0.8604263	3.70E-79	4.49E-76	singleton	CD4 Tcm
THEMIS	-0.9795536	1.75E-86	2.51E-83	singleton	CD4 Tcm
SYTL3	-1.0542158	2.55E-89	4.02E-86	singleton	CD4 Tcm
SIK3	-1.1140573	6.23E-90	9.98E-87	singleton	CD4 Tcm
PARP8	-1.0306382	6.21E-91	1.03E-87	singleton	CD4 Tcm
MBNL1	-0.870565	3.50E-98	7.35E-95	singleton	CD4 Tcm
RORA	-1.036091	9.80E-99	2.11E-95	singleton	CD4 Tcm
FYN	-0.98784804	5.92E-100	1.47E-96	singleton	CD4 Tcm
STAT4	-1.1673331	1.52E-110	1.39E-106	singleton	CD4 Tcm
LINC-PINT	-1.6703333	2.47E-149	7.80E-145	singleton	CD4 Tcm
MT-RNR1	-1.9120266	4.15E-154	1.96E-149	singleton	CD4 Tcm
MT-RNR2	-1.9434704	2.45E-155	2.32E-150	singleton	CD4 Tcm
CA10	1.274278	1.19E-43	1.13E-38	shared	Th17
RORA	0.59785867	6.09E-25	3.38E-21	shared	Th17
ANKRD28	0.68571687	3.19E-24	1.31E-20	shared	Th17
MT-RNR1	1.0077124	7.47E-22	1.81E-18	shared	Th17
LINC-PINT	0.9305718	2.35E-21	5.18E-18	shared	Th17
THEMIS	0.5838311	4.86E-21	9.98E-18	shared	Th17
MT-RNR2	0.99190277	1.01E-18	1.34E-15	shared	Th17
PTPN22	0.5811172	4.86E-18	5.75E-15	shared	Th17
KIT	1.2228093	2.29E-17	2.40E-14	shared	Th17
GNG2	0.5083874	4.62E-17	4.60E-14	shared	Th17
MBNL1	0.47662538	8.93E-17	8.61E-14	shared	Th17
TANK	0.56032467	1.08E-16	1.04E-13	shared	Th17
CD96	0.43473256	1.14E-16	1.07E-13	shared	Th17
SIK3	0.6771301	1.69E-16	1.58E-13	shared	Th17
CAMK4	0.4935212	2.25E-16	2.05E-13	shared	Th17
AHR	0.5303768	2.46E-16	2.19E-13	shared	Th17
DOCK8	0.44687277	4.65E-16	3.99E-13	shared	Th17
AKAP13	0.47379687	9.86E-16	8.32E-13	shared	Th17
MGAT5	0.54010063	1.72E-15	1.44E-12	shared	Th17
HDAC9	1.07389	2.56E-15	2.13E-12	shared	Th17
CELF2	0.5001077	5.28E-15	4.30E-12	shared	Th17
ITGA1	0.6239574	2.25E-14	1.73E-11	shared	Th17
CBLB	0.5031161	4.14E-14	3.10E-11	shared	Th17
ATF7IP	0.4521415	8.58E-13	5.59E-10	shared	Th17
TTC39C	0.40290144	1.60E-12	1.03E-09	shared	Th17
ANKRD44	0.45458776	3.21E-12	2.01E-09	shared	Th17
MAN1A1	0.5135794	3.74E-12	2.31E-09	shared	Th17
ZEB2	0.9262529	5.03E-12	3.05E-09	shared	Th17
LINC02694	0.6745755	5.75E-12	3.44E-09	shared	Th17
SYTL3	0.44305742	6.75E-12	4.01E-09	shared	Th17
CCNH	0.37614587	8.57E-12	5.06E-09	shared	Th17
PHACTR2	0.4654218	1.45E-11	8.40E-09	shared	Th17
PDE4D	0.366312	1.56E-11	8.93E-09	shared	Th17
FYN	0.46012157	3.63E-11	2.06E-08	shared	Th17
PLCB1	0.47394544	5.37E-11	2.97E-08	shared	Th17
PRKCH	0.3983983	1.30E-10	7.12E-08	shared	Th17
DOCK2	0.42229557	1.35E-10	7.31E-08	shared	Th17
PARP8	0.41501144	1.53E-10	8.25E-08	shared	Th17
ADAM19	0.4652804	1.86E-10	9.92E-08	shared	Th17
SIPA1L1	0.49350742	2.13E-10	1.13E-07	shared	Th17
RNF213	0.3263699	2.20E-10	1.16E-07	shared	Th17
DENND4A	0.44140548	3.37E-10	1.75E-07	shared	Th17
STAT4	0.43608376	3.63E-10	1.87E-07	shared	Th17
FOXN3	0.430464	4.17E-10	2.12E-07	shared	Th17
CYTH3	0.5601264	5.94E-10	3.00E-07	shared	Th17
LINC00299	0.5785094	6.83E-10	3.40E-07	shared	Th17
ARHGEF7	0.50917035	6.84E-10	3.40E-07	shared	Th17
RPS6KA5	0.41623735	8.26E-10	4.07E-07	shared	Th17
PPP1R16B	0.46082544	1.14E-09	5.57E-07	shared	Th17
CHST11	0.4133207	1.16E-09	5.62E-07	shared	Th17
GFPT2	0.85147667	1.16E-09	5.62E-07	shared	Th17
PIP4K2A	0.35639912	1.52E-09	7.31E-07	shared	Th17
UTRN	0.39693713	2.12E-09	1.00E-06	shared	Th17
DOCK10	0.37236935	2.98E-09	1.39E-06	shared	Th17
SKAP1	0.362584	5.71E-09	2.58E-06	shared	Th17
STK24	0.4060151	7.33E-09	3.27E-06	shared	Th17
SLC38A1	0.35739556	8.75E-09	3.80E-06	shared	Th17
KMT2E	0.3015232	8.94E-09	3.86E-06	shared	Th17
EML4	0.3119422	1.07E-08	4.56E-06	shared	Th17
TCP10L	0.5512009	1.61E-08	6.73E-06	shared	Th17
ODF2L	0.38031045	1.73E-08	7.16E-06	shared	Th17
FNBP1	0.30262828	2.04E-08	8.40E-06	shared	Th17
RABGAP1L	0.323114	2.25E-08	9.19E-06	shared	Th17
JMJD1C	0.32242706	3.80E-08	1.50E-05	shared	Th17
SYTL2	0.42741507	3.98E-08	1.56E-05	shared	Th17
UBAC2	0.35940054	4.32E-08	1.67E-05	shared	Th17
STAG1	0.36718643	4.66E-08	1.78E-05	shared	Th17
MYBL1	0.41987833	4.82E-08	1.82E-05	shared	Th17
MYH9	0.24818961	4.92E-08	1.85E-05	shared	Th17
SOS1	0.40378323	5.20E-08	1.94E-05	shared	Th17
SYNE2	0.3330174	7.02E-08	2.60E-05	shared	Th17
CDC14A	0.40366432	8.01E-08	2.96E-05	shared	Th17
TALAM1	0.5111951	8.09E-08	2.96E-05	shared	Th17
CMIP	0.41142118	9.91E-08	3.60E-05	shared	Th17
ENSG00000227240	0.51245445	1.76E-07	6.20E-05	shared	Th17
HELZ	0.37400034	1.94E-07	6.72E-05	shared	Th17
CARD11	0.35782635	2.19E-07	7.52E-05	shared	Th17
KLF12	0.40397352	2.40E-07	8.10E-05	shared	Th17
PPP3CA	0.35608426	2.55E-07	8.51E-05	shared	Th17
PER1	0.27511045	2.56E-07	8.51E-05	shared	Th17
PRRC2C	0.2189845	3.07E-07	0.000101135	shared	Th17
MYO1D	0.56344944	3.25E-07	0.000105884	shared	Th17
SGMS1	0.48675114	3.54E-07	0.000114563	shared	Th17
SPIDR	0.409203	3.57E-07	0.000115209	shared	Th17
PDE4A	0.4315388	4.34E-07	0.00013868	shared	Th17
ETS1	0.22616696	4.41E-07	0.000139833	shared	Th17
RAB8B	0.34945077	5.44E-07	0.000169339	shared	Th17
DIAPH1	0.32667232	7.66E-07	0.000235052	shared	Th17
SH3KBP1	0.28437245	8.35E-07	0.000255598	shared	Th17
KMT2C	0.29297084	1.05E-06	0.000314092	shared	Th17
SNHG22	0.37446868	1.23E-06	0.000365786	shared	Th17
RAPGEF1	0.33674487	1.51E-06	0.000441757	shared	Th17
ZFAND3	0.33816218	1.86E-06	0.000534302	shared	Th17
KDM4C	0.32681003	1.88E-06	0.000534673	shared	Th17
MVB12B	0.5608738	1.99E-06	0.000561486	shared	Th17
CCR6	0.2725286	2.05E-06	0.000575716	shared	Th17
FBXW7	0.3703942	3.56E-06	0.000965494	shared	Th17
MSC-AS1	0.86537504	3.58E-06	0.000965775	shared	Th17
MGAT4A	0.2912464	3.59E-06	0.000966772	shared	Th17
HERC1	0.31220198	4.45E-06	0.001182728	shared	Th17
ADAM12	0.5535949	4.56E-06	0.00120142	shared	Th17
ZBTB20	0.33385772	4.56E-06	0.00120142	shared	Th17
INPP4A	0.32714257	4.85E-06	0.001275059	shared	Th17
PCNX1	0.28883252	5.07E-06	0.001320545	shared	Th17
RBMS1	0.29532498	5.26E-06	0.001361577	shared	Th17
CDC42SE2	0.35453942	5.48E-06	0.001407774	shared	Th17
XYLT1	0.35017294	6.27E-06	0.001601339	shared	Th17
BCL2	0.30960047	6.52E-06	0.00165825	shared	Th17
GTDC1	0.42508152	7.18E-06	0.001806092	shared	Th17
ARHGEF12	0.8775219	8.25E-06	0.002035667	shared	Th17
PITPNC1	0.31497878	8.83E-06	0.002168333	shared	Th17
NFE2L2	0.31590402	9.55E-06	0.002332674	shared	Th17
ARID4B	0.2593669	9.69E-06	0.002360601	shared	Th17
HIPK2	0.4437868	1.02E-05	0.002470335	shared	Th17
FNDC3A	0.3607575	1.02E-05	0.002470824	shared	Th17
ATP2B4	0.3057827	1.04E-05	0.002514099	shared	Th17
MIR23AHG	0.40427017	1.18E-05	0.002806973	shared	Th17
PPP2R5C	0.24375252	1.18E-05	0.002813596	shared	Th17
LINC01934	0.3558053	1.24E-05	0.002952823	shared	Th17
SAMSN1	0.25908658	1.29E-05	0.003044145	shared	Th17
ANKRD11	0.25482944	1.39E-05	0.003265042	shared	Th17
ITPR1	0.3789688	1.39E-05	0.003265042	shared	Th17
ARB2A	0.34125197	1.54E-05	0.003612711	shared	Th17
SFMBT2	0.37240806	1.66E-05	0.003872809	shared	Th17
KAT2B	0.40984365	1.70E-05	0.003953753	shared	Th17
LRBA	0.2978564	1.91E-05	0.004411635	shared	Th17
UBR5	0.32520765	2.03E-05	0.004648567	shared	Th17
BIRC6	0.27900958	2.23E-05	0.005068885	shared	Th17
NFAT5	0.36649033	2.25E-05	0.005096719	shared	Th17
PRRC2B	0.30760324	2.82E-05	0.006315864	shared	Th17
ARMH4	0.3953615	3.17E-05	0.007095541	shared	Th17
CHN2	0.6379893	3.34E-05	0.007436666	shared	Th17
CD44	0.22108912	3.54E-05	0.007850221	shared	Th17
RAP1B	0.24386114	3.55E-05	0.007850221	shared	Th17
MACF1	0.25485322	3.71E-05	0.008199881	shared	Th17
COG5	0.2957297	3.86E-05	0.008515316	shared	Th17
ZNF407	0.4072251	3.90E-05	0.008579463	shared	Th17
IL18RAP	0.6104363	4.72E-05	0.010090327	shared	Th17
CYTH1	0.27815711	4.84E-05	0.010314281	shared	Th17
SSBP2	0.30385017	5.35E-05	0.011218518	shared	Th17
ABTB3	0.3363552	5.57E-05	0.011644502	shared	Th17
PAG1	0.27292663	5.97E-05	0.012401972	shared	Th17
MED13L	0.3020932	6.20E-05	0.012807729	shared	Th17
RAPGEF6	0.27741185	6.62E-05	0.013571044	shared	Th17
ARIH1	0.27789435	6.96E-05	0.014218678	shared	Th17
PPP1CB	0.2479758	7.68E-05	0.01561234	shared	Th17
LINC00513	0.4060421	8.42E-05	0.017018202	shared	Th17
ARID1B	0.2594255	8.56E-05	0.017261736	shared	Th17
PDCD4	0.20050597	8.86E-05	0.017750061	shared	Th17
ADK	0.2801167	0.000110066	0.021862839	shared	Th17
LPIN2	0.30327183	0.00011402	0.022506384	shared	Th17
PREX1	0.2732292	0.000115453	0.022741801	shared	Th17
DPYD	0.24973966	0.000117454	0.023040072	shared	Th17
GSK3B	0.35879415	0.000128745	0.024944402	shared	Th17
LINC02384	1.0949727	0.000132726	0.025663101	shared	Th17
CREM	0.18352968	0.000145801	0.028076289	shared	Th17
SLC4A10	0.54077184	0.000173449	0.032799254	shared	Th17
PAN3	0.30024633	0.000176097	0.033233386	shared	Th17
PTPRC	0.15447125	0.000186666	0.035018328	shared	Th17
SLFN12L	0.30133188	0.000190722	0.035497623	shared	Th17
NAP1L1	0.19749863	0.000198888	0.036749095	shared	Th17
TRAF3	0.2862448	0.000199001	0.036749095	shared	Th17
TANC2	0.39500076	0.000202134	0.037110307	shared	Th17
BRAF	0.26958358	0.000221681	0.040307561	shared	Th17
ITPR2	0.29263318	0.000226893	0.041176138	shared	Th17
BRD1	0.39583987	0.000237557	0.042946516	shared	Th17
IVNS1ABP	0.21506512	0.000238398	0.043016262	shared	Th17
RUNX1	0.2767548	0.00024592	0.04420475	shared	Th17
NEO1	0.53433156	0.000247038	0.044321522	shared	Th17
NFATC2	0.2544816	0.00024759	0.044336489	shared	Th17
NR3C2	0.33281326	0.000251349	0.044755279	shared	Th17
HNRNPC	0.167034	0.000252482	0.044872467	shared	Th17
LPP	0.25388843	0.000260347	0.046096958	shared	Th17
OSBPL3	0.31990013	0.000264921	0.046731874	shared	Th17
GPBP1	0.22622254	0.000277298	0.048642955	shared	Th17
CHD2	0.2251654	0.000279652	0.048901554	shared	Th17
CKLF	-0.32152015	0.000279807	0.048901554	shared	Th17
NR4A2	-0.2798957	0.000272978	0.047974076	shared	Th17
UCP2	-0.46315107	0.000272694	0.047974076	shared	Th17
SMDT1	-0.48781297	0.000264048	0.046664913	shared	Th17
SELENOF	-0.39928082	0.000254913	0.045219472	shared	Th17
HMGN2	-0.38722938	0.000249428	0.044497059	shared	Th17
ATP6V0C	-0.41787553	0.000248907	0.044487972	shared	Th17
CD40LG	-0.41440633	0.000241561	0.043503967	shared	Th17
DGKA	-0.3832455	0.000236711	0.042875506	shared	Th17
AQP3	-0.5255565	0.000219974	0.040074212	shared	Th17
SARAF	-0.24226393	0.000218755	0.039929172	shared	Th17
LAMTOR4	-0.561577	0.000215115	0.039340684	shared	Th17
FAM177A1	-0.33869386	0.000209049	0.038305383	shared	Th17
ARL6IP5	-0.30166847	0.000200612	0.036902376	shared	Th17
RBM3	-0.33251855	0.000200392	0.036902376	shared	Th17
LSP1	-0.28046337	0.000197661	0.036644803	shared	Th17
HSPB1	-0.7554409	0.000195615	0.036336758	shared	Th17
H1FX	-0.56170684	0.000190135	0.035458087	shared	Th17
ARPC1B	-0.31877798	0.000189953	0.035458087	shared	Th17
HIST1H4C	-0.66811776	0.000187097	0.035029718	shared	Th17
PPP1CA	-0.49351755	0.00018646	0.035018328	shared	Th17
COX7B	-0.6245496	0.00017821	0.033565236	shared	Th17
CD3G	-0.29886106	0.00017142	0.032480406	shared	Th17
CDKN1B	-0.32522327	0.000168736	0.032036132	shared	Th17
HNRNPDL	-0.28465095	0.00016038	0.030510867	shared	Th17
ERH	-0.63626754	0.000153684	0.029295989	shared	Th17
DENND2D	-0.45634535	0.000153199	0.02926254	shared	Th17
ATP5PF	-0.64819765	0.000151284	0.028955324	shared	Th17
COTL1	-0.32266262	0.000150303	0.028825864	shared	Th17
NSA2	-0.5847724	0.000149704	0.028769378	shared	Th17
PSME2	-0.43401453	0.000145685	0.028076289	shared	Th17
JUN	-0.31643018	0.000127851	0.024822061	shared	Th17
UBE2D2	-0.3148948	0.000127768	0.024822061	shared	Th17
HSPE1	-0.46232077	0.000123213	0.024020153	shared	Th17
URI1	-0.3891269	0.000119859	0.023414668	shared	Th17
SPCS1	-0.5422006	0.000119045	0.023303804	shared	Th17
COX7A2	-0.47637504	0.000117382	0.023040072	shared	Th17
ATP5PO	-0.53926355	0.000112537	0.022260278	shared	Th17
HLA-E	-0.1846778	0.000110964	0.021995003	shared	Th17
CYCS	-0.39294812	9.94E-05	0.01977643	shared	Th17
BCAS2	-0.50238115	9.65E-05	0.01924383	shared	Th17
PCED1B-AS1	-0.4725763	9.39E-05	0.018778087	shared	Th17
C9orf16	-0.7430757	8.84E-05	0.017743635	shared	Th17
TBC1D10C	-0.59547657	8.77E-05	0.017639578	shared	Th17
CITED2	-0.52583444	7.83E-05	0.015849593	shared	Th17
CD69	-0.27224874	7.81E-05	0.015849593	shared	Th17
EIF3H	-0.30589178	7.06E-05	0.014395083	shared	Th17
TPM3	-0.26943848	6.87E-05	0.014069694	shared	Th17
PRDX2	-0.6518375	6.57E-05	0.013505107	shared	Th17
ATP5F1D	-0.55897117	6.32E-05	0.013027345	shared	Th17
VAMP8	-0.5775795	6.11E-05	0.012646028	shared	Th17
UBALD2	-0.5387257	6.10E-05	0.012643605	shared	Th17
EID1	-0.47096065	5.74E-05	0.011945756	shared	Th17
SLC25A3	-0.377915	5.71E-05	0.011923168	shared	Th17
ATP5MF	-0.7192311	5.25E-05	0.011035093	shared	Th17
TUBA1A	-0.4149676	5.22E-05	0.010989485	shared	Th17
LGALS3	-0.44039974	5.14E-05	0.01084187	shared	Th17
ATP5IF1	-0.5561803	5.10E-05	0.010791321	shared	Th17
DAD1	-0.47862804	5.10E-05	0.010791321	shared	Th17
TUBA1B	-0.46781614	4.91E-05	0.010421872	shared	Th17
PSMB9	-0.42961487	4.83E-05	0.010314281	shared	Th17
VIM	-0.26975578	4.68E-05	0.010023657	shared	Th17
TRAF3IP3	-0.34718192	4.57E-05	0.009814781	shared	Th17
ATP5MD	-0.8256601	4.50E-05	0.009692749	shared	Th17
DAZAP2	-0.34670055	4.35E-05	0.009389813	shared	Th17
SELENOK	-0.34556484	4.35E-05	0.009389813	shared	Th17
ICAM3	-0.5541564	4.30E-05	0.009328871	shared	Th17
SNHG8	-0.6633904	4.22E-05	0.009169431	shared	Th17
ANP32B	-0.38403872	4.18E-05	0.009114333	shared	Th17
REX1BD	-0.63955384	4.07E-05	0.008881597	shared	Th17
ATP5MC3	-0.60413116	4.01E-05	0.008771055	shared	Th17
NME2	-0.50681305	3.98E-05	0.008726731	shared	Th17
CCND3	-0.30246252	3.25E-05	0.007242811	shared	Th17
NOSIP	-0.74227047	2.77E-05	0.006220957	shared	Th17
UQCR10	-0.7044067	2.76E-05	0.006202951	shared	Th17
CIB1	-0.48152933	2.54E-05	0.005732758	shared	Th17
C19orf53	-0.7130506	2.32E-05	0.005237963	shared	Th17
IL16	-0.66640985	2.17E-05	0.004946751	shared	Th17
TMBIM6	-0.3351822	2.06E-05	0.004706594	shared	Th17
SOD1	-0.43757674	2.03E-05	0.004648567	shared	Th17
HCST	-0.51610166	1.98E-05	0.004544036	shared	Th17
NDUFB2	-0.5062331	1.97E-05	0.004544036	shared	Th17
CHURC1	-0.48994315	1.88E-05	0.004363083	shared	Th17
FCMR	-0.5967151	1.76E-05	0.004093746	shared	Th17
HSP90AB1	-0.30688852	1.33E-05	0.003128492	shared	Th17
NDUFA13	-0.4778958	1.26E-05	0.00297885	shared	Th17
MTDH	-0.36030635	1.17E-05	0.002799347	shared	Th17
PSIP1	-0.48163897	1.13E-05	0.002713012	shared	Th17
NDUFS5	-0.5018196	1.12E-05	0.002685823	shared	Th17
RASA3	-0.7370152	1.08E-05	0.00261411	shared	Th17
GABARAP	-0.48699275	8.88E-06	0.002173972	shared	Th17
CUTA	-0.608823	8.41E-06	0.002071529	shared	Th17
ATP6V1G1	-0.50509876	8.24E-06	0.002035667	shared	Th17
ZFAS1	-0.3550838	8.22E-06	0.002035667	shared	Th17
TRMT112	-0.5811937	8.17E-06	0.002033609	shared	Th17
RGS10	-0.47724247	7.98E-06	0.001991749	shared	Th17
HMGN1	-0.5162834	7.76E-06	0.001941613	shared	Th17
IL2RG	-0.34344673	7.35E-06	0.001843441	shared	Th17
GUK1	-0.5050627	6.87E-06	0.001732431	shared	Th17
GPSM3	-0.40463474	6.69E-06	0.001691613	shared	Th17
HSPD1	-0.46556714	6.57E-06	0.001665188	shared	Th17
GPX4	-0.5819513	6.45E-06	0.001642889	shared	Th17
PEBP1	-0.5590122	5.64E-06	0.001445864	shared	Th17
SAT1	-0.41694027	5.48E-06	0.001407774	shared	Th17
DRAP1	-0.50989914	5.36E-06	0.001385229	shared	Th17
ATP5F1B	-0.4431563	5.13E-06	0.001331846	shared	Th17
UQCR11	-0.5358621	4.95E-06	0.001292726	shared	Th17
EEF2	-0.30186146	4.91E-06	0.001285365	shared	Th17
RAN	-0.4926811	4.50E-06	0.001192654	shared	Th17
EIF3G	-0.56541497	4.39E-06	0.001168028	shared	Th17
DNAJB1	-0.37058634	4.37E-06	0.001166124	shared	Th17
NDUFA1	-0.6836069	4.33E-06	0.001159455	shared	Th17
HSP90AA1	-0.3108754	3.61E-06	0.000969199	shared	Th17
TRIR	-0.4217082	3.34E-06	0.000906329	shared	Th17
ZFP36L2	-0.32552993	3.22E-06	0.000876037	shared	Th17
RHOG	-0.5723589	2.86E-06	0.000781015	shared	Th17
CD74	-0.36304986	2.82E-06	0.000773308	shared	Th17
ATP6V0E1	-0.48653665	2.79E-06	0.000765577	shared	Th17
RSL1D1	-0.47579998	2.56E-06	0.000706095	shared	Th17
TOMM6	-0.934582	2.40E-06	0.000662529	shared	Th17
HMGB1	-0.36356932	2.36E-06	0.000653165	shared	Th17
LIME1	-1.3088071	2.29E-06	0.000636113	shared	Th17
ELOB	-0.6710598	2.28E-06	0.000636113	shared	Th17
UBB	-0.38476887	2.14E-06	0.000599706	shared	Th17
HSPA8	-0.34780714	2.09E-06	0.000586945	shared	Th17
GMFG	-0.46656477	1.94E-06	0.000548177	shared	Th17
KRTCAP2	-0.63557273	1.91E-06	0.000542883	shared	Th17
NDUFB11	-0.7175166	1.88E-06	0.000534673	shared	Th17
TNFRSF4	-1.1094944	1.85E-06	0.00053188	shared	Th17
PCBP1	-0.52499866	1.81E-06	0.0005231	shared	Th17
ARF6	-0.44774845	1.81E-06	0.0005231	shared	Th17
RPL23	-0.33848667	1.72E-06	0.000497667	shared	Th17
PSMA7	-0.49975806	1.65E-06	0.000480287	shared	Th17
SSR2	-0.5246691	1.51E-06	0.000441757	shared	Th17
CD81	-0.6010542	1.50E-06	0.000441757	shared	Th17
GIMAP5	-0.4460087	1.40E-06	0.000412009	shared	Th17
JCHAIN	-0.61357445	1.33E-06	0.000393824	shared	Th17
MZT2B	-0.63618374	1.27E-06	0.000375633	shared	Th17
DDIT4	-0.4732995	1.07E-06	0.000319475	shared	Th17
LINC01578	-0.7986282	1.04E-06	0.000313139	shared	Th17
MT-ND2	-0.33759797	9.49E-07	0.000285872	shared	Th17
SUB1	-0.37104368	9.39E-07	0.000283672	shared	Th17
COX5B	-0.71595937	9.34E-07	0.000283174	shared	Th17
MYL12B	-0.46134916	8.85E-07	0.000269158	shared	Th17
HNRNPA1	-0.32081	8.64E-07	0.000263637	shared	Th17
LAT	-0.66978407	7.04E-07	0.000216716	shared	Th17
CD37	-0.49635348	6.92E-07	0.000213854	shared	Th17
ITGB2	-0.74023014	6.54E-07	0.000202833	shared	Th17
CD27	-1.7519819	5.36E-07	0.000167238	shared	Th17
COX6B1	-0.64113843	5.30E-07	0.000166047	shared	Th17
LAPTM5	-0.3909012	5.09E-07	0.00015978	shared	Th17
NFKBIA	-0.4329848	4.77E-07	0.000150305	shared	Th17
COX6C	-0.58776164	4.65E-07	0.00014692	shared	Th17
ARL4C	-0.34558803	4.38E-07	0.000139317	shared	Th17
SAP18	-0.567399	4.20E-07	0.000134665	shared	Th17
CRIP1	-0.42776605	3.61E-07	0.000116177	shared	Th17
GIMAP4	-0.679131	3.46E-07	0.00011231	shared	Th17
LY6E	-0.713805	3.23E-07	0.00010552	shared	Th17
ARPC3	-0.45299292	3.12E-07	0.000102589	shared	Th17
RNASEK	-0.56237155	2.59E-07	8.56E-05	shared	Th17
UBL5	-0.5905776	2.57E-07	8.51E-05	shared	Th17
GIMAP7	-0.711552	2.50E-07	8.39E-05	shared	Th17
CLIC1	-0.55125844	2.50E-07	8.39E-05	shared	Th17
CNBP	-0.3842752	2.39E-07	8.08E-05	shared	Th17
MT-ATP6	-0.36563283	2.22E-07	7.57E-05	shared	Th17
NOP53	-0.42584923	2.22E-07	7.57E-05	shared	Th17
LIMD2	-0.65065724	2.20E-07	7.52E-05	shared	Th17
S100A11	-0.59790033	2.16E-07	7.47E-05	shared	Th17
CD99	-0.646438	1.85E-07	6.44E-05	shared	Th17
SEPTIN1	-0.522413	1.81E-07	6.31E-05	shared	Th17
POLR2L	-0.7714911	1.80E-07	6.31E-05	shared	Th17
UBC	-0.37575996	1.79E-07	6.28E-05	shared	Th17
ABRACL	-0.5509687	1.62E-07	5.75E-05	shared	Th17
PSME1	-0.4566328	1.57E-07	5.58E-05	shared	Th17
COX8A	-0.6852384	1.53E-07	5.47E-05	shared	Th17
DUSP2	-0.55443907	1.52E-07	5.43E-05	shared	Th17
TLE5	-0.51481956	1.45E-07	5.20E-05	shared	Th17
EIF3F	-0.5251887	1.23E-07	4.45E-05	shared	Th17
ARHGDIB	-0.31417796	1.18E-07	4.27E-05	shared	Th17
SKP1	-0.40480816	9.60E-08	3.51E-05	shared	Th17
MT-CO1	-0.43738422	8.04E-08	2.96E-05	shared	Th17
YWHAB	-0.4144757	6.14E-08	2.29E-05	shared	Th17
COX6A1	-0.6855645	5.05E-08	1.90E-05	shared	Th17
C12orf57	-0.67561436	4.68E-08	1.78E-05	shared	Th17
NPM1	-0.37905225	4.51E-08	1.73E-05	shared	Th17
PPIB	-0.5051847	4.44E-08	1.71E-05	shared	Th17
RPS17	-0.39877063	4.31E-08	1.67E-05	shared	Th17
YPEL3	-1.0206698	4.29E-08	1.67E-05	shared	Th17
GAS5	-0.49066806	4.17E-08	1.63E-05	shared	Th17
SLC25A6	-0.6812722	3.99E-08	1.56E-05	shared	Th17
S100A10	-0.5140259	3.70E-08	1.47E-05	shared	Th17
ITM2B	-0.41069302	2.88E-08	1.15E-05	shared	Th17
S100A6	-0.5133682	2.63E-08	1.05E-05	shared	Th17
SERP1	-0.55347353	2.60E-08	1.05E-05	shared	Th17
HLA-B	-0.30268836	2.49E-08	1.00E-05	shared	Th17
APRT	-0.6653794	2.28E-08	9.24E-06	shared	Th17
EDF1	-0.5527736	2.25E-08	9.19E-06	shared	Th17
OAZ1	-0.4725767	1.76E-08	7.27E-06	shared	Th17
EIF3K	-0.5896626	1.53E-08	6.38E-06	shared	Th17
TCF7	-0.50673234	1.50E-08	6.29E-06	shared	Th17
SNHG6	-0.67007476	1.23E-08	5.17E-06	shared	Th17
CHCHD2	-0.50288177	1.22E-08	5.17E-06	shared	Th17
SSR4	-0.6461082	1.12E-08	4.75E-06	shared	Th17
ICOS	-0.43843752	9.54E-09	4.10E-06	shared	Th17
CD3D	-0.42082644	8.34E-09	3.63E-06	shared	Th17
PLAAT4	-0.64407295	8.31E-09	3.63E-06	shared	Th17
PPDPF	-0.59933186	8.17E-09	3.59E-06	shared	Th17
ATP5MG	-0.5178266	8.07E-09	3.56E-06	shared	Th17
TSC22D3	-0.40114355	7.92E-09	3.51E-06	shared	Th17
UQCRB	-0.56329197	6.86E-09	3.07E-06	shared	Th17
GSTK1	-0.5194064	6.54E-09	2.95E-06	shared	Th17
RPL4	-0.37360093	5.47E-09	2.49E-06	shared	Th17
TAGLN2	-0.48220915	4.63E-09	2.12E-06	shared	Th17
EEF1G	-0.39168027	4.60E-09	2.11E-06	shared	Th17
CD7	-0.6972748	4.41E-09	2.03E-06	shared	Th17
CD48	-0.49338686	4.06E-09	1.88E-06	shared	Th17
LTB	-0.5555557	2.94E-09	1.37E-06	shared	Th17
NDUFA4	-0.70216584	2.21E-09	1.04E-06	shared	Th17
HINT1	-0.5479742	1.87E-09	8.88E-07	shared	Th17
OST4	-0.67094094	1.71E-09	8.16E-07	shared	Th17
HLA-C	-0.345735	1.14E-09	5.57E-07	shared	Th17
SNHG29	-0.66083133	7.02E-10	3.48E-07	shared	Th17
ZFP36	-0.5218201	6.70E-10	3.37E-07	shared	Th17
MT-CYB	-0.48972198	3.71E-10	1.89E-07	shared	Th17
EMP3	-0.67645913	3.64E-10	1.87E-07	shared	Th17
CD52	-0.526433	2.42E-10	1.26E-07	shared	Th17
RPL36AL	-0.5261413	2.20E-10	1.16E-07	shared	Th17
COMMD6	-0.71328926	1.64E-10	8.80E-08	shared	Th17
SNRPD2	-0.72898465	9.39E-11	5.16E-08	shared	Th17
LDHB	-0.5894459	4.72E-11	2.63E-08	shared	Th17
MT-ATP8	-0.6546748	4.46E-11	2.50E-08	shared	Th17
H3F3A	-0.76934147	4.20E-11	2.37E-08	shared	Th17
SRP14	-0.6107656	1.88E-11	1.07E-08	shared	Th17
SH3BGRL3	-0.56621873	1.47E-11	8.50E-09	shared	Th17
EEF1D	-0.5073086	1.04E-11	6.06E-09	shared	Th17
GPR183	-0.5130554	9.33E-12	5.48E-09	shared	Th17
H3F3B	-0.8029921	5.12E-12	3.09E-09	shared	Th17
GAPDH	-0.53759485	4.99E-12	3.04E-09	shared	Th17
CFL1	-0.5121514	4.45E-12	2.73E-09	shared	Th17
MYL6	-0.5048023	3.40E-12	2.12E-09	shared	Th17
PNRC1	-0.5068291	2.67E-12	1.69E-09	shared	Th17
MT-ND1	-0.5071283	2.25E-12	1.43E-09	shared	Th17
ACTG1	-0.5106743	1.68E-12	1.08E-09	shared	Th17
RPS20	-0.4984293	1.33E-12	8.58E-10	shared	Th17
COX4I1	-0.57211006	5.42E-13	3.56E-10	shared	Th17
MYL12A	-0.6070858	5.14E-13	3.40E-10	shared	Th17
S100A4	-0.6648322	3.91E-13	2.60E-10	shared	Th17
ATP5MC2	-0.7478108	3.21E-13	2.15E-10	shared	Th17
MT-ND4L	-0.67510176	3.17E-13	2.14E-10	shared	Th17
EIF1	-0.4472857	3.16E-13	2.14E-10	shared	Th17
PTMA	-0.41933745	2.58E-13	1.77E-10	shared	Th17
BTF3	-0.65346336	2.50E-13	1.73E-10	shared	Th17
CORO1A	-0.6419227	2.17E-13	1.51E-10	shared	Th17
TMSB4X	-0.5745874	2.13E-13	1.49E-10	shared	Th17
CYBA	-0.62548983	2.09E-13	1.48E-10	shared	Th17
ACTB	-0.46988124	1.54E-13	1.10E-10	shared	Th17
RAC2	-0.6158085	1.21E-13	8.70E-11	shared	Th17
MT-CO3	-0.65426356	9.99E-14	7.21E-11	shared	Th17
IFITM2	-0.8181854	8.97E-14	6.52E-11	shared	Th17
MIF	-0.74876976	8.90E-14	6.52E-11	shared	Th17
EEF1B2	-0.6215229	7.28E-14	5.38E-11	shared	Th17
ATP5F1E	-0.6571404	4.18E-14	3.12E-11	shared	Th17
CXCR4	-0.5936912	2.88E-14	2.18E-11	shared	Th17
FTL	-0.6481508	2.45E-14	1.87E-11	shared	Th17
CD3E	-0.5575476	1.46E-14	1.13E-11	shared	Th17
RPL27A	-0.5531838	1.39E-14	1.08E-11	shared	Th17
COX7C	-0.7661947	1.01E-14	7.95E-12	shared	Th17
TOMM7	-0.74731976	1.00E-14	7.95E-12	shared	Th17
PPIA	-0.6285605	9.17E-15	7.35E-12	shared	Th17
RPS11	-0.55436665	7.31E-15	5.91E-12	shared	Th17
TMA7	-0.72266555	4.15E-15	3.41E-12	shared	Th17
RPLP0	-0.6985453	9.83E-16	8.32E-13	shared	Th17
DUSP1	-0.7375681	3.61E-16	3.13E-13	shared	Th17
MT-CO2	-0.77839535	3.00E-16	2.62E-13	shared	Th17
RPL7	-0.5863643	2.67E-16	2.36E-13	shared	Th17
RPS29	-0.57220197	2.28E-16	2.05E-13	shared	Th17
SERF2	-0.6751734	1.81E-16	1.67E-13	shared	Th17
PFDN5	-0.7555499	1.75E-16	1.62E-13	shared	Th17
RPL41	-0.90286875	8.78E-17	8.56E-14	shared	Th17
RPL10A	-0.6431755	7.66E-17	7.55E-14	shared	Th17
IL32	-0.6239143	3.92E-17	3.94E-14	shared	Th17
MT-ND3	-0.80498314	3.89E-17	3.94E-14	shared	Th17
NACA	-0.6434318	3.63E-17	3.73E-14	shared	Th17
RPLP1	-0.7855413	2.35E-17	2.44E-14	shared	Th17
RPL37A	-0.62981015	2.24E-17	2.38E-14	shared	Th17
RPL21	-0.543272	1.80E-17	1.93E-14	shared	Th17
HLA-A	-0.4250482	1.56E-17	1.69E-14	shared	Th17
UBA52	-0.7391626	1.06E-17	1.16E-14	shared	Th17
RPS6	-0.48869297	1.01E-17	1.13E-14	shared	Th17
JUND	-0.7295801	9.94E-18	1.12E-14	shared	Th17
RPL15	-0.6701063	9.03E-18	1.03E-14	shared	Th17
TPT1	-0.6056738	7.43E-18	8.56E-15	shared	Th17
RPL31	-0.5839097	6.48E-18	7.56E-15	shared	Th17
RPL27	-0.70208776	3.40E-18	4.07E-15	shared	Th17
RPS9	-0.74024415	3.26E-18	3.95E-15	shared	Th17
RPL8	-0.7666285	3.08E-18	3.78E-15	shared	Th17
RPL17	-0.65766126	2.06E-18	2.56E-15	shared	Th17
RPL6	-0.6238325	1.96E-18	2.47E-15	shared	Th17
RPS16	-0.65609103	1.82E-18	2.32E-15	shared	Th17
FTH1	-0.7099665	1.16E-18	1.50E-15	shared	Th17
EEF1A1	-0.64750445	1.08E-18	1.42E-15	shared	Th17
RPL7A	-0.76522535	1.01E-18	1.34E-15	shared	Th17
RPL19	-0.6840655	9.29E-19	1.27E-15	shared	Th17
RPL38	-0.7447622	8.11E-19	1.13E-15	shared	Th17
RGCC	-0.7795766	6.87E-19	9.70E-16	shared	Th17
B2M	-0.45496055	4.38E-19	6.28E-16	shared	Th17
FXYD5	-0.8137945	4.01E-19	5.83E-16	shared	Th17
RPS18	-0.77838135	3.58E-19	5.28E-16	shared	Th17
RPL39	-1.0331528	1.22E-19	1.83E-16	shared	Th17
RPL36A	-0.72981226	1.18E-19	1.81E-16	shared	Th17
RACK1	-0.6852023	1.06E-19	1.64E-16	shared	Th17
RPS7	-0.80337065	1.03E-19	1.62E-16	shared	Th17
RPS19	-0.7284436	7.33E-20	1.17E-16	shared	Th17
RPS5	-0.77646154	3.84E-20	6.26E-17	shared	Th17
PFN1	-0.72280777	3.55E-20	5.89E-17	shared	Th17
RPSA	-0.67186797	3.25E-20	5.48E-17	shared	Th17
FOS	-0.7057146	3.03E-20	5.20E-17	shared	Th17
RPL13A	-0.55595505	2.34E-20	4.09E-17	shared	Th17
RPL22	-0.8064853	2.12E-20	3.78E-17	shared	Th17
RPL24	-0.7749878	1.60E-20	2.90E-17	shared	Th17
RPL18A	-0.8956244	1.57E-20	2.90E-17	shared	Th17
BTG1	-0.7257121	1.33E-20	2.51E-17	shared	Th17
RPS4X	-0.77820283	9.48E-21	1.83E-17	shared	Th17
IFITM1	-0.8929016	9.10E-21	1.79E-17	shared	Th17
JUNB	-0.7809099	5.25E-21	1.06E-17	shared	Th17
RPL12	-0.72072804	3.98E-21	8.37E-18	shared	Th17
RPL5	-0.65806806	3.73E-21	8.02E-18	shared	Th17
RPL14	-0.7690154	1.56E-21	3.52E-18	shared	Th17
RPS21	-0.8599333	9.60E-22	2.21E-18	shared	Th17
RPLP2	-0.652769	9.02E-22	2.13E-18	shared	Th17
RPL18	-0.853336	5.43E-22	1.35E-18	shared	Th17
RPL10	-0.89957577	4.52E-22	1.15E-18	shared	Th17
RPS15	-0.90993637	3.97E-22	1.04E-18	shared	Th17
RPL23A	-0.82842296	2.83E-22	7.65E-19	shared	Th17
RPS26	-0.82779384	2.60E-22	7.23E-19	shared	Th17
RPS13	-0.81703514	2.00E-22	5.74E-19	shared	Th17
RPL35	-0.79702693	7.39E-23	2.18E-19	shared	Th17
RPS3A	-0.86070055	3.03E-23	9.23E-20	shared	Th17
RPS3	-0.77297956	2.39E-23	7.54E-20	shared	Th17
RPL37	-0.8126124	2.37E-23	7.54E-20	shared	Th17
RPS8	-0.7533062	1.49E-23	5.03E-20	shared	Th17
RPL3	-0.6298165	1.12E-23	3.93E-20	shared	Th17
RPS24	-0.8344578	7.54E-24	2.74E-20	shared	Th17
RPS27A	-0.87334836	7.34E-24	2.74E-20	shared	Th17
RPS25	-0.8551462	4.16E-24	1.64E-20	shared	Th17
RPL26	-0.83260095	3.03E-24	1.30E-20	shared	Th17
RPL34	-0.7189298	2.28E-24	1.03E-20	shared	Th17
RPS14	-0.889127	1.14E-24	5.39E-21	shared	Th17
RPL35A	-0.78617996	8.12E-25	4.04E-21	shared	Th17
RPL29	-0.927355	6.59E-25	3.46E-21	shared	Th17
TMSB10	-0.81738853	4.93E-25	2.91E-21	shared	Th17
RPL9	-0.76454425	1.29E-25	8.12E-22	shared	Th17
RPL13	-0.9214749	7.51E-26	5.07E-22	shared	Th17
FAU	-0.9690078	5.32E-26	3.87E-22	shared	Th17
RPS23	-0.9090264	3.71E-26	2.92E-22	shared	Th17
RPL32	-0.90036225	1.93E-26	1.66E-22	shared	Th17
RPL36	-0.89337355	1.03E-26	9.71E-23	shared	Th17
RPL30	-0.9226825	1.79E-27	1.88E-23	shared	Th17
RPL11	-0.8593449	1.02E-27	1.21E-23	shared	Th17
RPL28	-0.93197644	7.93E-28	1.07E-23	shared	Th17
RPS27	-0.83686036	6.86E-28	1.07E-23	shared	Th17
RPS12	-0.8935901	6.60E-28	1.07E-23	shared	Th17
RPS15A	-0.9195146	3.26E-28	7.70E-24	shared	Th17
RPS28	-1.0699394	6.49E-30	2.05E-25	shared	Th17
RPS2	-0.8906414	4.74E-30	2.05E-25	shared	Th17
RPS28	0.9840102	1.62E-30	7.66E-26	singleton	Th17
RPL36	0.860084	4.94E-29	1.56E-24	singleton	Th17
RPS15A	0.8547243	3.34E-28	5.81E-24	singleton	Th17
RPS14	0.87280524	3.96E-28	5.81E-24	singleton	Th17
RPS12	0.838152	4.22E-28	5.81E-24	singleton	Th17
RPL34	0.73160005	4.53E-28	5.81E-24	singleton	Th17
RPS27	0.7920739	4.92E-28	5.81E-24	singleton	Th17
RPL11	0.80124587	9.53E-28	1.00E-23	singleton	Th17
RPL30	0.86021334	1.27E-27	1.10E-23	singleton	Th17
RPL13	0.8720129	8.19E-27	6.45E-23	singleton	Th17
RPS24	0.80959207	3.38E-26	2.46E-22	singleton	Th17
RPL32	0.82712215	1.54E-25	9.68E-22	singleton	Th17
RPS2	0.7623219	1.97E-25	1.11E-21	singleton	Th17
RPL28	0.8371875	2.11E-25	1.11E-21	singleton	Th17
RPS27A	0.83238775	2.12E-25	1.11E-21	singleton	Th17
FOS	0.74215364	2.45E-25	1.22E-21	singleton	Th17
RPL29	0.8571333	2.68E-25	1.27E-21	singleton	Th17
RPS23	0.83095264	3.40E-25	1.53E-21	singleton	Th17
TMSB10	0.760796	4.01E-25	1.72E-21	singleton	Th17
RPS25	0.8078572	4.90E-25	2.02E-21	singleton	Th17
FAU	0.84952503	4.95E-24	1.95E-20	singleton	Th17
RPLP2	0.6441321	6.14E-24	2.32E-20	singleton	Th17
RPS3A	0.8037841	6.49E-24	2.36E-20	singleton	Th17
RPL35	0.7485229	2.45E-23	8.56E-20	singleton	Th17
RPL24	0.76055145	4.93E-23	1.67E-19	singleton	Th17
RPS8	0.7035764	5.90E-23	1.92E-19	singleton	Th17
RPL37	0.74411	6.52E-23	2.05E-19	singleton	Th17
RPS3	0.71805674	8.54E-23	2.60E-19	singleton	Th17
RPL18	0.80086416	9.17E-23	2.71E-19	singleton	Th17
RPL9	0.665586	1.33E-22	3.82E-19	singleton	Th17
RPS21	0.80471545	1.41E-22	3.93E-19	singleton	Th17
RPL35A	0.6933092	2.38E-22	6.44E-19	singleton	Th17
RPS13	0.7539526	2.70E-22	6.91E-19	singleton	Th17
RPL13A	0.55266684	2.70E-22	6.91E-19	singleton	Th17
RPS26	0.76176363	3.90E-22	9.71E-19	singleton	Th17
RPL3	0.5777267	4.11E-22	9.96E-19	singleton	Th17
RPS15	0.83617115	4.52E-22	1.07E-18	singleton	Th17
RPL5	0.6243007	1.24E-21	2.78E-18	singleton	Th17
RPL26	0.7302575	1.34E-21	2.95E-18	singleton	Th17
RPL10	0.8275846	1.71E-21	3.63E-18	singleton	Th17
RPL14	0.71581274	1.73E-21	3.63E-18	singleton	Th17
RPL36A	0.7028372	2.60E-21	5.22E-18	singleton	Th17
BTG1	0.6840044	3.03E-21	5.86E-18	singleton	Th17
RPS7	0.77105314	3.04E-21	5.86E-18	singleton	Th17
FXYD5	0.78101856	3.22E-21	6.10E-18	singleton	Th17
RGCC	0.7481298	4.16E-21	7.71E-18	singleton	Th17
RPL12	0.67942154	4.61E-21	8.38E-18	singleton	Th17
RPL17	0.65911144	6.03E-21	1.08E-17	singleton	Th17
RPL22	0.7444015	1.46E-20	2.55E-17	singleton	Th17
JUNB	0.72095996	1.91E-20	3.29E-17	singleton	Th17
RPS4X	0.72170174	2.20E-20	3.72E-17	singleton	Th17
RPS29	0.6035894	2.80E-20	4.65E-17	singleton	Th17
RPS9	0.7228481	4.58E-20	7.46E-17	singleton	Th17
RPL18A	0.82024366	6.10E-20	9.78E-17	singleton	Th17
RPL23A	0.7211821	7.24E-20	1.14E-16	singleton	Th17
RPL19	0.6633058	1.21E-19	1.87E-16	singleton	Th17
RPS19	0.67500055	1.75E-19	2.67E-16	singleton	Th17
IFITM1	0.7790798	3.30E-19	4.96E-16	singleton	Th17
RPL37A	0.6180074	3.95E-19	5.84E-16	singleton	Th17
FTH1	0.66877234	4.80E-19	6.99E-16	singleton	Th17
RPS5	0.6934212	6.07E-19	8.56E-16	singleton	Th17
IL32	0.6167504	6.84E-19	9.51E-16	singleton	Th17
DUSP1	0.7494629	1.33E-18	1.79E-15	singleton	Th17
RPL39	0.9193108	1.42E-18	1.87E-15	singleton	Th17
RPS18	0.71716595	1.55E-18	2.01E-15	singleton	Th17
HLA-A	0.4398423	1.65E-18	2.11E-15	singleton	Th17
RPL38	0.67837584	1.71E-18	2.16E-15	singleton	Th17
RPS6	0.46971813	1.84E-18	2.29E-15	singleton	Th17
RPL7A	0.7040163	2.22E-18	2.72E-15	singleton	Th17
RPSA	0.592691	3.06E-18	3.68E-15	singleton	Th17
PFN1	0.6377217	3.07E-18	3.68E-15	singleton	Th17
UBA52	0.681129	4.03E-18	4.77E-15	singleton	Th17
EEF1A1	0.6010978	4.99E-18	5.83E-15	singleton	Th17
RPL6	0.57066613	1.14E-17	1.30E-14	singleton	Th17
NACA	0.6049771	1.37E-17	1.55E-14	singleton	Th17
RACK1	0.5921066	2.52E-17	2.77E-14	singleton	Th17
B2M	0.4080926	2.83E-17	3.08E-14	singleton	Th17
RPL7	0.56397426	3.46E-17	3.72E-14	singleton	Th17
TMSB4X	0.5962987	4.23E-17	4.50E-14	singleton	Th17
RPL41	0.8269882	4.33E-17	4.55E-14	singleton	Th17
RPL10A	0.6038279	4.42E-17	4.59E-14	singleton	Th17
JUND	0.6629279	7.34E-17	7.54E-14	singleton	Th17
RPL31	0.5339999	7.55E-17	7.68E-14	singleton	Th17
RPL15	0.60137874	8.89E-17	8.94E-14	singleton	Th17
TPT1	0.55452675	1.63E-16	1.63E-13	singleton	Th17
RPLP1	0.7203158	1.92E-16	1.89E-13	singleton	Th17
RPL21	0.4853425	2.56E-16	2.47E-13	singleton	Th17
MT-ND3	0.7010452	2.91E-16	2.78E-13	singleton	Th17
RPS11	0.5452076	4.56E-16	4.31E-13	singleton	Th17
RPS16	0.5740212	4.91E-16	4.60E-13	singleton	Th17
RPL8	0.66585296	6.35E-16	5.88E-13	singleton	Th17
RPL27	0.5992943	6.49E-16	5.96E-13	singleton	Th17
RPS20	0.52683765	1.00E-15	9.11E-13	singleton	Th17
RPLP0	0.6457023	1.25E-15	1.12E-12	singleton	Th17
CXCR4	0.5752478	2.20E-15	1.94E-12	singleton	Th17
SERF2	0.59773684	2.32E-15	2.03E-12	singleton	Th17
FTL	0.61826485	2.50E-15	2.17E-12	singleton	Th17
MT-CO3	0.6346668	6.36E-15	5.42E-12	singleton	Th17
MT-CO2	0.68750256	6.76E-15	5.66E-12	singleton	Th17
COX7C	0.6959962	1.28E-14	1.05E-11	singleton	Th17
TOMM7	0.673535	1.46E-14	1.19E-11	singleton	Th17
RPL27A	0.5110653	1.86E-14	1.49E-11	singleton	Th17
PPIA	0.5720253	2.05E-14	1.63E-11	singleton	Th17
TCF7	0.63495094	2.34E-14	1.84E-11	singleton	Th17
PFDN5	0.6313197	3.25E-14	2.54E-11	singleton	Th17
ATP5F1E	0.6049643	4.21E-14	3.26E-11	singleton	Th17
MIF	0.70022315	4.26E-14	3.28E-11	singleton	Th17
ATP5MC2	0.69992274	5.21E-14	3.97E-11	singleton	Th17
GPR183	0.5253609	5.75E-14	4.32E-11	singleton	Th17
COX4I1	0.5512285	6.81E-14	5.07E-11	singleton	Th17
ACTB	0.4442867	9.59E-14	7.03E-11	singleton	Th17
TMA7	0.6065394	2.57E-13	1.87E-10	singleton	Th17
EEF1B2	0.55011505	5.30E-13	3.79E-10	singleton	Th17
LDHB	0.58982915	8.25E-13	5.86E-10	singleton	Th17
EIF1	0.4167585	8.98E-13	6.29E-10	singleton	Th17
CORO1A	0.5649806	9.79E-13	6.76E-10	singleton	Th17
GAPDH	0.5113415	1.20E-12	8.19E-10	singleton	Th17
PNRC1	0.47832802	1.41E-12	9.44E-10	singleton	Th17
RAC2	0.5391595	1.70E-12	1.12E-09	singleton	Th17
CYBA	0.5436652	2.57E-12	1.67E-09	singleton	Th17
MYL6	0.47637692	2.95E-12	1.89E-09	singleton	Th17
S100A4	0.57975936	4.48E-12	2.83E-09	singleton	Th17
SH3BGRL3	0.536423	4.59E-12	2.87E-09	singleton	Th17
EEF1D	0.47529432	5.62E-12	3.47E-09	singleton	Th17
GSTK1	0.5576919	5.99E-12	3.68E-09	singleton	Th17
CD3E	0.46085522	7.82E-12	4.74E-09	singleton	Th17
RPL36AL	0.5212441	8.13E-12	4.89E-09	singleton	Th17
ACTG1	0.4649476	8.51E-12	5.06E-09	singleton	Th17
MT-ND4L	0.57404464	8.74E-12	5.13E-09	singleton	Th17
MYL12A	0.5300104	8.74E-12	5.13E-09	singleton	Th17
BTF3	0.554164	1.01E-11	5.89E-09	singleton	Th17
SNRPD2	0.6985628	1.06E-11	6.15E-09	singleton	Th17
MT-ND1	0.45446002	1.43E-11	8.25E-09	singleton	Th17
H3F3B	0.7142107	2.50E-11	1.42E-08	singleton	Th17
MT-CYB	0.48391917	2.68E-11	1.52E-08	singleton	Th17
EMP3	0.63708913	3.54E-11	1.99E-08	singleton	Th17
SRP14	0.5446486	4.26E-11	2.38E-08	singleton	Th17
PTMA	0.35151643	5.61E-11	3.12E-08	singleton	Th17
RPL23	0.42924416	5.79E-11	3.20E-08	singleton	Th17
H3F3A	0.6968847	5.91E-11	3.25E-08	singleton	Th17
IFITM2	0.64858377	6.06E-11	3.31E-08	singleton	Th17
CFL1	0.44758824	8.29E-11	4.48E-08	singleton	Th17
HINT1	0.5270399	2.24E-10	1.20E-07	singleton	Th17
CD52	0.48542982	2.41E-10	1.28E-07	singleton	Th17
OST4	0.6412698	2.54E-10	1.34E-07	singleton	Th17
LTB	0.5406722	2.80E-10	1.47E-07	singleton	Th17
UQCRB	0.55036247	2.81E-10	1.47E-07	singleton	Th17
MT-ATP8	0.5681165	3.11E-10	1.62E-07	singleton	Th17
ARHGDIB	0.357078	4.16E-10	2.14E-07	singleton	Th17
ITGB2	0.85435003	4.99E-10	2.55E-07	singleton	Th17
COMMD6	0.6154875	8.04E-10	4.04E-07	singleton	Th17
ZFP36	0.47564414	8.14E-10	4.07E-07	singleton	Th17
ARL4C	0.39250955	8.46E-10	4.21E-07	singleton	Th17
TSC22D3	0.38424605	1.21E-09	6.01E-07	singleton	Th17
CD7	0.6478882	1.31E-09	6.46E-07	singleton	Th17
MT-CO1	0.45366275	1.32E-09	6.47E-07	singleton	Th17
CHCHD2	0.4867073	1.86E-09	9.02E-07	singleton	Th17
RPL4	0.37251753	2.16E-09	1.04E-06	singleton	Th17
PLAAT4	0.60213757	2.75E-09	1.31E-06	singleton	Th17
ITM2B	0.41041976	3.00E-09	1.42E-06	singleton	Th17
HLA-B	0.30216503	4.47E-09	2.08E-06	singleton	Th17
NDUFA4	0.6157045	5.56E-09	2.56E-06	singleton	Th17
LIMD2	0.64905465	6.14E-09	2.82E-06	singleton	Th17
HLA-C	0.31606212	6.89E-09	3.15E-06	singleton	Th17
SNHG29	0.553202	7.03E-09	3.19E-06	singleton	Th17
CD48	0.44207996	7.04E-09	3.19E-06	singleton	Th17
PPDPF	0.54904914	8.60E-09	3.82E-06	singleton	Th17
CD74	0.41765067	8.61E-09	3.82E-06	singleton	Th17
LAPTM5	0.41066414	1.13E-08	4.92E-06	singleton	Th17
EIF3K	0.5375913	1.14E-08	4.92E-06	singleton	Th17
SSR4	0.58769166	1.26E-08	5.46E-06	singleton	Th17
CD99	0.64189386	1.58E-08	6.67E-06	singleton	Th17
GPSM3	0.47465593	1.60E-08	6.67E-06	singleton	Th17
EEF1G	0.35832015	1.95E-08	8.00E-06	singleton	Th17
COX6C	0.5914788	2.20E-08	8.97E-06	singleton	Th17
OAZ1	0.4318189	2.50E-08	1.01E-05	singleton	Th17
ATP5MG	0.45317838	2.84E-08	1.14E-05	singleton	Th17
SEPTIN1	0.498464	3.24E-08	1.29E-05	singleton	Th17
CD27	1.6358751	3.53E-08	1.40E-05	singleton	Th17
MT-ATP6	0.3625185	4.29E-08	1.68E-05	singleton	Th17
ICOS	0.3881681	4.66E-08	1.81E-05	singleton	Th17
SERP1	0.48456597	5.50E-08	2.12E-05	singleton	Th17
PPIB	0.46242455	5.84E-08	2.22E-05	singleton	Th17
GAS5	0.43588257	5.95E-08	2.25E-05	singleton	Th17
RPS17	0.36985075	6.05E-08	2.28E-05	singleton	Th17
LY6E	0.67438525	7.38E-08	2.76E-05	singleton	Th17
DUSP2	0.50825816	7.41E-08	2.76E-05	singleton	Th17
PSME1	0.42907497	7.58E-08	2.81E-05	singleton	Th17
CLIC1	0.53110695	8.16E-08	3.01E-05	singleton	Th17
TAGLN2	0.4025307	8.41E-08	3.10E-05	singleton	Th17
S100A10	0.45245335	8.81E-08	3.23E-05	singleton	Th17
ARPC3	0.43692115	9.55E-08	3.47E-05	singleton	Th17
LINC01578	0.787356	9.99E-08	3.61E-05	singleton	Th17
YPEL3	0.8732083	1.02E-07	3.65E-05	singleton	Th17
COX6A1	0.59915215	1.02E-07	3.67E-05	singleton	Th17
CD37	0.49230975	1.04E-07	3.70E-05	singleton	Th17
CD3D	0.3604852	1.04E-07	3.71E-05	singleton	Th17
RHOG	0.5865319	1.32E-07	4.67E-05	singleton	Th17
GIMAP7	0.6474433	1.44E-07	5.03E-05	singleton	Th17
SSR2	0.52764314	1.48E-07	5.13E-05	singleton	Th17
ATP6V0E1	0.4983826	1.49E-07	5.13E-05	singleton	Th17
COX8A	0.60932386	1.52E-07	5.22E-05	singleton	Th17
GIMAP5	0.44531494	1.56E-07	5.35E-05	singleton	Th17
NPM1	0.33813167	2.19E-07	7.30E-05	singleton	Th17
EIF3F	0.4681714	2.32E-07	7.72E-05	singleton	Th17
RASA3	0.81541806	2.48E-07	8.23E-05	singleton	Th17
APRT	0.5482107	2.49E-07	8.23E-05	singleton	Th17
SLC25A6	0.5790428	2.75E-07	9.04E-05	singleton	Th17
FCMR	0.6644496	2.79E-07	9.14E-05	singleton	Th17
LIME1	1.2479194	2.86E-07	9.31E-05	singleton	Th17
EDF1	0.446398	2.99E-07	9.72E-05	singleton	Th17
RGS10	0.5145098	3.07E-07	9.93E-05	singleton	Th17
JCHAIN	0.5724555	3.42E-07	0.00010952	singleton	Th17
UBB	0.38036954	3.46E-07	0.000110218	singleton	Th17
RNASEK	0.49464208	3.46E-07	0.000110218	singleton	Th17
S100A6	0.42142949	3.66E-07	0.000116024	singleton	Th17
C12orf57	0.5761949	3.85E-07	0.000121902	singleton	Th17
SNHG6	0.5224742	4.64E-07	0.00014618	singleton	Th17
HSPA8	0.35067084	4.65E-07	0.00014618	singleton	Th17
ATP5IF1	0.6492299	4.71E-07	0.000147357	singleton	Th17
CRIP1	0.3856741	4.95E-07	0.000154567	singleton	Th17
ZFP36L2	0.32951123	5.20E-07	0.000161237	singleton	Th17
HMGB1	0.3532119	5.29E-07	0.000163495	singleton	Th17
SOD1	0.48013002	5.32E-07	0.000163788	singleton	Th17
GPX4	0.5849986	5.41E-07	0.00016606	singleton	Th17
NDUFB11	0.6773575	5.51E-07	0.000168426	singleton	Th17
GIMAP4	0.59693545	5.72E-07	0.000173876	singleton	Th17
MT-ND2	0.32144782	6.07E-07	0.000183945	singleton	Th17
TLE5	0.42652583	6.11E-07	0.000184595	singleton	Th17
SAP18	0.51002234	6.20E-07	0.000186622	singleton	Th17
DRAP1	0.5120913	6.31E-07	0.000189398	singleton	Th17
YWHAB	0.35138592	7.70E-07	0.000229583	singleton	Th17
UBC	0.33258206	8.37E-07	0.000248942	singleton	Th17
CUTA	0.61628443	9.18E-07	0.000272234	singleton	Th17
TMBIM6	0.36324766	9.61E-07	0.000283872	singleton	Th17
TXNIP	0.38314208	1.02E-06	0.000301782	singleton	Th17
TNFRSF4	0.97904855	1.07E-06	0.000313248	singleton	Th17
SAT1	0.41135997	1.07E-06	0.000313927	singleton	Th17
NOP53	0.36451256	1.11E-06	0.000323188	singleton	Th17
KRTCAP2	0.5828501	1.45E-06	0.000418089	singleton	Th17
ELOB	0.60971427	1.55E-06	0.000446423	singleton	Th17
COX5B	0.62889975	1.56E-06	0.000447707	singleton	Th17
S100A11	0.49850586	1.79E-06	0.000510715	singleton	Th17
CITED2	0.57925427	1.85E-06	0.00052616	singleton	Th17
LAT	0.5760765	1.87E-06	0.000528084	singleton	Th17
COTL1	0.38697588	1.87E-06	0.000528084	singleton	Th17
STK17A	0.3443118	1.95E-06	0.000549296	singleton	Th17
CD81	0.5273909	2.13E-06	0.00059492	singleton	Th17
EEF2	0.28085116	2.23E-06	0.000618758	singleton	Th17
IL16	0.68692756	2.25E-06	0.000625211	singleton	Th17
UBL5	0.46913615	3.12E-06	0.000858649	singleton	Th17
UQCR10	0.697185	3.21E-06	0.000877798	singleton	Th17
ARF6	0.3922567	3.42E-06	0.000930904	singleton	Th17
REX1BD	0.6638179	3.62E-06	0.00098322	singleton	Th17
FAAH2	0.77440953	3.87E-06	0.001043832	singleton	Th17
HNRNPA1	0.2897291	3.87E-06	0.001043832	singleton	Th17
NDUFA1	0.61416185	3.88E-06	0.001043832	singleton	Th17
TRIR	0.37724137	4.04E-06	0.001084313	singleton	Th17
TUBA1A	0.42990038	4.05E-06	0.001085817	singleton	Th17
NDUFS5	0.46852368	4.52E-06	0.001201272	singleton	Th17
MZT2B	0.546762	4.57E-06	0.001210952	singleton	Th17
DDIT4	0.421656	4.68E-06	0.001236437	singleton	Th17
GABARAP	0.46007916	5.09E-06	0.001337433	singleton	Th17
ARPC1B	0.35944086	5.52E-06	0.001445132	singleton	Th17
DNAJB1	0.35506415	5.98E-06	0.001561273	singleton	Th17
POLR2L	0.59235746	5.99E-06	0.001561273	singleton	Th17
SELENOK	0.35430294	6.13E-06	0.001591993	singleton	Th17
PSMB9	0.43613148	6.43E-06	0.001651646	singleton	Th17
NFKBIA	0.35114	6.50E-06	0.001666695	singleton	Th17
RAN	0.43861878	6.53E-06	0.001668022	singleton	Th17
SLC2A3	0.30770177	6.62E-06	0.001686671	singleton	Th17
GMFG	0.39843714	7.26E-06	0.001841537	singleton	Th17
IGHA1	0.45770368	7.48E-06	0.001885418	singleton	Th17
SUB1	0.31598103	7.52E-06	0.001891668	singleton	Th17
ATP5F1B	0.40023252	7.67E-06	0.001923477	singleton	Th17
YBX1	0.3223408	7.77E-06	0.001943101	singleton	Th17
JUN	0.34547925	8.01E-06	0.001992673	singleton	Th17
MYL12B	0.38517353	8.20E-06	0.00203453	singleton	Th17
ATP5MF	0.71464735	8.45E-06	0.00209035	singleton	Th17
PCBP1	0.44263127	9.09E-06	0.002243731	singleton	Th17
NDUFA13	0.43612513	9.24E-06	0.002275221	singleton	Th17
TBC1D10C	0.60286903	9.38E-06	0.002302899	singleton	Th17
RBM3	0.36663008	9.71E-06	0.002377323	singleton	Th17
GUK1	0.444875	1.01E-05	0.002471248	singleton	Th17
C19orf53	0.66240877	1.11E-05	0.002674088	singleton	Th17
PCED1B-AS1	0.4691941	1.13E-05	0.002730181	singleton	Th17
SUMO2	0.37667888	1.22E-05	0.002926916	singleton	Th17
ANAPC16	0.38435823	1.30E-05	0.003099389	singleton	Th17
LSP1	0.3089153	1.31E-05	0.003103332	singleton	Th17
ATP6V1G1	0.4382764	1.35E-05	0.003180132	singleton	Th17
CHURC1	0.43557593	1.61E-05	0.003777783	singleton	Th17
UQCR11	0.4486449	1.66E-05	0.003878061	singleton	Th17
DENND2D	0.473147	1.80E-05	0.004190626	singleton	Th17
DAZAP2	0.33873004	1.82E-05	0.004233724	singleton	Th17
COX6B1	0.49178624	1.86E-05	0.00431198	singleton	Th17
LDHA	0.3954268	2.03E-05	0.00467856	singleton	Th17
PSMA7	0.39199406	2.29E-05	0.005234233	singleton	Th17
VIM	0.27226132	2.34E-05	0.005343599	singleton	Th17
SNHG8	0.61306745	2.41E-05	0.005495577	singleton	Th17
HCST	0.46698886	2.47E-05	0.005620014	singleton	Th17
LBH	0.33734664	2.61E-05	0.005924159	singleton	Th17
NSA2	0.5816927	2.69E-05	0.006086992	singleton	Th17
GNAI2	0.32506156	2.73E-05	0.006150589	singleton	Th17
SKP1	0.30022392	2.97E-05	0.00667753	singleton	Th17
RSL1D1	0.37073734	3.06E-05	0.006872899	singleton	Th17
ZFAS1	0.3068458	3.07E-05	0.006879764	singleton	Th17
COX7A2	0.4691437	3.21E-05	0.00716081	singleton	Th17
NDUFB2	0.43233097	3.39E-05	0.007543908	singleton	Th17
TOMM6	0.72855777	3.41E-05	0.007561227	singleton	Th17
PARK7	0.44702023	3.47E-05	0.007641144	singleton	Th17
KIF2A	0.33403936	3.64E-05	0.007947062	singleton	Th17
RHOA	0.2794417	3.68E-05	0.008021272	singleton	Th17
NME2	0.45601147	3.71E-05	0.00805156	singleton	Th17
HMGN1	0.4283072	3.71E-05	0.00805156	singleton	Th17
CD40LG	0.4333308	3.88E-05	0.008403814	singleton	Th17
TBC1D4	1.1884958	3.90E-05	0.008417527	singleton	Th17
PEBP1	0.44194165	4.40E-05	0.009445162	singleton	Th17
EIF3G	0.4463646	4.42E-05	0.009465994	singleton	Th17
CNBP	0.28233573	4.50E-05	0.009630727	singleton	Th17
MICOS10	0.480018	4.54E-05	0.009688186	singleton	Th17
HM13	0.35972923	4.73E-05	0.010042	singleton	Th17
ATP5MC3	0.53674716	4.94E-05	0.010451059	singleton	Th17
EID1	0.41991737	5.13E-05	0.010801589	singleton	Th17
UXT	0.48160732	5.15E-05	0.010819273	singleton	Th17
BCAS2	0.45832542	5.16E-05	0.010826872	singleton	Th17
EIF3H	0.28627875	5.57E-05	0.011564403	singleton	Th17
SARAF	0.25589344	5.58E-05	0.011564403	singleton	Th17
ABRACL	0.35917416	5.62E-05	0.011626045	singleton	Th17
TRMT112	0.4684344	5.93E-05	0.012192875	singleton	Th17
VAMP8	0.5101066	6.24E-05	0.012764918	singleton	Th17
TMED10	0.34835312	6.25E-05	0.012764918	singleton	Th17
MTDH	0.29949513	6.32E-05	0.012873171	singleton	Th17
HSPD1	0.35513264	6.33E-05	0.012879913	singleton	Th17
SNRPB	0.3466534	6.38E-05	0.012944767	singleton	Th17
UBE2D2	0.3046495	6.94E-05	0.014052303	singleton	Th17
DAD1	0.43806443	7.74E-05	0.015603344	singleton	Th17
TGFBR3	0.49567163	7.84E-05	0.015777545	singleton	Th17
SPCS1	0.49806163	7.97E-05	0.015964762	singleton	Th17
HIST1H4C	0.6072692	8.27E-05	0.016504209	singleton	Th17
ATP5PF	0.620411	8.33E-05	0.016545035	singleton	Th17
CCND3	0.26262847	8.59E-05	0.016988299	singleton	Th17
NR4A2	0.27663472	9.02E-05	0.017796755	singleton	Th17
ZAP70	0.33483416	9.12E-05	0.017967208	singleton	Th17
TUBA1B	0.4007441	9.49E-05	0.01861395	singleton	Th17
SLC25A3	0.33271036	9.71E-05	0.019015316	singleton	Th17
ANP32B	0.3301846	9.88E-05	0.019258293	singleton	Th17
SPTBN1	0.35199913	9.92E-05	0.019295113	singleton	Th17
FAM177A1	0.32161772	0.000100497	0.019511184	singleton	Th17
LMNA	0.28646848	0.000106543	0.020642725	singleton	Th17
MRPS21	0.6934092	0.000111408	0.021541064	singleton	Th17
HSPB1	0.68288404	0.000117575	0.022640948	singleton	Th17
UQCRH	0.50856185	0.000119084	0.022884979	singleton	Th17
CDKN1B	0.30953196	0.000121195	0.023243292	singleton	Th17
UCP2	0.45909145	0.000123931	0.023720003	singleton	Th17
TRAF3IP3	0.30061233	0.000129362	0.02465967	singleton	Th17
PRDX2	0.5492074	0.000133949	0.025482726	singleton	Th17
CD69	0.25894812	0.000136779	0.025898448	singleton	Th17
PPP1CA	0.46503258	0.000136956	0.025898448	singleton	Th17
TXK	0.85710955	0.000141405	0.026686358	singleton	Th17
SELENOF	0.37866625	0.000142582	0.026854892	singleton	Th17
CIRBP	0.28366867	0.000146893	0.027556925	singleton	Th17
DGKA	0.35771528	0.000149718	0.028031441	singleton	Th17
PSIP1	0.36209285	0.000154682	0.028903568	singleton	Th17
ATP5PO	0.48420376	0.000156233	0.029135782	singleton	Th17
TBCA	0.33135623	0.000157617	0.029335967	singleton	Th17
PKM	0.3636581	0.000158727	0.029484501	singleton	Th17
LAMTOR4	0.5225665	0.00016043	0.029742425	singleton	Th17
SEC61B	0.38545033	0.00016737	0.030907938	singleton	Th17
NOSIP	0.57387835	0.000168647	0.031083025	singleton	Th17
GTF3A	0.5738469	0.000172958	0.031798788	singleton	Th17
RNF125	0.29713854	0.000181088	0.033117661	singleton	Th17
NDUFA12	0.71275806	0.000188871	0.034474378	singleton	Th17
CIB1	0.38249004	0.00022029	0.039748817	singleton	Th17
ENO1	0.2954388	0.000233456	0.042044332	singleton	Th17
NDFIP1	0.32300678	0.000256119	0.045950807	singleton	Th17
TMBIM4	0.48971602	0.000266971	0.047626563	singleton	Th17
SELENOW	0.53831214	0.000268342	0.047780977	singleton	Th17
KLRB1	0.26565567	0.000269242	0.047851105	singleton	Th17
HSPE1	0.3892765	0.000273031	0.048433507	singleton	Th17
NDUFA11	0.47167468	0.000277133	0.048886074	singleton	Th17
ANKRD11	-0.20234288	0.000276046	0.048785255	singleton	Th17
SLFN12L	-0.28502098	0.000273865	0.048490448	singleton	Th17
NFAT5	-0.3241321	0.00026424	0.0472285	singleton	Th17
PFKFB3	-0.25410348	0.00026206	0.046927645	singleton	Th17
SSBP2	-0.26728415	0.000235279	0.042292142	singleton	Th17
ARID4B	-0.20844436	0.00021083	0.038114685	singleton	Th17
PTPRC	-0.13138598	0.000206344	0.037375219	singleton	Th17
RUNX1	-0.26171497	0.000198821	0.0360816	singleton	Th17
ARB2A	-0.28073102	0.000196461	0.035721838	singleton	Th17
CDC42SE2	-0.26690954	0.000190844	0.034767488	singleton	Th17
PITPNC1	-0.25192618	0.000176973	0.032427912	singleton	Th17
RPS6KA3	-0.23426756	0.000173203	0.031798788	singleton	Th17
DIAPH1	-0.23386341	0.000166176	0.030747357	singleton	Th17
PCNX1	-0.22442375	0.000145876	0.027420562	singleton	Th17
LRBA	-0.2488654	0.00013574	0.025771429	singleton	Th17
UBR5	-0.27977765	0.000126961	0.024250823	singleton	Th17
ATP2B4	-0.2559656	0.000112912	0.021787462	singleton	Th17
CHD2	-0.22293216	9.73E-05	0.019015757	singleton	Th17
PAG1	-0.2546228	9.23E-05	0.018145579	singleton	Th17
INPP4A	-0.27247924	8.38E-05	0.016602304	singleton	Th17
SCML4	-0.24914892	8.33E-05	0.016545035	singleton	Th17
ZBTB20	-0.28150377	8.16E-05	0.016306819	singleton	Th17
NR3C2	-0.34904137	7.91E-05	0.015885705	singleton	Th17
ARIH1	-0.25818318	7.05E-05	0.014245004	singleton	Th17
XYLT1	-0.2991968	6.02E-05	0.012342314	singleton	Th17
BIRC6	-0.25089118	5.82E-05	0.011996918	singleton	Th17
CMIP	-0.30096614	5.69E-05	0.011741857	singleton	Th17
ZNF407	-0.39156428	5.41E-05	0.011270613	singleton	Th17
SAMSN1	-0.22979823	5.38E-05	0.011232662	singleton	Th17
ADK	-0.2802205	5.23E-05	0.010944852	singleton	Th17
ARID1B	-0.25916517	5.02E-05	0.010600225	singleton	Th17
BRAF	-0.28394267	4.76E-05	0.010086502	singleton	Th17
HIPK2	-0.40592432	4.62E-05	0.009848748	singleton	Th17
ITPR1	-0.3452336	4.02E-05	0.008647362	singleton	Th17
HIVEP2	-0.26739824	3.64E-05	0.007947062	singleton	Th17
MYH9	-0.1717757	3.59E-05	0.00787152	singleton	Th17
GFPT2	-0.60509104	3.48E-05	0.007648954	singleton	Th17
SFMBT2	-0.34236357	3.44E-05	0.007606162	singleton	Th17
OSBPL3	-0.33984658	3.42E-05	0.007578061	singleton	Th17
IL7R	-0.14652462	3.08E-05	0.006894325	singleton	Th17
REV3L	-0.33591235	2.16E-05	0.004955248	singleton	Th17
RAP1B	-0.22909844	1.99E-05	0.004581303	singleton	Th17
MYBL1	-0.31904948	1.95E-05	0.004497715	singleton	Th17
ZFAND3	-0.2859943	1.74E-05	0.004054018	singleton	Th17
HERC1	-0.28381416	1.41E-05	0.003311086	singleton	Th17
ZDHHC14	-0.5610698	1.38E-05	0.003244102	singleton	Th17
KDM4C	-0.2815219	1.26E-05	0.003004545	singleton	Th17
NFATC2	-0.29404292	1.23E-05	0.002946135	singleton	Th17
LPIN2	-0.32000288	1.22E-05	0.002930599	singleton	Th17
MACF1	-0.25720116	1.15E-05	0.002765423	singleton	Th17
FBXW7	-0.34256813	1.08E-05	0.002626245	singleton	Th17
TIPARP	-0.28023654	1.07E-05	0.002590096	singleton	Th17
BTBD9	-0.31367105	1.05E-05	0.002565704	singleton	Th17
CDC14A	-0.31763908	7.83E-06	0.001953571	singleton	Th17
ENSG00000227240	-0.43302923	7.33E-06	0.001852097	singleton	Th17
COG5	-0.30465123	6.64E-06	0.001686671	singleton	Th17
CREM	-0.2164586	6.40E-06	0.001649433	singleton	Th17
MVB12B	-0.54106987	6.27E-06	0.001619506	singleton	Th17
ANKRD12	-0.21496968	6.19E-06	0.001604057	singleton	Th17
SNHG22	-0.33211055	4.73E-06	0.001246903	singleton	Th17
SLC4A10	-0.62416387	4.43E-06	0.001179016	singleton	Th17
PPP2R5C	-0.23928347	4.14E-06	0.001106429	singleton	Th17
PPP1R16B	-0.33739612	3.17E-06	0.000867476	singleton	Th17
LINC00513	-0.48500973	2.66E-06	0.000734021	singleton	Th17
MYO1D	-0.510318	2.43E-06	0.000670985	singleton	Th17
KAT2B	-0.44507644	2.14E-06	0.000597109	singleton	Th17
SLC38A1	-0.28856897	2.00E-06	0.00056078	singleton	Th17
MGAT4A	-0.28416872	1.85E-06	0.00052616	singleton	Th17
RNF213	-0.23189199	1.55E-06	0.000446423	singleton	Th17
RBMS1	-0.29710767	1.43E-06	0.000416172	singleton	Th17
KLF12	-0.3578556	1.36E-06	0.000395816	singleton	Th17
PPP1CB	-0.3031585	6.73E-07	0.000201408	singleton	Th17
CARD11	-0.3279997	5.52E-07	0.000168426	singleton	Th17
GTDC1	-0.46282437	5.12E-07	0.000159234	singleton	Th17
SH3KBP1	-0.28262034	3.34E-07	0.000107386	singleton	Th17
TCP10L	-0.4935942	3.30E-07	0.000106538	singleton	Th17
STAG1	-0.33065662	2.73E-07	9.00E-05	singleton	Th17
ETS1	-0.21589088	2.00E-07	6.71E-05	singleton	Th17
JMJD1C	-0.29372677	1.89E-07	6.35E-05	singleton	Th17
RABGAP1L	-0.28391117	1.77E-07	5.97E-05	singleton	Th17
PER1	-0.2686906	1.59E-07	5.39E-05	singleton	Th17
KMT2C	-0.3034722	1.59E-07	5.39E-05	singleton	Th17
DOCK2	-0.33124396	1.57E-07	5.36E-05	singleton	Th17
RAB8B	-0.34636572	1.47E-07	5.10E-05	singleton	Th17
BCL2	-0.3357341	1.39E-07	4.88E-05	singleton	Th17
HELZ	-0.36608893	1.38E-07	4.84E-05	singleton	Th17
ARHGEF7	-0.42914423	1.23E-07	4.36E-05	singleton	Th17
ODF2L	-0.342267	9.89E-08	3.58E-05	singleton	Th17
SYNE2	-0.3178756	9.38E-08	3.42E-05	singleton	Th17
MSC-AS1	-0.9868647	7.22E-08	2.71E-05	singleton	Th17
CCR6	-0.29241946	5.63E-08	2.15E-05	singleton	Th17
PRKCH	-0.33640394	5.53E-08	2.12E-05	singleton	Th17
NFE2L2	-0.372451	5.36E-08	2.07E-05	singleton	Th17
PIP4K2A	-0.2964286	4.91E-08	1.90E-05	singleton	Th17
SPIDR	-0.42033598	4.34E-08	1.69E-05	singleton	Th17
PHACTR2	-0.3537929	4.15E-08	1.64E-05	singleton	Th17
UBAC2	-0.34395766	2.96E-08	1.18E-05	singleton	Th17
SOS1	-0.3937358	2.63E-08	1.06E-05	singleton	Th17
PRRC2C	-0.22952327	2.24E-08	9.08E-06	singleton	Th17
CYTH3	-0.4983952	1.95E-08	8.00E-06	singleton	Th17
CHST11	-0.3633118	1.77E-08	7.31E-06	singleton	Th17
CBLB	-0.35479328	1.73E-08	7.17E-06	singleton	Th17
KMT2E	-0.27920532	1.60E-08	6.67E-06	singleton	Th17
SGMS1	-0.518781	1.59E-08	6.67E-06	singleton	Th17
PPP3CA	-0.37379035	1.54E-08	6.55E-06	singleton	Th17
FNBP1	-0.30213046	1.52E-08	6.49E-06	singleton	Th17
PDE4A	-0.46941838	1.35E-08	5.78E-06	singleton	Th17
ADAM12	-0.6560552	1.34E-08	5.76E-06	singleton	Th17
UTRN	-0.34616303	1.10E-08	4.81E-06	singleton	Th17
ZEB2	-0.80947864	1.02E-08	4.49E-06	singleton	Th17
TALAM1	-0.4871695	9.38E-09	4.14E-06	singleton	Th17
SYTL2	-0.43044385	7.87E-09	3.53E-06	singleton	Th17
DOCK10	-0.34747759	7.46E-09	3.36E-06	singleton	Th17
FYN	-0.391817	5.08E-09	2.35E-06	singleton	Th17
DENND4A	-0.39782467	4.14E-09	1.94E-06	singleton	Th17
FOXN3	-0.3910301	3.17E-09	1.49E-06	singleton	Th17
RPS6KA5	-0.3804884	2.49E-09	1.19E-06	singleton	Th17
LINC00299	-0.55571043	1.95E-09	9.42E-07	singleton	Th17
SKAP1	-0.33957016	1.50E-09	7.29E-07	singleton	Th17
STK24	-0.41330227	6.88E-10	3.48E-07	singleton	Th17
SIPA1L1	-0.46543807	5.73E-10	2.91E-07	singleton	Th17
ATF7IP	-0.38002053	3.34E-10	1.73E-07	singleton	Th17
LINC02694	-0.6149466	1.87E-10	1.00E-07	singleton	Th17
EML4	-0.3293931	7.66E-11	4.16E-08	singleton	Th17
PARP8	-0.4129982	2.10E-11	1.20E-08	singleton	Th17
TTC39C	-0.37072542	8.31E-12	4.97E-09	singleton	Th17
SYTL3	-0.42531493	6.95E-12	4.24E-09	singleton	Th17
MT-RNR2	-0.8569749	4.65E-12	2.89E-09	singleton	Th17
AKAP13	-0.3935496	2.98E-12	1.89E-09	singleton	Th17
STAT4	-0.4616622	2.72E-12	1.75E-09	singleton	Th17
PDE4D	-0.37343672	2.51E-12	1.63E-09	singleton	Th17
CCNH	-0.36783192	2.42E-12	1.59E-09	singleton	Th17
CELF2	-0.4348261	1.52E-12	1.01E-09	singleton	Th17
CAMK4	-0.41139823	1.23E-12	8.31E-10	singleton	Th17
ADAM19	-0.49519774	1.03E-12	7.06E-10	singleton	Th17
PLCB1	-0.4776831	9.04E-13	6.29E-10	singleton	Th17
HDAC9	-1.0263339	8.60E-13	6.07E-10	singleton	Th17
KIT	-1.0638591	3.44E-13	2.49E-10	singleton	Th17
CD96	-0.37974238	8.25E-14	6.09E-11	singleton	Th17
GNG2	-0.4400419	5.33E-14	4.03E-11	singleton	Th17
ITGA1	-0.60864305	1.68E-14	1.36E-11	singleton	Th17
ANKRD44	-0.4637729	1.25E-14	1.04E-11	singleton	Th17
MAN1A1	-0.55722255	6.47E-15	5.46E-12	singleton	Th17
PTPN22	-0.5044454	6.07E-15	5.22E-12	singleton	Th17
DOCK8	-0.41419438	1.69E-15	1.51E-12	singleton	Th17
MBNL1	-0.43470374	2.14E-16	2.08E-13	singleton	Th17
SIK3	-0.6402519	1.41E-17	1.57E-14	singleton	Th17
AHR	-0.5346555	8.65E-18	9.98E-15	singleton	Th17
MT-RNR1	-0.90687424	1.40E-18	1.87E-15	singleton	Th17
TANK	-0.5716817	9.98E-19	1.37E-15	singleton	Th17
MGAT5	-0.56386286	5.64E-19	8.08E-16	singleton	Th17
THEMIS	-0.5542123	2.25E-21	4.62E-18	singleton	Th17
LINC-PINT	-0.858493	7.56E-22	1.74E-18	singleton	Th17
ANKRD28	-0.6639567	1.42E-25	9.56E-22	singleton	Th17
RORA	-0.5790521	1.27E-27	1.10E-23	singleton	Th17
CA10	-1.1808988	8.68E-39	8.21E-34	singleton	Th17
EEF1A1	0.48099422	2.61E-11	8.22E-07	restricted	CD8 Tem
RPLP1	0.57100195	3.63E-09	3.81E-05	restricted	CD8 Tem
MT-CO2	0.6650651	4.57E-09	4.32E-05	restricted	CD8 Tem
MT-CYB	0.4708738	1.21E-08	0.000104265	restricted	CD8 Tem
RPS6	0.35365105	2.35E-08	0.000178236	restricted	CD8 Tem
RPL13	0.5529937	7.22E-08	0.000401343	restricted	CD8 Tem
RPS23	0.5610657	8.06E-08	0.000423486	restricted	CD8 Tem
ZFP36	0.53709716	1.45E-07	0.000687435	restricted	CD8 Tem
RPL21	0.33160952	4.16E-07	0.001503226	restricted	CD8 Tem
SH3BGRL3	0.58391863	4.29E-07	0.001503226	restricted	CD8 Tem
RPS18	0.4880516	5.09E-07	0.001720113	restricted	CD8 Tem
RPS16	0.44248784	5.75E-07	0.001795937	restricted	CD8 Tem
RPL28	0.50751334	5.82E-07	0.001795937	restricted	CD8 Tem
RPS26	0.56248313	6.08E-07	0.001795937	restricted	CD8 Tem
RPL14	0.4986569	7.29E-07	0.002028475	restricted	CD8 Tem
TPT1	0.39299232	9.31E-07	0.002445525	restricted	CD8 Tem
RPLP0	0.5395562	1.03E-06	0.002640811	restricted	CD8 Tem
MT-CO3	0.5243129	1.06E-06	0.002649803	restricted	CD8 Tem
DUSP2	0.6089786	1.14E-06	0.002683064	restricted	CD8 Tem
RPL30	0.5045527	1.30E-06	0.002927919	restricted	CD8 Tem
RPLP2	0.3582226	1.43E-06	0.003071775	restricted	CD8 Tem
RPS3	0.42414814	1.79E-06	0.003676146	restricted	CD8 Tem
TMSB4X	0.3892496	1.86E-06	0.003737109	restricted	CD8 Tem
ACTB	0.31701693	2.00E-06	0.003860009	restricted	CD8 Tem
RPL10A	0.48116133	2.12E-06	0.003926721	restricted	CD8 Tem
RPL11	0.4473349	2.20E-06	0.003926721	restricted	CD8 Tem
RPS19	0.4457753	2.38E-06	0.0040962	restricted	CD8 Tem
RPS12	0.4155452	3.02E-06	0.005010212	restricted	CD8 Tem
RPS5	0.5453148	3.12E-06	0.005081756	restricted	CD8 Tem
RPS25	0.52483004	3.69E-06	0.00582178	restricted	CD8 Tem
RPL6	0.4014924	3.87E-06	0.005906252	restricted	CD8 Tem
RPS2	0.41606298	3.97E-06	0.005955619	restricted	CD8 Tem
RPS15	0.6059159	4.20E-06	0.006108935	restricted	CD8 Tem
HSP90AA1	0.29634866	4.36E-06	0.00624637	restricted	CD8 Tem
RPL22	0.58870703	4.70E-06	0.006506672	restricted	CD8 Tem
RPL8	0.5527272	4.75E-06	0.006506672	restricted	CD8 Tem
H3F3B	0.76890194	5.46E-06	0.007077839	restricted	CD8 Tem
RPL18A	0.592302	5.63E-06	0.007190489	restricted	CD8 Tem
EIF1	0.28312045	6.03E-06	0.007534808	restricted	CD8 Tem
CLIC1	0.6249867	6.14E-06	0.007534808	restricted	CD8 Tem
FTH1	0.46592155	8.27E-06	0.009651094	restricted	CD8 Tem
RPL18	0.52000666	1.02E-05	0.011518166	restricted	CD8 Tem
RPL3	0.28210104	1.11E-05	0.011518166	restricted	CD8 Tem
RPL41	0.7805502	1.22E-05	0.012299798	restricted	CD8 Tem
MT-CO1	0.3618737	1.39E-05	0.013419591	restricted	CD8 Tem
JUNB	0.41306043	1.46E-05	0.013791212	restricted	CD8 Tem
MT-ND4L	0.61698014	1.83E-05	0.016208089	restricted	CD8 Tem
RPL10	0.48245057	2.01E-05	0.01743296	restricted	CD8 Tem
RPL39	0.6703744	2.13E-05	0.017966385	restricted	CD8 Tem
RPL37	0.43260697	2.26E-05	0.018784881	restricted	CD8 Tem
HCST	0.62768215	2.50E-05	0.020045782	restricted	CD8 Tem
RPS8	0.38417593	2.69E-05	0.021213972	restricted	CD8 Tem
RPS4X	0.47223312	2.81E-05	0.021933119	restricted	CD8 Tem
RPL19	0.38692918	2.84E-05	0.02199232	restricted	CD8 Tem
CFL1	0.39059845	2.97E-05	0.02224048	restricted	CD8 Tem
RPS7	0.5162742	3.09E-05	0.022654971	restricted	CD8 Tem
OAZ1	0.4512691	3.15E-05	0.022721675	restricted	CD8 Tem
JUND	0.46439567	4.74E-05	0.032225425	restricted	CD8 Tem
HLA-C	0.18343168	5.32E-05	0.035529204	restricted	CD8 Tem
RPS13	0.44141325	5.38E-05	0.035529204	restricted	CD8 Tem
RPL34	0.32951543	5.61E-05	0.036063081	restricted	CD8 Tem
RPL12	0.38946015	6.04E-05	0.038587773	restricted	CD8 Tem
S100A4	0.66159505	6.46E-05	0.039764568	restricted	CD8 Tem
MT-ND2	0.30405363	6.48E-05	0.039764568	restricted	CD8 Tem
RPL32	0.43452	6.85E-05	0.041712312	restricted	CD8 Tem
RPS28	0.5423891	7.02E-05	0.042109365	restricted	CD8 Tem
MT-ND4	0.21103945	7.04E-05	0.042109365	restricted	CD8 Tem
RPS14	0.45064214	7.19E-05	0.042638898	restricted	CD8 Tem
RPS3A	0.46597427	7.39E-05	0.042638898	restricted	CD8 Tem
RPL35	0.42279595	7.40E-05	0.042638898	restricted	CD8 Tem
CD99	0.71419597	7.86E-05	0.044604686	restricted	CD8 Tem
RPL13A	0.24252021	7.88E-05	0.044604686	restricted	CD8 Tem
RPS24	0.43345574	8.44E-05	0.046850137	restricted	CD8 Tem
B2M	0.21025902	8.48E-05	0.046850137	restricted	CD8 Tem
RPS21	0.49404985	8.57E-05	0.046850137	restricted	CD8 Tem
RPL15	0.39530846	8.63E-05	0.046872182	restricted	CD8 Tem
MT-ATP6	0.28450227	8.81E-05	0.047191301	restricted	CD8 Tem
RPL17	0.3896502	9.18E-05	0.048466497	restricted	CD8 Tem
RPL29	0.5146543	9.53E-05	0.049978126	restricted	CD8 Tem
SKP1	0.3290114	9.57E-05	0.049978126	restricted	CD8 Tem
LRRC8C	-0.371077	8.93E-05	0.047419606	restricted	CD8 Tem
ITPR1	-0.3706693	8.83E-05	0.047191301	restricted	CD8 Tem
HECTD1	-0.36248618	8.71E-05	0.047070636	restricted	CD8 Tem
TTC17	-0.3700047	8.57E-05	0.046850137	restricted	CD8 Tem
NAP1L1	-0.3026534	8.23E-05	0.046053464	restricted	CD8 Tem
STAT5B	-0.35770944	7.94E-05	0.044711337	restricted	CD8 Tem
CHD2	-0.28537652	7.44E-05	0.042638898	restricted	CD8 Tem
INPP5D	-0.32116422	7.44E-05	0.042638898	restricted	CD8 Tem
MAN2A1	-0.36126724	7.40E-05	0.042638898	restricted	CD8 Tem
XIST	-0.41860583	7.25E-05	0.042638898	restricted	CD8 Tem
TNRC6B	-0.28260985	6.88E-05	0.041712312	restricted	CD8 Tem
DOCK2	-0.28587127	6.24E-05	0.038813223	restricted	CD8 Tem
RHOH	-0.2782619	6.24E-05	0.038813223	restricted	CD8 Tem
LYST	-0.32494026	6.18E-05	0.038813223	restricted	CD8 Tem
CD28	-0.36751524	6.12E-05	0.038813223	restricted	CD8 Tem
CARD11	-0.33275086	5.60E-05	0.036063081	restricted	CD8 Tem
CDK6	-0.40666655	5.45E-05	0.03554023	restricted	CD8 Tem
WWOX	-0.4119799	5.41E-05	0.035529204	restricted	CD8 Tem
MCOLN2	-0.47773916	5.36E-05	0.035529204	restricted	CD8 Tem
NR4A3	-0.31633183	4.86E-05	0.032791933	restricted	CD8 Tem
LINC01934	-0.3477489	4.06E-05	0.02783096	restricted	CD8 Tem
DOCK11	-0.39330423	3.77E-05	0.026020203	restricted	CD8 Tem
ADGRE5	-0.27857095	3.77E-05	0.026020203	restricted	CD8 Tem
ZEB2	-0.377396	3.48E-05	0.024370207	restricted	CD8 Tem
DIAPH1	-0.32189113	3.38E-05	0.023851036	restricted	CD8 Tem
EHMT1	-0.39458022	3.35E-05	0.023801028	restricted	CD8 Tem
RUNX1	-0.3295193	3.33E-05	0.023801028	restricted	CD8 Tem
BTBD9	-0.34357056	3.11E-05	0.022654971	restricted	CD8 Tem
ETS1	-0.2410216	3.01E-05	0.02224048	restricted	CD8 Tem
SNHG22	-0.34532106	3.01E-05	0.02224048	restricted	CD8 Tem
MBP	-0.32831573	2.95E-05	0.02224048	restricted	CD8 Tem
SIK3	-0.3934121	2.95E-05	0.02224048	restricted	CD8 Tem
YES1	-0.45748246	2.94E-05	0.02224048	restricted	CD8 Tem
HUWE1	-0.3628423	2.64E-05	0.020978242	restricted	CD8 Tem
SETX	-0.3837502	2.46E-05	0.019891145	restricted	CD8 Tem
HIVEP2	-0.3230116	2.37E-05	0.019354176	restricted	CD8 Tem
AAK1	-0.33441272	2.35E-05	0.019313714	restricted	CD8 Tem
USP34	-0.32414195	2.25E-05	0.018784881	restricted	CD8 Tem
TRPS1	-0.40067118	2.10E-05	0.017900856	restricted	CD8 Tem
INPP4B	-0.31434906	2.07E-05	0.017826006	restricted	CD8 Tem
TRA2A	-0.38039246	1.90E-05	0.016639387	restricted	CD8 Tem
PPP1R16B	-0.3420765	1.83E-05	0.016208089	restricted	CD8 Tem
NEK7	-0.3674373	1.80E-05	0.016199508	restricted	CD8 Tem
RASA3	-0.42135265	1.79E-05	0.016199508	restricted	CD8 Tem
PLCG2	-0.54904276	1.75E-05	0.016094147	restricted	CD8 Tem
SLC16A7	-0.4901942	1.74E-05	0.016094147	restricted	CD8 Tem
SFI1	-0.46810117	1.67E-05	0.015661229	restricted	CD8 Tem
RERE	-0.41527274	1.46E-05	0.013791212	restricted	CD8 Tem
RASA2	-0.35874298	1.32E-05	0.012872197	restricted	CD8 Tem
SRRM2	-0.28220132	1.30E-05	0.012765963	restricted	CD8 Tem
SYTL3	-0.31424516	1.29E-05	0.012765963	restricted	CD8 Tem
MED13L	-0.37502563	1.16E-05	0.01180246	restricted	CD8 Tem
SMYD3	-0.38569865	1.14E-05	0.011739975	restricted	CD8 Tem
KLF12	-0.35870922	1.11E-05	0.011518166	restricted	CD8 Tem
CDC42SE2	-0.2946873	1.09E-05	0.011518166	restricted	CD8 Tem
PHACTR2	-0.3767551	1.09E-05	0.011518166	restricted	CD8 Tem
TNFAIP8	-0.33927065	1.07E-05	0.011518166	restricted	CD8 Tem
WNK1	-0.31933355	1.06E-05	0.011518166	restricted	CD8 Tem
PCNX1	-0.3564353	1.06E-05	0.011518166	restricted	CD8 Tem
POLR2A	-0.3401235	1.04E-05	0.011518166	restricted	CD8 Tem
ATXN1	-0.33759844	8.72E-06	0.010051316	restricted	CD8 Tem
RFX3	-0.3754818	7.65E-06	0.009035953	restricted	CD8 Tem
ATF7IP	-0.32134354	7.05E-06	0.008432935	restricted	CD8 Tem
RIPOR2	-0.36960223	6.30E-06	0.007640872	restricted	CD8 Tem
ARMH4	-0.43546852	6.08E-06	0.007534808	restricted	CD8 Tem
SH3KBP1	-0.30108812	5.41E-06	0.007077839	restricted	CD8 Tem
ENSG00000283782	-0.5046164	5.17E-06	0.006890855	restricted	CD8 Tem
ARHGAP15	-0.32818973	4.97E-06	0.006708938	restricted	CD8 Tem
STAG2	-0.363425	4.52E-06	0.006384883	restricted	CD8 Tem
DDX17	-0.3373846	4.12E-06	0.006084332	restricted	CD8 Tem
RNF19A	-0.34289467	3.79E-06	0.005872791	restricted	CD8 Tem
NLRC5	-0.376092	3.53E-06	0.005653113	restricted	CD8 Tem
ARAP2	-0.34691855	2.68E-06	0.004532317	restricted	CD8 Tem
CD44	-0.30652612	2.30E-06	0.004032079	restricted	CD8 Tem
GNG2	-0.33926922	2.20E-06	0.003926721	restricted	CD8 Tem
MALAT1	-0.12557226	2.12E-06	0.003926721	restricted	CD8 Tem
DPYD	-0.36836874	1.92E-06	0.003778957	restricted	CD8 Tem
BCL11B	-0.32762575	1.59E-06	0.003341725	restricted	CD8 Tem
SKAP1	-0.30290914	1.39E-06	0.003051041	restricted	CD8 Tem
PIP4K2A	-0.32380024	1.16E-06	0.002683064	restricted	CD8 Tem
ARID2	-0.44832775	1.09E-06	0.002651758	restricted	CD8 Tem
ANK3	-0.43438485	8.06E-07	0.002177367	restricted	CD8 Tem
MAML2	-0.40400463	7.10E-07	0.002028475	restricted	CD8 Tem
ZHX2	-0.4019914	5.97E-07	0.001795937	restricted	CD8 Tem
USP36	-0.3867365	3.19E-07	0.00120587	restricted	CD8 Tem
CAMK1D	-0.4915851	2.71E-07	0.001067048	restricted	CD8 Tem
RNF213	-0.2927322	2.09E-07	0.0008582	restricted	CD8 Tem
FOXP1	-0.33983678	1.98E-07	0.000852206	restricted	CD8 Tem
ITGAL	-0.38974178	1.90E-07	0.000852206	restricted	CD8 Tem
FYN	-0.36239177	1.10E-07	0.000548924	restricted	CD8 Tem
MBNL1	-0.3701542	5.99E-08	0.000354206	restricted	CD8 Tem
RABGAP1L	-0.37169918	5.33E-08	0.000335756	restricted	CD8 Tem
CYTH1	-0.40249306	3.06E-08	0.000206952	restricted	CD8 Tem
THEMIS	-0.41201112	2.45E-08	0.000178236	restricted	CD8 Tem
CNOT6L	-0.44504267	1.91E-09	2.25E-05	restricted	CD8 Tem
PTPRC	-0.24487983	1.17E-09	1.58E-05	restricted	CD8 Tem
AOAH	-0.48518413	3.17E-10	5.00E-06	restricted	CD8 Tem
DTHD1	-0.5562387	2.68E-10	5.00E-06	restricted	CD8 Tem
ENSG00000232855	-0.5830901	1.48E-10	3.50E-06	restricted	CD8 Tem
AKNA	-0.46951884	2.50E-11	8.22E-07	restricted	CD8 Tem
LINC00987	-0.6997385	9.86E-13	9.32E-08	restricted	CD8 Tem
AOAH	0.9089198	8.27E-160	7.82E-155	shared	CD8 Tem
ARHGAP26	0.5825623	8.06E-88	6.93E-84	shared	CD8 Tem
RABGAP1L	0.49307695	2.94E-83	1.63E-79	shared	CD8 Tem
ATXN1	0.54190385	8.63E-77	2.91E-73	shared	CD8 Tem
THEMIS	0.50495917	2.16E-71	4.44E-68	shared	CD8 Tem
SFMBT2	0.556516	4.38E-62	4.93E-59	shared	CD8 Tem
ZEB2	0.7226457	9.44E-61	1.03E-57	shared	CD8 Tem
PRKCH	0.4217317	8.94E-57	8.41E-54	shared	CD8 Tem
FYN	0.44300956	5.65E-54	5.00E-51	shared	CD8 Tem
PTPRC	0.25041842	9.97E-54	8.73E-51	shared	CD8 Tem
DTHD1	0.65672237	1.66E-53	1.43E-50	shared	CD8 Tem
LYST	0.57117414	4.50E-50	3.43E-47	shared	CD8 Tem
ENSG00000232855	0.6290921	5.73E-49	4.30E-46	shared	CD8 Tem
CCL5	0.42632657	7.69E-45	4.82E-42	shared	CD8 Tem
MALAT1	0.1333993	6.41E-41	3.65E-38	shared	CD8 Tem
UTRN	0.31926703	3.92E-40	2.08E-37	shared	CD8 Tem
LINC00987	0.65417165	1.32E-38	6.64E-36	shared	CD8 Tem
MBNL1	0.36946675	2.06E-37	9.72E-35	shared	CD8 Tem
CBLB	0.33696398	2.58E-35	1.15E-32	shared	CD8 Tem
PPP2R2B	0.52884436	2.91E-33	1.17E-30	shared	CD8 Tem
TOX	0.4865798	5.59E-32	2.11E-29	shared	CD8 Tem
NR4A3	0.42652848	1.90E-30	6.76E-28	shared	CD8 Tem
ARAP2	0.3163509	2.29E-30	8.12E-28	shared	CD8 Tem
TALAM1	0.37988612	1.71E-29	5.87E-27	shared	CD8 Tem
AKAP13	0.26625344	1.45E-28	4.77E-26	shared	CD8 Tem
SKAP1	0.27515033	2.35E-28	7.63E-26	shared	CD8 Tem
KLF12	0.32729244	3.06E-28	9.80E-26	shared	CD8 Tem
CEMIP2	0.35102007	1.32E-27	4.14E-25	shared	CD8 Tem
SIK3	0.3923033	4.70E-26	1.36E-23	shared	CD8 Tem
AKNA	0.3067851	9.55E-25	2.59E-22	shared	CD8 Tem
CRTAM	0.69733983	3.86E-24	1.00E-21	shared	CD8 Tem
POLR2A	0.328717	5.10E-24	1.32E-21	shared	CD8 Tem
PITPNC1	0.26621017	1.82E-22	4.24E-20	shared	CD8 Tem
CHST11	0.2562055	1.90E-22	4.42E-20	shared	CD8 Tem
WNK1	0.21390983	6.33E-22	1.41E-19	shared	CD8 Tem
ANKRD44	0.25222683	9.41E-22	2.06E-19	shared	CD8 Tem
LRBA	0.23494315	1.07E-21	2.34E-19	shared	CD8 Tem
PARP8	0.2319581	1.27E-20	2.56E-18	shared	CD8 Tem
RNF213	0.15473777	1.97E-20	3.93E-18	shared	CD8 Tem
SH3KBP1	0.19493803	3.38E-18	5.67E-16	shared	CD8 Tem
PLCG2	0.7270155	6.85E-16	9.34E-14	shared	CD8 Tem
ATP8A1	0.3373718	1.19E-15	1.59E-13	shared	CD8 Tem
SYTL3	0.2343659	3.58E-15	4.52E-13	shared	CD8 Tem
RNF19A	0.20845926	7.97E-15	9.65E-13	shared	CD8 Tem
PIP4K2A	0.15658258	8.93E-15	1.08E-12	shared	CD8 Tem
STK39	0.30334955	1.41E-14	1.67E-12	shared	CD8 Tem
JAKMIP1	0.6676715	2.34E-14	2.72E-12	shared	CD8 Tem
STAG2	0.2677007	2.45E-14	2.84E-12	shared	CD8 Tem
NR4A2	0.10120937	7.55E-14	8.41E-12	shared	CD8 Tem
LINC-PINT	0.5189347	1.80E-13	1.89E-11	shared	CD8 Tem
NEAT1	0.1898136	5.54E-13	5.57E-11	shared	CD8 Tem
CHN2	0.42178467	1.19E-12	1.13E-10	shared	CD8 Tem
RUNX3	0.17451082	1.36E-12	1.28E-10	shared	CD8 Tem
PTPN22	0.21029717	2.93E-12	2.61E-10	shared	CD8 Tem
SETBP1	0.78359723	3.70E-12	3.25E-10	shared	CD8 Tem
GTDC1	0.32947552	4.38E-12	3.80E-10	shared	CD8 Tem
FOXN3	0.17884305	8.71E-12	7.24E-10	shared	CD8 Tem
PPP1R16B	0.19276297	1.55E-11	1.23E-09	shared	CD8 Tem
PPP2R5C	0.13703594	2.92E-11	2.23E-09	shared	CD8 Tem
SLC38A1	0.14987753	3.87E-11	2.88E-09	shared	CD8 Tem
GNG2	0.17273709	1.47E-10	1.01E-08	shared	CD8 Tem
PDE7A	0.13846979	2.07E-10	1.39E-08	shared	CD8 Tem
SAMD3	0.4442096	2.53E-10	1.68E-08	shared	CD8 Tem
ATF7IP	0.15298994	2.62E-10	1.74E-08	shared	CD8 Tem
RUNX1	0.17369302	2.95E-10	1.94E-08	shared	CD8 Tem
SLFN12L	0.2120084	7.21E-10	4.44E-08	shared	CD8 Tem
CNOT6L	0.18425195	7.22E-10	4.44E-08	shared	CD8 Tem
CD8A	0.38460007	1.19E-09	6.97E-08	shared	CD8 Tem
ITGAL	0.1565774	1.52E-09	8.79E-08	shared	CD8 Tem
CELF2	0.1653417	2.15E-09	1.21E-07	shared	CD8 Tem
CMIP	0.17983317	4.18E-09	2.25E-07	shared	CD8 Tem
NCOA1	0.22536762	7.08E-09	3.64E-07	shared	CD8 Tem
ARL15	0.19653778	2.61E-08	1.20E-06	shared	CD8 Tem
TNIP3	0.61773115	3.31E-08	1.50E-06	shared	CD8 Tem
DOCK2	0.11329449	4.20E-08	1.86E-06	shared	CD8 Tem
AGAP1	0.5790348	4.70E-08	2.06E-06	shared	CD8 Tem
MT-RNR1	0.5383648	6.81E-08	2.89E-06	shared	CD8 Tem
LINC01934	0.18997654	1.71E-07	6.71E-06	shared	CD8 Tem
FNBP1	0.09159171	1.88E-07	7.33E-06	shared	CD8 Tem
NFATC2	0.13430728	2.07E-07	8.00E-06	shared	CD8 Tem
HNRNPC	0.055735055	2.37E-07	9.04E-06	shared	CD8 Tem
NEK7	0.22044879	7.56E-07	2.66E-05	shared	CD8 Tem
KLRK1	0.39151546	2.01E-06	6.55E-05	shared	CD8 Tem
HNRNPH1	0.10626372	2.25E-06	7.26E-05	shared	CD8 Tem
FYB1	0.028796818	5.19E-06	0.000156822	shared	CD8 Tem
ZBTB20	0.11900637	1.13E-05	0.000318891	shared	CD8 Tem
LGR6	0.72206956	1.14E-05	0.000321249	shared	CD8 Tem
ARIH1	0.082189396	1.35E-05	0.000375706	shared	CD8 Tem
MYH9	0.023442937	1.89E-05	0.000509937	shared	CD8 Tem
VPS13B	0.09350948	3.02E-05	0.000785356	shared	CD8 Tem
NIN	0.18672508	3.87E-05	0.000986182	shared	CD8 Tem
CYRIB	0.14712709	4.14E-05	0.001047417	shared	CD8 Tem
CCL4	0.36518067	4.54E-05	0.001136693	shared	CD8 Tem
PYHIN1	0.2965252	4.86E-05	0.001209152	shared	CD8 Tem
NAA50	0.28540277	5.23E-05	0.001296595	shared	CD8 Tem
ARHGAP25	0.22192514	5.61E-05	0.001381632	shared	CD8 Tem
ASAP1	0.17647544	0.000130796	0.00302143	shared	CD8 Tem
C1orf21	0.7324497	0.000187931	0.004222651	shared	CD8 Tem
NCOA2	0.09926994	0.000212456	0.004714315	shared	CD8 Tem
ADAMTS17	0.30649593	0.000262511	0.005716359	shared	CD8 Tem
KANSL1	0.104263686	0.000324065	0.006902526	shared	CD8 Tem
PTPRJ	0.12060985	0.000394234	0.008266766	shared	CD8 Tem
FOSB	0.015255705	0.000399777	0.008373715	shared	CD8 Tem
SRSF7	0.010871978	0.000415946	0.008691199	shared	CD8 Tem
INPP4B	0.06998652	0.000433511	0.009040249	shared	CD8 Tem
MACF1	0.040856484	0.000612812	0.012383274	shared	CD8 Tem
GLS	0.07289086	0.000615774	0.012437828	shared	CD8 Tem
CDC42SE2	0.099689275	0.001151638	0.02202415	shared	CD8 Tem
FUS	0.006992534	0.00122849	0.023366278	shared	CD8 Tem
DENND4A	0.08926077	0.001242334	0.023610585	shared	CD8 Tem
MYCBP2	0.0347557	0.001345199	0.025384304	shared	CD8 Tem
CRIM1	0.48902994	0.001498454	0.027906017	shared	CD8 Tem
KMT2E	0.03267813	0.001981555	0.035960857	shared	CD8 Tem
MAPRE2	0.09559075	0.002085834	0.037672509	shared	CD8 Tem
MCOLN2	0.3355919	0.002245667	0.04027462	shared	CD8 Tem
ARB2A	0.08186197	0.002359102	0.042109327	shared	CD8 Tem
MCTP2	0.31025115	0.002503072	0.044435868	shared	CD8 Tem
CD8B	0.39845937	0.002588637	0.04579151	shared	CD8 Tem
DYRK1B	-0.24740006	0.002840443	0.049863325	shared	CD8 Tem
MRPL48	-0.6112676	0.002836005	0.049794667	shared	CD8 Tem
TMEM33	-0.18492119	0.002826184	0.049631445	shared	CD8 Tem
PTER	-0.44191948	0.002816154	0.049464486	shared	CD8 Tem
POLR3B	-0.29914096	0.002800757	0.049203194	shared	CD8 Tem
SLC27A4	-0.13628316	0.002798141	0.04916637	shared	CD8 Tem
KLHL25	-0.02559099	0.002790068	0.049033626	shared	CD8 Tem
SCML1	-2.007145	0.002773866	0.048757961	shared	CD8 Tem
TMEM63B	-0.51601243	0.002771997	0.048734162	shared	CD8 Tem
STRBP	0.032586318	0.002762405	0.048574555	shared	CD8 Tem
RNF181	-0.5892148	0.00274853	0.048339575	shared	CD8 Tem
GLE1	-0.41715965	0.002748113	0.048339575	shared	CD8 Tem
NOM1	-0.24142386	0.002744028	0.048278357	shared	CD8 Tem
CENPT	-0.36348382	0.002743676	0.048278357	shared	CD8 Tem
TIGAR	-0.115584984	0.002742999	0.048278204	shared	CD8 Tem
RBM42	-0.32089585	0.00274249	0.048278204	shared	CD8 Tem
NELFCD	-0.17267278	0.002723225	0.047948026	shared	CD8 Tem
TGFBRAP1	-0.25601676	0.0027106	0.047734635	shared	CD8 Tem
HHAT	-0.062134046	0.002704315	0.047632813	shared	CD8 Tem
CBX1	-0.25753534	0.002703543	0.047628089	shared	CD8 Tem
MEI1	-0.4711158	0.002693988	0.047468604	shared	CD8 Tem
MKRN2	-0.2668346	0.002693321	0.047465703	shared	CD8 Tem
MTMR9	-0.118455544	0.002692847	0.047465703	shared	CD8 Tem
CROCC	-0.13375121	0.002683582	0.047311701	shared	CD8 Tem
ENSG00000285827	0.010372955	0.002676346	0.047192939	shared	CD8 Tem
SAR1B	-0.26047298	0.002670566	0.047099791	shared	CD8 Tem
CDHR3	-0.16585046	0.002666625	0.047039067	shared	CD8 Tem
MMP25-AS1	-0.22358495	0.002644442	0.046656456	shared	CD8 Tem
DDI2	-0.23872901	0.002644063	0.046656456	shared	CD8 Tem
UBR1	-0.0504253	0.00264036	0.046601837	shared	CD8 Tem
DOCK5	-0.46321785	0.002640272	0.046601837	shared	CD8 Tem
ZDHHC3	-0.081390455	0.002632566	0.046481621	shared	CD8 Tem
USP38	-0.018005561	0.002623253	0.046325839	shared	CD8 Tem
ACTR10	-0.15593937	0.002618626	0.046252777	shared	CD8 Tem
MOK	-0.47683418	0.00261523	0.046201419	shared	CD8 Tem
EIF2B5	-0.35837954	0.00261377	0.046184261	shared	CD8 Tem
NT5C	-0.860838	0.002612037	0.046162264	shared	CD8 Tem
BDH1	-0.6697197	0.002605886	0.046062166	shared	CD8 Tem
ZMYM6	-0.18520862	0.002601822	0.045998923	shared	CD8 Tem
FGFR1	-1.136748	0.002597168	0.045925232	shared	CD8 Tem
CASK	-0.11994332	0.00258923	0.045793441	shared	CD8 Tem
YPEL2	-0.18647689	0.002577015	0.045594455	shared	CD8 Tem
SEC31B	-0.2245604	0.002573914	0.045548114	shared	CD8 Tem
AP1S2	-0.3408128	0.002572328	0.045528568	shared	CD8 Tem
XPO5	-0.3100098	0.002572242	0.045528568	shared	CD8 Tem
CDIN1	-0.24660419	0.002570669	0.045516248	shared	CD8 Tem
ENSG00000285016	-0.013081932	0.002558778	0.045314198	shared	CD8 Tem
IGKV4-1	-0.8538796	0.00254454	0.045070479	shared	CD8 Tem
ZDHHC6	-0.32182443	0.002543323	0.045057368	shared	CD8 Tem
PTPN13	-1.7161386	0.002542861	0.045057368	shared	CD8 Tem
AKAP1	-0.32558623	0.00253476	0.044922501	shared	CD8 Tem
RAP2C-AS1	-0.18054745	0.00253202	0.044882364	shared	CD8 Tem
COMT	-0.40554604	0.002527832	0.044816516	shared	CD8 Tem
ASB2	-0.10005705	0.002526392	0.044799401	shared	CD8 Tem
SHOC2	-0.001788816	0.002525111	0.044785079	shared	CD8 Tem
TSC1	-0.13399436	0.002518062	0.044668443	shared	CD8 Tem
PGGT1B	-0.26115072	0.002516183	0.044643473	shared	CD8 Tem
LPCAT4	-0.38464922	0.00251546	0.044639027	shared	CD8 Tem
BLMH	-0.4522732	0.002513209	0.044607452	shared	CD8 Tem
PPP2R5D	-0.41268167	0.002502448	0.044433144	shared	CD8 Tem
DTX3L	-0.24604861	0.002494609	0.044302267	shared	CD8 Tem
EXOSC8	-0.44214183	0.00248435	0.044128364	shared	CD8 Tem
NBPF26	-0.28852686	0.002480483	0.044067958	shared	CD8 Tem
SLC2A1	0.009314524	0.002479306	0.044055329	shared	CD8 Tem
MRPL51	-0.47683203	0.002478712	0.04405305	shared	CD8 Tem
TAX1BP1	-0.08759775	0.002476408	0.044020375	shared	CD8 Tem
FBXO9	-0.1976872	0.002476349	0.044020375	shared	CD8 Tem
SDF2L1	-0.5580246	0.002471687	0.043952985	shared	CD8 Tem
NCAPH2	-0.5731464	0.002457468	0.043708351	shared	CD8 Tem
ZNF428	-0.47552827	0.002457385	0.043708351	shared	CD8 Tem
ASCC3	-0.07786101	0.002455029	0.043681402	shared	CD8 Tem
APIP	-0.62162423	0.002451686	0.043630135	shared	CD8 Tem
LRP12	-1.0792897	0.00244628	0.043542132	shared	CD8 Tem
ARAF	-0.32929727	0.002445447	0.043535494	shared	CD8 Tem
FAM174C	-0.7993216	0.002442057	0.043483339	shared	CD8 Tem
RAB43	-0.44617546	0.002433305	0.043335646	shared	CD8 Tem
ESR2	-0.22677305	0.002427493	0.043240291	shared	CD8 Tem
HERC6	-0.3063279	0.002410192	0.042940211	shared	CD8 Tem
TALDO1	-0.39050615	0.002394075	0.042661101	shared	CD8 Tem
CD84	0.020251943	0.002393442	0.042657861	shared	CD8 Tem
ABCF3	-0.48720992	0.002392579	0.042650522	shared	CD8 Tem
ZDHHC11B	-0.94040555	0.002389682	0.042606908	shared	CD8 Tem
CYP4F35P-1	-0.14441046	0.002387316	0.042572751	shared	CD8 Tem
PRDM11	-0.20757698	0.002377953	0.04241379	shared	CD8 Tem
ARRDC1	-0.66850644	0.002371042	0.042298496	shared	CD8 Tem
RADX	-0.61361337	0.002364172	0.042183893	shared	CD8 Tem
MIEN1	-0.6336104	0.002362693	0.042165465	shared	CD8 Tem
CTNND1	-0.40581283	0.002350294	0.041960019	shared	CD8 Tem
CAPN2	0.00603167	0.002345308	0.041878911	shared	CD8 Tem
VKORC1L1	-0.16099446	0.002345172	0.041878911	shared	CD8 Tem
TADA3	-0.4406749	0.002344336	0.041877387	shared	CD8 Tem
SHC1	-0.2750168	0.002344178	0.041877387	shared	CD8 Tem
ENSG00000236449	-7.37E-05	0.002342542	0.041861147	shared	CD8 Tem
FBLN7	-1.938638	0.002342181	0.041861147	shared	CD8 Tem
KIF1B	0.01374305	0.002340591	0.041842095	shared	CD8 Tem
GALNS	-0.36113784	0.002338416	0.041811118	shared	CD8 Tem
ZNF292	-0.09239612	0.002334476	0.041748572	shared	CD8 Tem
HACL1	-0.024187205	0.002323175	0.041554331	shared	CD8 Tem
AVEN	-0.19092326	0.002305533	0.041246582	shared	CD8 Tem
DIMT1	-0.32178226	0.002300179	0.041158586	shared	CD8 Tem
FILIP1L	-0.32191098	0.002297263	0.04111418	shared	CD8 Tem
INTS1	-0.29540485	0.00228828	0.040961158	shared	CD8 Tem
SLC25A37	-0.35841557	0.002286966	0.040945393	shared	CD8 Tem
EMG1	-0.5814391	0.002274151	0.040723672	shared	CD8 Tem
HLA-B	-0.17462553	0.002265645	0.040579029	shared	CD8 Tem
SLIRP	-0.21798615	0.002263227	0.040543415	shared	CD8 Tem
ACTR1B	-0.63501066	0.002253495	0.040376715	shared	CD8 Tem
LINC00869-1	0.029291106	0.002253484	0.040376715	shared	CD8 Tem
CANT1	-0.3773703	0.002250382	0.040336237	shared	CD8 Tem
NUP50-DT	-0.2541543	0.002248632	0.040312505	shared	CD8 Tem
GTF2H1	-0.26227015	0.002247133	0.040293266	shared	CD8 Tem
CD320	-0.99159694	0.002238264	0.040149475	shared	CD8 Tem
SUPV3L1	-0.25886708	0.002225958	0.03993631	shared	CD8 Tem
VRK2	0.01688623	0.002216416	0.039772649	shared	CD8 Tem
KIF1C	-0.3293593	0.002213543	0.039728641	shared	CD8 Tem
ZNF143	-0.18589598	0.002204988	0.039582614	shared	CD8 Tem
MED16	-0.42632252	0.00220375	0.039567904	shared	CD8 Tem
CASP1	-0.49923193	0.002203025	0.039562393	shared	CD8 Tem
NAA38	-0.390781	0.002202748	0.039562393	shared	CD8 Tem
CORO2A	-0.2376917	0.002200424	0.0395307	shared	CD8 Tem
DEPDC5	-0.03614407	0.002198283	0.03949975	shared	CD8 Tem
RIC3	-0.5768527	0.002193285	0.039417438	shared	CD8 Tem
SHARPIN	-0.51950943	0.002190875	0.03938161	shared	CD8 Tem
INPP5B	-0.17218778	0.002187609	0.039330376	shared	CD8 Tem
PDHX	-0.3153821	0.002180815	0.039215689	shared	CD8 Tem
MIR181A1HG	-0.03689448	0.002178914	0.039188953	shared	CD8 Tem
MRPL13	-0.6467163	0.002177668	0.039174002	shared	CD8 Tem
SNHG17	-0.43388924	0.002176993	0.039169306	shared	CD8 Tem
KHSRP	-0.21843772	0.002176909	0.039169306	shared	CD8 Tem
CUL4B	-0.29811493	0.002174062	0.039131461	shared	CD8 Tem
MRPS34	-0.6078072	0.00216943	0.039055526	shared	CD8 Tem
ACOT7	-0.17541648	0.002166918	0.039017731	shared	CD8 Tem
LRCH4	-0.28259578	0.002166771	0.039017731	shared	CD8 Tem
NBPF11	-0.22049688	0.002161703	0.038938652	shared	CD8 Tem
HMGXB3	-0.2665366	0.002158843	0.038894547	shared	CD8 Tem
DERA	-0.19888695	0.002153656	0.038808488	shared	CD8 Tem
CCR2	-0.9033296	0.002144658	0.038653712	shared	CD8 Tem
LANCL1	-0.18891475	0.002132928	0.038449633	shared	CD8 Tem
EED	0.003750897	0.002131717	0.038435129	shared	CD8 Tem
URM1	-0.4232414	0.002130879	0.038427345	shared	CD8 Tem
VPS37A	-0.22515263	0.00211147	0.038084602	shared	CD8 Tem
YARS2	-0.31669015	0.002107391	0.038018276	shared	CD8 Tem
CAPN15	-0.45118698	0.002103421	0.0379539	shared	CD8 Tem
HECW2-AS1	-0.79462314	0.002096429	0.037834958	shared	CD8 Tem
PDK1	-0.13353114	0.002093353	0.037786661	shared	CD8 Tem
ENSG00000293615	-0.015336162	0.002093088	0.037786661	shared	CD8 Tem
TNFSF4	-0.020562336	0.00209203	0.037777209	shared	CD8 Tem
STAMBPL1	0.037889425	0.002084363	0.037653144	shared	CD8 Tem
HTT	-0.001513303	0.002074723	0.037486149	shared	CD8 Tem
DCAF15	-0.3130839	0.002069802	0.037404386	shared	CD8 Tem
YIPF5	-0.34111112	0.002067456	0.037369137	shared	CD8 Tem
CEP70	-0.3617782	0.002054333	0.037139036	shared	CD8 Tem
B3GLCT	-0.14423124	0.002051384	0.037092812	shared	CD8 Tem
CCDC14	-0.08676808	0.002047929	0.037037439	shared	CD8 Tem
BABAM1	-0.4613449	0.002043744	0.036968812	shared	CD8 Tem
RING1	-0.40675777	0.00203891	0.036888436	shared	CD8 Tem
ABL1	0.008362692	0.002035674	0.036836932	shared	CD8 Tem
TMEM147	-0.8362001	0.002028187	0.036708473	shared	CD8 Tem
ENSG00000299818	-0.56026685	0.002024907	0.036656124	shared	CD8 Tem
FDFT1	-0.28347445	0.002022026	0.036610984	shared	CD8 Tem
CPLANE1	-0.14499642	0.00202109	0.036601038	shared	CD8 Tem
LTA4H	-0.24796684	0.002018844	0.036567371	shared	CD8 Tem
SHF	-0.9549688	0.002018686	0.036567371	shared	CD8 Tem
LIMK2	-0.19754183	0.002015991	0.036529686	shared	CD8 Tem
ZNF770	-0.37131763	0.00200711	0.036375748	shared	CD8 Tem
STK11	-0.5152553	0.002005701	0.036357169	shared	CD8 Tem
ETFRF1	-0.39900482	0.002005329	0.036357169	shared	CD8 Tem
GPR89A	-0.23951654	0.00198936	0.036074802	shared	CD8 Tem
MAD1L1	-0.015858788	0.001985546	0.036012549	shared	CD8 Tem
PHKA2	-0.11171162	0.00198544	0.036012549	shared	CD8 Tem
HIRA	0.015655886	0.001982562	0.035972223	shared	CD8 Tem
COPS4	-0.33780488	0.001978789	0.035917552	shared	CD8 Tem
LINC00513	0.006904759	0.001959966	0.035582716	shared	CD8 Tem
ENSG00000290755	-0.032073755	0.001959305	0.035577547	shared	CD8 Tem
EYA3	-0.10695562	0.001957208	0.035546303	shared	CD8 Tem
MOB1B	-0.1148466	0.001956749	0.03554479	shared	CD8 Tem
TFE3	-0.48875454	0.001954273	0.035506628	shared	CD8 Tem
ITGAV	-0.09916733	0.001951799	0.035468503	shared	CD8 Tem
MRPS30	-0.47915125	0.001947909	0.035404607	shared	CD8 Tem
RAVER1	-0.24349672	0.001942761	0.03531783	shared	CD8 Tem
ABCC10	-0.29848558	0.001939731	0.035269536	shared	CD8 Tem
DCAF10	-0.15305202	0.001936924	0.035225266	shared	CD8 Tem
ENSG00000289424	-0.64133805	0.001928817	0.035084582	shared	CD8 Tem
ABT1	-0.52598524	0.001928628	0.035084582	shared	CD8 Tem
NEDD4	-0.35769144	0.001926798	0.035061339	shared	CD8 Tem
EGLN3	-0.08150865	0.001921391	0.034969677	shared	CD8 Tem
ZNF548	-0.1748297	0.001918269	0.034919595	shared	CD8 Tem
ISG20L2	-0.002758411	0.001916016	0.034885292	shared	CD8 Tem
MEA1	-0.5190224	0.001910253	0.034787062	shared	CD8 Tem
CCDC43	-0.44700292	0.001902696	0.034656124	shared	CD8 Tem
METTL21A	-0.5670077	0.001893087	0.034487745	shared	CD8 Tem
MTATP6P1	-0.16848624	0.001888054	0.03440268	shared	CD8 Tem
NRBF2	-0.36408252	0.001887221	0.034394129	shared	CD8 Tem
TXLNA	-0.14649431	0.001886638	0.034390134	shared	CD8 Tem
RAD18	-0.19035475	0.001881381	0.034300914	shared	CD8 Tem
CARNMT1	-0.11984933	0.001878504	0.034255065	shared	CD8 Tem
ABCF2	-0.51914966	0.001873102	0.034163147	shared	CD8 Tem
ITGA5	-0.28123182	0.001870833	0.03412835	shared	CD8 Tem
PPP5C	-0.2526605	0.001866935	0.034063816	shared	CD8 Tem
DGKE	-0.17000793	0.001853647	0.03382789	shared	CD8 Tem
KDELR1	-0.3759009	0.001852655	0.033816315	shared	CD8 Tem
TRIM66	-0.32166743	0.001852373	0.033816315	shared	CD8 Tem
TVP23C-CDRT4	-0.16681264	0.001851618	0.033810442	shared	CD8 Tem
WDR89	-0.73914117	0.001850363	0.03379406	shared	CD8 Tem
BZW2	-0.009739745	0.001844392	0.033691517	shared	CD8 Tem
RANBP2	-0.13688436	0.001840066	0.033618979	shared	CD8 Tem
LSR	-0.61042833	0.001833584	0.033507037	shared	CD8 Tem
PRKCD	-0.47080478	0.001826738	0.033388376	shared	CD8 Tem
MCRIP1	-0.5616285	0.001809141	0.033073141	shared	CD8 Tem
KLHDC2	-0.20039132	0.001808847	0.033073141	shared	CD8 Tem
VTI1B	-0.17033325	0.001806997	0.033046723	shared	CD8 Tem
TMEM87B	-0.123932615	0.00180292	0.032978536	shared	CD8 Tem
ENSG00000258561	-0.95606	0.00179275	0.032798866	shared	CD8 Tem
NKRF	-0.4011255	0.001787663	0.03271213	shared	CD8 Tem
EMC8	-0.42133436	0.001786466	0.032696553	shared	CD8 Tem
SH2B1	-0.12472467	0.001785138	0.032678569	shared	CD8 Tem
ACTN1	-1.5709913	0.001778581	0.032564835	shared	CD8 Tem
RBM12	-0.124378465	0.001778335	0.032564835	shared	CD8 Tem
ZNF136	-0.18191338	0.001774458	0.032501929	shared	CD8 Tem
ENSG00000254459	-0.23539053	0.001771775	0.032459078	shared	CD8 Tem
NIFK	-0.6750292	0.001766969	0.032377311	shared	CD8 Tem
ADSS2	0.00166755	0.001764227	0.032333334	shared	CD8 Tem
PGLS	-0.6398658	0.00175683	0.032204014	shared	CD8 Tem
MTURN	-0.19980371	0.001755496	0.032185802	shared	CD8 Tem
RANBP6	-0.40741032	0.00175271	0.032140953	shared	CD8 Tem
DEDD	-0.2524442	0.001732089	0.031768965	shared	CD8 Tem
KIAA1191	-0.09046308	0.001720221	0.031557416	shared	CD8 Tem
CHST12	-0.09100697	0.001711522	0.031403919	shared	CD8 Tem
MRPL9	-0.63510615	0.001711302	0.031403919	shared	CD8 Tem
CASP2	-0.24118896	0.001710228	0.031392363	shared	CD8 Tem
ENSG00000290921	-0.29100943	0.001708352	0.031364023	shared	CD8 Tem
LINC01036	-0.37383357	0.001707854	0.031360966	shared	CD8 Tem
H6PD	-0.3375971	0.001702745	0.031273222	shared	CD8 Tem
NARF	-0.018402126	0.001700734	0.031242354	shared	CD8 Tem
RAB29	-0.18628524	0.001700297	0.031240391	shared	CD8 Tem
B9D2	-0.58888555	0.001700028	0.031240391	shared	CD8 Tem
SPICE1	-0.28052473	0.001694311	0.031142523	shared	CD8 Tem
ZNF12	-0.25581047	0.001693884	0.031140722	shared	CD8 Tem
RGPD8	-0.4524271	0.001693608	0.031140722	shared	CD8 Tem
PLXNA3	-0.35394374	0.001692242	0.031122646	shared	CD8 Tem
ADAMTSL4-AS2	-0.17473973	0.0016861	0.031015705	shared	CD8 Tem
RAB2B	-0.16439536	0.001686058	0.031015705	shared	CD8 Tem
KDM4A	-0.09677273	0.001685599	0.031015705	shared	CD8 Tem
TTF2	-0.26005492	0.001685399	0.031015705	shared	CD8 Tem
CRTC2	-0.22899798	0.001679362	0.030915827	shared	CD8 Tem
GID8	-0.4896521	0.001678082	0.030898284	shared	CD8 Tem
BCL2A1	-0.45733926	0.001671474	0.030782594	shared	CD8 Tem
LSM3	-0.49704102	0.001670199	0.03076512	shared	CD8 Tem
SMIM26	-0.65611243	0.001668802	0.030745372	shared	CD8 Tem
SLC25A38	-0.1850838	0.001668257	0.030741314	shared	CD8 Tem
KXD1	-0.5151043	0.00166606	0.030706824	shared	CD8 Tem
STAMBP	-0.251313	0.001663117	0.030658546	shared	CD8 Tem
E2F4	-0.5274522	0.001661075	0.030626873	shared	CD8 Tem
SLC41A1	-0.092867896	0.001658369	0.030582953	shared	CD8 Tem
RDX	-0.40144175	0.001653855	0.030505661	shared	CD8 Tem
AP3S2	-0.36593294	0.001649312	0.030427793	shared	CD8 Tem
PPIH	-0.25356287	0.001647179	0.030394379	shared	CD8 Tem
STK4	-0.18349847	0.001643606	0.030334365	shared	CD8 Tem
CSAD	-0.6189234	0.001643484	0.030334365	shared	CD8 Tem
LMO4	-0.28304362	0.001636108	0.030207767	shared	CD8 Tem
ANAPC4	-0.012849351	0.001626888	0.030043407	shared	CD8 Tem
USP8	0.001764808	0.001625597	0.030025426	shared	CD8 Tem
DHRS12	-0.5967237	0.001621382	0.029953436	shared	CD8 Tem
DCTN1	-0.13123429	0.001614314	0.029828683	shared	CD8 Tem
MAPK14	0.014541383	0.00161087	0.029770872	shared	CD8 Tem
MTFP1	-0.4550943	0.001607098	0.029706965	shared	CD8 Tem
ZNF512	-0.32349107	0.001600349	0.029588002	shared	CD8 Tem
NDUFS3	-0.6554482	0.001598831	0.029565714	shared	CD8 Tem
ANKRD23	-0.26796633	0.001598537	0.029565714	shared	CD8 Tem
KHNYN	-0.2314704	0.001592875	0.029467088	shared	CD8 Tem
IFITM3	-0.83825547	0.001590066	0.029420887	shared	CD8 Tem
PSMC4	-0.27972594	0.001581125	0.029261173	shared	CD8 Tem
DDX52	-0.24451499	0.001580095	0.029247838	shared	CD8 Tem
PRDM4	-0.22450823	0.001579348	0.029239744	shared	CD8 Tem
MCCC1	-0.1536952	0.001578374	0.029227437	shared	CD8 Tem
AHNAK	-0.16137257	0.001575558	0.029180998	shared	CD8 Tem
DNAJC17	-0.34927422	0.001574508	0.029167263	shared	CD8 Tem
ENSG00000286848	-0.026569419	0.001572347	0.029132943	shared	CD8 Tem
PRELID3B	-0.3265292	0.001571604	0.029124881	shared	CD8 Tem
HYCC2	0.006434365	0.001570142	0.029103495	shared	CD8 Tem
EXOC8	-0.6087861	0.001566871	0.029048561	shared	CD8 Tem
AIG1	-0.422903	0.00156328	0.028987661	shared	CD8 Tem
LYRM2	-0.58547145	0.001561452	0.028959446	shared	CD8 Tem
PMVK	-0.5220669	0.001561444	0.028959446	shared	CD8 Tem
ACER3	-0.06762463	0.001560527	0.028953651	shared	CD8 Tem
NPHP4	-0.20463473	0.001553053	0.028820642	shared	CD8 Tem
NOC2L	-0.42191872	0.001552202	0.02881051	shared	CD8 Tem
MEGF6	-0.48498103	0.001549475	0.028765539	shared	CD8 Tem
PKD2	-0.5744001	0.001548788	0.028758434	shared	CD8 Tem
SNRPE	-0.6273143	0.001546414	0.028719977	shared	CD8 Tem
UPRT	-0.2577034	0.001544011	0.028680995	shared	CD8 Tem
USP47	-0.101002775	0.001541489	0.028639778	shared	CD8 Tem
PBDC1	-0.5173033	0.001541344	0.028639778	shared	CD8 Tem
NENF	-0.6295022	0.00153855	0.028596396	shared	CD8 Tem
SLC25A24	-0.15702492	0.00153041	0.028450694	shared	CD8 Tem
IGHA2	-0.019053401	0.001527703	0.028405955	shared	CD8 Tem
ZMIZ2	-0.3937046	0.00151888	0.028247466	shared	CD8 Tem
HLF	-1.5883598	0.001516979	0.02821766	shared	CD8 Tem
CHCHD7	-0.22417924	0.001516759	0.02821766	shared	CD8 Tem
TAS2R14	-0.097164035	0.001516086	0.028212149	shared	CD8 Tem
N4BP1	-0.03200369	0.001515103	0.028199402	shared	CD8 Tem
MAN2B2	-0.10333432	0.001512564	0.028157695	shared	CD8 Tem
SHKBP1	-0.2591741	0.001500979	0.027947524	shared	CD8 Tem
CHMP2A	-0.31945392	0.001494992	0.027847033	shared	CD8 Tem
TRNT1	-0.32145682	0.001494313	0.02783986	shared	CD8 Tem
NUBP1	-0.37293097	0.001492716	0.02781559	shared	CD8 Tem
SON	-0.17149471	0.00149048	0.0277794	shared	CD8 Tem
THOC7	-0.2845185	0.001489237	0.027761699	shared	CD8 Tem
NHEJ1	-0.26731855	0.001484585	0.027680432	shared	CD8 Tem
TMED8	-0.74982774	0.001484451	0.027680432	shared	CD8 Tem
ENSG00000300654	-0.100347035	0.001483961	0.027679728	shared	CD8 Tem
BFAR	-0.31601116	0.001483568	0.027677856	shared	CD8 Tem
TCF12	-0.12667583	0.001483212	0.027676676	shared	CD8 Tem
ATP2C1	0.03028352	0.001481182	0.027644246	shared	CD8 Tem
LNPEP	-0.08818993	0.001473145	0.027499679	shared	CD8 Tem
HERPUD2	-0.060746346	0.001472526	0.027493556	shared	CD8 Tem
POLR1E	-0.41769713	0.001471297	0.027476025	shared	CD8 Tem
MSH6	-0.13294108	0.001471186	0.027476025	shared	CD8 Tem
NDUFB3	-0.7898981	0.001470605	0.027473961	shared	CD8 Tem
MPHOSPH6	-0.353271	0.001470436	0.027473961	shared	CD8 Tem
IGFLR1	-0.6860136	0.001468752	0.027450195	shared	CD8 Tem
IGLC3	-0.33543384	0.001467606	0.027434202	shared	CD8 Tem
TAB3	-0.22478233	0.001465017	0.027391205	shared	CD8 Tem
RIT1	-0.14091495	0.001454656	0.027202864	shared	CD8 Tem
WDR36	-0.15036969	0.001452036	0.027159246	shared	CD8 Tem
ETFB	-0.26975805	0.001450967	0.027144631	shared	CD8 Tem
ARNT	-0.11743313	0.001446933	0.027074508	shared	CD8 Tem
SURF6	-0.6811442	0.001445926	0.027061019	shared	CD8 Tem
RUFY2	-0.28487277	0.001444666	0.027042796	shared	CD8 Tem
ADA	-0.24251856	0.001438498	0.026932667	shared	CD8 Tem
HDHD2	-0.36603487	0.001431536	0.026807625	shared	CD8 Tem
FAM78A	-0.26684457	0.001425326	0.026696634	shared	CD8 Tem
MAP3K11	-0.2541359	0.001424676	0.026689741	shared	CD8 Tem
AP2S1	-0.49931127	0.001424555	0.026689741	shared	CD8 Tem
GCDH	-0.2438426	0.001423833	0.026684526	shared	CD8 Tem
ATIC	-0.5263267	0.001420345	0.026624438	shared	CD8 Tem
PHAX	-0.41179058	0.001418046	0.026586604	shared	CD8 Tem
TESK2	-0.26322892	0.001417811	0.026586604	shared	CD8 Tem
TTN	0.012463334	0.001416951	0.026576612	shared	CD8 Tem
HPS4	-0.3868673	0.00141646	0.026572685	shared	CD8 Tem
SFT2D1	-0.38472015	0.001411728	0.026489155	shared	CD8 Tem
UBR2	-0.037361708	0.001409123	0.026445525	shared	CD8 Tem
SH3BP1	-0.22197816	0.001406706	0.026405407	shared	CD8 Tem
ORMDL3	-0.27102357	0.001404864	0.026376069	shared	CD8 Tem
KIF9-AS1	-0.29925632	0.001400997	0.026308689	shared	CD8 Tem
DHX16	-0.36285734	0.001400912	0.026308689	shared	CD8 Tem
DCTN5	-0.20588966	0.001399141	0.026284275	shared	CD8 Tem
CCDC9	-0.2714175	0.001395961	0.026229755	shared	CD8 Tem
ZBTB7B	-1.089528	0.001393236	0.026183755	shared	CD8 Tem
RMDN3	-0.43632507	0.001392683	0.026178569	shared	CD8 Tem
CGAS	-0.3270332	0.001391809	0.026167337	shared	CD8 Tem
FOXO3	-0.023660341	0.001391592	0.026167337	shared	CD8 Tem
ENSG00000242861	-0.72448987	0.001391501	0.026167337	shared	CD8 Tem
DCUN1D4	-0.11239491	0.00138988	0.026146674	shared	CD8 Tem
VIM-AS1	-0.2187507	0.001388435	0.02612469	shared	CD8 Tem
GNA15	-1.3173727	0.001387724	0.026116501	shared	CD8 Tem
ATP1B1	-0.298216	0.00138454	0.026061776	shared	CD8 Tem
TNIP2	-0.37554666	0.001383873	0.026054391	shared	CD8 Tem
PUS7L	-0.2300703	0.001381537	0.026015605	shared	CD8 Tem
STRADA	-0.5894448	0.001372881	0.025857757	shared	CD8 Tem
CLPX	-0.18583214	0.001372025	0.025846784	shared	CD8 Tem
DDX56	-0.3385246	0.001370439	0.025822045	shared	CD8 Tem
LAIR1	-0.5732266	0.001367189	0.025765942	shared	CD8 Tem
MAMLD1	-0.41959432	0.001358418	0.025605744	shared	CD8 Tem
MTA3	-0.15702486	0.001357099	0.025585981	shared	CD8 Tem
CPEB4	-0.012027331	0.001353837	0.025529576	shared	CD8 Tem
ZNF675	-0.10265565	0.001353203	0.025522715	shared	CD8 Tem
OAS3	-0.54232293	0.001351841	0.025502113	shared	CD8 Tem
CCAR2	-0.32566816	0.001345328	0.025384304	shared	CD8 Tem
DNPH1	-0.8839313	0.001345287	0.025384304	shared	CD8 Tem
OSBPL7	-0.08379543	0.001343181	0.025358982	shared	CD8 Tem
SLC37A3	-0.31693178	0.00133771	0.02526074	shared	CD8 Tem
LRRC37A2	-0.11174979	0.001337138	0.025254965	shared	CD8 Tem
DAXX	-0.23535018	0.001333107	0.025183864	shared	CD8 Tem
SETD1A	-0.4051731	0.001331528	0.025159075	shared	CD8 Tem
MORF4L2	-0.007395521	0.001329516	0.025126073	shared	CD8 Tem
AP4B1	-0.3140335	0.001322908	0.025006197	shared	CD8 Tem
ATXN7L3	-0.39876384	0.001316165	0.024883707	shared	CD8 Tem
PSMC3	-0.34044904	0.001314294	0.024853293	shared	CD8 Tem
DDA1	-0.54900014	0.001309454	0.024766721	shared	CD8 Tem
MFSD6	0.003191797	0.001302438	0.024638962	shared	CD8 Tem
RPA3	-0.4988654	0.001298314	0.024565853	shared	CD8 Tem
SETDB2	-0.13133983	0.001292039	0.024452015	shared	CD8 Tem
TRIB2	-0.14754803	0.001291151	0.024440109	shared	CD8 Tem
TTI1	-0.19329448	0.001288733	0.024399214	shared	CD8 Tem
SNX17	-0.45118424	0.001287496	0.024380677	shared	CD8 Tem
SLC45A4	0.018046653	0.001285538	0.024348488	shared	CD8 Tem
ARL17A	-0.09513873	0.00128485	0.024340321	shared	CD8 Tem
KCTD10	-0.5050763	0.00128252	0.024301054	shared	CD8 Tem
CERT1	-0.010644256	0.001279806	0.024254485	shared	CD8 Tem
ELMO1	-0.14094874	0.001277032	0.024206774	shared	CD8 Tem
DLG1	-0.075086065	0.001271309	0.024103117	shared	CD8 Tem
DAPK2	-0.24327685	0.001271238	0.024103117	shared	CD8 Tem
GTF2IRD2B	-0.3656345	0.001271232	0.024103117	shared	CD8 Tem
AASDHPPT	-0.33436647	0.001270865	0.024103117	shared	CD8 Tem
STMP1	-0.39685598	0.001266493	0.024031094	shared	CD8 Tem
SH3YL1	-0.5190998	0.001264604	0.024000059	shared	CD8 Tem
TMEM183A	-0.41689473	0.001260801	0.023932687	shared	CD8 Tem
HMG20A	-0.19181493	0.001257365	0.023872257	shared	CD8 Tem
LLPH	-0.5890713	0.001253525	0.02380413	shared	CD8 Tem
MOB2	-0.08029435	0.00125012	0.023744238	shared	CD8 Tem
CALU	-0.14810689	0.001246136	0.023673327	shared	CD8 Tem
SLC16A1	-0.04076673	0.001242831	0.023615293	shared	CD8 Tem
SLC17A5	-0.28269395	0.001240346	0.023577538	shared	CD8 Tem
PLEKHA7	-0.45176739	0.00123762	0.023530454	shared	CD8 Tem
HLA-H	-0.2713636	0.001232672	0.023441101	shared	CD8 Tem
TNFSF12	-0.56509715	0.00122572	0.02331828	shared	CD8 Tem
CCDC144BP	-0.15674038	0.001221889	0.02325007	shared	CD8 Tem
DHX57	-0.22564833	0.00122021	0.023222789	shared	CD8 Tem
HEXD	-0.41787413	0.001219448	0.023212969	shared	CD8 Tem
ALG9	-0.3120701	0.001215314	0.023138932	shared	CD8 Tem
ABHD13	-0.4758929	0.001211667	0.023074133	shared	CD8 Tem
ZNF460	-0.28394076	0.001211076	0.023067533	shared	CD8 Tem
PRKCI	-0.19531283	0.001208557	0.02302419	shared	CD8 Tem
NKTR	-0.13736598	0.001204023	0.022942429	shared	CD8 Tem
TRMT13	-0.4480832	0.001200425	0.022878483	shared	CD8 Tem
CHERP	-0.16855444	0.001198432	0.022845101	shared	CD8 Tem
TOP1	-0.12630506	0.00119601	0.022803533	shared	CD8 Tem
CTDSP1	-0.41029957	0.001194035	0.022770483	shared	CD8 Tem
CBLL1	-0.2933175	0.001192216	0.022740368	shared	CD8 Tem
ZFP30	-0.4310615	0.001190356	0.02270948	shared	CD8 Tem
ENSG00000286185	-0.03131935	0.001189146	0.022690975	shared	CD8 Tem
SP140	-0.06837716	0.001184517	0.022607195	shared	CD8 Tem
DCTN6	-0.2127436	0.001183089	0.022584515	shared	CD8 Tem
ZNF814	-0.13510829	0.001181441	0.022557609	shared	CD8 Tem
CNIH4	-0.4561007	0.001180991	0.022553558	shared	CD8 Tem
TIMP1	-1.1898795	0.001177642	0.022494155	shared	CD8 Tem
EIF2B3	-0.14480062	0.001175481	0.022457403	shared	CD8 Tem
KSR1	-0.001912431	0.001174763	0.022448227	shared	CD8 Tem
ENSG00000310385	-0.122528926	0.001173998	0.022438141	shared	CD8 Tem
USP13	-0.39047235	0.001168244	0.022332689	shared	CD8 Tem
BICD2	-0.1998126	0.001156055	0.022104142	shared	CD8 Tem
MXD1	-0.05794723	0.001146945	0.021938829	shared	CD8 Tem
PRDX6	-0.14327668	0.001146413	0.021933088	shared	CD8 Tem
RNF215	-0.17961597	0.00114312	0.021874518	shared	CD8 Tem
MAST2	-0.12085717	0.001141739	0.021852514	shared	CD8 Tem
BRMS1	-0.37402445	0.001140906	0.021841001	shared	CD8 Tem
SEL1L3	-0.029605249	0.001139906	0.021826264	shared	CD8 Tem
RNF187	-0.65212053	0.001137152	0.021777955	shared	CD8 Tem
MLLT3	-0.08775635	0.001125792	0.021564759	shared	CD8 Tem
ESD	-0.5903418	0.001121901	0.021494574	shared	CD8 Tem
DNASE1	-0.09981201	0.001120933	0.02148038	shared	CD8 Tem
ZER1	-0.21428743	0.001119645	0.021460056	shared	CD8 Tem
UBE3B	-0.20007822	0.001118016	0.021433178	shared	CD8 Tem
LRRC40	-0.17309876	0.00111279	0.021337308	shared	CD8 Tem
ZBTB1	-0.086298436	0.00111275	0.021337308	shared	CD8 Tem
HACD3	-0.07067776	0.001112397	0.021337308	shared	CD8 Tem
ENSG00000309281	-0.28417134	0.001111244	0.021320637	shared	CD8 Tem
GKAP1	-0.4111457	0.001108691	0.021275967	shared	CD8 Tem
FCHO1	-0.30292287	0.001107393	0.021255387	shared	CD8 Tem
SARS1	-0.14864616	0.00110685	0.02124927	shared	CD8 Tem
RPS6KA1	-0.28972414	0.001105792	0.021233274	shared	CD8 Tem
USP32	-0.009131023	0.001104532	0.021213384	shared	CD8 Tem
UBE2J1	-0.22338103	0.001102207	0.021173035	shared	CD8 Tem
MYO5A	-0.08368648	0.001102021	0.021173035	shared	CD8 Tem
NCMAP-DT	-0.37372607	0.001101711	0.021172111	shared	CD8 Tem
ZNF195	-0.3146827	0.001100579	0.021154655	shared	CD8 Tem
LAP3	-0.03293979	0.001099577	0.0211397	shared	CD8 Tem
XPNPEP1	-0.071653835	0.001097251	0.021099265	shared	CD8 Tem
RAD50	-0.06883666	0.0010948	0.021056422	shared	CD8 Tem
TCHP	-0.20865275	0.001093143	0.021028829	shared	CD8 Tem
SLC25A44	-0.12133348	0.00109141	0.020999765	shared	CD8 Tem
LINC01126	-0.24888678	0.001091181	0.020999632	shared	CD8 Tem
SLC12A2	0.014146869	0.001088386	0.020950111	shared	CD8 Tem
TRNAU1AP	-0.3659189	0.001087623	0.020939685	shared	CD8 Tem
GADD45B	-0.09660929	0.001084443	0.0208827	shared	CD8 Tem
PSME4	-0.033440776	0.001082545	0.020850405	shared	CD8 Tem
CWC22	-0.17050451	0.001081703	0.020838424	shared	CD8 Tem
ETHE1	-0.7868	0.001080341	0.020816426	shared	CD8 Tem
KMT5C	-0.24308766	0.001069172	0.020605424	shared	CD8 Tem
SLC5A3	0.023617662	0.001067419	0.020575843	shared	CD8 Tem
RALGPS1	-0.08458778	0.001063628	0.020506936	shared	CD8 Tem
RPSA2	-0.2150093	0.001061579	0.020471604	shared	CD8 Tem
ITGB3BP	-0.22389877	0.001059941	0.020444192	shared	CD8 Tem
SRM	-0.6795732	0.00105811	0.020413044	shared	CD8 Tem
SLC49A4	-0.34783065	0.001058045	0.020413044	shared	CD8 Tem
MPV17	-0.44912565	0.001056315	0.020386728	shared	CD8 Tem
ENSG00000125695	-0.24671032	0.001053798	0.020342294	shared	CD8 Tem
SNRNP35	-0.45173085	0.001053397	0.020338723	shared	CD8 Tem
STAU2	0.004327362	0.001051286	0.020302096	shared	CD8 Tem
GPN2	-0.5564578	0.001050854	0.020297907	shared	CD8 Tem
SMURF2	-0.060336135	0.001049081	0.020267797	shared	CD8 Tem
GATAD2A	-0.042874094	0.00104208	0.020136658	shared	CD8 Tem
ENSG00000304754	-0.15840831	0.001041481	0.020129192	shared	CD8 Tem
PDHA1	-0.28046492	0.001038532	0.0200763	shared	CD8 Tem
ASTN2	-0.2823811	0.001037092	0.02005257	shared	CD8 Tem
MED21	-0.13056579	0.001036426	0.020043795	shared	CD8 Tem
PPME1	-0.17746285	0.00103424	0.0200056	shared	CD8 Tem
THUMPD2	-0.49305022	0.001032859	0.019982975	shared	CD8 Tem
IARS2	-0.25660846	0.001030287	0.019937302	shared	CD8 Tem
EMC1-AS1	-0.122608736	0.001026285	0.019863925	shared	CD8 Tem
OTULINL	-0.10705849	0.001020779	0.0197614	shared	CD8 Tem
NFATC3	-0.057291836	0.001019735	0.019745224	shared	CD8 Tem
ANKRD36	-0.06807823	0.0010162	0.019680801	shared	CD8 Tem
TBX21	-0.18187113	0.00100936	0.019552353	shared	CD8 Tem
CDK9	-0.6071704	0.001005589	0.019483291	shared	CD8 Tem
CXXC1	-0.30125618	0.001004673	0.019469529	shared	CD8 Tem
RBBP5	-0.042454578	0.001003902	0.019458583	shared	CD8 Tem
ASCC1	-0.22093537	0.001002621	0.019437728	shared	CD8 Tem
GNPTG	-0.49160817	0.001001496	0.019419895	shared	CD8 Tem
ZNHIT1	-0.4603253	0.001001227	0.019418677	shared	CD8 Tem
SP2	-0.15914823	0.001000088	0.019400561	shared	CD8 Tem
POLE3	-0.34937483	0.00099788	0.019361699	shared	CD8 Tem
NDUFAF7	-0.20543985	0.00099116	0.019235265	shared	CD8 Tem
PELO	-0.16040607	0.000987304	0.019164367	shared	CD8 Tem
TAMM41	-0.27706555	0.000983346	0.019091445	shared	CD8 Tem
RUFY1	-0.071328044	0.000982489	0.019078727	shared	CD8 Tem
SLC39A10	-0.07147822	0.000976475	0.018965836	shared	CD8 Tem
FARSB	-0.38345623	0.000969568	0.01883556	shared	CD8 Tem
ITGB2-AS1	-0.473751	0.00096593	0.018768735	shared	CD8 Tem
XAB2	-0.5044191	0.000965157	0.018757569	shared	CD8 Tem
ANAPC7	-0.24694376	0.000964743	0.018753384	shared	CD8 Tem
MFN1	-0.1158902	0.000961643	0.018696967	shared	CD8 Tem
TNFRSF10A	-0.39416632	0.000957834	0.018626743	shared	CD8 Tem
ENSG00000305271	-0.1465441	0.000956474	0.018604113	shared	CD8 Tem
ZNF573	-0.4449738	0.000956157	0.018601786	shared	CD8 Tem
UCHL3	-0.40026253	0.000954789	0.018578993	shared	CD8 Tem
ZNF148	-0.05791435	0.000948447	0.018459373	shared	CD8 Tem
HACE1	-0.23456787	0.000945738	0.018410436	shared	CD8 Tem
MED23	-0.06932344	0.000942704	0.01835516	shared	CD8 Tem
GPATCH4	-0.49848303	0.000938391	0.018274953	shared	CD8 Tem
GIMAP8	-0.33399734	0.000936984	0.0182513	shared	CD8 Tem
OGFR	-0.33706677	0.000932497	0.018167653	shared	CD8 Tem
TXN2	-0.46696046	0.000930963	0.018141497	shared	CD8 Tem
DHX37	-0.569932	0.000930794	0.018141497	shared	CD8 Tem
ACAA1	-0.8139303	0.000927027	0.01807224	shared	CD8 Tem
GPR65	-0.16544695	0.000924724	0.018031069	shared	CD8 Tem
RPIA	-0.3960789	0.000924647	0.018031069	shared	CD8 Tem
HAGH	-0.42990196	0.000924034	0.018025054	shared	CD8 Tem
BMPR1A	-0.20069571	0.000923177	0.018012058	shared	CD8 Tem
NOL8	-0.111078836	0.000919553	0.017945042	shared	CD8 Tem
SRGAP2	-0.008552973	0.000918343	0.017925128	shared	CD8 Tem
ENSG00000308356	-0.4154005	0.000915847	0.017880093	shared	CD8 Tem
LINC00115	-0.20780495	0.000915362	0.017874329	shared	CD8 Tem
FANCC	-0.17959318	0.000914361	0.01785847	shared	CD8 Tem
DTNBP1	0.002655835	0.000912907	0.017833743	shared	CD8 Tem
EXOC2	-0.032826643	0.000909225	0.017765494	shared	CD8 Tem
DCTN3	-0.5090246	0.000903782	0.0176628	shared	CD8 Tem
TSR1	-0.4246747	0.000903323	0.017657468	shared	CD8 Tem
WASHC2C	-0.15437809	0.00089775	0.01755216	shared	CD8 Tem
CPSF1	-0.49819157	0.000897713	0.01755216	shared	CD8 Tem
NEPRO	-0.26926702	0.000897288	0.017550397	shared	CD8 Tem
VEGFB	-0.50227916	0.000896906	0.017546555	shared	CD8 Tem
ENSG00000286423	-0.1558499	0.000892464	0.017463253	shared	CD8 Tem
XRCC4	-0.14013144	0.000890347	0.017425444	shared	CD8 Tem
MTHFS	-0.43066993	0.000886133	0.01734655	shared	CD8 Tem
ZNF571	-0.2728495	0.000881446	0.017258381	shared	CD8 Tem
TSNAX	-0.45501423	0.000880283	0.01723917	shared	CD8 Tem
LPCAT3	0.010729525	0.000879779	0.017232881	shared	CD8 Tem
GTF2A1	-0.08294766	0.000877996	0.017201525	shared	CD8 Tem
ACAP2	-0.07926909	0.000876646	0.01717862	shared	CD8 Tem
ENSG00000289346	-0.33808982	0.000876491	0.01717862	shared	CD8 Tem
KLHL36	-0.37166387	0.000875351	0.017160372	shared	CD8 Tem
ENSG00000293959	-0.14801876	0.000875174	0.017160372	shared	CD8 Tem
EHMT1	-0.09435925	0.000874564	0.017152046	shared	CD8 Tem
TIMP2	-1.1442264	0.000869183	0.017050047	shared	CD8 Tem
LHPP	-0.41696823	0.000866644	0.017003765	shared	CD8 Tem
GCNT4	-1.8420088	0.000865557	0.016985968	shared	CD8 Tem
MRPS9	-0.21557118	0.000860249	0.01688532	shared	CD8 Tem
PCBD2	-0.30533543	0.000860066	0.016885219	shared	CD8 Tem
SNIP1	-0.1743389	0.000859654	0.016880634	shared	CD8 Tem
CFAP44	-0.24101281	0.000857225	0.016836443	shared	CD8 Tem
VHL	-0.16711976	0.000853121	0.016759309	shared	CD8 Tem
GADD45GIP1	-0.62092996	0.000852001	0.016740788	shared	CD8 Tem
LRRC59	-0.30840975	0.000849544	0.016695977	shared	CD8 Tem
SMS	-0.23407583	0.00084922	0.016693093	shared	CD8 Tem
NUDT5	-0.40284058	0.000841241	0.016539682	shared	CD8 Tem
PIGU	-0.19622433	0.000838511	0.016489429	shared	CD8 Tem
PMAIP1	-0.16869771	0.000835649	0.016436571	shared	CD8 Tem
ATP5MC1	-0.76494765	0.000834916	0.016425579	shared	CD8 Tem
RAB3IP	-0.1792487	0.000833862	0.016408254	shared	CD8 Tem
LARP1B	-0.46628243	0.000830802	0.016351452	shared	CD8 Tem
ZNF41	-0.4660095	0.000830776	0.016351452	shared	CD8 Tem
IDE	-0.24768656	0.000829952	0.016341526	shared	CD8 Tem
ST6GALNAC6	-0.7484123	0.000826159	0.016270225	shared	CD8 Tem
CYTH2	-0.26687312	0.000826112	0.016270225	shared	CD8 Tem
RRP15	-0.4433187	0.000823974	0.016233944	shared	CD8 Tem
MRPS35	-0.5546789	0.000821467	0.016187932	shared	CD8 Tem
LMO7	-0.28896427	0.000819486	0.016152254	shared	CD8 Tem
LSM6	-0.45486155	0.000818719	0.016140511	shared	CD8 Tem
MED30	-0.55020916	0.000818471	0.016138983	shared	CD8 Tem
COPS9	-0.48581725	0.000816817	0.016109721	shared	CD8 Tem
MBNL3	-0.0776405	0.000815536	0.016087825	shared	CD8 Tem
TOR1AIP2	-0.091392435	0.000811872	0.016018885	shared	CD8 Tem
GLTP	-0.22498746	0.00081012	0.015987649	shared	CD8 Tem
XPOT	-0.2915839	0.0008072	0.015933357	shared	CD8 Tem
ZFYVE26	-0.32291445	0.000806052	0.015914014	shared	CD8 Tem
FBXW5	-0.38999605	0.000803154	0.015860119	shared	CD8 Tem
ESF1	-0.26609093	0.000801936	0.015839366	shared	CD8 Tem
ZNF600	-0.30421162	0.000799927	0.01580299	shared	CD8 Tem
REXO2	-0.6695225	0.000796249	0.01573361	shared	CD8 Tem
TEX264	-0.46451536	0.000795019	0.015712598	shared	CD8 Tem
PEX3	-0.2995507	0.000791374	0.01564383	shared	CD8 Tem
PTP4A2	-0.0352923	0.000785777	0.015536438	shared	CD8 Tem
SETX	-0.095990025	0.000783765	0.015499892	shared	CD8 Tem
ZFP90	-0.2757599	0.000783391	0.015495738	shared	CD8 Tem
SCLT1	-0.036301192	0.000783358	0.015495738	shared	CD8 Tem
LCOR	-0.071117714	0.000782266	0.015479963	shared	CD8 Tem
EPHA4	-0.088143386	0.000781565	0.015469322	shared	CD8 Tem
DPY30	-0.60271454	0.00078025	0.01544653	shared	CD8 Tem
BAHD1	-0.450854	0.000777932	0.015403873	shared	CD8 Tem
EPN2	-0.259363	0.000776941	0.015387467	shared	CD8 Tem
MARCHF7	-0.026177274	0.000774161	0.015335621	shared	CD8 Tem
CEP112	-0.6592026	0.000773272	0.015321212	shared	CD8 Tem
ZFP91	-0.0110969	0.000770929	0.015277993	shared	CD8 Tem
IGF2R	-0.05603355	0.000769768	0.015258185	shared	CD8 Tem
MRPL47	-0.47099066	0.000769323	0.015252572	shared	CD8 Tem
LONP1	-0.65567327	0.000768471	0.015238876	shared	CD8 Tem
SIPA1L1	-0.1283315	0.000765723	0.015187572	shared	CD8 Tem
SMG9	-0.3998227	0.000764381	0.015164128	shared	CD8 Tem
UBA5	-0.3041141	0.00076238	0.015127596	shared	CD8 Tem
USF3	0.005168599	0.000761879	0.015120836	shared	CD8 Tem
MSH2	-0.27779448	0.000757698	0.015041013	shared	CD8 Tem
VKORC1	-0.5841337	0.00075497	0.014990008	shared	CD8 Tem
SUCO	-0.047463544	0.000751452	0.0149233	shared	CD8 Tem
NF1	-0.01304826	0.000748608	0.014869926	shared	CD8 Tem
ZNF101	-0.11817218	0.000747435	0.014849747	shared	CD8 Tem
HMGCS1	-0.021864247	0.000743226	0.014769225	shared	CD8 Tem
HELZ	-0.10812391	0.000741475	0.01473753	shared	CD8 Tem
ENSG00000226640	-1.2504479	0.000741334	0.01473753	shared	CD8 Tem
SH3RF3	-1.7526164	0.000737471	0.014664128	shared	CD8 Tem
XRCC1	-0.3728744	0.000737145	0.014660725	shared	CD8 Tem
BTN3A2	-0.01815748	0.00073576	0.014636259	shared	CD8 Tem
FAM50A	-0.6425495	0.000735381	0.014631783	shared	CD8 Tem
KLHL22	-0.36435175	0.000734494	0.014617217	shared	CD8 Tem
SYNRG	-0.06782381	0.000734057	0.014611593	shared	CD8 Tem
RBM26	-0.022696665	0.000732681	0.01458728	shared	CD8 Tem
MCFD2	-0.28939548	0.000730869	0.014554258	shared	CD8 Tem
ANAPC10	-0.1811645	0.000728622	0.014512581	shared	CD8 Tem
ABCD3	-0.075201586	0.000728081	0.014504853	shared	CD8 Tem
LCP2	-0.11030262	0.000727413	0.014494608	shared	CD8 Tem
DNAAF9	-0.013358437	0.000725494	0.014459416	shared	CD8 Tem
USP6NL	-1.2108318	0.000724023	0.01443313	shared	CD8 Tem
IFI44	-1.0218327	0.000723011	0.014416011	shared	CD8 Tem
POLE	-0.24200614	0.000722462	0.014408104	shared	CD8 Tem
RHOT1	-0.23858857	0.000722203	0.014405975	shared	CD8 Tem
PGPEP1	-0.28528693	0.000717183	0.014308859	shared	CD8 Tem
CDKN2D	-0.76990014	0.000708138	0.014131366	shared	CD8 Tem
TMX3	-0.08115292	0.000707678	0.014125169	shared	CD8 Tem
CHUK	-0.2910027	0.000707666	0.014125169	shared	CD8 Tem
ZBTB18	-0.5488284	0.000705263	0.014082914	shared	CD8 Tem
CPEB2	-0.09231745	0.000704868	0.014078001	shared	CD8 Tem
CRTAP	-0.5576818	0.000699616	0.013976058	shared	CD8 Tem
TARBP1	-0.3303701	0.000697075	0.013928251	shared	CD8 Tem
PLGRKT	-0.52680445	0.000696224	0.013914187	shared	CD8 Tem
PARP15	-0.005190546	0.000695507	0.013902783	shared	CD8 Tem
PRKCH-AS1	-0.25468954	0.000694459	0.013884776	shared	CD8 Tem
FAM76A	-0.5537569	0.000690798	0.013814506	shared	CD8 Tem
ENSG00000293488	-0.32074246	0.000683234	0.013666122	shared	CD8 Tem
TUBD1	-0.19237405	0.000682771	0.013659751	shared	CD8 Tem
RFWD3	-0.24666208	0.000681622	0.013639651	shared	CD8 Tem
PLEKHA3	-0.22741516	0.000679833	0.013606742	shared	CD8 Tem
PDCD1	-0.6255499	0.000679697	0.013606742	shared	CD8 Tem
PDCD7	-0.3446848	0.000678732	0.013590455	shared	CD8 Tem
TRAPPC3	-0.5702205	0.000677525	0.013569155	shared	CD8 Tem
LINC01138	-0.02277021	0.000676517	0.013551836	shared	CD8 Tem
SLC44A1	-0.29964498	0.000673626	0.013496783	shared	CD8 Tem
PPCDC	-0.36007127	0.000671771	0.013462479	shared	CD8 Tem
EBLN3P	-0.23230706	0.000671768	0.013462479	shared	CD8 Tem
APOL2	-0.15212816	0.000671369	0.013460122	shared	CD8 Tem
METTL26	-0.5677836	0.00067054	0.013446354	shared	CD8 Tem
CCDC82	-0.17983823	0.00067001	0.013438584	shared	CD8 Tem
SLF1	-0.014151678	0.000668715	0.013415441	shared	CD8 Tem
RUVBL1	-0.52864075	0.000668559	0.013415157	shared	CD8 Tem
IDI1	-0.01771667	0.000666554	0.013377781	shared	CD8 Tem
PGS1	-0.33719203	0.000666183	0.01337317	shared	CD8 Tem
SLA2	-0.036455553	0.000665675	0.013365795	shared	CD8 Tem
NGRN	-0.36450902	0.000662848	0.013311864	shared	CD8 Tem
POLR2J3	-0.5296085	0.000660895	0.013275459	shared	CD8 Tem
DENND4B	-0.18719742	0.000657175	0.013203553	shared	CD8 Tem
CLDND1	-0.049832277	0.000651648	0.013095292	shared	CD8 Tem
USP39	-0.46211594	0.000651371	0.01309251	shared	CD8 Tem
ITGB1BP1	-0.27660537	0.000650244	0.013072628	shared	CD8 Tem
NSL1	-0.3717967	0.000648939	0.013049168	shared	CD8 Tem
FAM49B	-0.84473294	0.000647891	0.013030871	shared	CD8 Tem
NDUFB1	-0.502733	0.000647048	0.01301668	shared	CD8 Tem
TMEM184C	-0.24258663	0.000646966	0.01301668	shared	CD8 Tem
PDLIM5	-0.09338624	0.00064602	0.013001539	shared	CD8 Tem
PCMTD2	-0.34313002	0.000644487	0.012973436	shared	CD8 Tem
TMEM161B-DT	-0.3623519	0.000640404	0.012893987	shared	CD8 Tem
UFL1	-0.23847748	0.00063628	0.012813693	shared	CD8 Tem
AGO4	-0.19423148	0.000635705	0.012804831	shared	CD8 Tem
CNKSR2	-0.96577764	0.000634934	0.012792026	shared	CD8 Tem
F2R	-0.16016342	0.000633323	0.012762304	shared	CD8 Tem
ENSG00000285280	-0.20491244	0.000632953	0.012757551	shared	CD8 Tem
DYNC1I2	-0.23770732	0.000627669	0.012653753	shared	CD8 Tem
NUP107	-0.26898795	0.000625519	0.0126131	shared	CD8 Tem
PDCD11	-0.27093804	0.000623519	0.012575449	shared	CD8 Tem
BCL2L13	-0.44713143	0.000623456	0.012575449	shared	CD8 Tem
RBM48	-0.4665679	0.000623253	0.012575449	shared	CD8 Tem
POR	-0.014636166	0.000620985	0.01253236	shared	CD8 Tem
KIAA0040	-0.116862886	0.000620247	0.012520141	shared	CD8 Tem
ZNF264	-0.17631099	0.000619001	0.012497667	shared	CD8 Tem
UBP1	-0.034612685	0.000618843	0.012497137	shared	CD8 Tem
KYAT3	-0.06353087	0.000614839	0.012421586	shared	CD8 Tem
MAT2A	-0.04068888	0.000612269	0.012374955	shared	CD8 Tem
UBE2E2	-1.0794246	0.000610093	0.012333616	shared	CD8 Tem
HUS1	-0.38860354	0.000607535	0.012284533	shared	CD8 Tem
MIDN	-0.003317107	0.000605178	0.012239486	shared	CD8 Tem
ENSG00000272368	-0.29671907	0.000604975	0.012237986	shared	CD8 Tem
SGTB	-0.4034712	0.000603171	0.01220411	shared	CD8 Tem
IPMK	-0.08477824	0.000601597	0.012174874	shared	CD8 Tem
BAG3	-0.74545497	0.000600438	0.012154014	shared	CD8 Tem
VAMP5	-0.6894132	0.000600111	0.012149992	shared	CD8 Tem
AP1G2	-0.22211286	0.000595029	0.012049679	shared	CD8 Tem
SGMS1	-0.077765346	0.000593437	0.012020014	shared	CD8 Tem
EFL1	-0.2378765	0.000592958	0.012012884	shared	CD8 Tem
RALGAPA2	-0.060904652	0.000591241	0.011980676	shared	CD8 Tem
NELFE	-0.38940334	0.00059016	0.011961339	shared	CD8 Tem
RPS19BP1	-0.5326273	0.000589611	0.011952771	shared	CD8 Tem
TYW3	-0.44729465	0.000587297	0.011908405	shared	CD8 Tem
ZYG11B	-0.7068557	0.000586615	0.011897134	shared	CD8 Tem
MAN1B1	-0.33809635	0.000583436	0.011835204	shared	CD8 Tem
GCFC2	-0.48873952	0.000582132	0.011811277	shared	CD8 Tem
GLOD4	-0.41496336	0.000577476	0.011719332	shared	CD8 Tem
DCAKD	-0.5654828	0.000577433	0.011719332	shared	CD8 Tem
ATP1A1	-0.06971807	0.000577433	0.011719332	shared	CD8 Tem
CASP8AP2	-0.14962327	0.000576354	0.011704095	shared	CD8 Tem
MRPL42	-0.4269708	0.000576113	0.011701717	shared	CD8 Tem
LSM2	-0.5479715	0.000575869	0.011699277	shared	CD8 Tem
SLC8B1	-0.309184	0.000572883	0.011641108	shared	CD8 Tem
CRNKL1	-0.25004473	0.000571055	0.011606463	shared	CD8 Tem
SPATS2	-0.30034685	0.000570936	0.011606463	shared	CD8 Tem
TBC1D22B	-0.29965067	0.000566668	0.011522241	shared	CD8 Tem
ILK	-0.529381	0.000566327	0.011517796	shared	CD8 Tem
STK3	-0.30750602	0.000562873	0.011450011	shared	CD8 Tem
RAP1B	-0.1554534	0.000561765	0.011429936	shared	CD8 Tem
NBN	-0.26237893	0.000561521	0.011427426	shared	CD8 Tem
LIMA1	-0.375344	0.000560994	0.011419152	shared	CD8 Tem
TSHZ1	-0.02156293	0.000560446	0.011410456	shared	CD8 Tem
AFDN	-0.72564983	0.000559331	0.011390201	shared	CD8 Tem
ZNHIT3	-0.55167145	0.000556834	0.0113418	shared	CD8 Tem
AKR1B1	-0.41145945	0.000556021	0.01132768	shared	CD8 Tem
PREP	-0.003913304	0.000555934	0.01132768	shared	CD8 Tem
CPT1A	-0.035799447	0.00055248	0.011260393	shared	CD8 Tem
COX20	-0.27051294	0.000551107	0.011234828	shared	CD8 Tem
MFSD12	-0.55700594	0.000548945	0.011193176	shared	CD8 Tem
TBC1D31	-0.23083042	0.000548921	0.011193176	shared	CD8 Tem
CLPTM1	-0.22569247	0.000546565	0.011149455	shared	CD8 Tem
CATSPERB	-0.00151895	0.000544558	0.011110905	shared	CD8 Tem
PCNT	-0.003593168	0.000543665	0.011095083	shared	CD8 Tem
EIF2S1	-0.2653465	0.000542969	0.011083276	shared	CD8 Tem
UBE2F	-0.46429336	0.000542782	0.011081852	shared	CD8 Tem
ADARB2	-0.37943363	0.000540605	0.011039775	shared	CD8 Tem
D2HGDH	-0.13409989	0.000537743	0.010983703	shared	CD8 Tem
NINJ1	-0.77111405	0.000536337	0.010957363	shared	CD8 Tem
TMEM135	-0.027780289	0.000534589	0.010924018	shared	CD8 Tem
TMCC3	-0.69914985	0.000534287	0.010920202	shared	CD8 Tem
LPIN1	-0.030220106	0.000533238	0.010901107	shared	CD8 Tem
AMFR	-0.1743517	0.000532213	0.010882512	shared	CD8 Tem
CBX4	-0.20809674	0.00052729	0.010784191	shared	CD8 Tem
PLD3	-0.37782684	0.000526001	0.010760151	shared	CD8 Tem
ENSG00000290993	-0.2506681	0.000525125	0.01074456	shared	CD8 Tem
ATR	-0.008158313	0.000523409	0.010711759	shared	CD8 Tem
RABIF	-0.44679657	0.000522419	0.01069381	shared	CD8 Tem
CCDC92	-0.072185665	0.000516016	0.010565023	shared	CD8 Tem
LIN54	-0.124470964	0.000512571	0.010496779	shared	CD8 Tem
ENSG00000287292	-1.0922817	0.000510339	0.01045332	shared	CD8 Tem
SLC25A12	-0.11508854	0.000509413	0.010436618	shared	CD8 Tem
CNPPD1	-0.2800408	0.000508662	0.01042349	shared	CD8 Tem
BMI1	-0.55404544	0.000508579	0.01042349	shared	CD8 Tem
MTRNR2L8	-0.6903286	0.000507374	0.010401608	shared	CD8 Tem
TBC1D20	-0.26335075	0.000507215	0.010400602	shared	CD8 Tem
PTPRE	-0.03883163	0.0005051	0.010359472	shared	CD8 Tem
RAB5B	-0.22270726	0.000503251	0.010323797	shared	CD8 Tem
RYBP	-0.05464699	0.00050247	0.01031002	shared	CD8 Tem
WDR27	-0.18700191	0.000501783	0.010298154	shared	CD8 Tem
NPRL3	-0.5181095	0.000499267	0.010248744	shared	CD8 Tem
COPS5	-0.32067594	0.00049859	0.010237055	shared	CD8 Tem
INTS8	-0.3108015	0.000498484	0.010237055	shared	CD8 Tem
RNF126	-0.71209043	0.000497463	0.010218358	shared	CD8 Tem
BBIP1	-0.355449	0.000495477	0.010179771	shared	CD8 Tem
NFE2L1	-0.3212511	0.000494608	0.010164136	shared	CD8 Tem
AREG	-0.18850246	0.000493853	0.010150832	shared	CD8 Tem
FAM169A	-0.34138387	0.000493597	0.010147762	shared	CD8 Tem
ZNF346	-0.3953122	0.00049338	0.010145518	shared	CD8 Tem
ULK1	-0.45642793	0.00049307	0.010141351	shared	CD8 Tem
ZBTB43	-0.13204876	0.000489926	0.010078868	shared	CD8 Tem
LRP8	-0.33480448	0.00048774	0.01003609	shared	CD8 Tem
LDLR	-0.1809748	0.000487272	0.010028649	shared	CD8 Tem
PIK3R4	-0.19298491	0.000487135	0.010028005	shared	CD8 Tem
FBXO25	-0.46552664	0.000486816	0.010023612	shared	CD8 Tem
CEP44	-0.13635942	0.000486296	0.010015094	shared	CD8 Tem
GPBP1	-0.15092523	0.00048554	0.010001702	shared	CD8 Tem
ENSG00000281593	-0.040289454	0.000485485	0.010001702	shared	CD8 Tem
STX12	-0.08288373	0.000484754	0.009989853	shared	CD8 Tem
MFAP1	-0.35280114	0.000484144	0.009979468	shared	CD8 Tem
APTX	-0.2965601	0.000483918	0.00997699	shared	CD8 Tem
ENSG00000274265	-0.006676883	0.000483701	0.009974675	shared	CD8 Tem
CAMKK2	-0.5784137	0.000483548	0.009973714	shared	CD8 Tem
APH1A	-0.57434464	0.00048276	0.009959617	shared	CD8 Tem
EMC7	-0.41712096	0.000480471	0.009914564	shared	CD8 Tem
PAGR1	-0.5000838	0.000478351	0.009872968	shared	CD8 Tem
BTN3A3	-0.068864204	0.000477645	0.009860556	shared	CD8 Tem
KATNBL1	-0.15143722	0.000472532	0.009757138	shared	CD8 Tem
TAGAP	-0.11498449	0.000469031	0.009686951	shared	CD8 Tem
EIF4A3	-0.034811825	0.000465867	0.009623719	shared	CD8 Tem
CDK5RAP1	-0.46377438	0.000464241	0.009592226	shared	CD8 Tem
ZFYVE9	-0.86137235	0.000463187	0.009572536	shared	CD8 Tem
SUCLG1	-0.2528874	0.000462734	0.00956526	shared	CD8 Tem
NRAS	-0.3232347	0.000462301	0.009558404	shared	CD8 Tem
DPP8	-0.011819337	0.000462248	0.009558404	shared	CD8 Tem
DTX2P1-UPK3BP1-PMS2P11	-0.048936103	0.00046149	0.009545799	shared	CD8 Tem
GTF3C5	-0.342474	0.000460301	0.009523296	shared	CD8 Tem
IMPA1	-0.3776164	0.000459845	0.009515951	shared	CD8 Tem
LYPLA1	-0.2954734	0.000459845	0.009515951	shared	CD8 Tem
SLC7A6OS	-0.27418	0.000459098	0.009504641	shared	CD8 Tem
TAOK3	-0.114827245	0.000458711	0.009498706	shared	CD8 Tem
ZNHIT6	-0.19988039	0.000458369	0.009493705	shared	CD8 Tem
ZNF83	-0.24642985	0.000457907	0.009486229	shared	CD8 Tem
MTCH2	-0.37033406	0.000457858	0.009486229	shared	CD8 Tem
DIABLO	-0.53836495	0.00045528	0.009435931	shared	CD8 Tem
ATRAID	-0.5384357	0.000455211	0.009435931	shared	CD8 Tem
KPNA4	-0.024288885	0.00045504	0.009435085	shared	CD8 Tem
MAP3K7	-0.14484882	0.000453276	0.00940058	shared	CD8 Tem
AGL	-0.08949191	0.000452711	0.009390921	shared	CD8 Tem
PTOV1	-0.5031755	0.00045222	0.009382805	shared	CD8 Tem
POGK	-0.43007612	0.000451266	0.009365047	shared	CD8 Tem
MZF1	-0.32510427	0.000451172	0.009365047	shared	CD8 Tem
STRIP1	-0.106510766	0.000450362	0.009350392	shared	CD8 Tem
FOXJ2	-0.3955525	0.000450104	0.009347096	shared	CD8 Tem
AXIN1	-0.0878219	0.000449151	0.00932935	shared	CD8 Tem
MRPL52	-0.7659031	0.000448229	0.009312245	shared	CD8 Tem
PINX1	-0.29257697	0.000448116	0.009311957	shared	CD8 Tem
TM7SF3	-0.3759527	0.000447901	0.009309537	shared	CD8 Tem
NUP88	-0.020595472	0.000446916	0.009291098	shared	CD8 Tem
PTP4A1	-0.15203539	0.000446892	0.009291098	shared	CD8 Tem
MOGS	-0.6124029	0.00044517	0.009258866	shared	CD8 Tem
ALKBH7	-0.85635245	0.000444704	0.009251211	shared	CD8 Tem
7SK	-0.14670077	0.000444682	0.009251211	shared	CD8 Tem
SRGAP2C	-0.11836838	0.000444265	0.009246152	shared	CD8 Tem
KIZ	-0.051187713	0.000442932	0.009220433	shared	CD8 Tem
AGO1	-0.16915001	0.000441711	0.009197039	shared	CD8 Tem
NRDE2	-0.21650341	0.000439427	0.009151497	shared	CD8 Tem
AHSA1	-0.31576934	0.00043855	0.009135245	shared	CD8 Tem
TRADD	-0.59084535	0.000438059	0.009127038	shared	CD8 Tem
MID2	-0.94191325	0.000437588	0.009119237	shared	CD8 Tem
COPS8	-0.4328152	0.000437555	0.009119237	shared	CD8 Tem
S1PR4	-1.0233303	0.000436457	0.009099677	shared	CD8 Tem
FBH1	-0.30032808	0.00042923	0.008952951	shared	CD8 Tem
NME3	-0.7748727	0.000428836	0.008946706	shared	CD8 Tem
ST3GAL2	-0.32745463	0.000426668	0.008903436	shared	CD8 Tem
PRKACB	-0.018646002	0.000426085	0.008893234	shared	CD8 Tem
XXYLT1	-0.19549826	0.00042554	0.00888382	shared	CD8 Tem
DDX59	-0.3655633	0.000425012	0.008874755	shared	CD8 Tem
GPR68	-0.09422491	0.000423311	0.00884119	shared	CD8 Tem
EGLN2	-0.3830588	0.00041942	0.008761865	shared	CD8 Tem
UFD1	-0.17203943	0.000415522	0.008684267	shared	CD8 Tem
STK38L	-0.20874211	0.000415422	0.008684093	shared	CD8 Tem
TMBIM1	-0.40365598	0.00041417	0.00865983	shared	CD8 Tem
TTC39B	0.004094321	0.000413415	0.008645954	shared	CD8 Tem
BAIAP2	-0.15763907	0.000407266	0.008519245	shared	CD8 Tem
EML3	-0.32528275	0.00040632	0.008501332	shared	CD8 Tem
DCAF11	-0.12266293	0.000405738	0.008491046	shared	CD8 Tem
ATG14	-0.17417696	0.000404462	0.008466216	shared	CD8 Tem
FAM219A	-0.26090506	0.000404074	0.008459961	shared	CD8 Tem
NBPF12	-0.09829321	0.000402683	0.008432716	shared	CD8 Tem
SKIL	-0.03419817	0.000399542	0.00837065	shared	CD8 Tem
VMP1	-0.057155192	0.00039856	0.008351927	shared	CD8 Tem
INO80C	-0.6195929	0.000396993	0.008320934	shared	CD8 Tem
DCUN1D1	-0.19960715	0.000395528	0.008292054	shared	CD8 Tem
AP1G1	-0.061724458	0.0003941	0.008265782	shared	CD8 Tem
TRIP12	-0.11022166	0.000388983	0.00816028	shared	CD8 Tem
DENND5A	-0.5536457	0.000385367	0.00808621	shared	CD8 Tem
ILRUN	-0.031693593	0.000382804	0.008034203	shared	CD8 Tem
CREBBP	-0.139149	0.000382627	0.00803227	shared	CD8 Tem
ID2	-0.06390879	0.000381688	0.008014339	shared	CD8 Tem
ENO2	-0.2569657	0.000379277	0.007965484	shared	CD8 Tem
AKAP7	-0.40376207	0.000378356	0.007947911	shared	CD8 Tem
LINC00630	-0.1888302	0.000377695	0.007935798	shared	CD8 Tem
CTSW	-0.2230739	0.000375643	0.007894438	shared	CD8 Tem
GMEB2	-0.6737974	0.000375204	0.007886966	shared	CD8 Tem
BLTP3B	-0.058120206	0.000374702	0.007878154	shared	CD8 Tem
ATG3	-0.2179734	0.000374177	0.007868874	shared	CD8 Tem
SMARCD2	-0.33238134	0.000373806	0.007862813	shared	CD8 Tem
ENSG00000268750	-0.28928155	0.00037368	0.007861917	shared	CD8 Tem
VPS26A	-0.11962271	0.000373128	0.007852048	shared	CD8 Tem
SNTB2	-0.08798259	0.00037247	0.007839942	shared	CD8 Tem
MRPL3	-0.4955078	0.000369574	0.007780727	shared	CD8 Tem
NOP10	-0.6821386	0.000368824	0.007766664	shared	CD8 Tem
APRG1	-0.3053906	0.000368362	0.007758663	shared	CD8 Tem
NAAA	-0.43882257	0.000368228	0.007757564	shared	CD8 Tem
KPNA2	-0.029418085	0.000366994	0.007733283	shared	CD8 Tem
ZNF731P	-0.18476582	0.000365333	0.007700007	shared	CD8 Tem
AP1B1	-0.14991365	0.000365127	0.007697384	shared	CD8 Tem
ENSG00000227486	-0.14791906	0.000363414	0.007662981	shared	CD8 Tem
FBXL4	-0.19353065	0.000362924	0.007654361	shared	CD8 Tem
PAK4	-0.27908888	0.00036286	0.007654361	shared	CD8 Tem
ZC3H3	-0.38340783	0.000362724	0.007653546	shared	CD8 Tem
TCTN3	-0.3517469	0.000360349	0.007605139	shared	CD8 Tem
CMTR1	-0.13289812	0.000359533	0.007589609	shared	CD8 Tem
NFYA	-0.2024586	0.000358338	0.007566069	shared	CD8 Tem
VPS41	-0.01503263	0.000358152	0.007563825	shared	CD8 Tem
UPP1	-0.24795455	0.000358136	0.007563825	shared	CD8 Tem
TMEM39A	-0.01568858	0.000356515	0.007532618	shared	CD8 Tem
TIMM17A	-0.44075316	0.000355829	0.007519806	shared	CD8 Tem
KLHL24	-0.037558258	0.000353573	0.007473801	shared	CD8 Tem
NDUFS2	-0.46484736	0.000351544	0.007432585	shared	CD8 Tem
SLC16A3	-0.47098354	0.000350201	0.007405846	shared	CD8 Tem
ZHX2	-0.14508869	0.00035018	0.007405846	shared	CD8 Tem
SHISAL2A	-0.3937809	0.00034839	0.007370834	shared	CD8 Tem
NMD3	-0.48524085	0.000345919	0.007320197	shared	CD8 Tem
ANO9	-0.33528492	0.000345578	0.007314613	shared	CD8 Tem
GOLT1B	-0.23326863	0.000345311	0.007310614	shared	CD8 Tem
KARS1	-0.15670893	0.000344952	0.007304632	shared	CD8 Tem
DDX19A	-0.41595665	0.000344038	0.007286926	shared	CD8 Tem
ENSG00000290048	-0.5781021	0.000339003	0.007181887	shared	CD8 Tem
ENSG00000250075	-0.2799669	0.000338712	0.007177317	shared	CD8 Tem
MRPS31	-0.2786392	0.000338247	0.007169088	shared	CD8 Tem
CCDC186	-0.019297646	0.00033782	0.007161623	shared	CD8 Tem
EFCAB13-DT	-0.45470127	0.000337415	0.007154642	shared	CD8 Tem
PDXDC2P	-0.03227517	0.000336918	0.007145723	shared	CD8 Tem
CYFIP2	-0.14151385	0.000336698	0.007142643	shared	CD8 Tem
SNX13	-0.02635493	0.000336268	0.007135125	shared	CD8 Tem
LONRF3	-1.1082479	0.000335005	0.007109937	shared	CD8 Tem
PIN4	-0.5695679	0.000334819	0.007107583	shared	CD8 Tem
MTHFD2	-0.2546123	0.00033321	0.007075011	shared	CD8 Tem
DDX1	-0.19503354	0.000332942	0.007070899	shared	CD8 Tem
EXOC5	-0.21574217	0.000332677	0.007066869	shared	CD8 Tem
RGL4	-0.5848568	0.000332662	0.007066869	shared	CD8 Tem
SLC25A32	-0.10889146	0.000332559	0.007066869	shared	CD8 Tem
PSMB2	-0.25939813	0.000332343	0.007064524	shared	CD8 Tem
PISD	-0.3441664	0.000332075	0.007060419	shared	CD8 Tem
BTBD10	-0.02946955	0.000329154	0.006999884	shared	CD8 Tem
ENSG00000240963	-0.11219021	0.000328208	0.006981352	shared	CD8 Tem
VPS39	-0.122741304	0.000327694	0.006971976	shared	CD8 Tem
POLR2K	-0.5692968	0.000326008	0.006937665	shared	CD8 Tem
DR1	-0.1551881	0.000325732	0.006933359	shared	CD8 Tem
POLR2F	-0.4587214	0.000324943	0.00691811	shared	CD8 Tem
CEP135	-0.14907172	0.000324366	0.00690739	shared	CD8 Tem
IMPDH2	-0.57792103	0.000322565	0.00687213	shared	CD8 Tem
RAB33B-AS1	-0.24833918	0.000321939	0.00686033	shared	CD8 Tem
TMEM116	-0.563649	0.000320984	0.006841533	shared	CD8 Tem
IPO5	-0.28929475	0.000320325	0.006829022	shared	CD8 Tem
PTPRCAP	-1.1122584	0.000319441	0.006811709	shared	CD8 Tem
GYS1	-0.29032615	0.000317051	0.00676228	shared	CD8 Tem
CHP1	-0.14314853	0.000316634	0.006754912	shared	CD8 Tem
NOL9	-0.46053436	0.000316437	0.006752218	shared	CD8 Tem
LINC02245	-0.5499795	0.000315423	0.00673212	shared	CD8 Tem
PLPP1	-0.26631507	0.000315355	0.00673212	shared	CD8 Tem
ACSS1	-0.08197012	0.00031513	0.00672889	shared	CD8 Tem
CDC37L1	-0.35366812	0.000314091	0.006708221	shared	CD8 Tem
CCDC167	-0.7756931	0.000313146	0.006689551	shared	CD8 Tem
KCTD9	-0.22844073	0.000312057	0.006667803	shared	CD8 Tem
TRAPPC6B	-0.48826385	0.000311883	0.006665589	shared	CD8 Tem
RAB11FIP2	-0.31740603	0.000310867	0.006645361	shared	CD8 Tem
SUPT7L	-0.22936834	0.000310745	0.006644266	shared	CD8 Tem
RAE1	-0.37253544	0.000310691	0.006644266	shared	CD8 Tem
LIMD1	-0.12773362	0.00030999	0.006631111	shared	CD8 Tem
NSUN4	-0.4225319	0.000309661	0.006625579	shared	CD8 Tem
ANTXRLP1	-0.3124799	0.000309239	0.006618055	shared	CD8 Tem
DCAF16	-0.12324469	0.000309053	0.006615562	shared	CD8 Tem
UBE2Q2	-0.12613842	0.000308937	0.006614585	shared	CD8 Tem
STARD7	-0.06640697	0.000307991	0.006595827	shared	CD8 Tem
CHMP4B	-0.21525297	0.000307367	0.006583957	shared	CD8 Tem
PXK	-0.36109373	0.000306394	0.006564583	shared	CD8 Tem
XPA	-0.36869016	0.000304788	0.006531668	shared	CD8 Tem
ENSG00000293746	-0.37839824	0.000304751	0.006531668	shared	CD8 Tem
TBC1D25	-0.21885686	0.000304746	0.006531668	shared	CD8 Tem
TANGO2	-0.3952124	0.000304463	0.006529138	shared	CD8 Tem
PIN1	-0.36016625	0.000303314	0.006505985	shared	CD8 Tem
DNHD1	-0.30203846	0.000301628	0.00647128	shared	CD8 Tem
APOL6	-0.0257608	0.000301623	0.00647128	shared	CD8 Tem
HEATR5A	-0.22102758	0.000301574	0.00647128	shared	CD8 Tem
H1-3	-0.43655542	0.00030149	0.00647128	shared	CD8 Tem
MGST3	-0.30628756	0.000301271	0.006469482	shared	CD8 Tem
DYNLT3	-0.49926084	0.000300804	0.006460933	shared	CD8 Tem
ADH5	-0.58068305	0.000299908	0.006443159	shared	CD8 Tem
ZC3H8	-0.29011017	0.000299533	0.006436551	shared	CD8 Tem
ZFYVE16	-0.11142792	0.000299444	0.006436105	shared	CD8 Tem
ENSG00000288075	-0.6031245	0.00029906	0.006429324	shared	CD8 Tem
SESN2	-0.14641686	0.000299034	0.006429324	shared	CD8 Tem
CAMSAP1	-0.24334052	0.000298659	0.006423615	shared	CD8 Tem
TOMM5	-0.5442482	0.000298549	0.006422703	shared	CD8 Tem
ATP2B1-AS1	-0.7555692	0.000296929	0.006389305	shared	CD8 Tem
DPY19L1	-0.13036172	0.000295651	0.006363264	shared	CD8 Tem
ACSL6	-0.55030096	0.00029394	0.006327885	shared	CD8 Tem
SMARCD1	-0.28595993	0.000293687	0.006323868	shared	CD8 Tem
MPHOSPH10	-0.29036444	0.000293307	0.006317127	shared	CD8 Tem
NR4A1	-0.1617946	0.000292164	0.006293934	shared	CD8 Tem
RNF166	-0.31549326	0.000291357	0.006277997	shared	CD8 Tem
TAF11	-0.38014564	0.00029107	0.006273236	shared	CD8 Tem
MOV10	-0.31793126	0.000291051	0.006273236	shared	CD8 Tem
FBXO3	-0.18247828	0.000290244	0.006258283	shared	CD8 Tem
SPSB1	-0.39868852	0.000290207	0.006258283	shared	CD8 Tem
ABHD16A	-0.21391879	0.000289768	0.00625086	shared	CD8 Tem
COPS3	-0.19545385	0.000289667	0.006250113	shared	CD8 Tem
PDHB	-0.53133047	0.000289092	0.006239142	shared	CD8 Tem
HOMER1	-0.13492112	0.000288202	0.006221344	shared	CD8 Tem
FMNL3	-0.089436814	0.00028805	0.006219485	shared	CD8 Tem
SKIC3	-0.019770123	0.000287874	0.006217103	shared	CD8 Tem
THUMPD3-AS1	-0.051591385	0.000287343	0.006207056	shared	CD8 Tem
MANF	-0.45562968	0.000287051	0.006202173	shared	CD8 Tem
MTA2	-0.1779535	0.000286337	0.006188154	shared	CD8 Tem
SMG1P2	-0.013861438	0.000283756	0.006133779	shared	CD8 Tem
SEH1L	-0.4775406	0.000282508	0.006108196	shared	CD8 Tem
MCCC2	-0.3738995	0.000282354	0.006106265	shared	CD8 Tem
SPATA13	-0.07211692	0.000281893	0.006097687	shared	CD8 Tem
MFSD14CP	-0.2741565	0.000281586	0.006092439	shared	CD8 Tem
PIH1D1	-0.4778143	0.000281061	0.006082479	shared	CD8 Tem
ZC3H14	-0.14318125	0.000280528	0.006072328	shared	CD8 Tem
SUPT4H1	-0.5732065	0.000280023	0.006062773	shared	CD8 Tem
TMEM35B	-0.57350385	0.00027951	0.006053061	shared	CD8 Tem
ZZEF1	-0.06588899	0.000279444	0.006053019	shared	CD8 Tem
MAGED2	-0.42729497	0.000279392	0.006053019	shared	CD8 Tem
POLA1	-0.07829618	0.000278931	0.006044674	shared	CD8 Tem
SPAG7	-0.498577	0.000277787	0.006021264	shared	CD8 Tem
LETMD1	-0.51491284	0.000277539	0.006017263	shared	CD8 Tem
ARHGAP15-AS1	-0.2261218	0.000274545	0.005953728	shared	CD8 Tem
N4BP2L1	-0.034187544	0.000273722	0.005937226	shared	CD8 Tem
RAP2B	-0.49355975	0.000273632	0.00593665	shared	CD8 Tem
CCDC6	-0.08378227	0.000272974	0.005923726	shared	CD8 Tem
CFAP298	-0.36165866	0.000272677	0.005918653	shared	CD8 Tem
RFLNB	-0.39729214	0.000272527	0.005916747	shared	CD8 Tem
SLC4A1AP	-0.28113636	0.000270947	0.005883786	shared	CD8 Tem
DENND6A	-0.18180472	0.00027022	0.005869349	shared	CD8 Tem
GUSBP1-1	-0.38127562	0.000269486	0.005854748	shared	CD8 Tem
TFIP11	-0.3046791	0.000268953	0.005844525	shared	CD8 Tem
TXNDC16	-0.06790039	0.000267786	0.005820495	shared	CD8 Tem
ACACB	-0.32072592	0.00026762	0.005818226	shared	CD8 Tem
PRPS1	-0.35410413	0.000267395	0.005814679	shared	CD8 Tem
SPAST	-0.2202964	0.0002671	0.005809595	shared	CD8 Tem
CLSTN3	-0.14748779	0.000267074	0.005809595	shared	CD8 Tem
LRRC58	-0.32137445	0.000266264	0.005794082	shared	CD8 Tem
TPGS1	-0.65260994	0.000265399	0.005776593	shared	CD8 Tem
SCAMP3	-0.5456068	0.000264054	0.005748639	shared	CD8 Tem
NCAPD3	-0.21025322	0.00026214	0.005709584	shared	CD8 Tem
MAST3	-0.31674916	0.00026045	0.00567408	shared	CD8 Tem
ENSG00000249456	-0.028027393	0.000258127	0.005624787	shared	CD8 Tem
GDAP2	-0.113678	0.000255568	0.005570288	shared	CD8 Tem
TRDMT1	-0.25955412	0.000255494	0.005569967	shared	CD8 Tem
C1D	-0.44188812	0.000254941	0.005559204	shared	CD8 Tem
RSL1D1-DT	-0.22644395	0.000253769	0.005534924	shared	CD8 Tem
SPAG1	-0.08254816	0.000253672	0.005534073	shared	CD8 Tem
TMEM260	-0.23300311	0.00025215	0.005502142	shared	CD8 Tem
POLG	-0.06602019	0.000251623	0.005491905	shared	CD8 Tem
MIR222HG	-0.11398025	0.000251061	0.00548091	shared	CD8 Tem
NFKBIB	-0.14658116	0.000250935	0.005479416	shared	CD8 Tem
CHD1	-0.17031805	0.000250695	0.005475443	shared	CD8 Tem
ZNF808	-0.3301164	0.00024902	0.005440131	shared	CD8 Tem
ADCY7	-0.07305777	0.000246903	0.005395122	shared	CD8 Tem
TMEM164	-0.04937537	0.000246464	0.005386779	shared	CD8 Tem
TFRC	-0.03966982	0.000246337	0.005385248	shared	CD8 Tem
ZSCAN5A	-0.43673873	0.000245373	0.005365417	shared	CD8 Tem
CDKL5	-0.6771383	0.00024438	0.005344927	shared	CD8 Tem
GATAD2B	-0.0885122	0.000243374	0.005324148	shared	CD8 Tem
UTP20	-0.26216164	0.000242201	0.005299717	shared	CD8 Tem
HPS1	-0.2869164	0.000242136	0.005299531	shared	CD8 Tem
L3MBTL3	-0.079001255	0.000241533	0.005287548	shared	CD8 Tem
PI4KB	-0.13661095	0.000241189	0.005281248	shared	CD8 Tem
ABHD3	-0.03587959	0.000241004	0.005278428	shared	CD8 Tem
GVINP1	-0.04418254	0.000240738	0.005273814	shared	CD8 Tem
MRPS5	-0.24315023	0.000238989	0.005236714	shared	CD8 Tem
PNPT1	-0.5223456	0.000238721	0.005232045	shared	CD8 Tem
ZC4H2	-0.39213204	0.000238657	0.005231863	shared	CD8 Tem
TFAM	-0.39762807	0.00023758	0.005209453	shared	CD8 Tem
BCL7B	-0.35060018	0.000237345	0.005205517	shared	CD8 Tem
EPM2AIP1	-0.21438622	0.000237126	0.005201908	shared	CD8 Tem
TSC22D1	-0.036251865	0.000236756	0.005194996	shared	CD8 Tem
NDRG3	-0.40617287	0.000236028	0.005180232	shared	CD8 Tem
PPRC1	-0.3420574	0.000234647	0.005151118	shared	CD8 Tem
JAK2	-0.040206164	0.000234584	0.005150938	shared	CD8 Tem
CEP170	-0.20145942	0.000233345	0.005124919	shared	CD8 Tem
MRPL41	-0.6563989	0.000231826	0.005092735	shared	CD8 Tem
GNB1	-0.14504832	0.000231135	0.005078734	shared	CD8 Tem
IGKV1-5	-0.97559446	0.000230735	0.005071139	shared	CD8 Tem
ZNF766	-0.4581292	0.000230547	0.005068165	shared	CD8 Tem
DUS1L	-0.5764658	0.000230304	0.005064012	shared	CD8 Tem
GTPBP1	-0.06285936	0.000229394	0.005045174	shared	CD8 Tem
ZNF317	-0.21327797	0.000229099	0.005039863	shared	CD8 Tem
DYNC2I1	-0.20504066	0.000229065	0.005039863	shared	CD8 Tem
UTP4	-0.20831536	0.000228902	0.005037878	shared	CD8 Tem
XPO7	-0.13742392	0.000228721	0.005035067	shared	CD8 Tem
ZNF33B	-0.24651855	0.000227471	0.005008711	shared	CD8 Tem
KIF20B	-0.07657502	0.000227334	0.005006855	shared	CD8 Tem
LCMT1	-0.21143398	0.000227088	0.005002608	shared	CD8 Tem
RMND5A	-0.031465374	0.000226685	0.004994893	shared	CD8 Tem
SUMO3	-0.6687623	0.000226341	0.004988467	shared	CD8 Tem
SUGT1	-0.1687338	0.000226115	0.00498466	shared	CD8 Tem
PSMC1	-0.31933746	0.0002261	0.00498466	shared	CD8 Tem
BAG6	-0.26002362	0.000226099	0.00498466	shared	CD8 Tem
PAFAH1B1	-0.12953304	0.000225965	0.00498466	shared	CD8 Tem
DESI2	-0.13624433	0.000225443	0.004974474	shared	CD8 Tem
IRAK4	-0.09592461	0.000224284	0.004950049	shared	CD8 Tem
NDUFAF6	-0.17329682	0.000224077	0.004946637	shared	CD8 Tem
CIC	-0.20809445	0.000223099	0.004926213	shared	CD8 Tem
MR1	-0.38420066	0.000223018	0.004925567	shared	CD8 Tem
PHPT1	-0.7011323	0.000222338	0.004911688	shared	CD8 Tem
CEP250	-0.103580534	0.000220891	0.004880866	shared	CD8 Tem
GMCL1	-0.15626495	0.000220736	0.004878584	shared	CD8 Tem
MARCHF5	-0.17131469	0.000219376	0.004849672	shared	CD8 Tem
RABGGTB	-0.40301496	0.000216742	0.004792548	shared	CD8 Tem
ABHD14B	-0.6975093	0.000216423	0.004786613	shared	CD8 Tem
PCIF1	-0.46337113	0.000216136	0.004781394	shared	CD8 Tem
TEP1	-0.32464677	0.000215887	0.004776999	shared	CD8 Tem
CHMP2B	-0.5016718	0.000215292	0.004764955	shared	CD8 Tem
CD59	-0.70962197	0.000214814	0.004755491	shared	CD8 Tem
HACD2	-0.17517649	0.000214425	0.004747972	shared	CD8 Tem
GNAO1	-0.1744611	0.000214306	0.004746453	shared	CD8 Tem
FLOT1	-0.46789515	0.000214198	0.004745178	shared	CD8 Tem
SMYD2	-0.20541222	0.000214039	0.004742766	shared	CD8 Tem
PWP1	-0.38161185	0.000213632	0.004734859	shared	CD8 Tem
USP42	-0.06777683	0.000213544	0.004734021	shared	CD8 Tem
ANAPC1	-0.19582951	0.000213354	0.004730912	shared	CD8 Tem
PRMT7	-0.43105072	0.000213163	0.004727778	shared	CD8 Tem
RPA2	-0.46000943	0.000212626	0.004716982	shared	CD8 Tem
ATP6V1D	-0.18543406	0.000212183	0.00470936	shared	CD8 Tem
ACAD9	-0.32609472	0.000210059	0.00466332	shared	CD8 Tem
AMZ2	-0.046917792	0.000209158	0.004644417	shared	CD8 Tem
SNX27	-0.15345708	0.000209143	0.004644417	shared	CD8 Tem
TMEM230	-0.37341505	0.000209136	0.004644417	shared	CD8 Tem
CTDNEP1	-0.59531707	0.000208979	0.004643704	shared	CD8 Tem
TCF3	-0.30699933	0.000208783	0.004640438	shared	CD8 Tem
CSNK2A2	-0.32115093	0.000208494	0.004635106	shared	CD8 Tem
ADSL	-0.5875938	0.000208178	0.004629169	shared	CD8 Tem
FGD5-AS1	-0.30104336	0.000207665	0.004618849	shared	CD8 Tem
TECPR1	-0.31418365	0.000207096	0.004607284	shared	CD8 Tem
YEATS4	-0.6980971	0.000206533	0.004595826	shared	CD8 Tem
NIPA2	-0.2024603	0.000206448	0.004595013	shared	CD8 Tem
HDAC8	-0.05227269	0.000205831	0.004582375	shared	CD8 Tem
POLR3GL	-0.4355425	0.00020504	0.004565845	shared	CD8 Tem
GLRX	-0.61946434	0.000204491	0.004554691	shared	CD8 Tem
FBXO28	-0.11190335	0.000203874	0.004542001	shared	CD8 Tem
TIA1	-0.22185938	0.000203765	0.004540651	shared	CD8 Tem
MED26	-0.05652878	0.000202656	0.004517006	shared	CD8 Tem
POC1B-AS1	-0.24232723	0.000200593	0.004472083	shared	CD8 Tem
RAB5IF	-0.43559518	0.00020007	0.004461477	shared	CD8 Tem
BCLAF1	-0.16120802	0.000199145	0.004441887	shared	CD8 Tem
ENSG00000303740	-0.16045009	0.000198448	0.004427381	shared	CD8 Tem
NUTF2	-0.56833124	0.000196686	0.004389114	shared	CD8 Tem
CLOCK	-0.28622356	0.000196571	0.004387579	shared	CD8 Tem
VPS45	-0.22194514	0.00019629	0.004382343	shared	CD8 Tem
TRIM8	-0.5827918	0.000196217	0.004381741	shared	CD8 Tem
LINC02649	-0.2525715	0.000195834	0.004374225	shared	CD8 Tem
NKAP	-0.46010405	0.000195318	0.004363736	shared	CD8 Tem
ZNF124	-0.17890291	0.000195291	0.004363736	shared	CD8 Tem
PRDM10	-0.24871492	0.000194763	0.004353398	shared	CD8 Tem
PRCC	-0.1863509	0.000194761	0.004353398	shared	CD8 Tem
INSIG1	-0.112209104	0.000194681	0.004353398	shared	CD8 Tem
MAN2B1	-0.40697837	0.00019429	0.00434591	shared	CD8 Tem
SIN3B	-0.4269363	0.00019404	0.004341345	shared	CD8 Tem
ATP6V0B	-0.67583704	0.000193742	0.004335689	shared	CD8 Tem
UBE3D	-0.23146053	0.000193683	0.004335394	shared	CD8 Tem
SERPINB9	-0.04806394	0.000192814	0.004316967	shared	CD8 Tem
SGF29	-0.29089633	0.000192407	0.004308887	shared	CD8 Tem
POLR1C	-0.339854	0.000190886	0.00427583	shared	CD8 Tem
UQCRFS1	-0.5720004	0.000190776	0.004274383	shared	CD8 Tem
SPRY1	-0.4852913	0.000190432	0.004267678	shared	CD8 Tem
LRRC23	-0.24045348	0.00019032	0.004266185	shared	CD8 Tem
COPZ1	-0.60458887	0.000189996	0.004259934	shared	CD8 Tem
RTCA	-0.16427365	0.000189993	0.004259934	shared	CD8 Tem
RNGTT	-0.096945345	0.000189831	0.004258253	shared	CD8 Tem
APLP2	-0.018867843	0.000189469	0.004251132	shared	CD8 Tem
FMNL1-DT	-0.31285116	0.000189427	0.004251132	shared	CD8 Tem
TINF2	-0.3617708	0.000189335	0.00425014	shared	CD8 Tem
FBXW8	-0.25170824	0.000189178	0.004247627	shared	CD8 Tem
RIC8A	-0.3055239	0.000188028	0.004222808	shared	CD8 Tem
POLR1HASP-1	-0.24954017	0.000188013	0.004222808	shared	CD8 Tem
RIC8B	-0.13775685	0.000187846	0.004221733	shared	CD8 Tem
FAM91A1	-0.12097652	0.000187795	0.004221594	shared	CD8 Tem
GINM1	-0.4114244	0.000187499	0.004215939	shared	CD8 Tem
GRAMD4	-0.4550016	0.000187163	0.004209395	shared	CD8 Tem
CERS2	-0.4294708	0.000186994	0.00420659	shared	CD8 Tem
PUM2	-0.120579064	0.000185409	0.004171932	shared	CD8 Tem
ZC3H12A	-0.16644731	0.000185084	0.004165596	shared	CD8 Tem
PSMA4	-0.39297312	0.000184893	0.004162291	shared	CD8 Tem
CAMK4	-0.1632477	0.000184508	0.004154626	shared	CD8 Tem
CYB5B	-0.26946765	0.000183903	0.00414198	shared	CD8 Tem
PLEKHM2	-0.259344	0.000183689	0.004138144	shared	CD8 Tem
TMEM170A	-0.1628958	0.000182336	0.004108635	shared	CD8 Tem
ENSG00000287284	-0.4617721	0.000182201	0.00410658	shared	CD8 Tem
WDR6	-0.37447324	0.00018117	0.004084324	shared	CD8 Tem
LYAR	-0.28943548	0.000180185	0.004063073	shared	CD8 Tem
TSR2	-0.51176137	0.000179514	0.004048911	shared	CD8 Tem
ZNF438	-0.32828012	0.000178256	0.004021508	shared	CD8 Tem
MTA1	-0.37359032	0.000178106	0.004019076	shared	CD8 Tem
PDCD5	-0.6504086	0.000176617	0.003986421	shared	CD8 Tem
SMPD4	-0.35365188	0.000175544	0.003963148	shared	CD8 Tem
STYX	-0.3137854	0.000175359	0.003959925	shared	CD8 Tem
ORC3	-0.26678607	0.000174266	0.003936183	shared	CD8 Tem
GIMAP6	-0.25522125	0.000173236	0.003913842	shared	CD8 Tem
MFAP3	-0.1971652	0.000172975	0.003908891	shared	CD8 Tem
NCOA4	-0.27667648	0.000172942	0.003908891	shared	CD8 Tem
TIPRL	-0.25435522	0.000172741	0.003905467	shared	CD8 Tem
ENSG00000308299	-0.3216538	0.000170659	0.003859323	shared	CD8 Tem
GALNT7	-0.09934214	0.000170038	0.003846184	shared	CD8 Tem
NDUFAF3	-0.7213158	0.000169934	0.003844764	shared	CD8 Tem
CLK3	-0.30797377	0.000169656	0.003839384	shared	CD8 Tem
CMAHP	-0.2541042	0.000169351	0.003833411	shared	CD8 Tem
ZNF592	-0.24042302	0.000169163	0.003830065	shared	CD8 Tem
PARG	-0.14087798	0.000168903	0.003825103	shared	CD8 Tem
PCBP2	-0.12370964	0.000168279	0.003811874	shared	CD8 Tem
ACLY	-0.14089029	0.000168177	0.003810489	shared	CD8 Tem
HERC4	-0.060673464	0.000167251	0.0037904	shared	CD8 Tem
ZNF736	-0.24453287	0.000166989	0.003785376	shared	CD8 Tem
NPEPL1	-0.43325278	0.000166892	0.003784089	shared	CD8 Tem
SENP1	-0.25519028	0.000165726	0.003758542	shared	CD8 Tem
GSTO1	-0.68243253	0.000164332	0.003727831	shared	CD8 Tem
PAIP1	-0.44922772	0.000164168	0.003725004	shared	CD8 Tem
SOCS5	-0.17417695	0.000164047	0.003723152	shared	CD8 Tem
MIA2	-0.048612423	0.000163997	0.0037229	shared	CD8 Tem
ABAT	-0.09350079	0.000163746	0.003718112	shared	CD8 Tem
METTL4	-0.44343507	0.000163447	0.003712209	shared	CD8 Tem
INTS6	-0.048777416	0.000163099	0.003705195	shared	CD8 Tem
UBE2J2	-0.31316575	0.000162755	0.003698258	shared	CD8 Tem
FAM106A	-0.26953787	0.000162671	0.003697257	shared	CD8 Tem
ZBTB24	-0.64511245	0.000162313	0.003689991	shared	CD8 Tem
KCTD13	-0.4240007	0.000162261	0.003689699	shared	CD8 Tem
PEPD	-0.19950958	0.000161827	0.003680715	shared	CD8 Tem
SMPD4BP	-0.41965222	0.000160881	0.003660075	shared	CD8 Tem
RBIS	-0.44917497	0.000160501	0.003652305	shared	CD8 Tem
PDE9A	-1.7864301	0.000159041	0.003619963	shared	CD8 Tem
LINC00881	-0.24293728	0.000158748	0.003614164	shared	CD8 Tem
FAM193B	-0.22051099	0.000157729	0.003591825	shared	CD8 Tem
METTL25	-0.22676241	0.000157551	0.003588637	shared	CD8 Tem
PITRM1	-0.21185046	0.000157376	0.003585514	shared	CD8 Tem
SDHAF2	-0.35773903	0.000157299	0.003584625	shared	CD8 Tem
ZNF277	-0.13796519	0.000157083	0.003580567	shared	CD8 Tem
SLC16A10	-1.7454003	0.000156939	0.003578138	shared	CD8 Tem
MTFR1	-0.13984454	0.000156395	0.003566605	shared	CD8 Tem
NDUFA9	-0.29096776	0.00015551	0.003547267	shared	CD8 Tem
MRPL14	-0.7330623	0.000155346	0.003544385	shared	CD8 Tem
CDC16	-0.22939955	0.000155008	0.003537546	shared	CD8 Tem
QSER1	-0.5185376	0.000154972	0.003537546	shared	CD8 Tem
NBPF15	-0.25399414	0.000153638	0.003507965	shared	CD8 Tem
STK26	-0.122056395	0.000153145	0.003497561	shared	CD8 Tem
SDHAP2	-0.40322408	0.000153038	0.003495959	shared	CD8 Tem
DEGS1	-0.58752525	0.00015164	0.003464855	shared	CD8 Tem
SEPTIN7P13-1	-0.040071648	0.000151156	0.003454632	shared	CD8 Tem
OSTM1	-0.35405782	0.000150671	0.003444376	shared	CD8 Tem
LARS2	-0.13314325	0.000150623	0.003444124	shared	CD8 Tem
CPNE3	-0.24544959	0.000150214	0.003435601	shared	CD8 Tem
IMP3	-0.754834	0.000149664	0.00342384	shared	CD8 Tem
MTG1	-0.33147538	0.000149475	0.003420333	shared	CD8 Tem
CASP4	-0.13251144	0.000149448	0.003420333	shared	CD8 Tem
TSIX	-0.27392268	0.000149076	0.003412871	shared	CD8 Tem
ARMCX3	-0.3581787	0.00014902	0.003412402	shared	CD8 Tem
CHIC1	-0.08195536	0.00014887	0.003409803	shared	CD8 Tem
UBE2D1	-0.16948332	0.000148642	0.003405415	shared	CD8 Tem
TBC1D9B	-0.2611867	0.000148455	0.003401946	shared	CD8 Tem
ERCC6	-0.25999975	0.000147581	0.003382736	shared	CD8 Tem
CSNK1E	-0.4142869	0.000146985	0.003369883	shared	CD8 Tem
CLPTM1L	-0.2931916	0.000145786	0.003343211	shared	CD8 Tem
SELENOO	-0.33070463	0.000145133	0.00332904	shared	CD8 Tem
CHIC2	-0.068531044	0.000144469	0.003314614	shared	CD8 Tem
IL10RB	-0.3744381	0.000144329	0.003312201	shared	CD8 Tem
ANKRD26	-0.3411366	0.000144146	0.003308821	shared	CD8 Tem
PFDN1	-0.3938756	0.000143569	0.003296367	shared	CD8 Tem
LIPE-AS1	-0.34501067	0.000143475	0.003295008	shared	CD8 Tem
SLC30A5	-0.39466482	0.000142702	0.003278052	shared	CD8 Tem
EFHC1	-0.16528901	0.000141629	0.003254197	shared	CD8 Tem
TRAPPC5	-0.8971948	0.000140464	0.003228215	shared	CD8 Tem
AURKAIP1	-0.5855255	0.000140397	0.003227449	shared	CD8 Tem
TAF5L	-0.16504242	0.000140054	0.003220355	shared	CD8 Tem
NAA60	-0.2573426	0.000139792	0.003215104	shared	CD8 Tem
PI4K2B	-0.07033144	0.000138899	0.003195348	shared	CD8 Tem
EP300	-0.091090836	0.000138565	0.003188452	shared	CD8 Tem
DDX31	-0.30114967	0.000138392	0.003185228	shared	CD8 Tem
SLF2	-0.12749195	0.000137574	0.003167187	shared	CD8 Tem
COPB2	-0.28517482	0.000137322	0.003162146	shared	CD8 Tem
LRRC37A4P	-0.15189227	0.000136781	0.00315047	shared	CD8 Tem
RBM18	-0.37189782	0.000135799	0.003128607	shared	CD8 Tem
POGLUT1	-0.32607836	0.000135797	0.003128607	shared	CD8 Tem
BBS9	-0.053949352	0.000135116	0.003114385	shared	CD8 Tem
SS18	-0.07749532	0.00013496	0.003111561	shared	CD8 Tem
ZDHHC13	-0.28680903	0.000133957	0.003089189	shared	CD8 Tem
NEO1	-0.9950024	0.000133737	0.003084864	shared	CD8 Tem
ASB3	-0.025733981	0.000133124	0.00307147	shared	CD8 Tem
ACOT9	-0.35317978	0.000133025	0.003069927	shared	CD8 Tem
COG4	-0.3652184	0.000132909	0.003068006	shared	CD8 Tem
TUBGCP2	-0.25862217	0.000131645	0.003039576	shared	CD8 Tem
HPS5	-0.2737004	0.000131634	0.003039576	shared	CD8 Tem
VRK1	-0.15642811	0.000130705	0.003020071	shared	CD8 Tem
AFG3L2	-0.24653077	0.000130646	0.003019459	shared	CD8 Tem
PIM3	-0.7113267	0.00013061	0.003019362	shared	CD8 Tem
TPGS2	-0.33599547	0.000129727	0.002999678	shared	CD8 Tem
EPG5	-0.049831875	0.000129658	0.002998823	shared	CD8 Tem
ZNF451	-0.045872454	0.000128953	0.002983249	shared	CD8 Tem
CC2D1B	-0.2725216	0.00012857	0.002975101	shared	CD8 Tem
RPA1	-0.22296622	0.000128112	0.002965227	shared	CD8 Tem
PRPSAP2	-0.37739044	0.000128053	0.002964591	shared	CD8 Tem
FAM168A	-0.040438905	0.000128023	0.002964591	shared	CD8 Tem
BTG3	-0.12345189	0.000127921	0.002962988	shared	CD8 Tem
ARHGAP31	-0.46925434	0.000127033	0.002943145	shared	CD8 Tem
B3GNTL1	-0.36702216	0.000126179	0.002924083	shared	CD8 Tem
RFX7	-0.061636083	0.000125563	0.002910521	shared	CD8 Tem
TOB1	-0.33693114	0.000124913	0.002896147	shared	CD8 Tem
ARSB	-0.18157655	0.00012472	0.0028924	shared	CD8 Tem
ACTR1A	-0.2267176	0.000123702	0.002869495	shared	CD8 Tem
OXR1	-0.17337747	0.000123504	0.002865594	shared	CD8 Tem
BRWD3	-0.035089593	0.000123494	0.002865594	shared	CD8 Tem
RB1CC1	-0.07603998	0.000123394	0.002864447	shared	CD8 Tem
KDSR	-0.5768867	0.000123188	0.002860368	shared	CD8 Tem
TRAC	-0.08505959	0.000123048	0.002857813	shared	CD8 Tem
SBF1	-0.1499816	0.00012286	0.002854147	shared	CD8 Tem
OSER1	-0.34046617	0.000122828	0.002854124	shared	CD8 Tem
PQBP1	-0.55664307	0.000122649	0.002850648	shared	CD8 Tem
SUCLG2	-0.13199583	0.000122314	0.002843563	shared	CD8 Tem
DHX30	-0.4350965	0.000122104	0.002839395	shared	CD8 Tem
COPS6	-0.41336873	0.000121547	0.002827137	shared	CD8 Tem
PNO1	-0.33580023	0.000121312	0.002822358	shared	CD8 Tem
ELP3	-0.2562826	0.000121239	0.002821352	shared	CD8 Tem
FAF2	-0.21502915	0.000121148	0.002819929	shared	CD8 Tem
MUC20-OT1	-0.26987457	0.00012009	0.002795991	shared	CD8 Tem
PDCL3	-0.38514295	0.000119893	0.002792087	shared	CD8 Tem
GNL2	-0.2047459	0.000118662	0.0027641	shared	CD8 Tem
BRI3	-0.5630433	0.000118612	0.00276362	shared	CD8 Tem
SNHG12	-0.1758476	0.000118372	0.002758713	shared	CD8 Tem
ASH2L	-0.2667742	0.000118229	0.002756064	shared	CD8 Tem
PTPRM	-0.0787724	0.000117983	0.002750991	shared	CD8 Tem
TYK2	-0.19442852	0.000117697	0.002745017	shared	CD8 Tem
BCL7C	-0.50823516	0.000117277	0.002735878	shared	CD8 Tem
ZCCHC10	-0.4682197	0.00011662	0.00272122	shared	CD8 Tem
ANGEL2	-0.18977262	0.000116517	0.002719507	shared	CD8 Tem
AMPD2	-0.62028927	0.000116444	0.002718455	shared	CD8 Tem
BID	-0.38137993	0.000116353	0.002717001	shared	CD8 Tem
SYNJ1	-0.100736015	0.000116347	0.002717001	shared	CD8 Tem
SLC16A1-AS1	-0.31427005	0.000115509	0.002698641	shared	CD8 Tem
FZR1	-0.23134904	0.000114634	0.002678845	shared	CD8 Tem
CEP152	-0.3534759	0.000114104	0.002667129	shared	CD8 Tem
JPT1	-0.09684435	0.000113542	0.002654642	shared	CD8 Tem
GBF1	-0.09982693	0.000113187	0.002646996	shared	CD8 Tem
GPN1	-0.38526008	0.000113159	0.002646996	shared	CD8 Tem
SUDS3	-0.2588872	0.000112761	0.002638348	shared	CD8 Tem
HDAC2	-0.28311798	0.000112621	0.00263573	shared	CD8 Tem
CIZ1	-0.38833752	0.000112566	0.002635085	shared	CD8 Tem
SH3BP5	-0.3197333	0.000112531	0.002634908	shared	CD8 Tem
S100PBP	-0.16319294	0.000112198	0.002627784	shared	CD8 Tem
AHCYL1	-0.16716027	0.000110972	0.002599708	shared	CD8 Tem
BLOC1S2	-0.37345222	0.000110769	0.0025956	shared	CD8 Tem
LCORL	-0.049005937	0.000110627	0.0025929	shared	CD8 Tem
PIAS1	-0.13747503	0.000109981	0.002578395	shared	CD8 Tem
ENSG00000232053	-0.19610271	0.000109873	0.002576522	shared	CD8 Tem
DUSP10	-0.077766865	0.000109795	0.002575309	shared	CD8 Tem
ODC1	-0.074688375	0.000109573	0.002570749	shared	CD8 Tem
ALDH9A1	-0.30230686	0.000108626	0.002549166	shared	CD8 Tem
SMNDC1	-0.31334442	0.000108561	0.002548284	shared	CD8 Tem
WBP1L	-0.21603182	0.000107809	0.002531257	shared	CD8 Tem
APPL2	-0.14207916	0.000107512	0.002524891	shared	CD8 Tem
CHFR	-0.04567332	0.000107406	0.002523041	shared	CD8 Tem
ZFAND5	-0.06334751	0.000107161	0.002517908	shared	CD8 Tem
SELENOI	-0.056767244	0.000106604	0.002505453	shared	CD8 Tem
ATP2A2	-0.04490369	0.000105099	0.002470678	shared	CD8 Tem
FAM20B	-0.32053912	0.000104555	0.002458516	shared	CD8 Tem
OARD1	-0.38963085	0.000104108	0.002448598	shared	CD8 Tem
UQCC1	-0.3564406	0.000102792	0.002418256	shared	CD8 Tem
TMEM154	-0.4643054	0.000101548	0.002389581	shared	CD8 Tem
TUBB4B	-0.17693722	0.00010087	0.00237422	shared	CD8 Tem
RNF19B	-0.08029072	0.000100831	0.00237389	shared	CD8 Tem
YTHDF1	-0.61073464	0.000100327	0.002362614	shared	CD8 Tem
LRRN3	-0.8430445	0.000100246	0.002361298	shared	CD8 Tem
MAF1	-0.61600894	0.00010017	0.002360109	shared	CD8 Tem
RC3H1	-0.038868953	9.97E-05	0.002350692	shared	CD8 Tem
MIR3667HG	-0.08165652	9.96E-05	0.002348063	shared	CD8 Tem
KDM3A	-0.046992727	9.96E-05	0.002348063	shared	CD8 Tem
ZDHHC2	-0.37755653	9.91E-05	0.002336997	shared	CD8 Tem
SRA1	-0.29326195	9.90E-05	0.002335122	shared	CD8 Tem
HTATSF1	-0.30396044	9.89E-05	0.002332719	shared	CD8 Tem
SNAP23	-0.44566798	9.87E-05	0.002329093	shared	CD8 Tem
TIPARP-AS1	-0.267985	9.86E-05	0.002327113	shared	CD8 Tem
ARSG	-0.27131382	9.84E-05	0.002324287	shared	CD8 Tem
RCL1	-0.3950387	9.84E-05	0.002323478	shared	CD8 Tem
CEP104	-0.31894964	9.77E-05	0.002307136	shared	CD8 Tem
HGS	-0.29561216	9.75E-05	0.002303603	shared	CD8 Tem
CPQ	-0.04835606	9.74E-05	0.002302525	shared	CD8 Tem
HERC2	-0.064219594	9.74E-05	0.00230171	shared	CD8 Tem
LYSMD2	-0.4684787	9.68E-05	0.002289893	shared	CD8 Tem
PTS	-0.22878371	9.68E-05	0.002289891	shared	CD8 Tem
ZNF76	-0.3671735	9.68E-05	0.002289891	shared	CD8 Tem
GIMAP2	-0.6067488	9.66E-05	0.002285162	shared	CD8 Tem
ABI1	-0.08514177	9.61E-05	0.002275304	shared	CD8 Tem
KIAA0232	-0.060690362	9.60E-05	0.002273899	shared	CD8 Tem
PANK3	-0.23194973	9.60E-05	0.002273788	shared	CD8 Tem
UBA3	-0.2957998	9.54E-05	0.002261036	shared	CD8 Tem
DKC1	-0.5456856	9.53E-05	0.002257556	shared	CD8 Tem
EXOSC7	-0.42293176	9.44E-05	0.00223741	shared	CD8 Tem
TRAPPC8	-0.06851256	9.40E-05	0.002228681	shared	CD8 Tem
ENSG00000302351	-0.44500536	9.38E-05	0.002224061	shared	CD8 Tem
CTC1	-0.27863035	9.36E-05	0.00221953	shared	CD8 Tem
ACVR1	-0.21642463	9.33E-05	0.002212618	shared	CD8 Tem
ADIPOR2	-0.06329582	9.25E-05	0.002195139	shared	CD8 Tem
TSPAN5	-0.10397597	9.24E-05	0.002193123	shared	CD8 Tem
WAKMAR2	-0.2622921	9.22E-05	0.002188231	shared	CD8 Tem
MEMO1	-0.05184245	9.16E-05	0.002175696	shared	CD8 Tem
WWC3	-0.18191326	9.14E-05	0.002171975	shared	CD8 Tem
ZCCHC2	-0.042960405	9.14E-05	0.002171295	shared	CD8 Tem
CKAP5	-0.12949696	9.14E-05	0.002171295	shared	CD8 Tem
ZNF875	-0.36914977	9.10E-05	0.002163652	shared	CD8 Tem
PGM2L1	-0.37272534	9.08E-05	0.002159237	shared	CD8 Tem
CERS4	-0.26197943	9.05E-05	0.002152566	shared	CD8 Tem
MYO16	-1.4222653	9.04E-05	0.002150122	shared	CD8 Tem
PYURF	-0.5806233	9.00E-05	0.002142023	shared	CD8 Tem
BAZ1A	-0.12766978	8.98E-05	0.002137843	shared	CD8 Tem
ANO10	-0.3082793	8.97E-05	0.002136275	shared	CD8 Tem
LARP4	-0.16166545	8.90E-05	0.002119721	shared	CD8 Tem
ISY1	-0.17624298	8.83E-05	0.002104477	shared	CD8 Tem
FTSJ1	-0.38085294	8.81E-05	0.002100429	shared	CD8 Tem
IL12RB1	-0.29291156	8.79E-05	0.002094409	shared	CD8 Tem
PNPLA2	-0.6008807	8.78E-05	0.002092115	shared	CD8 Tem
SCAND1	-0.62772965	8.75E-05	0.002085565	shared	CD8 Tem
LEMD2	-0.3763809	8.69E-05	0.002072623	shared	CD8 Tem
DYNLL2	-0.141035	8.61E-05	0.002054986	shared	CD8 Tem
RAB2A	-0.0881712	8.61E-05	0.002054986	shared	CD8 Tem
P2RX4	-0.48286042	8.58E-05	0.002048236	shared	CD8 Tem
NECAP1	-0.33149686	8.58E-05	0.002047951	shared	CD8 Tem
UBE2V2	-0.48678467	8.56E-05	0.00204504	shared	CD8 Tem
ZNF544	-0.2563771	8.55E-05	0.002043413	shared	CD8 Tem
HIST1H4C	-0.7000022	8.53E-05	0.002038812	shared	CD8 Tem
KLHL20	-0.11264634	8.47E-05	0.002025509	shared	CD8 Tem
SLC35F5	-0.2670967	8.43E-05	0.002015287	shared	CD8 Tem
SLC38A9	-0.29034358	8.42E-05	0.002012553	shared	CD8 Tem
ENSG00000287312	-1.0315558	8.41E-05	0.002012394	shared	CD8 Tem
ZFYVE27	-0.1946499	8.39E-05	0.002007472	shared	CD8 Tem
TSNARE1	-0.2342052	8.38E-05	0.002005535	shared	CD8 Tem
ARFGAP2	-0.36183873	8.35E-05	0.001998625	shared	CD8 Tem
SREBF1	-0.369892	8.29E-05	0.001984562	shared	CD8 Tem
WDR70	-0.083197795	8.27E-05	0.001981533	shared	CD8 Tem
ARRDC2	-0.45198616	8.27E-05	0.001981461	shared	CD8 Tem
ALKBH5	-0.08658843	8.25E-05	0.001975667	shared	CD8 Tem
ZNF862	-0.31171465	8.21E-05	0.00196845	shared	CD8 Tem
NLK	-0.0859493	8.18E-05	0.001961874	shared	CD8 Tem
USF2	-0.19286963	8.16E-05	0.001956477	shared	CD8 Tem
SLAIN2	-0.110586345	8.11E-05	0.001945502	shared	CD8 Tem
ENSG00000284634	-0.05608388	8.03E-05	0.001927416	shared	CD8 Tem
NUDT4	-0.09915324	8.03E-05	0.001927159	shared	CD8 Tem
HELQ	-0.43352884	7.98E-05	0.001915331	shared	CD8 Tem
GBP1	-0.19541825	7.95E-05	0.001907606	shared	CD8 Tem
SH3TC1	-0.7443893	7.91E-05	0.001900256	shared	CD8 Tem
SGPP2	-0.3565099	7.87E-05	0.001890539	shared	CD8 Tem
PLEKHM3	-0.11185864	7.84E-05	0.001882669	shared	CD8 Tem
PATL1	-0.30057785	7.83E-05	0.001881381	shared	CD8 Tem
INTS10	-0.2943557	7.83E-05	0.001881381	shared	CD8 Tem
DDX23	-0.18221483	7.82E-05	0.001881267	shared	CD8 Tem
PRPF39	-0.24268515	7.80E-05	0.001876909	shared	CD8 Tem
RPF1	-0.15739797	7.77E-05	0.00187044	shared	CD8 Tem
NAE1	-0.42350376	7.77E-05	0.00187044	shared	CD8 Tem
DDHD1-DT	-0.20691784	7.73E-05	0.001859988	shared	CD8 Tem
GGA3	-0.14369263	7.72E-05	0.001858602	shared	CD8 Tem
ABHD12	-0.086081415	7.71E-05	0.001857409	shared	CD8 Tem
SYNE2	-0.13551319	7.70E-05	0.001855879	shared	CD8 Tem
HIKESHI	-0.45023572	7.67E-05	0.001848527	shared	CD8 Tem
MINDY2	-0.12839846	7.61E-05	0.001833958	shared	CD8 Tem
POLB	-0.17330803	7.57E-05	0.001825547	shared	CD8 Tem
CCDC146	-0.16491206	7.52E-05	0.001813921	shared	CD8 Tem
GBE1	-0.15451099	7.52E-05	0.001812678	shared	CD8 Tem
DNAJC11	-0.32453328	7.47E-05	0.001803417	shared	CD8 Tem
ADAM17	-0.13230886	7.44E-05	0.001795115	shared	CD8 Tem
HSD17B11	-0.36320227	7.38E-05	0.001782135	shared	CD8 Tem
TMEM127	-0.46742696	7.36E-05	0.001777399	shared	CD8 Tem
DCTN2	-0.41556194	7.33E-05	0.001771093	shared	CD8 Tem
APPL1	-0.36943418	7.33E-05	0.001771093	shared	CD8 Tem
ZSCAN18	-0.63260746	7.30E-05	0.001763908	shared	CD8 Tem
RPL7L1	-0.35178533	7.29E-05	0.001762226	shared	CD8 Tem
ENSG00000291214	-0.14358939	7.25E-05	0.001753367	shared	CD8 Tem
CYB5R4	-0.09632483	7.25E-05	0.001752611	shared	CD8 Tem
ARF4	-0.06779281	7.22E-05	0.001746919	shared	CD8 Tem
ABHD18	-0.09389313	7.20E-05	0.001742728	shared	CD8 Tem
NR2C2	-0.036471054	7.18E-05	0.001737785	shared	CD8 Tem
PAM16	-0.32426828	7.18E-05	0.001737691	shared	CD8 Tem
GUSBP18	-0.21925022	7.14E-05	0.00172857	shared	CD8 Tem
WASHC3	-0.39092886	7.10E-05	0.001720552	shared	CD8 Tem
GRAMD2B	-0.4505735	7.07E-05	0.00171284	shared	CD8 Tem
ZC3H4	-0.17643353	7.07E-05	0.001712591	shared	CD8 Tem
PDIA4	-0.2738091	7.04E-05	0.001707458	shared	CD8 Tem
HAX1	-0.45112038	7.02E-05	0.001703035	shared	CD8 Tem
IFT43	-0.3411456	6.94E-05	0.001683896	shared	CD8 Tem
C5orf15	-0.37542045	6.94E-05	0.001683896	shared	CD8 Tem
ENSG00000294200	-0.13535064	6.92E-05	0.00167857	shared	CD8 Tem
EOLA1	-0.47029945	6.90E-05	0.001674401	shared	CD8 Tem
TNFSF9	-0.4238581	6.88E-05	0.001670486	shared	CD8 Tem
CEPT1	-0.41536272	6.83E-05	0.001658903	shared	CD8 Tem
XNDC1N	-0.4013845	6.78E-05	0.001647145	shared	CD8 Tem
IGKV3-20	-0.785483	6.74E-05	0.001637203	shared	CD8 Tem
CXorf38	-0.2559783	6.70E-05	0.001629078	shared	CD8 Tem
RBSN	-0.34623826	6.70E-05	0.001627557	shared	CD8 Tem
EDRF1	-0.1429943	6.64E-05	0.001613138	shared	CD8 Tem
THOC3	-0.42517537	6.63E-05	0.001612026	shared	CD8 Tem
EPAS1	-0.23783468	6.62E-05	0.001610304	shared	CD8 Tem
TMEM167A	-0.32900134	6.54E-05	0.001591411	shared	CD8 Tem
NDUFA3	-0.45101887	6.54E-05	0.001590731	shared	CD8 Tem
TRAP1	-0.52322394	6.49E-05	0.001580067	shared	CD8 Tem
VPS35	-0.32209584	6.43E-05	0.0015648	shared	CD8 Tem
ENSG00000291073	-0.05380184	6.40E-05	0.001559943	shared	CD8 Tem
SLC37A1	-0.13014609	6.36E-05	0.001549179	shared	CD8 Tem
PARL	-0.41041785	6.34E-05	0.00154416	shared	CD8 Tem
PEX26	-0.53619885	6.32E-05	0.001541619	shared	CD8 Tem
PTPN9	-0.3302912	6.28E-05	0.001531434	shared	CD8 Tem
MRE11	-0.14113231	6.27E-05	0.001529934	shared	CD8 Tem
KANSL3	-0.07527619	6.27E-05	0.001529934	shared	CD8 Tem
UPF3A	-0.26452357	6.27E-05	0.001529627	shared	CD8 Tem
LYSMD3	-0.26423267	6.27E-05	0.001529627	shared	CD8 Tem
MMS19	-0.4344519	6.27E-05	0.001529627	shared	CD8 Tem
COG6	-0.13950182	6.21E-05	0.001517434	shared	CD8 Tem
ZKSCAN1	-0.11176772	6.21E-05	0.001517434	shared	CD8 Tem
ADIPOR1	-0.41533703	6.21E-05	0.001516386	shared	CD8 Tem
LTBP3	-0.7571426	6.20E-05	0.001515207	shared	CD8 Tem
ZNF160	-0.26550248	6.20E-05	0.001515207	shared	CD8 Tem
TIAM2	-0.05072588	6.14E-05	0.001500505	shared	CD8 Tem
HNRNPH2	-0.3075256	6.13E-05	0.001498777	shared	CD8 Tem
FAM13A-AS1	-0.21605603	6.13E-05	0.001498695	shared	CD8 Tem
MPC2	-0.4865459	6.12E-05	0.001497622	shared	CD8 Tem
PTPN4	-0.109408736	6.11E-05	0.001494291	shared	CD8 Tem
GABPB1-AS1	-0.22414216	6.10E-05	0.001494155	shared	CD8 Tem
CHKA	-0.55958664	6.07E-05	0.00148734	shared	CD8 Tem
BICRAL	-0.06328519	6.00E-05	0.00146972	shared	CD8 Tem
TMED2	-0.2766185	5.99E-05	0.001467295	shared	CD8 Tem
MKNK1	-0.273207	5.99E-05	0.00146727	shared	CD8 Tem
TIMM23	-0.3714121	5.96E-05	0.001462071	shared	CD8 Tem
SLC35E2B	-0.34389937	5.96E-05	0.001460519	shared	CD8 Tem
DHX38	-0.1650136	5.94E-05	0.001456497	shared	CD8 Tem
GGPS1	-0.24706909	5.87E-05	0.001439664	shared	CD8 Tem
SUGP1	-0.32826382	5.85E-05	0.001435237	shared	CD8 Tem
CMTM3	-0.42512366	5.84E-05	0.001432311	shared	CD8 Tem
NAGK	-0.4175584	5.83E-05	0.001430701	shared	CD8 Tem
SLC6A6	-0.04881697	5.82E-05	0.001428724	shared	CD8 Tem
ITGB7	-0.19401304	5.81E-05	0.001427171	shared	CD8 Tem
TAF1B	-0.15032522	5.79E-05	0.001422578	shared	CD8 Tem
BAZ2B	-0.056172088	5.75E-05	0.00141426	shared	CD8 Tem
ARPC1A	-0.3509308	5.72E-05	0.001405001	shared	CD8 Tem
NDUFS1	-0.28851482	5.71E-05	0.001403568	shared	CD8 Tem
DDRGK1	-0.5490466	5.69E-05	0.001399892	shared	CD8 Tem
TRIM52	-0.27570975	5.68E-05	0.001397042	shared	CD8 Tem
TBC1D1	-0.035743564	5.68E-05	0.001397042	shared	CD8 Tem
PAF1	-0.13685511	5.65E-05	0.001391437	shared	CD8 Tem
ZNF26	-0.24968146	5.65E-05	0.001390205	shared	CD8 Tem
PSTPIP1	-0.0694758	5.60E-05	0.001380187	shared	CD8 Tem
QSOX2	-0.6998379	5.59E-05	0.001377749	shared	CD8 Tem
ADI1	-0.8556735	5.58E-05	0.00137468	shared	CD8 Tem
TP53	-0.087083556	5.55E-05	0.001368575	shared	CD8 Tem
ENSG00000290548	-0.15241812	5.54E-05	0.001366823	shared	CD8 Tem
ARK2N	-0.08934196	5.53E-05	0.001363431	shared	CD8 Tem
PCID2	-0.33390152	5.49E-05	0.001353818	shared	CD8 Tem
ANKRD27	-0.26239672	5.46E-05	0.001348575	shared	CD8 Tem
RBM28	-0.34431878	5.40E-05	0.001334224	shared	CD8 Tem
TPST2	-0.20129459	5.40E-05	0.001333204	shared	CD8 Tem
RNF167	-0.37819824	5.36E-05	0.00132466	shared	CD8 Tem
TTC12	-0.80646425	5.36E-05	0.00132466	shared	CD8 Tem
RICTOR	-0.112602666	5.36E-05	0.00132466	shared	CD8 Tem
DNAJC9	-0.38238072	5.35E-05	0.001323636	shared	CD8 Tem
PPIL2	-0.16661263	5.34E-05	0.001321563	shared	CD8 Tem
DAPP1	-0.61229825	5.34E-05	0.001320651	shared	CD8 Tem
RABL6	-0.3055065	5.34E-05	0.001320651	shared	CD8 Tem
PAPSS1	-0.36659402	5.34E-05	0.001320208	shared	CD8 Tem
IPO11	-0.07210721	5.33E-05	0.001319313	shared	CD8 Tem
ARL6IP6	-0.36854643	5.29E-05	0.001310253	shared	CD8 Tem
ZNF92	-0.2358378	5.28E-05	0.001306478	shared	CD8 Tem
PIGN	-0.11184763	5.22E-05	0.001294521	shared	CD8 Tem
UVSSA	-0.3814026	5.18E-05	0.001283579	shared	CD8 Tem
TANK	-0.14674911	5.16E-05	0.001277999	shared	CD8 Tem
HAT1	-0.23802157	5.05E-05	0.001251457	shared	CD8 Tem
ADA2	-0.25061524	5.02E-05	0.001244805	shared	CD8 Tem
BNIP3L	-0.13522124	5.01E-05	0.001243095	shared	CD8 Tem
TMEM161B	-0.119941846	5.01E-05	0.001243095	shared	CD8 Tem
ME2	-0.1621724	5.00E-05	0.001241698	shared	CD8 Tem
INTS6L	-0.047857396	4.99E-05	0.001238025	shared	CD8 Tem
ORAI2	-0.65475106	4.96E-05	0.001232503	shared	CD8 Tem
ZFAT	-0.07205776	4.96E-05	0.001232429	shared	CD8 Tem
MIR497HG	-0.2690102	4.95E-05	0.001230682	shared	CD8 Tem
URGCP	-0.42211577	4.93E-05	0.001225723	shared	CD8 Tem
KIF3B	-0.31964806	4.92E-05	0.001224296	shared	CD8 Tem
NPC1	-0.07695415	4.92E-05	0.001223198	shared	CD8 Tem
KDM4B	-0.059207752	4.92E-05	0.001222669	shared	CD8 Tem
ATAD1	-0.18238935	4.91E-05	0.001222669	shared	CD8 Tem
VPS26B	-0.31043214	4.91E-05	0.001221742	shared	CD8 Tem
SIMC1	-0.24499707	4.89E-05	0.001216591	shared	CD8 Tem
COPG1	-0.39975667	4.83E-05	0.001202646	shared	CD8 Tem
ICE2	-0.20335008	4.81E-05	0.001198613	shared	CD8 Tem
TMX2	-0.27151093	4.80E-05	0.00119619	shared	CD8 Tem
UTP18	-0.30559886	4.78E-05	0.001192689	shared	CD8 Tem
NPIPB4	-0.17664236	4.73E-05	0.001180622	shared	CD8 Tem
MRFAP1L1	-0.55603176	4.72E-05	0.001177845	shared	CD8 Tem
ESCO1	-0.09355916	4.70E-05	0.001173701	shared	CD8 Tem
NGDN	-0.41521937	4.69E-05	0.001169622	shared	CD8 Tem
IL4I1	-0.898845	4.68E-05	0.001168904	shared	CD8 Tem
EPC2	-0.13362065	4.67E-05	0.001166633	shared	CD8 Tem
PIK3C2B	-0.3756427	4.66E-05	0.001163047	shared	CD8 Tem
EXOC1	-0.17208034	4.66E-05	0.001163047	shared	CD8 Tem
INTS4	-0.13744509	4.65E-05	0.001162836	shared	CD8 Tem
FKBP3	-0.2603075	4.64E-05	0.001159775	shared	CD8 Tem
MGRN1	-0.17453316	4.64E-05	0.001159775	shared	CD8 Tem
IBTK	-0.20767277	4.63E-05	0.0011581	shared	CD8 Tem
SEC22A	-0.34498549	4.63E-05	0.001157649	shared	CD8 Tem
ISG15	-0.62405956	4.62E-05	0.001156428	shared	CD8 Tem
C18orf32	-0.5675876	4.62E-05	0.001156029	shared	CD8 Tem
CDC25B	-0.4973313	4.62E-05	0.001156029	shared	CD8 Tem
INTS9	-0.23468906	4.61E-05	0.001153871	shared	CD8 Tem
MAP4K4	-0.12517476	4.51E-05	0.001130816	shared	CD8 Tem
CKAP2	-0.21387072	4.51E-05	0.001129016	shared	CD8 Tem
SP1	-0.22297738	4.49E-05	0.00112568	shared	CD8 Tem
CTSC	-0.073203236	4.48E-05	0.00112419	shared	CD8 Tem
TXNRD1	-0.07847272	4.48E-05	0.001123997	shared	CD8 Tem
PLEKHA5	-0.18624134	4.47E-05	0.001122396	shared	CD8 Tem
TM2D1	-0.23435076	4.47E-05	0.001121672	shared	CD8 Tem
GPR132	-0.20977807	4.47E-05	0.001121403	shared	CD8 Tem
PCYT1A	-0.15493873	4.45E-05	0.001117789	shared	CD8 Tem
ZNF780B	-0.280164	4.42E-05	0.00111068	shared	CD8 Tem
DIS3	-0.17318362	4.41E-05	0.001107064	shared	CD8 Tem
LSM4	-0.6314071	4.39E-05	0.001103701	shared	CD8 Tem
CHCHD6	-0.31281114	4.36E-05	0.001096889	shared	CD8 Tem
LINC01588	-0.095499925	4.34E-05	0.001091323	shared	CD8 Tem
CYSLTR1	-1.5624216	4.34E-05	0.0010913	shared	CD8 Tem
RBM5	-0.1253324	4.33E-05	0.001089355	shared	CD8 Tem
LIN52	-0.23218994	4.33E-05	0.001089312	shared	CD8 Tem
DLD	-0.29149988	4.33E-05	0.001089241	shared	CD8 Tem
BCL2L1	-0.19436315	4.33E-05	0.00108883	shared	CD8 Tem
AP4S1	-0.31105888	4.32E-05	0.001087631	shared	CD8 Tem
ETFDH	-0.48258194	4.28E-05	0.001079123	shared	CD8 Tem
ZSCAN16-AS1	-0.5173593	4.28E-05	0.001077961	shared	CD8 Tem
MAPK6	-0.07716861	4.26E-05	0.001073848	shared	CD8 Tem
PSMD9	-0.35097894	4.26E-05	0.001072591	shared	CD8 Tem
CSNK1G3	-0.06298062	4.24E-05	0.001069373	shared	CD8 Tem
WASHC5	-0.22158132	4.24E-05	0.001069373	shared	CD8 Tem
WDR11	-0.31523773	4.21E-05	0.001061876	shared	CD8 Tem
PDS5B	-0.0545493	4.21E-05	0.001061468	shared	CD8 Tem
ZMYM2	-0.12550932	4.20E-05	0.001061001	shared	CD8 Tem
ATP6V1F	-0.6224336	4.20E-05	0.001060654	shared	CD8 Tem
TXNL1	-0.24409959	4.20E-05	0.001060446	shared	CD8 Tem
ENSG00000271204	-0.055092398	4.18E-05	0.001055042	shared	CD8 Tem
DCK	-0.35768655	4.17E-05	0.001053212	shared	CD8 Tem
CDYL	-0.0758622	4.15E-05	0.001049846	shared	CD8 Tem
KHDC4	-0.17211622	4.15E-05	0.001049745	shared	CD8 Tem
PAFAH1B2	-0.13465239	4.15E-05	0.001048199	shared	CD8 Tem
CD2BP2	-0.5295949	4.14E-05	0.001046222	shared	CD8 Tem
IDH2	-0.22851509	4.13E-05	0.001046214	shared	CD8 Tem
MAP2K7	-0.3984441	4.09E-05	0.001036187	shared	CD8 Tem
TRAT1	-0.05102325	4.08E-05	0.001033455	shared	CD8 Tem
PLAA	-0.23270959	4.07E-05	0.001031157	shared	CD8 Tem
INPP5K	-0.29517755	4.06E-05	0.001029553	shared	CD8 Tem
UBE2M	-0.47222018	4.04E-05	0.001024337	shared	CD8 Tem
ATE1	-0.0594662	4.04E-05	0.001023006	shared	CD8 Tem
SACS	-0.21857607	4.01E-05	0.001017828	shared	CD8 Tem
SNX4	-0.23437032	4.01E-05	0.001017724	shared	CD8 Tem
TBC1D19	-0.094470724	4.01E-05	0.001016472	shared	CD8 Tem
ENSG00000248969	-1.0843295	4.00E-05	0.001014076	shared	CD8 Tem
MSN	-0.16854875	3.99E-05	0.001012695	shared	CD8 Tem
EIF1B	-0.55135393	3.98E-05	0.001010713	shared	CD8 Tem
ARL13B	-0.34306473	3.96E-05	0.001005732	shared	CD8 Tem
POFUT2	-0.44592917	3.95E-05	0.001004085	shared	CD8 Tem
ACACA	-0.07367092	3.94E-05	0.001002389	shared	CD8 Tem
TBC1D32	-0.19317962	3.94E-05	0.001000716	shared	CD8 Tem
TAFA1	-0.5981517	3.92E-05	0.000996951	shared	CD8 Tem
RCHY1	-0.36652702	3.92E-05	0.000996212	shared	CD8 Tem
ARHGAP30	-0.10600288	3.92E-05	0.000996212	shared	CD8 Tem
NFRKB	-0.4690064	3.90E-05	0.000992631	shared	CD8 Tem
ZMAT2	-0.28853855	3.90E-05	0.000992169	shared	CD8 Tem
CFAP210	-0.11117737	3.87E-05	0.000986338	shared	CD8 Tem
UPF2	-0.049601465	3.87E-05	0.000984868	shared	CD8 Tem
AGK	-0.1717569	3.85E-05	0.000980735	shared	CD8 Tem
FKBP15	-0.34155357	3.85E-05	0.000980014	shared	CD8 Tem
NCOA6	-0.08951275	3.84E-05	0.000977877	shared	CD8 Tem
COQ10B	-0.1597419	3.83E-05	0.000976636	shared	CD8 Tem
UBE2W	-0.11846848	3.81E-05	0.000971527	shared	CD8 Tem
EMC4	-0.5361295	3.80E-05	0.000969365	shared	CD8 Tem
FNIP2	-0.73076415	3.80E-05	0.000969365	shared	CD8 Tem
PIGB	-0.14383508	3.77E-05	0.000963594	shared	CD8 Tem
ATRN	-0.10607991	3.77E-05	0.000961704	shared	CD8 Tem
SETD2	-0.14388637	3.76E-05	0.000961002	shared	CD8 Tem
SPPL2A	-0.05814652	3.75E-05	0.000959285	shared	CD8 Tem
IGLV2-14	-0.9146158	3.71E-05	0.000948757	shared	CD8 Tem
ZNF589	-0.21942267	3.70E-05	0.000945404	shared	CD8 Tem
PWWP2A	-0.20796175	3.69E-05	0.000944713	shared	CD8 Tem
CISD2	-0.50976485	3.69E-05	0.000943987	shared	CD8 Tem
GOLGA2	-0.38286552	3.67E-05	0.000939431	shared	CD8 Tem
ATP2B4	-0.15316439	3.67E-05	0.000938419	shared	CD8 Tem
UQCRC1	-0.3778867	3.64E-05	0.000931912	shared	CD8 Tem
RRP7BP-1	-0.31705758	3.64E-05	0.000931912	shared	CD8 Tem
SELL	-1.0003345	3.64E-05	0.000931912	shared	CD8 Tem
FRMD4A	-0.1836231	3.64E-05	0.000931265	shared	CD8 Tem
RNF220	-0.36961058	3.63E-05	0.000929628	shared	CD8 Tem
MLF2	-0.51398206	3.62E-05	0.000928533	shared	CD8 Tem
TTF1	-0.36793628	3.62E-05	0.000928199	shared	CD8 Tem
AP3S1	-0.13643518	3.61E-05	0.000926001	shared	CD8 Tem
STEAP1B	-0.31678924	3.60E-05	0.000922737	shared	CD8 Tem
WWOX	-0.13398276	3.59E-05	0.000920377	shared	CD8 Tem
PXN	-0.36454228	3.58E-05	0.000919362	shared	CD8 Tem
TM2D3	-0.3045625	3.58E-05	0.000918689	shared	CD8 Tem
CSNK2A1	-0.16561642	3.56E-05	0.000914652	shared	CD8 Tem
SCAI	-0.1342779	3.55E-05	0.000912779	shared	CD8 Tem
GLO1	-0.39685586	3.54E-05	0.000910799	shared	CD8 Tem
SUCLA2	-0.1659343	3.49E-05	0.00089726	shared	CD8 Tem
CAST	-0.6873906	3.48E-05	0.000893447	shared	CD8 Tem
PHF2	-0.13727683	3.46E-05	0.000890798	shared	CD8 Tem
ENSG00000279583	-0.08403276	3.46E-05	0.000890781	shared	CD8 Tem
PACS2	-0.26807997	3.42E-05	0.00088096	shared	CD8 Tem
AEBP2	-0.07412349	3.42E-05	0.000880286	shared	CD8 Tem
MMADHC	-0.4068576	3.42E-05	0.000879435	shared	CD8 Tem
CARMIL2	-0.5725195	3.41E-05	0.000877947	shared	CD8 Tem
RNPEPL1	-0.47751313	3.41E-05	0.000877397	shared	CD8 Tem
SIDT1	-0.081713475	3.39E-05	0.000874113	shared	CD8 Tem
NDUFA5	-0.5264805	3.38E-05	0.000869981	shared	CD8 Tem
CWF19L1	-0.27532524	3.35E-05	0.000862618	shared	CD8 Tem
ATP9B	-0.14324716	3.32E-05	0.000855401	shared	CD8 Tem
AUH	-0.09307904	3.31E-05	0.000854378	shared	CD8 Tem
RAB4B	-0.2762972	3.31E-05	0.000854378	shared	CD8 Tem
NOP58	-0.12764813	3.30E-05	0.000850545	shared	CD8 Tem
EEF1AKMT2	-0.39964598	3.30E-05	0.000850545	shared	CD8 Tem
ELP1	-0.16456345	3.29E-05	0.000848184	shared	CD8 Tem
SYNGR2	-0.765438	3.28E-05	0.000848104	shared	CD8 Tem
LINC00426	-0.18556255	3.27E-05	0.000845341	shared	CD8 Tem
MBD1	-0.32733008	3.27E-05	0.000844368	shared	CD8 Tem
GMPS	-0.17772837	3.25E-05	0.000838985	shared	CD8 Tem
C16orf54	-0.34996954	3.24E-05	0.000838922	shared	CD8 Tem
SESTD1	-0.83888215	3.24E-05	0.000838141	shared	CD8 Tem
ANKMY1	-0.09340709	3.22E-05	0.000833705	shared	CD8 Tem
NUS1	-0.2892123	3.22E-05	0.000833705	shared	CD8 Tem
VDAC3	-0.35314772	3.21E-05	0.000831346	shared	CD8 Tem
ITFG1	-0.110679105	3.20E-05	0.000828226	shared	CD8 Tem
PPM1B	-0.08960014	3.19E-05	0.000826027	shared	CD8 Tem
PLXND1	-0.7329972	3.18E-05	0.000823244	shared	CD8 Tem
STX6	-0.41778895	3.17E-05	0.000820767	shared	CD8 Tem
FEZ2	-0.27970824	3.15E-05	0.000815936	shared	CD8 Tem
ATXN7L1	-0.074368276	3.12E-05	0.000809305	shared	CD8 Tem
ATXN3	-0.21814333	3.08E-05	0.000797609	shared	CD8 Tem
SMARCAD1	-0.15649267	3.07E-05	0.00079519	shared	CD8 Tem
CFAP36	-0.5681556	3.05E-05	0.000792339	shared	CD8 Tem
SERTAD2	-0.15777712	3.05E-05	0.000791061	shared	CD8 Tem
STX8	-0.09679505	3.05E-05	0.000791061	shared	CD8 Tem
GRPEL1	-0.3772709	3.04E-05	0.000790319	shared	CD8 Tem
PTAR1	-0.16903847	3.04E-05	0.000790319	shared	CD8 Tem
LY9	-0.21654388	3.04E-05	0.000789748	shared	CD8 Tem
SLC66A2	-0.34106275	3.03E-05	0.000788288	shared	CD8 Tem
MAP4K1	-0.10691878	3.02E-05	0.000784328	shared	CD8 Tem
LSG1	-0.1740548	3.01E-05	0.000782649	shared	CD8 Tem
RMC1	-0.35599497	2.99E-05	0.000779216	shared	CD8 Tem
SNRPD3	-0.31737253	2.98E-05	0.000775239	shared	CD8 Tem
KAT8	-0.5808308	2.96E-05	0.000770358	shared	CD8 Tem
DHX29	-0.36528355	2.95E-05	0.000769134	shared	CD8 Tem
MED10	-0.57130694	2.94E-05	0.000766708	shared	CD8 Tem
PPP2R1B	-0.17303504	2.93E-05	0.00076339	shared	CD8 Tem
TTC1	-0.23417577	2.92E-05	0.000761293	shared	CD8 Tem
C17orf49	-0.6455425	2.92E-05	0.000761289	shared	CD8 Tem
TNFSF10	-0.72758186	2.91E-05	0.000759555	shared	CD8 Tem
NOP14	-0.33071065	2.89E-05	0.000754513	shared	CD8 Tem
PSMB4	-0.4246283	2.88E-05	0.000750809	shared	CD8 Tem
FNTA	-0.23485206	2.88E-05	0.00075036	shared	CD8 Tem
HMBOX1	-0.07539186	2.86E-05	0.000745928	shared	CD8 Tem
MIGA1	-0.17729837	2.85E-05	0.000744536	shared	CD8 Tem
PTBP3	-0.08270284	2.82E-05	0.000736625	shared	CD8 Tem
KPNA5	-0.14090511	2.82E-05	0.000736405	shared	CD8 Tem
BLOC1S1	-0.47963476	2.82E-05	0.000736134	shared	CD8 Tem
C2CD3	-0.13352846	2.81E-05	0.000734515	shared	CD8 Tem
H2AFZ	-0.6821288	2.81E-05	0.000733982	shared	CD8 Tem
C6orf62	-0.062770836	2.80E-05	0.000731518	shared	CD8 Tem
KDM1A	-0.3899822	2.80E-05	0.000731412	shared	CD8 Tem
ITGA1	-0.10780848	2.78E-05	0.000728159	shared	CD8 Tem
C2orf42	-0.12584056	2.77E-05	0.000726298	shared	CD8 Tem
PPP6R1	-0.07643397	2.77E-05	0.000725098	shared	CD8 Tem
RSPRY1	-0.21385442	2.76E-05	0.00072305	shared	CD8 Tem
EOLA2-DT	-0.27849644	2.74E-05	0.000716628	shared	CD8 Tem
GGT7	-0.5403251	2.73E-05	0.000714141	shared	CD8 Tem
TNKS2	-0.07330527	2.72E-05	0.000714141	shared	CD8 Tem
UBN2	-0.26307312	2.72E-05	0.000713756	shared	CD8 Tem
SNRPA	-0.4154953	2.72E-05	0.000713756	shared	CD8 Tem
MTHFD1L	-0.55931103	2.72E-05	0.000713308	shared	CD8 Tem
NAB1	-0.04726988	2.72E-05	0.000712653	shared	CD8 Tem
NCBP3	-0.17592959	2.71E-05	0.000712653	shared	CD8 Tem
SRBD1	-0.08869075	2.71E-05	0.000712164	shared	CD8 Tem
SUGT1P3-1	-0.09130862	2.71E-05	0.000712164	shared	CD8 Tem
ATP11C	-0.054785874	2.70E-05	0.000710489	shared	CD8 Tem
PKIA	-1.2527871	2.70E-05	0.000710489	shared	CD8 Tem
IL17RA	-0.19263792	2.67E-05	0.00070073	shared	CD8 Tem
DPH6	-0.48083475	2.66E-05	0.00069984	shared	CD8 Tem
PEAK1	-0.19786184	2.66E-05	0.000699488	shared	CD8 Tem
BCCIP	-0.38073662	2.65E-05	0.000698063	shared	CD8 Tem
TMEM41B	-0.26411653	2.65E-05	0.000698063	shared	CD8 Tem
RABGAP1	-0.08163603	2.64E-05	0.000695755	shared	CD8 Tem
ARL5A	-0.38806078	2.64E-05	0.000695606	shared	CD8 Tem
PDPK1	-0.25856254	2.64E-05	0.000695519	shared	CD8 Tem
SERPINB1	-0.4898292	2.63E-05	0.000691655	shared	CD8 Tem
TP53INP1	-0.5255467	2.62E-05	0.000690144	shared	CD8 Tem
NLRC3	-0.058241192	2.61E-05	0.000688489	shared	CD8 Tem
EHD4	-0.08535578	2.60E-05	0.000684773	shared	CD8 Tem
FPGS	-0.45848358	2.59E-05	0.000682194	shared	CD8 Tem
ODF2	-0.2680862	2.57E-05	0.000677867	shared	CD8 Tem
PTBP2	-0.07080815	2.57E-05	0.000677482	shared	CD8 Tem
DNAJC3	-0.07707039	2.57E-05	0.000677128	shared	CD8 Tem
ASCC2	-0.22385906	2.55E-05	0.000672861	shared	CD8 Tem
SARM1	-0.42933097	2.54E-05	0.000671914	shared	CD8 Tem
CRYBG1	-0.16519536	2.54E-05	0.000671257	shared	CD8 Tem
RGPD2	-0.6046056	2.54E-05	0.000670928	shared	CD8 Tem
ANKRD36C	-0.082193464	2.53E-05	0.000669756	shared	CD8 Tem
ATP6V0A2	-0.34189957	2.53E-05	0.000669328	shared	CD8 Tem
HDAC5	-0.1764435	2.53E-05	0.000667889	shared	CD8 Tem
CRLS1	-0.5229107	2.53E-05	0.000667889	shared	CD8 Tem
USP53	-0.11469681	2.52E-05	0.000667213	shared	CD8 Tem
SDHC	-0.549434	2.52E-05	0.000666834	shared	CD8 Tem
LMBR1L	-0.24445479	2.50E-05	0.000662479	shared	CD8 Tem
DOP1B	-0.215816	2.45E-05	0.000650136	shared	CD8 Tem
NDUFB6	-0.36379218	2.44E-05	0.000647049	shared	CD8 Tem
TMEM43	-0.19130674	2.41E-05	0.000638461	shared	CD8 Tem
GGA1	-0.3654022	2.39E-05	0.000633654	shared	CD8 Tem
TRIM27	-0.5712645	2.38E-05	0.000630576	shared	CD8 Tem
PDE6D	-0.40648445	2.36E-05	0.000624714	shared	CD8 Tem
OSBPL2	-0.24798763	2.36E-05	0.000624714	shared	CD8 Tem
TUBGCP3	-0.18146567	2.33E-05	0.000619301	shared	CD8 Tem
MYDGF	-0.46783075	2.33E-05	0.000618936	shared	CD8 Tem
DNAJB12	-0.32702902	2.32E-05	0.000616967	shared	CD8 Tem
ABI2	-0.28155208	2.32E-05	0.000615072	shared	CD8 Tem
MTMR14	-0.118762925	2.32E-05	0.000615072	shared	CD8 Tem
IFT80	-0.34006128	2.31E-05	0.000614644	shared	CD8 Tem
EIF2AK1	-0.41560325	2.31E-05	0.000613673	shared	CD8 Tem
C1orf52	-0.25284058	2.29E-05	0.000609248	shared	CD8 Tem
RSF1	-0.12224199	2.29E-05	0.00060923	shared	CD8 Tem
MCM3AP	-0.1754477	2.29E-05	0.000608973	shared	CD8 Tem
TPCN1	-0.4849813	2.29E-05	0.000608973	shared	CD8 Tem
CHD4	-0.07666197	2.28E-05	0.000607499	shared	CD8 Tem
TMEM219	-0.5862882	2.28E-05	0.000607294	shared	CD8 Tem
FAR1	-0.07076389	2.26E-05	0.000602734	shared	CD8 Tem
SNRPC	-0.57102853	2.26E-05	0.000602734	shared	CD8 Tem
IREB2	-0.24236548	2.26E-05	0.000602125	shared	CD8 Tem
POLR2G	-0.6977293	2.25E-05	0.000599881	shared	CD8 Tem
PITHD1	-0.31686994	2.23E-05	0.000594359	shared	CD8 Tem
LANCL2	-0.3334193	2.23E-05	0.000594359	shared	CD8 Tem
LINC00342	-0.085685395	2.22E-05	0.000593168	shared	CD8 Tem
TGS1	-0.28289157	2.22E-05	0.000593109	shared	CD8 Tem
SEMA4A	-0.39826226	2.22E-05	0.000593109	shared	CD8 Tem
SETD3	-0.07017509	2.22E-05	0.000592009	shared	CD8 Tem
CCNY	-0.14434128	2.22E-05	0.000591824	shared	CD8 Tem
HEXA	-0.2883193	2.21E-05	0.000590525	shared	CD8 Tem
RNF2	-0.35591397	2.20E-05	0.000589174	shared	CD8 Tem
SLBP	-0.28905192	2.20E-05	0.000588827	shared	CD8 Tem
LRP10	-0.33553308	2.18E-05	0.000582618	shared	CD8 Tem
CDK12	-0.07498054	2.16E-05	0.000578753	shared	CD8 Tem
ZMAT1	-0.4761566	2.16E-05	0.00057824	shared	CD8 Tem
DPP9	-0.34064466	2.15E-05	0.000575083	shared	CD8 Tem
SLC39A9	-0.2487893	2.14E-05	0.000573091	shared	CD8 Tem
NDUFAB1	-0.77497697	2.12E-05	0.000566383	shared	CD8 Tem
LINC02328	-0.08302648	2.11E-05	0.000564051	shared	CD8 Tem
SUGP2	-0.13308463	2.09E-05	0.000560746	shared	CD8 Tem
AK2	-0.41336256	2.09E-05	0.00055945	shared	CD8 Tem
ZNF529	-0.16505377	2.07E-05	0.00055504	shared	CD8 Tem
AKAP10	-0.1078856	2.06E-05	0.000552223	shared	CD8 Tem
NADSYN1	-0.35192627	2.04E-05	0.000547753	shared	CD8 Tem
PLCB2	-0.29003716	2.04E-05	0.000547461	shared	CD8 Tem
BTD	-0.14830056	2.03E-05	0.000545536	shared	CD8 Tem
RHBDF2	-0.25538945	2.03E-05	0.000544782	shared	CD8 Tem
PDE4DIP	-0.5169498	2.02E-05	0.000542432	shared	CD8 Tem
SIRT1	-0.09680076	2.02E-05	0.000541988	shared	CD8 Tem
LPGAT1	-0.13572939	1.99E-05	0.000535487	shared	CD8 Tem
MYSM1	-0.16941594	1.99E-05	0.000534888	shared	CD8 Tem
CNOT1	-0.10922447	1.99E-05	0.000534554	shared	CD8 Tem
RTTN	-0.15929951	1.96E-05	0.000527757	shared	CD8 Tem
H3-3A	-0.12678018	1.96E-05	0.000526985	shared	CD8 Tem
POLK	-0.21647526	1.96E-05	0.000526762	shared	CD8 Tem
BRWD1	-0.09591838	1.96E-05	0.000526207	shared	CD8 Tem
GTF2E2	-0.17308828	1.94E-05	0.000523457	shared	CD8 Tem
TGIF1	-0.4986847	1.93E-05	0.000520995	shared	CD8 Tem
TPP1	-0.48265162	1.93E-05	0.000519644	shared	CD8 Tem
COTL1	-0.11942739	1.93E-05	0.000518803	shared	CD8 Tem
ATG7	-0.1034972	1.91E-05	0.000515315	shared	CD8 Tem
GARRE1	-0.1510255	1.91E-05	0.000514945	shared	CD8 Tem
CMC2	-0.060454924	1.91E-05	0.000514543	shared	CD8 Tem
SLC5A6	-0.50541115	1.91E-05	0.000514543	shared	CD8 Tem
BLZF1	-0.26359192	1.90E-05	0.000512954	shared	CD8 Tem
CCDC134	-0.19794135	1.90E-05	0.00051294	shared	CD8 Tem
PPP1R9B	-0.34016708	1.90E-05	0.000512413	shared	CD8 Tem
JMY	-0.1249889	1.89E-05	0.000509608	shared	CD8 Tem
SDAD1	-0.3496983	1.87E-05	0.000505829	shared	CD8 Tem
DAAM1	-0.15179972	1.87E-05	0.000504119	shared	CD8 Tem
RAB11FIP4	-0.15749629	1.86E-05	0.000504119	shared	CD8 Tem
SLC25A16	-0.5075133	1.85E-05	0.000499841	shared	CD8 Tem
SNHG32	-0.519842	1.85E-05	0.000499681	shared	CD8 Tem
ATP5ME	-0.48062757	1.83E-05	0.000495836	shared	CD8 Tem
CTNNB1	-0.09420667	1.83E-05	0.000495461	shared	CD8 Tem
NSF	-0.14291912	1.82E-05	0.000491686	shared	CD8 Tem
CAPNS1	-0.40917388	1.81E-05	0.000491243	shared	CD8 Tem
LAMTOR5	-0.52299196	1.81E-05	0.000491077	shared	CD8 Tem
GLUD1	-0.05861995	1.79E-05	0.000486158	shared	CD8 Tem
ZNF581	-0.3549578	1.78E-05	0.00048268	shared	CD8 Tem
SIT1	-0.52178174	1.78E-05	0.00048262	shared	CD8 Tem
REXO1	-0.41072828	1.77E-05	0.000479796	shared	CD8 Tem
MPC1	-0.38356957	1.77E-05	0.000479573	shared	CD8 Tem
BTBD1	-0.23119673	1.76E-05	0.000477598	shared	CD8 Tem
POLDIP3	-0.28452048	1.75E-05	0.000475385	shared	CD8 Tem
PRPF19	-0.5575594	1.75E-05	0.000475003	shared	CD8 Tem
CRIPT	-0.19831507	1.74E-05	0.000473967	shared	CD8 Tem
PRDX5	-0.57302487	1.74E-05	0.000473707	shared	CD8 Tem
ZBTB4	-0.12877816	1.74E-05	0.000473707	shared	CD8 Tem
OAS2	-0.5431486	1.73E-05	0.000469982	shared	CD8 Tem
MSI2	-0.18686381	1.73E-05	0.000469979	shared	CD8 Tem
IPCEF1	-0.033353336	1.72E-05	0.000468065	shared	CD8 Tem
STK35	-0.2369596	1.71E-05	0.000465444	shared	CD8 Tem
RABEP1	-0.08093183	1.71E-05	0.000465444	shared	CD8 Tem
SPIN1	-0.29129547	1.69E-05	0.00045936	shared	CD8 Tem
DNAJC13	-0.15561228	1.69E-05	0.000458868	shared	CD8 Tem
MSL1	-0.20708595	1.68E-05	0.000458856	shared	CD8 Tem
TMEM184B	-0.43054515	1.68E-05	0.000458217	shared	CD8 Tem
LRRC37B	-0.44299236	1.68E-05	0.000458118	shared	CD8 Tem
ANXA2R-OT1	-0.06828137	1.68E-05	0.00045774	shared	CD8 Tem
WDFY1	-0.20947045	1.67E-05	0.000456651	shared	CD8 Tem
CAPZB	-0.20263436	1.67E-05	0.000455854	shared	CD8 Tem
SNHG5	-0.9893858	1.66E-05	0.000453252	shared	CD8 Tem
UBE2D3	-0.19421488	1.66E-05	0.000453252	shared	CD8 Tem
PRPF38A	-0.26080823	1.66E-05	0.000453252	shared	CD8 Tem
CENPP	-0.118610226	1.65E-05	0.000451541	shared	CD8 Tem
SRP19	-0.41365007	1.65E-05	0.000450772	shared	CD8 Tem
PIAS2	-0.19919781	1.65E-05	0.000450772	shared	CD8 Tem
RBAK-RBAKDN	-0.20825382	1.65E-05	0.000450289	shared	CD8 Tem
ATF1	-0.20348147	1.64E-05	0.000448999	shared	CD8 Tem
RIC1	-0.092051744	1.63E-05	0.000446605	shared	CD8 Tem
MRPS27	-0.25466627	1.63E-05	0.00044583	shared	CD8 Tem
IAH1	-0.5824442	1.63E-05	0.000445118	shared	CD8 Tem
WARS2-AS1	-0.22094898	1.62E-05	0.00044302	shared	CD8 Tem
HIF1AN	-0.31045464	1.62E-05	0.000442985	shared	CD8 Tem
ZMYM5	-0.16385709	1.62E-05	0.00044266	shared	CD8 Tem
NFIC	-0.4375148	1.61E-05	0.000441154	shared	CD8 Tem
ZNF276	-0.29134893	1.61E-05	0.000440779	shared	CD8 Tem
LDB1	-0.28854066	1.60E-05	0.000437679	shared	CD8 Tem
ANKLE2	-0.1712564	1.59E-05	0.000435465	shared	CD8 Tem
SHLD2	-0.07723638	1.59E-05	0.000435374	shared	CD8 Tem
PSME3IP1	-0.18284291	1.58E-05	0.000434524	shared	CD8 Tem
ECD	-0.11226334	1.58E-05	0.000433254	shared	CD8 Tem
STK40	-0.31890038	1.57E-05	0.000431815	shared	CD8 Tem
MAPKAPK5	-0.3936388	1.56E-05	0.000427842	shared	CD8 Tem
SDCBP	-0.11323748	1.55E-05	0.000427067	shared	CD8 Tem
PFKL	-0.48505926	1.55E-05	0.000426726	shared	CD8 Tem
ING3	-0.34119934	1.54E-05	0.000422783	shared	CD8 Tem
SLMAP	-0.07569049	1.54E-05	0.000422783	shared	CD8 Tem
ANKIB1	-0.06921893	1.52E-05	0.000418167	shared	CD8 Tem
CEP83	-0.17397797	1.52E-05	0.000417624	shared	CD8 Tem
ARID1A	-0.10502884	1.52E-05	0.000417449	shared	CD8 Tem
RBBP7	-0.114578344	1.51E-05	0.000414901	shared	CD8 Tem
HEBP2	-0.7111884	1.50E-05	0.000413822	shared	CD8 Tem
SPECC1L	-0.07276213	1.49E-05	0.000411628	shared	CD8 Tem
APOBR	-0.27744052	1.49E-05	0.000410882	shared	CD8 Tem
ELP4	-0.06699282	1.48E-05	0.000408206	shared	CD8 Tem
CDK5RAP2	-0.08568202	1.48E-05	0.000407637	shared	CD8 Tem
PTK2B	-0.11590977	1.47E-05	0.000406469	shared	CD8 Tem
SUPT20H	-0.3530293	1.47E-05	0.000405897	shared	CD8 Tem
TRPV2	-0.37524074	1.46E-05	0.000404055	shared	CD8 Tem
WRNIP1	-0.3322309	1.46E-05	0.000401971	shared	CD8 Tem
NHP2	-0.6898242	1.45E-05	0.000400798	shared	CD8 Tem
GNA12	-0.20040146	1.44E-05	0.00039645	shared	CD8 Tem
ENSG00000294598	-0.15194643	1.43E-05	0.000395166	shared	CD8 Tem
STIP1	-0.3914407	1.43E-05	0.00039512	shared	CD8 Tem
ZMYND8	-0.074091084	1.42E-05	0.00039227	shared	CD8 Tem
VPS29	-0.5371665	1.42E-05	0.000391312	shared	CD8 Tem
PILRB	-0.1313277	1.41E-05	0.000390701	shared	CD8 Tem
RASSF1	-0.17094885	1.41E-05	0.000389281	shared	CD8 Tem
MLH1	-0.17294878	1.39E-05	0.000384092	shared	CD8 Tem
ARID4A	-0.07400126	1.39E-05	0.000384092	shared	CD8 Tem
LRRFIP2	-0.15426861	1.39E-05	0.00038363	shared	CD8 Tem
NCKAP1L	-0.06459908	1.38E-05	0.000382748	shared	CD8 Tem
ATG4B	-0.2083769	1.38E-05	0.00038094	shared	CD8 Tem
SEC24C	-0.106991805	1.37E-05	0.00038094	shared	CD8 Tem
NDUFC2	-0.5559312	1.37E-05	0.000380039	shared	CD8 Tem
TMX4	-0.05646001	1.37E-05	0.000379576	shared	CD8 Tem
PCMT1	-0.23120576	1.37E-05	0.000378895	shared	CD8 Tem
MAPKAP1	-0.092983015	1.35E-05	0.000375494	shared	CD8 Tem
FOCAD	-0.10090793	1.35E-05	0.000373632	shared	CD8 Tem
RAD54L2	-0.13130967	1.35E-05	0.000373632	shared	CD8 Tem
GARS1-DT	-0.16110739	1.34E-05	0.000371982	shared	CD8 Tem
DLGAP4	-0.1944455	1.34E-05	0.000371435	shared	CD8 Tem
ROMO1	-0.6409502	1.34E-05	0.000371097	shared	CD8 Tem
UNC13D	-0.18693082	1.33E-05	0.000371056	shared	CD8 Tem
PSMD4	-0.5373359	1.33E-05	0.000370383	shared	CD8 Tem
OGT	-0.17479876	1.33E-05	0.000369884	shared	CD8 Tem
KRI1	-0.37796274	1.33E-05	0.000369504	shared	CD8 Tem
LAMTOR1	-0.59785765	1.33E-05	0.000369504	shared	CD8 Tem
SEC22B	-0.4122585	1.32E-05	0.000366823	shared	CD8 Tem
MARK3	-0.11531158	1.31E-05	0.000366121	shared	CD8 Tem
BECN1	-0.19855927	1.31E-05	0.000364275	shared	CD8 Tem
MAPK9	-0.31949458	1.30E-05	0.000363616	shared	CD8 Tem
BCOR	-0.10296265	1.30E-05	0.000363297	shared	CD8 Tem
SART1	-0.20540668	1.30E-05	0.000361359	shared	CD8 Tem
SBNO1	-0.074347004	1.30E-05	0.000361359	shared	CD8 Tem
CDK2AP2	-0.46206853	1.29E-05	0.000359908	shared	CD8 Tem
AFAP1	-0.19317207	1.29E-05	0.000358947	shared	CD8 Tem
AMBRA1	-0.093527265	1.28E-05	0.000357828	shared	CD8 Tem
EMSY	-0.092208594	1.28E-05	0.000356236	shared	CD8 Tem
RNF169	-0.074869916	1.27E-05	0.000355952	shared	CD8 Tem
HERPUD1	-0.14796235	1.27E-05	0.000355941	shared	CD8 Tem
ILF3-DT	-0.74292326	1.27E-05	0.000354943	shared	CD8 Tem
CDK19	-0.10996208	1.26E-05	0.000352568	shared	CD8 Tem
COX10	-0.35962507	1.26E-05	0.0003515	shared	CD8 Tem
WBP2	-0.43841398	1.25E-05	0.000350586	shared	CD8 Tem
HSF1	-0.28908074	1.25E-05	0.000350586	shared	CD8 Tem
CCDC85B	-0.65940595	1.25E-05	0.000350475	shared	CD8 Tem
ECH1	-0.44680825	1.24E-05	0.000347074	shared	CD8 Tem
TRAK2	-0.23699461	1.24E-05	0.000346907	shared	CD8 Tem
SETD1B	-0.1294647	1.23E-05	0.000344532	shared	CD8 Tem
YTHDF3	-0.076179005	1.23E-05	0.000344456	shared	CD8 Tem
SLC2A4RG	-0.5536097	1.23E-05	0.000344094	shared	CD8 Tem
KIAA0586	-0.15543914	1.22E-05	0.000342791	shared	CD8 Tem
TERF2	-0.38275877	1.22E-05	0.000342387	shared	CD8 Tem
RPS6KA2	-0.28886142	1.22E-05	0.0003423	shared	CD8 Tem
OTUD6B-AS1	-0.38675347	1.22E-05	0.000342176	shared	CD8 Tem
MAP4K2	-0.46805245	1.20E-05	0.000338195	shared	CD8 Tem
MAP2K1	-0.094639406	1.20E-05	0.000337734	shared	CD8 Tem
ST3GAL5	-0.24481912	1.20E-05	0.000336265	shared	CD8 Tem
VPS36	-0.20915465	1.19E-05	0.000335298	shared	CD8 Tem
ZNF37A	-0.2342095	1.19E-05	0.000335298	shared	CD8 Tem
FAM111A	-0.23714674	1.19E-05	0.000335298	shared	CD8 Tem
AKAP8	-0.124456584	1.19E-05	0.000333727	shared	CD8 Tem
SNHG7	-0.5008837	1.18E-05	0.000333104	shared	CD8 Tem
MGAT1	-0.39618334	1.18E-05	0.000332008	shared	CD8 Tem
NUCB2	-0.17916358	1.17E-05	0.000330647	shared	CD8 Tem
FUNDC2	-0.45439282	1.17E-05	0.000330224	shared	CD8 Tem
PRR14L	-0.12505442	1.17E-05	0.00032955	shared	CD8 Tem
DNAJB11	-0.21508798	1.17E-05	0.00032955	shared	CD8 Tem
PHKB	-0.0874692	1.17E-05	0.000329014	shared	CD8 Tem
ETNK1	-0.09634772	1.16E-05	0.00032832	shared	CD8 Tem
CCT5	-0.28907913	1.16E-05	0.000327507	shared	CD8 Tem
WSB1	-0.07281139	1.16E-05	0.000327494	shared	CD8 Tem
ACSL3	-0.07942617	1.15E-05	0.000325029	shared	CD8 Tem
GABPB2	-0.18307617	1.15E-05	0.000325029	shared	CD8 Tem
MARCHF6	-0.14197679	1.15E-05	0.000325029	shared	CD8 Tem
ZNF44	-0.28856152	1.15E-05	0.000323844	shared	CD8 Tem
MAN2C1	-0.40020445	1.14E-05	0.000322997	shared	CD8 Tem
ODR4	-0.18763939	1.14E-05	0.000322977	shared	CD8 Tem
NUP54	-0.16325413	1.14E-05	0.000321568	shared	CD8 Tem
ERLEC1	-0.32039952	1.12E-05	0.00031567	shared	CD8 Tem
HSPB1	-0.80418783	1.11E-05	0.000313956	shared	CD8 Tem
ERP44	-0.07881494	1.11E-05	0.000312919	shared	CD8 Tem
IKBKE	-0.4738025	1.10E-05	0.000311847	shared	CD8 Tem
DLG2	-0.5952109	1.10E-05	0.000310984	shared	CD8 Tem
UNKL	-0.36851066	1.10E-05	0.000310928	shared	CD8 Tem
NXF1	-0.09782217	1.08E-05	0.000306432	shared	CD8 Tem
C21orf91	-0.45257872	1.08E-05	0.000306432	shared	CD8 Tem
HMGN3	-0.70026046	1.08E-05	0.000305553	shared	CD8 Tem
DLST	-0.35925356	1.08E-05	0.000305324	shared	CD8 Tem
NUP133	-0.27982438	1.07E-05	0.000304279	shared	CD8 Tem
USP1	-0.3406	1.07E-05	0.000303834	shared	CD8 Tem
UBE2A	-0.26618272	1.07E-05	0.000303649	shared	CD8 Tem
CNOT4	-0.10425171	1.06E-05	0.000302353	shared	CD8 Tem
CDKN1A	-0.3626171	1.06E-05	0.000301178	shared	CD8 Tem
CHKB	-0.3212796	1.06E-05	0.000300647	shared	CD8 Tem
CNIH1	-0.59152603	1.06E-05	0.000300131	shared	CD8 Tem
NDUFS7	-0.59513	1.05E-05	0.000298779	shared	CD8 Tem
CUTALP-1	-0.1208354	1.05E-05	0.000298771	shared	CD8 Tem
CNOT8	-0.21613564	1.05E-05	0.000298573	shared	CD8 Tem
FAM193A	-0.11253266	1.05E-05	0.000298106	shared	CD8 Tem
APEX1	-0.7581548	1.05E-05	0.000298106	shared	CD8 Tem
PRDM1	-0.14063537	1.04E-05	0.000297202	shared	CD8 Tem
PEX14	-0.06910266	1.04E-05	0.000296781	shared	CD8 Tem
EXOC7	-0.26895887	1.04E-05	0.000295562	shared	CD8 Tem
DROSHA	-0.22162554	1.03E-05	0.000294183	shared	CD8 Tem
KAT6A	-0.19119564	1.03E-05	0.000293176	shared	CD8 Tem
CREBZF	-0.3406117	1.01E-05	0.000288509	shared	CD8 Tem
HDGF	-0.2929243	1.01E-05	0.000287186	shared	CD8 Tem
PGM5P2-1	-0.087344505	1.00E-05	0.000286763	shared	CD8 Tem
TMEM109	-0.52940005	1.00E-05	0.000285628	shared	CD8 Tem
SND1	-0.1963364	9.95E-06	0.000284125	shared	CD8 Tem
NCOA5	-0.24844006	9.94E-06	0.00028387	shared	CD8 Tem
GSDMD	-0.5718434	9.75E-06	0.000278706	shared	CD8 Tem
MXD4	-0.24006103	9.72E-06	0.0002778	shared	CD8 Tem
UBE2E3	-0.1817349	9.71E-06	0.000277748	shared	CD8 Tem
ERI3	-0.1896654	9.71E-06	0.000277588	shared	CD8 Tem
PDAP1	-0.2683628	9.70E-06	0.000277389	shared	CD8 Tem
NCBP1	-0.25444332	9.69E-06	0.000277193	shared	CD8 Tem
FKBP11	-0.451313	9.63E-06	0.000275583	shared	CD8 Tem
ST7L	-0.40568137	9.62E-06	0.000275483	shared	CD8 Tem
PRMT1	-0.6131261	9.59E-06	0.000274794	shared	CD8 Tem
IER5	-0.30416343	9.53E-06	0.00027298	shared	CD8 Tem
EXOSC10	-0.28760728	9.52E-06	0.000272777	shared	CD8 Tem
FLOT2	-0.2623252	9.51E-06	0.000272768	shared	CD8 Tem
CLCC1	-0.40186584	9.46E-06	0.000271206	shared	CD8 Tem
MLF1	-0.22053744	9.45E-06	0.000271097	shared	CD8 Tem
DNM1L	-0.08364017	9.44E-06	0.000271008	shared	CD8 Tem
CHRM3-AS2	-1.1713511	9.44E-06	0.000271008	shared	CD8 Tem
PPP4C	-0.47466397	9.43E-06	0.000270637	shared	CD8 Tem
RPAIN	-0.4554529	9.42E-06	0.000270637	shared	CD8 Tem
PBX2	-0.3555507	9.38E-06	0.000269447	shared	CD8 Tem
ZNF266	-0.17511758	9.37E-06	0.000269241	shared	CD8 Tem
GRB10	-1.0921187	9.35E-06	0.000268704	shared	CD8 Tem
ENSG00000259363	-0.46172568	9.33E-06	0.00026838	shared	CD8 Tem
AFG2A	-0.05945449	9.33E-06	0.00026838	shared	CD8 Tem
CRTC1	-0.1512475	9.33E-06	0.00026838	shared	CD8 Tem
IARS1	-0.1425132	9.33E-06	0.00026838	shared	CD8 Tem
RUFY3	-0.23312104	9.28E-06	0.000267082	shared	CD8 Tem
NSMCE1	-0.59646934	9.27E-06	0.000266845	shared	CD8 Tem
FMR1	-0.13976544	9.26E-06	0.000266844	shared	CD8 Tem
COX7A2L	-0.52005804	9.19E-06	0.000264909	shared	CD8 Tem
MED12	-0.27000988	9.13E-06	0.000263122	shared	CD8 Tem
NUP93	-0.29709437	9.10E-06	0.000262339	shared	CD8 Tem
PET100	-0.62159395	9.08E-06	0.000261924	shared	CD8 Tem
POLR1A	-0.29619765	9.06E-06	0.000261264	shared	CD8 Tem
VPS50	-0.19538146	9.05E-06	0.000261102	shared	CD8 Tem
KRT10	-0.57778805	9.02E-06	0.00026042	shared	CD8 Tem
PPP3CC	-0.082490005	8.99E-06	0.000259538	shared	CD8 Tem
PLEKHM1P1	-0.20392002	8.98E-06	0.000259364	shared	CD8 Tem
PIP5K1A	-0.19641587	8.95E-06	0.000258547	shared	CD8 Tem
ELAVL1	-0.4323296	8.87E-06	0.000256467	shared	CD8 Tem
HMGXB4	-0.3653655	8.87E-06	0.000256429	shared	CD8 Tem
CD83	-0.08685451	8.87E-06	0.000256406	shared	CD8 Tem
PPM1K	-0.112359114	8.75E-06	0.000253234	shared	CD8 Tem
CCDC97	-0.19294323	8.75E-06	0.0002531	shared	CD8 Tem
CARD16	-0.655549	8.73E-06	0.000252722	shared	CD8 Tem
PHF10	-0.32952765	8.71E-06	0.000252368	shared	CD8 Tem
GLRX3	-0.33593163	8.69E-06	0.000251811	shared	CD8 Tem
DHPS	-0.5951033	8.65E-06	0.000250781	shared	CD8 Tem
GNPTAB	-0.103943795	8.65E-06	0.00025069	shared	CD8 Tem
MAP7D1	-0.29584908	8.64E-06	0.000250471	shared	CD8 Tem
ING5	-0.42638746	8.56E-06	0.000248204	shared	CD8 Tem
TNKS	-0.13480732	8.55E-06	0.000247928	shared	CD8 Tem
ATF6B	-0.5128409	8.50E-06	0.000246782	shared	CD8 Tem
MOB3A	-0.22247078	8.49E-06	0.000246358	shared	CD8 Tem
EMC3	-0.22838494	8.46E-06	0.000245723	shared	CD8 Tem
SLC25A36	-0.2014923	8.44E-06	0.000245249	shared	CD8 Tem
CD74	-0.18830167	8.42E-06	0.000244654	shared	CD8 Tem
ATP8B2	-0.24581923	8.39E-06	0.000243993	shared	CD8 Tem
ZCCHC8	-0.13736594	8.35E-06	0.00024273	shared	CD8 Tem
ZMYND11	-0.07500669	8.34E-06	0.000242695	shared	CD8 Tem
PRKD2	-0.14787024	8.33E-06	0.00024235	shared	CD8 Tem
RALGPS2	-1.114635	8.31E-06	0.00024194	shared	CD8 Tem
ATF7	-0.1791	8.29E-06	0.00024119	shared	CD8 Tem
CCR4	-1.1659209	8.27E-06	0.000240848	shared	CD8 Tem
SSRP1	-0.45800856	8.27E-06	0.000240848	shared	CD8 Tem
TNFRSF10B	-0.09810812	8.25E-06	0.000240305	shared	CD8 Tem
NOTCH1	-0.15449284	8.22E-06	0.000239618	shared	CD8 Tem
P4HA1	-0.12857206	8.15E-06	0.000237744	shared	CD8 Tem
TTBK2	-0.1959366	8.13E-06	0.000237067	shared	CD8 Tem
CDK16	-0.27987215	8.13E-06	0.000237067	shared	CD8 Tem
CUL2	-0.08898311	8.06E-06	0.000235296	shared	CD8 Tem
ZNF280D	-0.46253234	8.03E-06	0.000234452	shared	CD8 Tem
PLIN2	-0.40043145	8.02E-06	0.000234094	shared	CD8 Tem
PRKCSH	-0.30786714	7.93E-06	0.000231723	shared	CD8 Tem
C7orf50	-0.38970995	7.88E-06	0.000230305	shared	CD8 Tem
EEA1	-0.09578672	7.86E-06	0.000229673	shared	CD8 Tem
MCMBP	-0.30456677	7.81E-06	0.000228363	shared	CD8 Tem
MED25	-0.22368218	7.75E-06	0.000226674	shared	CD8 Tem
MRTFA	-0.10838104	7.71E-06	0.000225615	shared	CD8 Tem
HECTD4	-0.0975019	7.66E-06	0.000224038	shared	CD8 Tem
MCM9	-0.15027347	7.62E-06	0.00022304	shared	CD8 Tem
SRP68	-0.48768398	7.61E-06	0.000222809	shared	CD8 Tem
ZRANB1	-0.111801535	7.59E-06	0.000222232	shared	CD8 Tem
PPP1R7	-0.4220969	7.47E-06	0.000218995	shared	CD8 Tem
MED6	-0.3655785	7.40E-06	0.000216962	shared	CD8 Tem
TATDN2	-0.3295367	7.39E-06	0.00021663	shared	CD8 Tem
PMEPA1	-0.29089752	7.36E-06	0.000215805	shared	CD8 Tem
SVIL	-1.0203803	7.36E-06	0.000215805	shared	CD8 Tem
TCOF1	-0.20101368	7.35E-06	0.000215702	shared	CD8 Tem
PUM1	-0.15143378	7.28E-06	0.000213776	shared	CD8 Tem
ATL3	-0.31436813	7.28E-06	0.000213655	shared	CD8 Tem
DNAJC10	-0.22201274	7.27E-06	0.000213433	shared	CD8 Tem
BANF1	-0.71103096	7.27E-06	0.000213433	shared	CD8 Tem
PRCP	-0.2586136	7.26E-06	0.000213249	shared	CD8 Tem
HLCS	-0.08043982	7.14E-06	0.000209901	shared	CD8 Tem
LMBRD1	-0.078069784	7.07E-06	0.000207943	shared	CD8 Tem
ANK3	-0.19587532	7.06E-06	0.000207753	shared	CD8 Tem
SNX14	-0.10493531	7.02E-06	0.000206509	shared	CD8 Tem
RAB11B	-0.47408652	7.00E-06	0.000205933	shared	CD8 Tem
DUSP4	-0.11970628	6.99E-06	0.000205914	shared	CD8 Tem
TMEM106B	-0.5655929	6.99E-06	0.000205778	shared	CD8 Tem
BCR	-0.08204899	6.95E-06	0.000204743	shared	CD8 Tem
NUDT21	-0.45127326	6.95E-06	0.000204743	shared	CD8 Tem
SLC10A7	-0.13478702	6.89E-06	0.000203144	shared	CD8 Tem
LYRM4	-0.51597875	6.87E-06	0.000202707	shared	CD8 Tem
BMS1	-0.3592257	6.87E-06	0.000202669	shared	CD8 Tem
RARS2	-0.14719099	6.86E-06	0.000202359	shared	CD8 Tem
JAML	-0.13301632	6.85E-06	0.000202095	shared	CD8 Tem
SLC12A2-DT	-0.30235744	6.83E-06	0.000201762	shared	CD8 Tem
NDUFA2	-0.625725	6.83E-06	0.000201643	shared	CD8 Tem
TRAPPC10	-0.11889312	6.80E-06	0.000201006	shared	CD8 Tem
OMA1	-0.20428799	6.78E-06	0.000200534	shared	CD8 Tem
YJU2	-0.4314181	6.73E-06	0.000199088	shared	CD8 Tem
RSU1	-0.08922131	6.72E-06	0.000198861	shared	CD8 Tem
KDM5A	-0.1163568	6.71E-06	0.000198635	shared	CD8 Tem
AGAP3	-0.6782252	6.71E-06	0.000198614	shared	CD8 Tem
BLCAP	-0.26227176	6.64E-06	0.000196631	shared	CD8 Tem
MB21D2	-1.434423	6.57E-06	0.000194543	shared	CD8 Tem
GOLM2	-0.10310692	6.57E-06	0.000194543	shared	CD8 Tem
PDXK	-0.23875846	6.54E-06	0.000193749	shared	CD8 Tem
PLEKHM1	-0.123838946	6.54E-06	0.000193749	shared	CD8 Tem
C9orf72	-0.42052293	6.48E-06	0.000192094	shared	CD8 Tem
ATP6V1E1	-0.4253752	6.48E-06	0.000192039	shared	CD8 Tem
XAF1	-0.14594701	6.47E-06	0.000192038	shared	CD8 Tem
CCDC32	-0.31376663	6.47E-06	0.000192028	shared	CD8 Tem
SAFB2	-0.12344725	6.42E-06	0.000190696	shared	CD8 Tem
PGRMC2	-0.27215075	6.40E-06	0.000189931	shared	CD8 Tem
RANBP1	-0.6121217	6.37E-06	0.000189358	shared	CD8 Tem
NAT10	-0.38188785	6.33E-06	0.000188226	shared	CD8 Tem
NECAP2	-0.48455456	6.33E-06	0.000188226	shared	CD8 Tem
MFNG	-0.6376413	6.26E-06	0.000186205	shared	CD8 Tem
TOGARAM1	-0.3337212	6.26E-06	0.000186086	shared	CD8 Tem
TAF15	-0.13753496	6.24E-06	0.000185663	shared	CD8 Tem
SLC39A11	-0.09837484	6.24E-06	0.0001856	shared	CD8 Tem
TTC17	-0.13518669	6.20E-06	0.000184536	shared	CD8 Tem
HABP4	-0.5985863	6.14E-06	0.000182991	shared	CD8 Tem
AAGAB	-0.32213956	6.11E-06	0.000182039	shared	CD8 Tem
ENSG00000227598	-0.74469715	6.02E-06	0.000179522	shared	CD8 Tem
OLA1	-0.10389536	5.96E-06	0.000177536	shared	CD8 Tem
DOT1L	-0.4225354	5.95E-06	0.000177422	shared	CD8 Tem
WDR74	-0.312573	5.95E-06	0.000177342	shared	CD8 Tem
ALPK1	-1.0529058	5.94E-06	0.000177232	shared	CD8 Tem
SNRPB2	-0.4168727	5.91E-06	0.000176317	shared	CD8 Tem
CFAP20	-0.41945636	5.90E-06	0.000176105	shared	CD8 Tem
PNKP	-0.35478404	5.83E-06	0.00017414	shared	CD8 Tem
ABHD2	-0.18486443	5.83E-06	0.000174109	shared	CD8 Tem
TMEM168	-0.29384533	5.80E-06	0.000173458	shared	CD8 Tem
ATG10	-0.24068746	5.80E-06	0.000173432	shared	CD8 Tem
CHMP7	-0.5504971	5.80E-06	0.000173432	shared	CD8 Tem
TRMT2B	-0.43960378	5.74E-06	0.00017169	shared	CD8 Tem
AP1M1	-0.43938616	5.73E-06	0.000171565	shared	CD8 Tem
SMG1	-0.15180029	5.71E-06	0.000170957	shared	CD8 Tem
PARP9	-0.31852648	5.70E-06	0.000170612	shared	CD8 Tem
ZNF767P-1	-0.085522614	5.70E-06	0.000170612	shared	CD8 Tem
IPO8	-0.3973715	5.68E-06	0.000170051	shared	CD8 Tem
FTX	-0.1752238	5.58E-06	0.000167312	shared	CD8 Tem
KMT2D	-0.1013552	5.57E-06	0.000167098	shared	CD8 Tem
LMBR1	-0.10761265	5.55E-06	0.000166514	shared	CD8 Tem
ATP6AP2	-0.4782603	5.54E-06	0.000166284	shared	CD8 Tem
UVRAG	-0.1233615	5.53E-06	0.000166011	shared	CD8 Tem
MEGF9	-0.20482433	5.49E-06	0.000164726	shared	CD8 Tem
WASHC4	-0.19003291	5.48E-06	0.000164682	shared	CD8 Tem
MAP3K2	-0.19367076	5.47E-06	0.000164316	shared	CD8 Tem
MAVS	-0.29343536	5.47E-06	0.000164316	shared	CD8 Tem
PCNX2	-0.16923496	5.46E-06	0.00016399	shared	CD8 Tem
VPS8	-0.09461838	5.44E-06	0.000163414	shared	CD8 Tem
SYNGAP1	-0.38960263	5.39E-06	0.00016208	shared	CD8 Tem
MAP2K6	-0.17535107	5.38E-06	0.000161985	shared	CD8 Tem
LSM12	-0.607162	5.38E-06	0.00016178	shared	CD8 Tem
TGFB1	-0.17503725	5.34E-06	0.000160727	shared	CD8 Tem
LINC00861	-0.18055785	5.33E-06	0.000160624	shared	CD8 Tem
TOPORS	-0.30108818	5.32E-06	0.000160339	shared	CD8 Tem
MFSD14B	-0.20159611	5.32E-06	0.000160259	shared	CD8 Tem
CCDC138	-0.14731526	5.32E-06	0.000160259	shared	CD8 Tem
PER2	-0.29396433	5.31E-06	0.00016005	shared	CD8 Tem
SAMD9	-0.17019396	5.30E-06	0.000159941	shared	CD8 Tem
TMEM117	-0.1123662	5.28E-06	0.00015934	shared	CD8 Tem
GOLGA7	-0.3098351	5.28E-06	0.0001593	shared	CD8 Tem
EFR3A	-0.106640846	5.27E-06	0.000159188	shared	CD8 Tem
SH3GLB1	-0.17172082	5.26E-06	0.000158761	shared	CD8 Tem
LINS1	-0.2329833	5.26E-06	0.000158751	shared	CD8 Tem
CLIC5	-0.29552346	5.22E-06	0.000157818	shared	CD8 Tem
SH3GL1	-0.4137357	5.20E-06	0.000157314	shared	CD8 Tem
ITPRIP	-0.11493721	5.19E-06	0.000156822	shared	CD8 Tem
ERGIC2	-0.35710895	5.18E-06	0.000156814	shared	CD8 Tem
ATF2	-0.096912235	5.18E-06	0.000156762	shared	CD8 Tem
ARHGEF2	-0.3247233	5.12E-06	0.000154901	shared	CD8 Tem
MDH1	-0.49425852	5.12E-06	0.000154901	shared	CD8 Tem
BIN1	-0.27307045	5.11E-06	0.000154713	shared	CD8 Tem
TANGO6	-0.1097674	5.05E-06	0.000153113	shared	CD8 Tem
ZNF791	-0.2920898	5.03E-06	0.000152569	shared	CD8 Tem
PDCD10	-0.15777439	5.03E-06	0.000152486	shared	CD8 Tem
ADNP	-0.1196338	5.02E-06	0.000152163	shared	CD8 Tem
GLIPR2	-0.2073325	5.01E-06	0.000151967	shared	CD8 Tem
HS3ST3B1	-0.9150911	5.00E-06	0.000151816	shared	CD8 Tem
SLX4IP	-0.28439444	4.95E-06	0.00015034	shared	CD8 Tem
SQOR	-0.5201171	4.91E-06	0.000149168	shared	CD8 Tem
PPP1R11	-0.30227283	4.90E-06	0.000148898	shared	CD8 Tem
RNF34	-0.18097347	4.90E-06	0.000148892	shared	CD8 Tem
STRN	-0.10965038	4.86E-06	0.000147675	shared	CD8 Tem
BCL9L	-0.14652221	4.84E-06	0.000147337	shared	CD8 Tem
FOXP1	-0.16268411	4.81E-06	0.000146448	shared	CD8 Tem
AP2A2	-0.1570142	4.77E-06	0.000145193	shared	CD8 Tem
NDUFS8	-0.72169644	4.77E-06	0.000145193	shared	CD8 Tem
CNDP2	-0.38718572	4.77E-06	0.000145193	shared	CD8 Tem
NDUFB4	-0.47917864	4.77E-06	0.000145193	shared	CD8 Tem
GOLGA3	-0.1699525	4.76E-06	0.000145089	shared	CD8 Tem
TENT4A	-0.10628249	4.76E-06	0.00014498	shared	CD8 Tem
EEF2K	-0.37648886	4.75E-06	0.00014479	shared	CD8 Tem
TUG1	-0.20472169	4.72E-06	0.000143835	shared	CD8 Tem
TPT1-AS1	-0.2342863	4.68E-06	0.000142752	shared	CD8 Tem
STIMATE	-0.396574	4.67E-06	0.00014253	shared	CD8 Tem
PIGG	-0.2784559	4.66E-06	0.000142174	shared	CD8 Tem
SIL1	-0.20549124	4.65E-06	0.000142136	shared	CD8 Tem
IKZF5	-0.24288581	4.65E-06	0.00014213	shared	CD8 Tem
EPB41	-0.18643188	4.64E-06	0.000141918	shared	CD8 Tem
UQCRQ	-0.50302196	4.57E-06	0.000139683	shared	CD8 Tem
DELE1	-0.43486932	4.56E-06	0.000139542	shared	CD8 Tem
PRPF38B	-0.14857496	4.54E-06	0.000138952	shared	CD8 Tem
PUDP	-0.3626002	4.53E-06	0.000138528	shared	CD8 Tem
DHX40	-0.422627	4.52E-06	0.000138341	shared	CD8 Tem
ZNF611	-0.32361695	4.51E-06	0.000138202	shared	CD8 Tem
RAB8A	-0.21548934	4.51E-06	0.000138184	shared	CD8 Tem
CASD1	-0.21632704	4.51E-06	0.000138184	shared	CD8 Tem
RBM14-RBM4	-0.37789404	4.51E-06	0.000138184	shared	CD8 Tem
DBI	-0.46681502	4.50E-06	0.00013795	shared	CD8 Tem
YWHAH	-0.6387278	4.48E-06	0.000137402	shared	CD8 Tem
WDR37	-0.104984224	4.48E-06	0.00013737	shared	CD8 Tem
USPL1	-0.25310385	4.46E-06	0.00013698	shared	CD8 Tem
MRPL54	-0.677385	4.46E-06	0.00013698	shared	CD8 Tem
ENSG00000249806	-0.8348187	4.43E-06	0.000135997	shared	CD8 Tem
MSL2	-0.1129906	4.42E-06	0.000135771	shared	CD8 Tem
RFX1	-0.15645534	4.41E-06	0.000135435	shared	CD8 Tem
LINC00944	-0.256507	4.39E-06	0.000134969	shared	CD8 Tem
H1-4	-0.20544112	4.38E-06	0.000134801	shared	CD8 Tem
SIPA1	-0.28433758	4.38E-06	0.000134801	shared	CD8 Tem
PIBF1	-0.11451416	4.38E-06	0.000134659	shared	CD8 Tem
PPP1R21	-0.12566197	4.38E-06	0.000134659	shared	CD8 Tem
PIK3CG	-0.1195592	4.35E-06	0.000134041	shared	CD8 Tem
ANXA5	-0.2586311	4.34E-06	0.000133754	shared	CD8 Tem
CYTH4	-0.15579769	4.33E-06	0.000133516	shared	CD8 Tem
FURIN	-1.154004	4.29E-06	0.000132302	shared	CD8 Tem
GAN	-0.16202554	4.23E-06	0.000130545	shared	CD8 Tem
GRSF1	-0.5083695	4.18E-06	0.000128784	shared	CD8 Tem
MAP2K4	-0.10378896	4.17E-06	0.000128484	shared	CD8 Tem
FBRS	-0.28510785	4.15E-06	0.000127921	shared	CD8 Tem
FAM76B	-0.43582493	4.14E-06	0.000127643	shared	CD8 Tem
CTDSP2	-0.40394002	4.11E-06	0.00012704	shared	CD8 Tem
NFU1	-0.3995127	4.09E-06	0.000126422	shared	CD8 Tem
STN1	-0.435214	4.09E-06	0.000126422	shared	CD8 Tem
RANBP10	-0.31264246	4.07E-06	0.00012589	shared	CD8 Tem
CCPG1	-0.16790049	4.06E-06	0.000125551	shared	CD8 Tem
TMEM30A	-0.2923722	4.03E-06	0.000124744	shared	CD8 Tem
WDR75	-0.4326027	4.03E-06	0.000124744	shared	CD8 Tem
CTR9	-0.15346067	4.02E-06	0.000124515	shared	CD8 Tem
WDR59	-0.23821157	4.02E-06	0.000124313	shared	CD8 Tem
TSG101	-0.23865892	4.00E-06	0.000123838	shared	CD8 Tem
NUB1	-0.14894839	3.99E-06	0.000123699	shared	CD8 Tem
TRAPPC6A	-0.96243286	3.99E-06	0.000123649	shared	CD8 Tem
KIF21B	-0.13322328	3.99E-06	0.000123649	shared	CD8 Tem
PSMB6	-0.47314814	3.97E-06	0.000123227	shared	CD8 Tem
MRPL57	-0.75129217	3.95E-06	0.000122472	shared	CD8 Tem
TMEM67	-0.56746906	3.94E-06	0.000122399	shared	CD8 Tem
C1QTNF3-AMACR	-0.14187886	3.94E-06	0.000122235	shared	CD8 Tem
MRPS6	-0.116963774	3.93E-06	0.000122041	shared	CD8 Tem
TWF2	-0.84300804	3.93E-06	0.000122033	shared	CD8 Tem
CAMK1D	-0.17610802	3.91E-06	0.000121383	shared	CD8 Tem
NUBPL	-0.14531095	3.89E-06	0.000121025	shared	CD8 Tem
FUBP1	-0.14164934	3.89E-06	0.000121025	shared	CD8 Tem
CHD9	-0.09748442	3.82E-06	0.000118899	shared	CD8 Tem
SLC25A53	-0.29352334	3.82E-06	0.000118823	shared	CD8 Tem
THOC1	-0.13672796	3.81E-06	0.000118668	shared	CD8 Tem
MYO1G	-0.192888	3.80E-06	0.000118337	shared	CD8 Tem
NDUFB10	-0.5397223	3.79E-06	0.000118068	shared	CD8 Tem
ACADVL	-0.39466375	3.79E-06	0.000118068	shared	CD8 Tem
EHD1	-0.09557118	3.73E-06	0.000116389	shared	CD8 Tem
GPR107	-0.19720681	3.67E-06	0.000114263	shared	CD8 Tem
SYPL1	-0.762564	3.66E-06	0.000114263	shared	CD8 Tem
RHOQ	-0.26936144	3.63E-06	0.000113298	shared	CD8 Tem
RNH1	-0.59361434	3.61E-06	0.0001126	shared	CD8 Tem
CCNT2	-0.13412806	3.61E-06	0.0001126	shared	CD8 Tem
FAM204A	-0.31882814	3.60E-06	0.000112287	shared	CD8 Tem
CHTOP	-0.42591894	3.53E-06	0.000110381	shared	CD8 Tem
DCAF5	-0.10248504	3.53E-06	0.000110356	shared	CD8 Tem
PTPN7	-0.124701805	3.51E-06	0.000109745	shared	CD8 Tem
CAMLG	-0.4082279	3.50E-06	0.000109406	shared	CD8 Tem
STAT2	-0.2976038	3.49E-06	0.000109182	shared	CD8 Tem
TULP4	-0.13463359	3.44E-06	0.000107526	shared	CD8 Tem
NISCH	-0.22706507	3.43E-06	0.000107411	shared	CD8 Tem
SRGN	-0.2509319	3.38E-06	0.00010577	shared	CD8 Tem
EZH1	-0.21477938	3.37E-06	0.000105615	shared	CD8 Tem
CFAP97	-0.3954762	3.37E-06	0.000105565	shared	CD8 Tem
ZSWIM5	-0.52116585	3.35E-06	0.000105	shared	CD8 Tem
IFIH1	-0.34746426	3.32E-06	0.000104169	shared	CD8 Tem
EP400	-0.11482269	3.30E-06	0.000103431	shared	CD8 Tem
RNF115	-0.08277255	3.28E-06	0.000102834	shared	CD8 Tem
MED17	-0.24809563	3.27E-06	0.000102489	shared	CD8 Tem
PTEN	-0.106039576	3.22E-06	0.000101147	shared	CD8 Tem
RBM6	-0.15229632	3.22E-06	0.000101112	shared	CD8 Tem
DDB2	-0.34646088	3.21E-06	0.000100938	shared	CD8 Tem
FERMT3	-0.40401	3.21E-06	0.000100928	shared	CD8 Tem
ZBTB8OS	-0.41910583	3.21E-06	0.000100833	shared	CD8 Tem
UBA6	-0.101669386	3.20E-06	0.000100581	shared	CD8 Tem
POLR2E	-0.56999874	3.16E-06	9.95E-05	shared	CD8 Tem
EFCAB2	-0.4217685	3.16E-06	9.94E-05	shared	CD8 Tem
NOL11	-0.46015447	3.15E-06	9.92E-05	shared	CD8 Tem
GCC2	-0.12708698	3.15E-06	9.90E-05	shared	CD8 Tem
KMT2B	-0.29847035	3.14E-06	9.87E-05	shared	CD8 Tem
OCIAD2	-0.56354594	3.12E-06	9.84E-05	shared	CD8 Tem
UGCG	-0.35091612	3.11E-06	9.80E-05	shared	CD8 Tem
NEK9	-0.3108536	3.09E-06	9.76E-05	shared	CD8 Tem
SUMF2	-0.43740058	3.08E-06	9.72E-05	shared	CD8 Tem
DPP7	-0.64647174	3.02E-06	9.52E-05	shared	CD8 Tem
NNT	-0.18969947	3.01E-06	9.50E-05	shared	CD8 Tem
ADAM23	-1.8071727	3.00E-06	9.48E-05	shared	CD8 Tem
ATP5MD	-0.8046483	3.00E-06	9.48E-05	shared	CD8 Tem
NDUFS6	-0.41977137	2.97E-06	9.38E-05	shared	CD8 Tem
MAGED1	-0.18964162	2.97E-06	9.37E-05	shared	CD8 Tem
CAST-1	-0.14912404	2.95E-06	9.32E-05	shared	CD8 Tem
EAPP	-0.349701	2.95E-06	9.32E-05	shared	CD8 Tem
CLYBL	-0.11296561	2.92E-06	9.24E-05	shared	CD8 Tem
SUFU	-0.3258281	2.91E-06	9.22E-05	shared	CD8 Tem
EMB	-0.16159447	2.90E-06	9.18E-05	shared	CD8 Tem
NSD1	-0.13556844	2.90E-06	9.18E-05	shared	CD8 Tem
ENSG00000228655	-0.11412034	2.90E-06	9.18E-05	shared	CD8 Tem
FUBP3	-0.25762862	2.90E-06	9.18E-05	shared	CD8 Tem
NDUFS4	-0.31548834	2.88E-06	9.13E-05	shared	CD8 Tem
PARP12	-0.276297	2.88E-06	9.12E-05	shared	CD8 Tem
DDX6	-0.1377485	2.87E-06	9.10E-05	shared	CD8 Tem
NDUFB7	-0.84096426	2.87E-06	9.10E-05	shared	CD8 Tem
UBAP2	-0.11112814	2.87E-06	9.10E-05	shared	CD8 Tem
TXNDC15	-0.44393593	2.86E-06	9.09E-05	shared	CD8 Tem
PSMD6	-0.50514984	2.85E-06	9.04E-05	shared	CD8 Tem
FBXO34	-0.1292533	2.83E-06	9.00E-05	shared	CD8 Tem
UBXN2A	-0.34926715	2.81E-06	8.92E-05	shared	CD8 Tem
SNX5	-0.23388557	2.80E-06	8.91E-05	shared	CD8 Tem
ARHGEF12	-0.29359108	2.76E-06	8.77E-05	shared	CD8 Tem
CNOT6	-0.18149829	2.75E-06	8.76E-05	shared	CD8 Tem
AQR	-0.08696126	2.71E-06	8.64E-05	shared	CD8 Tem
HMGA1	-0.5841067	2.70E-06	8.60E-05	shared	CD8 Tem
TIMM23B	-0.28728214	2.66E-06	8.48E-05	shared	CD8 Tem
LBR	-0.12399313	2.64E-06	8.41E-05	shared	CD8 Tem
SF3A3	-0.26580346	2.62E-06	8.36E-05	shared	CD8 Tem
RPRD1B	-0.15624332	2.60E-06	8.30E-05	shared	CD8 Tem
NSFL1C	-0.5405727	2.56E-06	8.18E-05	shared	CD8 Tem
KANTR	-0.26608092	2.56E-06	8.18E-05	shared	CD8 Tem
PRR12	-0.3004406	2.56E-06	8.17E-05	shared	CD8 Tem
TNIK	-0.19996484	2.55E-06	8.14E-05	shared	CD8 Tem
MZF1-AS1	-0.21301436	2.55E-06	8.14E-05	shared	CD8 Tem
BOD1L1	-0.10663221	2.54E-06	8.10E-05	shared	CD8 Tem
ADRM1	-0.70502347	2.52E-06	8.07E-05	shared	CD8 Tem
LINC01473	-0.14669114	2.51E-06	8.02E-05	shared	CD8 Tem
SLU7	-0.28526184	2.50E-06	8.01E-05	shared	CD8 Tem
PABPC4	-0.22498307	2.49E-06	7.98E-05	shared	CD8 Tem
USO1	-0.24156329	2.49E-06	7.96E-05	shared	CD8 Tem
MARK2	-0.101125225	2.47E-06	7.91E-05	shared	CD8 Tem
EEFSEC	-0.14746694	2.45E-06	7.84E-05	shared	CD8 Tem
PDPR	-0.36100414	2.42E-06	7.75E-05	shared	CD8 Tem
ZFR	-0.11482334	2.41E-06	7.72E-05	shared	CD8 Tem
TDG	-0.24699791	2.41E-06	7.72E-05	shared	CD8 Tem
RRP1B	-0.22114873	2.40E-06	7.70E-05	shared	CD8 Tem
MARS1	-0.16712478	2.40E-06	7.70E-05	shared	CD8 Tem
GFM1	-0.40559423	2.39E-06	7.68E-05	shared	CD8 Tem
DNAH1	-0.20227404	2.39E-06	7.68E-05	shared	CD8 Tem
PREPL	-0.17995799	2.39E-06	7.66E-05	shared	CD8 Tem
MCM6	-0.2567976	2.38E-06	7.63E-05	shared	CD8 Tem
PIGL	-0.23411484	2.36E-06	7.59E-05	shared	CD8 Tem
YEATS2	-0.15005258	2.36E-06	7.58E-05	shared	CD8 Tem
GTF2A2	-0.56919765	2.36E-06	7.57E-05	shared	CD8 Tem
MED14	-0.15531103	2.35E-06	7.54E-05	shared	CD8 Tem
FARS2	-0.15182306	2.33E-06	7.51E-05	shared	CD8 Tem
ZCCHC14	-0.5146892	2.32E-06	7.47E-05	shared	CD8 Tem
SAP130	-0.17769696	2.29E-06	7.38E-05	shared	CD8 Tem
NIPAL3	-0.2390699	2.28E-06	7.34E-05	shared	CD8 Tem
RAB7A	-0.15157157	2.26E-06	7.29E-05	shared	CD8 Tem
CNTRL	-0.12745479	2.26E-06	7.28E-05	shared	CD8 Tem
RASA3	-0.1534233	2.25E-06	7.26E-05	shared	CD8 Tem
KPNA3	-0.23357934	2.25E-06	7.26E-05	shared	CD8 Tem
PRPF3	-0.29236686	2.25E-06	7.26E-05	shared	CD8 Tem
ERO1A	-0.38330403	2.24E-06	7.24E-05	shared	CD8 Tem
FAR2	-0.24362631	2.23E-06	7.20E-05	shared	CD8 Tem
CCT8	-0.36660978	2.22E-06	7.17E-05	shared	CD8 Tem
SNRPD1	-0.5804482	2.22E-06	7.16E-05	shared	CD8 Tem
SRPK2	-0.16707544	2.17E-06	7.01E-05	shared	CD8 Tem
PRIM2	-0.09001137	2.16E-06	6.97E-05	shared	CD8 Tem
PPIP5K2	-0.1775048	2.15E-06	6.96E-05	shared	CD8 Tem
OPTN	-0.08401186	2.15E-06	6.96E-05	shared	CD8 Tem
DEDD2	-0.29979432	2.13E-06	6.91E-05	shared	CD8 Tem
TXNDC12	-0.37755895	2.13E-06	6.91E-05	shared	CD8 Tem
ABCA7	-0.34919482	2.11E-06	6.84E-05	shared	CD8 Tem
FBXL5	-0.1730478	2.10E-06	6.82E-05	shared	CD8 Tem
BAZ1B	-0.104058534	2.10E-06	6.80E-05	shared	CD8 Tem
COX19	-0.27292493	2.09E-06	6.79E-05	shared	CD8 Tem
POM121C	-0.17433234	2.08E-06	6.75E-05	shared	CD8 Tem
PRKCE	-0.15220305	2.08E-06	6.74E-05	shared	CD8 Tem
RETREG3	-0.28895074	2.08E-06	6.74E-05	shared	CD8 Tem
C2CD5	-0.14067897	2.07E-06	6.72E-05	shared	CD8 Tem
DMXL1	-0.10569391	2.07E-06	6.72E-05	shared	CD8 Tem
HK1	-0.13631634	2.06E-06	6.70E-05	shared	CD8 Tem
CCNK	-0.09969397	2.05E-06	6.66E-05	shared	CD8 Tem
CDS2	-0.17260326	2.05E-06	6.66E-05	shared	CD8 Tem
NUDCD3	-0.14271398	2.04E-06	6.65E-05	shared	CD8 Tem
SETD7	-0.80355465	2.01E-06	6.55E-05	shared	CD8 Tem
DYNC1LI1	-0.23829317	2.01E-06	6.55E-05	shared	CD8 Tem
TUT7	-0.09870884	2.00E-06	6.50E-05	shared	CD8 Tem
ZFAND6	-0.11556736	1.99E-06	6.49E-05	shared	CD8 Tem
MAL	-1.5539612	1.99E-06	6.49E-05	shared	CD8 Tem
ETFA	-0.21697722	1.98E-06	6.46E-05	shared	CD8 Tem
ELOC	-0.29548138	1.97E-06	6.43E-05	shared	CD8 Tem
TYW1B	-0.19788344	1.96E-06	6.39E-05	shared	CD8 Tem
ROCK2	-0.11915418	1.95E-06	6.36E-05	shared	CD8 Tem
CYBC1	-0.48363033	1.94E-06	6.32E-05	shared	CD8 Tem
CLEC16A	-0.10452922	1.93E-06	6.32E-05	shared	CD8 Tem
FGGY	-0.15919264	1.92E-06	6.29E-05	shared	CD8 Tem
KDELR2	-0.41148388	1.92E-06	6.28E-05	shared	CD8 Tem
KCNAB2	-0.12235468	1.91E-06	6.24E-05	shared	CD8 Tem
TOX2	-0.23888154	1.88E-06	6.14E-05	shared	CD8 Tem
CRCP	-0.25860628	1.88E-06	6.14E-05	shared	CD8 Tem
OSTC	-0.51900375	1.85E-06	6.04E-05	shared	CD8 Tem
ACSF3	-0.28871834	1.84E-06	6.04E-05	shared	CD8 Tem
NARS2	-0.3355127	1.84E-06	6.02E-05	shared	CD8 Tem
METTL15	-0.10197501	1.82E-06	5.98E-05	shared	CD8 Tem
PIK3C3	-0.117327005	1.82E-06	5.97E-05	shared	CD8 Tem
SDHD	-0.5217922	1.80E-06	5.90E-05	shared	CD8 Tem
NUP188	-0.37176478	1.80E-06	5.90E-05	shared	CD8 Tem
VTA1	-0.26018775	1.79E-06	5.88E-05	shared	CD8 Tem
DNAJC2	-0.22164585	1.79E-06	5.87E-05	shared	CD8 Tem
PLP2	-0.5538153	1.79E-06	5.87E-05	shared	CD8 Tem
EPB41L2	-0.5713958	1.79E-06	5.87E-05	shared	CD8 Tem
SCYL2	-0.16964175	1.78E-06	5.85E-05	shared	CD8 Tem
CEP120	-0.16116323	1.76E-06	5.79E-05	shared	CD8 Tem
MINK1	-0.12884581	1.76E-06	5.78E-05	shared	CD8 Tem
TSEN54	-0.26697737	1.74E-06	5.73E-05	shared	CD8 Tem
TRANK1	-0.10101435	1.72E-06	5.66E-05	shared	CD8 Tem
PRKCZ	-0.17512238	1.71E-06	5.61E-05	shared	CD8 Tem
KIF3A	-0.35900503	1.70E-06	5.60E-05	shared	CD8 Tem
CEACAM21	-0.20639563	1.70E-06	5.59E-05	shared	CD8 Tem
SRSF2	-0.14059116	1.68E-06	5.52E-05	shared	CD8 Tem
TTN-AS1	-0.26009038	1.66E-06	5.48E-05	shared	CD8 Tem
PKN2	-0.11464768	1.66E-06	5.48E-05	shared	CD8 Tem
CEP128	-0.11065347	1.66E-06	5.48E-05	shared	CD8 Tem
WDR7	-0.12555905	1.66E-06	5.48E-05	shared	CD8 Tem
MBD2	-0.14630185	1.65E-06	5.46E-05	shared	CD8 Tem
PGAM1	-0.5733384	1.65E-06	5.45E-05	shared	CD8 Tem
UBR5	-0.18722224	1.65E-06	5.45E-05	shared	CD8 Tem
ZC3H13	-0.10246526	1.65E-06	5.44E-05	shared	CD8 Tem
PLEKHA1	-0.4080335	1.64E-06	5.43E-05	shared	CD8 Tem
WDTC1	-0.33966005	1.64E-06	5.43E-05	shared	CD8 Tem
NPEPPS	-0.15309258	1.64E-06	5.42E-05	shared	CD8 Tem
PASK	-0.77359855	1.63E-06	5.38E-05	shared	CD8 Tem
H2AFV	-0.8031733	1.62E-06	5.35E-05	shared	CD8 Tem
CEP63	-0.35388657	1.61E-06	5.34E-05	shared	CD8 Tem
PRELID1	-0.7000395	1.61E-06	5.32E-05	shared	CD8 Tem
DENR	-0.32918802	1.61E-06	5.32E-05	shared	CD8 Tem
AVL9	-0.08437971	1.59E-06	5.26E-05	shared	CD8 Tem
EIF4E	-0.41885927	1.59E-06	5.26E-05	shared	CD8 Tem
FIS1	-0.60755503	1.57E-06	5.22E-05	shared	CD8 Tem
TLN1	-0.1479025	1.57E-06	5.21E-05	shared	CD8 Tem
PDZD8	-0.14039075	1.57E-06	5.21E-05	shared	CD8 Tem
DNTTIP2	-0.17744774	1.56E-06	5.17E-05	shared	CD8 Tem
BLOC1S6	-0.32556182	1.55E-06	5.16E-05	shared	CD8 Tem
COX14	-0.6985169	1.55E-06	5.14E-05	shared	CD8 Tem
LAX1	-0.1795139	1.55E-06	5.14E-05	shared	CD8 Tem
CCT3	-0.35344172	1.54E-06	5.13E-05	shared	CD8 Tem
RRN3P1	-0.27577746	1.54E-06	5.12E-05	shared	CD8 Tem
CCT2	-0.29017773	1.51E-06	5.04E-05	shared	CD8 Tem
ESYT1	-0.32481316	1.51E-06	5.02E-05	shared	CD8 Tem
SYAP1	-0.13080499	1.51E-06	5.01E-05	shared	CD8 Tem
NSUN6	-0.11954957	1.50E-06	4.99E-05	shared	CD8 Tem
ATG16L2	-0.34029895	1.49E-06	4.97E-05	shared	CD8 Tem
CD58	-0.09531996	1.49E-06	4.95E-05	shared	CD8 Tem
GZMM	-0.3857614	1.48E-06	4.94E-05	shared	CD8 Tem
CCDC174	-0.2805134	1.48E-06	4.94E-05	shared	CD8 Tem
CYB5R3	-0.39297092	1.47E-06	4.89E-05	shared	CD8 Tem
RAP1GAP2	-0.49544093	1.46E-06	4.88E-05	shared	CD8 Tem
MEF2A	-0.09346638	1.46E-06	4.87E-05	shared	CD8 Tem
TM9SF4	-0.24246049	1.45E-06	4.85E-05	shared	CD8 Tem
DNAJC7	-0.19918144	1.45E-06	4.85E-05	shared	CD8 Tem
ZDHHC5	-0.34866536	1.45E-06	4.84E-05	shared	CD8 Tem
TMTC2	-0.26580787	1.44E-06	4.82E-05	shared	CD8 Tem
PIGT	-0.4110798	1.44E-06	4.82E-05	shared	CD8 Tem
RAP1A	-0.14540264	1.43E-06	4.79E-05	shared	CD8 Tem
NSD2	-0.16871166	1.43E-06	4.77E-05	shared	CD8 Tem
UBE3C	-0.11865108	1.42E-06	4.77E-05	shared	CD8 Tem
RBCK1	-0.34686384	1.40E-06	4.70E-05	shared	CD8 Tem
TAF4B	-0.21269621	1.38E-06	4.61E-05	shared	CD8 Tem
BCKDHB	-0.2459416	1.38E-06	4.61E-05	shared	CD8 Tem
CHMP3	-0.19285147	1.37E-06	4.61E-05	shared	CD8 Tem
FASN	-0.65334964	1.36E-06	4.58E-05	shared	CD8 Tem
SDE2	-0.41691738	1.36E-06	4.56E-05	shared	CD8 Tem
STXBP2	-0.48878452	1.36E-06	4.56E-05	shared	CD8 Tem
ARID3B	-0.3236009	1.35E-06	4.55E-05	shared	CD8 Tem
EHBP1	-0.13117015	1.34E-06	4.50E-05	shared	CD8 Tem
H1FX	-0.8140197	1.33E-06	4.49E-05	shared	CD8 Tem
EDEM3	-0.1099479	1.32E-06	4.45E-05	shared	CD8 Tem
TYW1	-0.11935177	1.32E-06	4.43E-05	shared	CD8 Tem
INVS	-0.11022687	1.30E-06	4.38E-05	shared	CD8 Tem
BTF3L4	-0.6357994	1.30E-06	4.37E-05	shared	CD8 Tem
ATP5PD	-0.62345845	1.30E-06	4.37E-05	shared	CD8 Tem
NSMAF	-0.13250516	1.30E-06	4.36E-05	shared	CD8 Tem
RNF13	-0.16543521	1.29E-06	4.35E-05	shared	CD8 Tem
TMEM165	-0.22535951	1.29E-06	4.34E-05	shared	CD8 Tem
DUT	-0.6020801	1.28E-06	4.31E-05	shared	CD8 Tem
CBX7	-0.59789526	1.27E-06	4.28E-05	shared	CD8 Tem
TTC21B	-0.20101228	1.26E-06	4.26E-05	shared	CD8 Tem
SLC35A3	-0.28268892	1.25E-06	4.22E-05	shared	CD8 Tem
COPS2	-0.25604996	1.25E-06	4.21E-05	shared	CD8 Tem
SHFL	-0.4980181	1.23E-06	4.16E-05	shared	CD8 Tem
NKD1	-0.41804022	1.23E-06	4.15E-05	shared	CD8 Tem
RSRC1	-0.13513015	1.22E-06	4.13E-05	shared	CD8 Tem
PSMG2	-0.4965189	1.22E-06	4.13E-05	shared	CD8 Tem
ZDHHC21	-0.33987972	1.20E-06	4.07E-05	shared	CD8 Tem
BIN3	-0.13827571	1.19E-06	4.02E-05	shared	CD8 Tem
SPSB3	-0.57346314	1.18E-06	4.01E-05	shared	CD8 Tem
PAPOLG	-0.17625552	1.17E-06	3.95E-05	shared	CD8 Tem
AKIRIN2	-0.29196203	1.17E-06	3.95E-05	shared	CD8 Tem
TSC22D4	-0.35022986	1.16E-06	3.93E-05	shared	CD8 Tem
MZT2A	-0.6234026	1.15E-06	3.90E-05	shared	CD8 Tem
ATP8B1-AS1	-0.22062564	1.15E-06	3.90E-05	shared	CD8 Tem
TMED9	-0.4573658	1.14E-06	3.88E-05	shared	CD8 Tem
ATP5MF	-0.59641093	1.14E-06	3.88E-05	shared	CD8 Tem
GPAT4	-0.33784044	1.14E-06	3.86E-05	shared	CD8 Tem
GPATCH2	-0.1964944	1.14E-06	3.85E-05	shared	CD8 Tem
BMPR2	-0.13176613	1.13E-06	3.83E-05	shared	CD8 Tem
LRPPRC	-0.20565113	1.12E-06	3.81E-05	shared	CD8 Tem
CFLAR	-0.15866217	1.12E-06	3.79E-05	shared	CD8 Tem
TTC27	-0.22624594	1.11E-06	3.78E-05	shared	CD8 Tem
ERAP2	-0.12794273	1.11E-06	3.78E-05	shared	CD8 Tem
FAM120AOS	-0.34038424	1.11E-06	3.78E-05	shared	CD8 Tem
LINC01550	-0.54996955	1.11E-06	3.78E-05	shared	CD8 Tem
TRIM28	-0.20314291	1.11E-06	3.78E-05	shared	CD8 Tem
WIPI2	-0.2346907	1.11E-06	3.78E-05	shared	CD8 Tem
MARCHF3	-0.4531677	1.11E-06	3.77E-05	shared	CD8 Tem
CAAP1	-0.24337123	1.10E-06	3.75E-05	shared	CD8 Tem
CUBN	-0.27942672	1.10E-06	3.75E-05	shared	CD8 Tem
RALBP1	-0.2915016	1.09E-06	3.72E-05	shared	CD8 Tem
KDM5B	-0.26216528	1.07E-06	3.66E-05	shared	CD8 Tem
DICER1	-0.14375308	1.07E-06	3.64E-05	shared	CD8 Tem
WDR44	-0.1419643	1.06E-06	3.62E-05	shared	CD8 Tem
ARMC8	-0.13312721	1.04E-06	3.56E-05	shared	CD8 Tem
ENSG00000242588	-0.14785881	1.04E-06	3.54E-05	shared	CD8 Tem
POLR2J4-1	-0.29530048	1.03E-06	3.53E-05	shared	CD8 Tem
SRGAP3	-0.8629679	1.03E-06	3.53E-05	shared	CD8 Tem
LINC01278	-0.23816523	1.03E-06	3.52E-05	shared	CD8 Tem
PARVB	-0.3652343	1.03E-06	3.51E-05	shared	CD8 Tem
SMC5	-0.1428237	1.02E-06	3.49E-05	shared	CD8 Tem
ELMO2	-0.27712277	1.02E-06	3.49E-05	shared	CD8 Tem
PIM1	-0.67635053	1.02E-06	3.48E-05	shared	CD8 Tem
SLC7A1	-0.3537544	1.01E-06	3.47E-05	shared	CD8 Tem
TRIM37	-0.2204195	1.01E-06	3.45E-05	shared	CD8 Tem
TSPAN14	-0.12027195	1.01E-06	3.45E-05	shared	CD8 Tem
ATM	-0.20750014	1.00E-06	3.44E-05	shared	CD8 Tem
GOLPH3	-0.16270433	1.00E-06	3.43E-05	shared	CD8 Tem
ANKFY1	-0.15665951	9.92E-07	3.41E-05	shared	CD8 Tem
SZT2	-0.26529732	9.91E-07	3.40E-05	shared	CD8 Tem
CARHSP1	-0.612317	9.89E-07	3.40E-05	shared	CD8 Tem
ACP1	-0.5826122	9.88E-07	3.40E-05	shared	CD8 Tem
ZNF250	-0.70152277	9.78E-07	3.36E-05	shared	CD8 Tem
ARHGAP12	-0.16331463	9.73E-07	3.35E-05	shared	CD8 Tem
CTSS	-0.2332777	9.69E-07	3.33E-05	shared	CD8 Tem
RNF11	-0.27191156	9.65E-07	3.32E-05	shared	CD8 Tem
RER1	-0.42760766	9.58E-07	3.30E-05	shared	CD8 Tem
HECA	-0.17716764	9.58E-07	3.30E-05	shared	CD8 Tem
NT5C3A	-0.1871069	9.55E-07	3.29E-05	shared	CD8 Tem
ATP5PF	-0.48350605	9.53E-07	3.29E-05	shared	CD8 Tem
DPM1	-0.16670388	9.50E-07	3.28E-05	shared	CD8 Tem
GGNBP2	-0.10629623	9.44E-07	3.25E-05	shared	CD8 Tem
NUTM2A-AS1	-0.21961343	9.37E-07	3.23E-05	shared	CD8 Tem
MAP1LC3B	-0.20554112	9.26E-07	3.20E-05	shared	CD8 Tem
MKNK2	-0.18667838	9.17E-07	3.17E-05	shared	CD8 Tem
NUP160	-0.14040415	9.14E-07	3.16E-05	shared	CD8 Tem
USP36	-0.20926042	9.10E-07	3.14E-05	shared	CD8 Tem
PSMD2	-0.41989285	9.08E-07	3.14E-05	shared	CD8 Tem
MON2	-0.1459737	9.06E-07	3.13E-05	shared	CD8 Tem
SNRNP40	-0.4279121	9.01E-07	3.12E-05	shared	CD8 Tem
CEP43	-0.50402105	8.94E-07	3.09E-05	shared	CD8 Tem
MRPL1	-0.10843754	8.92E-07	3.09E-05	shared	CD8 Tem
TBC1D2B	-0.10201424	8.90E-07	3.08E-05	shared	CD8 Tem
CERS5	-0.2531262	8.87E-07	3.07E-05	shared	CD8 Tem
MIS18BP1	-0.17679368	8.86E-07	3.07E-05	shared	CD8 Tem
MSL3	-0.2940789	8.85E-07	3.07E-05	shared	CD8 Tem
NPLOC4	-0.24375473	8.85E-07	3.07E-05	shared	CD8 Tem
BTRC	-0.114641376	8.84E-07	3.07E-05	shared	CD8 Tem
ABL2	-0.29665908	8.82E-07	3.06E-05	shared	CD8 Tem
SEC11C	-0.45883766	8.79E-07	3.05E-05	shared	CD8 Tem
PHLPP1	-0.2265197	8.71E-07	3.03E-05	shared	CD8 Tem
DOP1A	-0.13485368	8.64E-07	3.00E-05	shared	CD8 Tem
SS18L2	-0.53933144	8.60E-07	2.99E-05	shared	CD8 Tem
RPS6KC1	-0.13981347	8.51E-07	2.96E-05	shared	CD8 Tem
TMF1	-0.13777493	8.44E-07	2.94E-05	shared	CD8 Tem
NBEAL1	-0.14903794	8.42E-07	2.93E-05	shared	CD8 Tem
TAP2	-0.17561755	8.39E-07	2.92E-05	shared	CD8 Tem
CIAO1	-0.3405774	8.39E-07	2.92E-05	shared	CD8 Tem
SUB1	-0.14102475	8.39E-07	2.92E-05	shared	CD8 Tem
TUFM	-0.4125457	8.37E-07	2.92E-05	shared	CD8 Tem
EVI2A	-0.46092284	8.35E-07	2.91E-05	shared	CD8 Tem
COMMD7	-0.4908072	8.29E-07	2.89E-05	shared	CD8 Tem
ZNF106	-0.2080602	8.25E-07	2.88E-05	shared	CD8 Tem
CD69	-0.24877301	8.20E-07	2.86E-05	shared	CD8 Tem
DGLUCY	-0.11498886	8.13E-07	2.84E-05	shared	CD8 Tem
MARF1	-0.18132971	8.10E-07	2.83E-05	shared	CD8 Tem
ZDHHC18	-0.3089247	8.08E-07	2.82E-05	shared	CD8 Tem
VPS13A	-0.11973876	8.08E-07	2.82E-05	shared	CD8 Tem
RHOH	-0.24433684	8.06E-07	2.82E-05	shared	CD8 Tem
SRRT	-0.16218421	8.04E-07	2.81E-05	shared	CD8 Tem
SYNE3	-0.24832267	8.01E-07	2.80E-05	shared	CD8 Tem
MEAF6	-0.3506063	7.95E-07	2.78E-05	shared	CD8 Tem
GLMN	-0.1627441	7.84E-07	2.74E-05	shared	CD8 Tem
CLASRP	-0.32471672	7.83E-07	2.74E-05	shared	CD8 Tem
RAB1A	-0.15985174	7.79E-07	2.73E-05	shared	CD8 Tem
NDUFAF2	-0.21699259	7.79E-07	2.73E-05	shared	CD8 Tem
RPRD1A	-0.323102	7.77E-07	2.73E-05	shared	CD8 Tem
ARF3	-0.3309872	7.70E-07	2.70E-05	shared	CD8 Tem
ENSG00000284461	-0.28565478	7.66E-07	2.69E-05	shared	CD8 Tem
CXCR3	-0.7359929	7.65E-07	2.69E-05	shared	CD8 Tem
NVL	-0.37437087	7.63E-07	2.68E-05	shared	CD8 Tem
CEP290	-0.16724886	7.62E-07	2.68E-05	shared	CD8 Tem
OTULIN	-0.107872784	7.59E-07	2.67E-05	shared	CD8 Tem
VPS53	-0.13943341	7.59E-07	2.67E-05	shared	CD8 Tem
FRMD4B	-0.6912945	7.55E-07	2.66E-05	shared	CD8 Tem
ABCE1	-0.3235107	7.47E-07	2.63E-05	shared	CD8 Tem
MBTD1	-0.22200948	7.47E-07	2.63E-05	shared	CD8 Tem
ORC2	-0.1870551	7.46E-07	2.63E-05	shared	CD8 Tem
CLK4	-0.22774377	7.45E-07	2.63E-05	shared	CD8 Tem
B2M	-0.2276491	7.44E-07	2.62E-05	shared	CD8 Tem
ENSG00000291143	-0.15635711	7.39E-07	2.60E-05	shared	CD8 Tem
MCU	-0.13442859	7.36E-07	2.60E-05	shared	CD8 Tem
PRKD3	-0.25840285	7.36E-07	2.60E-05	shared	CD8 Tem
DEAF1	-0.72486234	7.36E-07	2.60E-05	shared	CD8 Tem
FAM241A	-0.6106874	7.32E-07	2.58E-05	shared	CD8 Tem
AUP1	-0.5798697	7.27E-07	2.57E-05	shared	CD8 Tem
TMEM263	-0.45779005	7.27E-07	2.57E-05	shared	CD8 Tem
YTHDC2	-0.16210395	7.18E-07	2.54E-05	shared	CD8 Tem
ARHGEF3	-0.13895442	7.13E-07	2.52E-05	shared	CD8 Tem
CCT6A	-0.35854405	7.12E-07	2.52E-05	shared	CD8 Tem
ARCN1	-0.24614146	7.08E-07	2.51E-05	shared	CD8 Tem
GALC	-0.27789122	6.98E-07	2.47E-05	shared	CD8 Tem
ZC3H7B	-0.30078998	6.89E-07	2.44E-05	shared	CD8 Tem
MAP4K3	-0.28353515	6.89E-07	2.44E-05	shared	CD8 Tem
VASP	-0.21145643	6.86E-07	2.43E-05	shared	CD8 Tem
IST1	-0.123474434	6.85E-07	2.43E-05	shared	CD8 Tem
PNP	-0.36559153	6.83E-07	2.42E-05	shared	CD8 Tem
ARPC5L	-0.41100278	6.80E-07	2.41E-05	shared	CD8 Tem
LRRC8B	-0.33102155	6.63E-07	2.35E-05	shared	CD8 Tem
IPO9	-0.2054995	6.63E-07	2.35E-05	shared	CD8 Tem
ZBTB44	-0.17415024	6.56E-07	2.33E-05	shared	CD8 Tem
UPF3B	-0.39988133	6.55E-07	2.33E-05	shared	CD8 Tem
MX1	-0.3039675	6.49E-07	2.31E-05	shared	CD8 Tem
USP4	-0.13749471	6.48E-07	2.31E-05	shared	CD8 Tem
MPHOSPH9	-0.1655008	6.47E-07	2.30E-05	shared	CD8 Tem
ZMYM4	-0.229609	6.45E-07	2.30E-05	shared	CD8 Tem
ZMIZ1	-0.376517	6.45E-07	2.30E-05	shared	CD8 Tem
PPP1R12C	-0.303818	6.38E-07	2.27E-05	shared	CD8 Tem
APC	-0.134276	6.38E-07	2.27E-05	shared	CD8 Tem
EIPR1	-0.13013387	6.37E-07	2.27E-05	shared	CD8 Tem
MAP2K3	-0.2889266	6.20E-07	2.21E-05	shared	CD8 Tem
MICU1	-0.16744822	6.19E-07	2.21E-05	shared	CD8 Tem
POLD4	-0.6080184	6.15E-07	2.20E-05	shared	CD8 Tem
PHRF1	-0.29784867	6.10E-07	2.18E-05	shared	CD8 Tem
AIP	-0.4999854	6.01E-07	2.15E-05	shared	CD8 Tem
RIOK3	-0.16908558	6.00E-07	2.15E-05	shared	CD8 Tem
CRY2	-0.31986254	5.99E-07	2.14E-05	shared	CD8 Tem
ZNF335	-0.15688862	5.97E-07	2.14E-05	shared	CD8 Tem
TCP1	-0.2512497	5.97E-07	2.14E-05	shared	CD8 Tem
LAPTM4A	-0.6082929	5.97E-07	2.13E-05	shared	CD8 Tem
RAD23A	-0.39361772	5.95E-07	2.13E-05	shared	CD8 Tem
TPTEP2-CSNK1E	-1.3018079	5.95E-07	2.13E-05	shared	CD8 Tem
DDX54	-0.4353624	5.94E-07	2.13E-05	shared	CD8 Tem
RNASEH2B	-0.2165858	5.91E-07	2.12E-05	shared	CD8 Tem
RNF130	-0.42459205	5.86E-07	2.10E-05	shared	CD8 Tem
PPAN	-0.5514587	5.84E-07	2.10E-05	shared	CD8 Tem
TLK2	-0.12021866	5.83E-07	2.09E-05	shared	CD8 Tem
SREK1IP1	-0.3728008	5.80E-07	2.08E-05	shared	CD8 Tem
TRIM14	-0.19777644	5.79E-07	2.08E-05	shared	CD8 Tem
ECHDC1	-0.39528608	5.79E-07	2.08E-05	shared	CD8 Tem
ENTPD1-AS1	-0.28805488	5.76E-07	2.07E-05	shared	CD8 Tem
EEIG2	-0.11649288	5.67E-07	2.04E-05	shared	CD8 Tem
NAF1	-0.15496986	5.65E-07	2.03E-05	shared	CD8 Tem
CCT7	-0.42744783	5.62E-07	2.02E-05	shared	CD8 Tem
RBL1	-0.32347322	5.60E-07	2.02E-05	shared	CD8 Tem
PHF8	-0.17744812	5.59E-07	2.01E-05	shared	CD8 Tem
PRH1	-0.23777056	5.56E-07	2.00E-05	shared	CD8 Tem
NSMCE3	-0.68743914	5.54E-07	2.00E-05	shared	CD8 Tem
TOB2	-0.12414239	5.50E-07	1.98E-05	shared	CD8 Tem
LINC00540	-0.4706995	5.49E-07	1.98E-05	shared	CD8 Tem
MROH1	-0.35229707	5.45E-07	1.97E-05	shared	CD8 Tem
XPR1	-0.13337365	5.44E-07	1.96E-05	shared	CD8 Tem
ENSG00000234261	-1.0010145	5.42E-07	1.96E-05	shared	CD8 Tem
SEC24D	-0.23206551	5.35E-07	1.93E-05	shared	CD8 Tem
HADHB	-0.3689753	5.33E-07	1.93E-05	shared	CD8 Tem
CDC27	-0.18864226	5.29E-07	1.91E-05	shared	CD8 Tem
SERGEF	-0.12429803	5.28E-07	1.91E-05	shared	CD8 Tem
PDE12	-0.21225342	5.22E-07	1.89E-05	shared	CD8 Tem
RRM1	-0.27701256	5.21E-07	1.88E-05	shared	CD8 Tem
DYNC1LI2	-0.25082374	5.18E-07	1.88E-05	shared	CD8 Tem
RANBP3	-0.2305818	5.15E-07	1.86E-05	shared	CD8 Tem
ADD3	-0.13447428	5.12E-07	1.85E-05	shared	CD8 Tem
PDCD6IP	-0.17853056	5.04E-07	1.83E-05	shared	CD8 Tem
COG3	-0.3776407	5.04E-07	1.83E-05	shared	CD8 Tem
CCDC59	-0.43517315	5.01E-07	1.82E-05	shared	CD8 Tem
SCAMP1	-0.3026047	5.00E-07	1.82E-05	shared	CD8 Tem
FBXW2	-0.36565363	5.00E-07	1.82E-05	shared	CD8 Tem
PSMD14	-0.20058534	4.99E-07	1.81E-05	shared	CD8 Tem
DNAJB9	-0.2883881	4.97E-07	1.80E-05	shared	CD8 Tem
PCED1B	-0.13688342	4.96E-07	1.80E-05	shared	CD8 Tem
MRPS28	-0.3271849	4.94E-07	1.80E-05	shared	CD8 Tem
WDPCP	-0.1397917	4.94E-07	1.80E-05	shared	CD8 Tem
HNRNPH3	-0.14942329	4.90E-07	1.78E-05	shared	CD8 Tem
CRADD	-0.14125544	4.87E-07	1.77E-05	shared	CD8 Tem
EXT2	-0.24728942	4.84E-07	1.76E-05	shared	CD8 Tem
ENSG00000283515	-0.23207451	4.83E-07	1.76E-05	shared	CD8 Tem
MFSD11	-0.33840853	4.81E-07	1.75E-05	shared	CD8 Tem
GNAI3	-0.11712903	4.76E-07	1.73E-05	shared	CD8 Tem
PRMT3	-0.40480366	4.75E-07	1.73E-05	shared	CD8 Tem
YY1AP1	-0.22676891	4.74E-07	1.73E-05	shared	CD8 Tem
CDC123	-0.31566107	4.70E-07	1.72E-05	shared	CD8 Tem
RIPK1	-0.12816943	4.68E-07	1.71E-05	shared	CD8 Tem
LRCH3	-0.1344329	4.68E-07	1.71E-05	shared	CD8 Tem
SAMD8	-0.17515667	4.63E-07	1.69E-05	shared	CD8 Tem
MRPL33	-0.63410866	4.56E-07	1.67E-05	shared	CD8 Tem
SAMD4A	-0.54550856	4.56E-07	1.67E-05	shared	CD8 Tem
RBBP6	-0.1134575	4.50E-07	1.64E-05	shared	CD8 Tem
RGS19	-0.7857469	4.49E-07	1.64E-05	shared	CD8 Tem
POC1B	-0.26117948	4.48E-07	1.64E-05	shared	CD8 Tem
HYOU1	-0.27781528	4.47E-07	1.64E-05	shared	CD8 Tem
DBF4	-0.21419446	4.43E-07	1.62E-05	shared	CD8 Tem
GPATCH2L	-0.15841927	4.41E-07	1.62E-05	shared	CD8 Tem
ATP6V0D1	-0.1990269	4.39E-07	1.61E-05	shared	CD8 Tem
PCF11	-0.115485735	4.36E-07	1.60E-05	shared	CD8 Tem
SF3A2	-0.5648448	4.36E-07	1.60E-05	shared	CD8 Tem
KIF5C	-0.7433195	4.33E-07	1.59E-05	shared	CD8 Tem
NAA16	-0.2936792	4.28E-07	1.57E-05	shared	CD8 Tem
SENP5	-0.124329425	4.26E-07	1.57E-05	shared	CD8 Tem
DNAJC5	-0.32334417	4.24E-07	1.56E-05	shared	CD8 Tem
COX17	-0.5742227	4.22E-07	1.55E-05	shared	CD8 Tem
PARP11	-0.23175547	4.20E-07	1.55E-05	shared	CD8 Tem
VPS4B	-0.13490675	4.19E-07	1.54E-05	shared	CD8 Tem
SNX19	-0.42473042	4.17E-07	1.54E-05	shared	CD8 Tem
GBP5	-0.13223828	4.15E-07	1.53E-05	shared	CD8 Tem
PPCS	-0.3523229	4.13E-07	1.52E-05	shared	CD8 Tem
DBNL	-0.3882797	4.08E-07	1.50E-05	shared	CD8 Tem
OPA1	-0.12421144	4.05E-07	1.49E-05	shared	CD8 Tem
ARHGAP9	-0.13330847	4.03E-07	1.49E-05	shared	CD8 Tem
PUF60	-0.57677525	4.03E-07	1.49E-05	shared	CD8 Tem
ENSG00000291203	-0.16141881	4.01E-07	1.48E-05	shared	CD8 Tem
CDC40	-0.3143768	4.01E-07	1.48E-05	shared	CD8 Tem
AATF	-0.13031188	3.94E-07	1.46E-05	shared	CD8 Tem
SNHG15	-0.4372696	3.88E-07	1.43E-05	shared	CD8 Tem
CWC25	-0.2540353	3.86E-07	1.43E-05	shared	CD8 Tem
CDK5RAP3	-0.2784883	3.82E-07	1.41E-05	shared	CD8 Tem
RAB3GAP2	-0.12952663	3.77E-07	1.40E-05	shared	CD8 Tem
ALOX5AP	-0.22019629	3.76E-07	1.39E-05	shared	CD8 Tem
CCDC69	-0.19208385	3.70E-07	1.37E-05	shared	CD8 Tem
RPS27L	-0.5556279	3.69E-07	1.36E-05	shared	CD8 Tem
CNPY3	-0.34164572	3.66E-07	1.36E-05	shared	CD8 Tem
RCOR3	-0.23366836	3.65E-07	1.35E-05	shared	CD8 Tem
EIF5	-0.15373336	3.61E-07	1.34E-05	shared	CD8 Tem
SIPA1L3	-0.13620499	3.60E-07	1.33E-05	shared	CD8 Tem
SLC9A3R1	-0.72938645	3.58E-07	1.33E-05	shared	CD8 Tem
SUZ12	-0.2692782	3.47E-07	1.29E-05	shared	CD8 Tem
LIX1L	-0.56662685	3.46E-07	1.28E-05	shared	CD8 Tem
INPP4A	-0.20504245	3.44E-07	1.28E-05	shared	CD8 Tem
MAP3K14	-0.20893502	3.43E-07	1.27E-05	shared	CD8 Tem
MRTFB	-0.36444503	3.40E-07	1.26E-05	shared	CD8 Tem
RLIM	-0.15103762	3.39E-07	1.26E-05	shared	CD8 Tem
HEATR5B	-0.24954107	3.37E-07	1.25E-05	shared	CD8 Tem
ENSG00000255026	-0.32849702	3.37E-07	1.25E-05	shared	CD8 Tem
UBE2Z	-0.3409941	3.35E-07	1.25E-05	shared	CD8 Tem
SF3B6	-0.6335872	3.29E-07	1.23E-05	shared	CD8 Tem
ABCB1	-0.23498866	3.27E-07	1.22E-05	shared	CD8 Tem
C1QBP	-0.6100291	3.27E-07	1.22E-05	shared	CD8 Tem
PELP1	-0.40050328	3.26E-07	1.21E-05	shared	CD8 Tem
SHLD1	-0.32635453	3.24E-07	1.21E-05	shared	CD8 Tem
STUB1	-0.7073906	3.21E-07	1.20E-05	shared	CD8 Tem
HLA-C	-0.23987873	3.19E-07	1.19E-05	shared	CD8 Tem
TAOK1	-0.1414653	3.17E-07	1.18E-05	shared	CD8 Tem
KLF9	-0.20246485	3.16E-07	1.18E-05	shared	CD8 Tem
CLSTN1	-0.14839517	3.13E-07	1.17E-05	shared	CD8 Tem
HDAC7	-0.35899165	3.11E-07	1.16E-05	shared	CD8 Tem
NANS	-0.40687898	3.09E-07	1.16E-05	shared	CD8 Tem
STAT5A	-0.11239145	3.09E-07	1.16E-05	shared	CD8 Tem
STARD3	-0.51254225	3.09E-07	1.16E-05	shared	CD8 Tem
NBEAL2	-0.20258439	3.05E-07	1.14E-05	shared	CD8 Tem
CDK11B	-0.19638275	3.01E-07	1.13E-05	shared	CD8 Tem
CEP192	-0.13152893	2.96E-07	1.11E-05	shared	CD8 Tem
LAMP1	-0.48676142	2.96E-07	1.11E-05	shared	CD8 Tem
MAML1	-0.1933255	2.95E-07	1.11E-05	shared	CD8 Tem
PPA1	-0.33753094	2.94E-07	1.10E-05	shared	CD8 Tem
ATF4	-0.16050197	2.94E-07	1.10E-05	shared	CD8 Tem
TKT	-0.43771687	2.92E-07	1.10E-05	shared	CD8 Tem
PPARD	-0.30731088	2.92E-07	1.10E-05	shared	CD8 Tem
CDK8	-0.22322339	2.91E-07	1.10E-05	shared	CD8 Tem
SDHB	-0.43964192	2.89E-07	1.09E-05	shared	CD8 Tem
SVIP	-0.42961425	2.84E-07	1.07E-05	shared	CD8 Tem
BLTP2	-0.24003547	2.84E-07	1.07E-05	shared	CD8 Tem
RFFL	-0.12800322	2.83E-07	1.06E-05	shared	CD8 Tem
BAX	-0.7041706	2.82E-07	1.06E-05	shared	CD8 Tem
NSUN2	-0.3177354	2.77E-07	1.05E-05	shared	CD8 Tem
PTTG1IP	-0.36340427	2.76E-07	1.04E-05	shared	CD8 Tem
ENSG00000261448	-0.6202714	2.75E-07	1.04E-05	shared	CD8 Tem
PABIR3	-0.24402593	2.73E-07	1.03E-05	shared	CD8 Tem
MRPL20	-0.3234229	2.73E-07	1.03E-05	shared	CD8 Tem
VPS35L	-0.28801227	2.73E-07	1.03E-05	shared	CD8 Tem
EEIG1	-0.19321501	2.69E-07	1.02E-05	shared	CD8 Tem
CTBP1	-0.2567388	2.67E-07	1.01E-05	shared	CD8 Tem
PAK1	-0.6249089	2.62E-07	9.91E-06	shared	CD8 Tem
VPS28	-0.62301624	2.62E-07	9.90E-06	shared	CD8 Tem
GTF2F1	-0.3448146	2.62E-07	9.89E-06	shared	CD8 Tem
LARP4B	-0.13009714	2.60E-07	9.85E-06	shared	CD8 Tem
RNPC3	-0.36192796	2.60E-07	9.84E-06	shared	CD8 Tem
RHBDD2	-0.6842594	2.58E-07	9.76E-06	shared	CD8 Tem
CLASP2	-0.14977404	2.57E-07	9.75E-06	shared	CD8 Tem
XIAP	-0.21290278	2.54E-07	9.64E-06	shared	CD8 Tem
IKZF1	-0.2364497	2.53E-07	9.58E-06	shared	CD8 Tem
EDARADD	-0.16460939	2.52E-07	9.55E-06	shared	CD8 Tem
IP6K2	-0.21938683	2.52E-07	9.55E-06	shared	CD8 Tem
PANK2	-0.33736733	2.51E-07	9.55E-06	shared	CD8 Tem
R3HCC1L	-0.15468764	2.49E-07	9.47E-06	shared	CD8 Tem
MBD4	-0.35693118	2.48E-07	9.43E-06	shared	CD8 Tem
SPPL3	-0.14023905	2.47E-07	9.40E-06	shared	CD8 Tem
ISCA1	-0.2078256	2.47E-07	9.40E-06	shared	CD8 Tem
CARD8	-0.120920785	2.47E-07	9.39E-06	shared	CD8 Tem
ZBTB40	-0.2466663	2.46E-07	9.37E-06	shared	CD8 Tem
NSRP1	-0.24401985	2.45E-07	9.32E-06	shared	CD8 Tem
BCL3	-0.45368782	2.44E-07	9.29E-06	shared	CD8 Tem
CTNNBL1	-0.19950634	2.40E-07	9.15E-06	shared	CD8 Tem
ATL2	-0.19252315	2.40E-07	9.14E-06	shared	CD8 Tem
COX7B	-0.55309016	2.40E-07	9.14E-06	shared	CD8 Tem
ZNF700	-0.31581596	2.39E-07	9.14E-06	shared	CD8 Tem
SLK	-0.15778731	2.39E-07	9.14E-06	shared	CD8 Tem
MYO9A	-0.1278683	2.38E-07	9.10E-06	shared	CD8 Tem
MIRLET7BHG	-0.6233376	2.38E-07	9.08E-06	shared	CD8 Tem
CS	-0.33172196	2.37E-07	9.06E-06	shared	CD8 Tem
PHACTR4	-0.17044002	2.36E-07	9.03E-06	shared	CD8 Tem
TPR	-0.1636934	2.35E-07	8.98E-06	shared	CD8 Tem
KIAA1328	-0.14365198	2.34E-07	8.95E-06	shared	CD8 Tem
FAM162A	-0.5066219	2.33E-07	8.92E-06	shared	CD8 Tem
MACROH2A1	-0.24517326	2.33E-07	8.92E-06	shared	CD8 Tem
THEM4	-1.1944076	2.33E-07	8.92E-06	shared	CD8 Tem
HNRNPAB	-0.3220561	2.30E-07	8.82E-06	shared	CD8 Tem
NDUFA12	-0.6831301	2.29E-07	8.80E-06	shared	CD8 Tem
KIF22	-0.44780362	2.29E-07	8.80E-06	shared	CD8 Tem
MRFAP1	-0.39751905	2.29E-07	8.79E-06	shared	CD8 Tem
YTHDF2	-0.22426213	2.26E-07	8.70E-06	shared	CD8 Tem
RSBN1	-0.1346314	2.26E-07	8.69E-06	shared	CD8 Tem
SLC20A2	-0.10781113	2.24E-07	8.63E-06	shared	CD8 Tem
PBRM1	-0.13846561	2.21E-07	8.52E-06	shared	CD8 Tem
CHCHD3	-0.1477984	2.21E-07	8.52E-06	shared	CD8 Tem
KLC1	-0.14715151	2.20E-07	8.48E-06	shared	CD8 Tem
CFAP298-TCP10L	-0.8670238	2.20E-07	8.46E-06	shared	CD8 Tem
ZYX	-0.3951122	2.19E-07	8.44E-06	shared	CD8 Tem
SECISBP2L	-0.18633503	2.19E-07	8.43E-06	shared	CD8 Tem
SRSF1	-0.23157474	2.19E-07	8.42E-06	shared	CD8 Tem
RGS14	-0.8301509	2.18E-07	8.39E-06	shared	CD8 Tem
MTREX	-0.14321156	2.17E-07	8.38E-06	shared	CD8 Tem
ANKRD13A	-0.39568743	2.16E-07	8.34E-06	shared	CD8 Tem
RNF139	-0.25180843	2.16E-07	8.34E-06	shared	CD8 Tem
NOP56	-0.18814103	2.14E-07	8.26E-06	shared	CD8 Tem
PSD4	-0.13375589	2.10E-07	8.13E-06	shared	CD8 Tem
PDE4A	-0.16471577	2.07E-07	7.99E-06	shared	CD8 Tem
CWC15	-0.5874499	2.06E-07	7.96E-06	shared	CD8 Tem
GPRASP1	-0.9148094	2.06E-07	7.96E-06	shared	CD8 Tem
TMCO1	-0.3682287	2.06E-07	7.96E-06	shared	CD8 Tem
PNRC2	-0.24923173	2.05E-07	7.94E-06	shared	CD8 Tem
IFT57	-0.49877256	2.05E-07	7.93E-06	shared	CD8 Tem
GPR155	-0.2414045	2.04E-07	7.91E-06	shared	CD8 Tem
RIOK1	-0.31848854	2.04E-07	7.91E-06	shared	CD8 Tem
BTBD7	-0.18172118	2.01E-07	7.79E-06	shared	CD8 Tem
OFD1	-0.14653978	2.00E-07	7.75E-06	shared	CD8 Tem
DERL1	-0.15439838	1.98E-07	7.70E-06	shared	CD8 Tem
KANSL2	-0.15865117	1.97E-07	7.67E-06	shared	CD8 Tem
CAPZA2	-0.23279673	1.97E-07	7.64E-06	shared	CD8 Tem
SPAG9	-0.15486796	1.96E-07	7.61E-06	shared	CD8 Tem
USP12	-0.14386421	1.96E-07	7.61E-06	shared	CD8 Tem
CACUL1	-0.31584868	1.94E-07	7.55E-06	shared	CD8 Tem
PIK3CD	-0.13081332	1.93E-07	7.53E-06	shared	CD8 Tem
BUD31	-0.45979935	1.92E-07	7.49E-06	shared	CD8 Tem
ZNF430	-0.25067917	1.91E-07	7.46E-06	shared	CD8 Tem
TOPBP1	-0.32281646	1.91E-07	7.44E-06	shared	CD8 Tem
RB1	-0.11072902	1.91E-07	7.44E-06	shared	CD8 Tem
PHC3	-0.13981453	1.90E-07	7.40E-06	shared	CD8 Tem
ENY2	-0.406706	1.89E-07	7.38E-06	shared	CD8 Tem
ILF2	-0.38029152	1.88E-07	7.33E-06	shared	CD8 Tem
CTSD	-0.35792202	1.87E-07	7.31E-06	shared	CD8 Tem
NME7	-0.23206402	1.87E-07	7.31E-06	shared	CD8 Tem
CCDC88B	-0.22414161	1.85E-07	7.22E-06	shared	CD8 Tem
MAT2B	-0.506581	1.83E-07	7.17E-06	shared	CD8 Tem
ZNF431	-0.30084667	1.81E-07	7.09E-06	shared	CD8 Tem
IRF2	-0.20584376	1.81E-07	7.08E-06	shared	CD8 Tem
ZNF274	-0.5422911	1.80E-07	7.06E-06	shared	CD8 Tem
CORO1B	-0.2680957	1.80E-07	7.05E-06	shared	CD8 Tem
ZNF394	-0.17704433	1.79E-07	7.04E-06	shared	CD8 Tem
CENATAC	-0.2692659	1.79E-07	7.03E-06	shared	CD8 Tem
KPNA1	-0.15249124	1.78E-07	7.00E-06	shared	CD8 Tem
ACSL5	-0.26577204	1.78E-07	7.00E-06	shared	CD8 Tem
ARAP1	-0.2862876	1.72E-07	6.76E-06	shared	CD8 Tem
TNRC18	-0.26164353	1.72E-07	6.76E-06	shared	CD8 Tem
CRK	-0.25191993	1.72E-07	6.75E-06	shared	CD8 Tem
LMF1	-0.24819094	1.72E-07	6.75E-06	shared	CD8 Tem
DSTYK	-0.30070636	1.71E-07	6.74E-06	shared	CD8 Tem
TRIM4	-0.31787476	1.71E-07	6.71E-06	shared	CD8 Tem
CWF19L2	-0.13432124	1.70E-07	6.71E-06	shared	CD8 Tem
FBXL20	-0.14577141	1.70E-07	6.71E-06	shared	CD8 Tem
LINC01891	-1.4499321	1.69E-07	6.67E-06	shared	CD8 Tem
SNHG1	-0.2898242	1.69E-07	6.65E-06	shared	CD8 Tem
DRG1	-0.2818444	1.67E-07	6.58E-06	shared	CD8 Tem
CHASERR	-0.24771944	1.66E-07	6.55E-06	shared	CD8 Tem
PDLIM2	-0.6303833	1.64E-07	6.46E-06	shared	CD8 Tem
INO80D	-0.13341913	1.63E-07	6.44E-06	shared	CD8 Tem
CSPP1	-0.15852736	1.62E-07	6.41E-06	shared	CD8 Tem
GAK	-0.16472472	1.60E-07	6.33E-06	shared	CD8 Tem
ACSL4	-0.2046055	1.60E-07	6.33E-06	shared	CD8 Tem
SRPK1	-0.20846768	1.58E-07	6.26E-06	shared	CD8 Tem
GNL1	-0.1397887	1.57E-07	6.23E-06	shared	CD8 Tem
NIPSNAP2	-0.37589332	1.56E-07	6.17E-06	shared	CD8 Tem
BDP1	-0.16637509	1.56E-07	6.17E-06	shared	CD8 Tem
ENSG00000235978	-0.7406797	1.55E-07	6.16E-06	shared	CD8 Tem
SHPRH	-0.21587163	1.55E-07	6.13E-06	shared	CD8 Tem
MACO1	-0.14543806	1.54E-07	6.12E-06	shared	CD8 Tem
IER2	-0.21782589	1.54E-07	6.12E-06	shared	CD8 Tem
SEL1L	-0.26747614	1.53E-07	6.07E-06	shared	CD8 Tem
ABCG1	-0.13739301	1.52E-07	6.06E-06	shared	CD8 Tem
FNDC3A	-0.18572934	1.51E-07	6.01E-06	shared	CD8 Tem
ELAPOR1	-0.68314654	1.51E-07	6.01E-06	shared	CD8 Tem
UBE2S	-0.26841176	1.51E-07	6.00E-06	shared	CD8 Tem
MT2A	-0.8026471	1.50E-07	5.98E-06	shared	CD8 Tem
PITPNA	-0.230195	1.50E-07	5.98E-06	shared	CD8 Tem
STXBP4	-0.48349634	1.50E-07	5.98E-06	shared	CD8 Tem
ENSG00000285920	-0.4009441	1.50E-07	5.98E-06	shared	CD8 Tem
QPRT	-0.37043592	1.49E-07	5.94E-06	shared	CD8 Tem
SRSF11	-0.1792789	1.48E-07	5.92E-06	shared	CD8 Tem
C9orf16	-0.87995124	1.47E-07	5.86E-06	shared	CD8 Tem
MAGT1	-0.23806375	1.46E-07	5.80E-06	shared	CD8 Tem
CSTPP1	-0.27329573	1.45E-07	5.79E-06	shared	CD8 Tem
KRAS	-0.2397295	1.45E-07	5.79E-06	shared	CD8 Tem
ECPAS	-0.137376	1.45E-07	5.79E-06	shared	CD8 Tem
COX10-DT	-0.80877274	1.43E-07	5.72E-06	shared	CD8 Tem
CPSF7	-0.29270455	1.42E-07	5.69E-06	shared	CD8 Tem
CREB1	-0.16080263	1.42E-07	5.69E-06	shared	CD8 Tem
NMT2	-0.27012503	1.41E-07	5.65E-06	shared	CD8 Tem
DNAJB14	-0.14312716	1.40E-07	5.62E-06	shared	CD8 Tem
PLEKHG2	-0.21048747	1.40E-07	5.60E-06	shared	CD8 Tem
LRRC41	-0.29335603	1.38E-07	5.54E-06	shared	CD8 Tem
DTD1	-0.22069792	1.38E-07	5.52E-06	shared	CD8 Tem
SSH1	-0.24329834	1.38E-07	5.52E-06	shared	CD8 Tem
TRAF5	-0.14433895	1.38E-07	5.52E-06	shared	CD8 Tem
KIFAP3	-0.25719723	1.36E-07	5.44E-06	shared	CD8 Tem
ICE1	-0.17821889	1.36E-07	5.44E-06	shared	CD8 Tem
ANXA2R-AS1	-0.43783763	1.35E-07	5.41E-06	shared	CD8 Tem
YAF2	-0.1439565	1.34E-07	5.39E-06	shared	CD8 Tem
SMG7	-0.174299	1.34E-07	5.39E-06	shared	CD8 Tem
VCPIP1	-0.25342757	1.34E-07	5.39E-06	shared	CD8 Tem
SEC24B	-0.15578802	1.33E-07	5.36E-06	shared	CD8 Tem
MLLT10	-0.14411268	1.32E-07	5.32E-06	shared	CD8 Tem
SIN3A	-0.15168752	1.30E-07	5.25E-06	shared	CD8 Tem
TPP2	-0.15378426	1.30E-07	5.25E-06	shared	CD8 Tem
COX16	-0.46336648	1.29E-07	5.21E-06	shared	CD8 Tem
ARL8B	-0.25216964	1.29E-07	5.19E-06	shared	CD8 Tem
HSPA4	-0.26829666	1.28E-07	5.17E-06	shared	CD8 Tem
ZPR1	-0.43999106	1.28E-07	5.17E-06	shared	CD8 Tem
CHORDC1	-0.17134298	1.28E-07	5.17E-06	shared	CD8 Tem
ATG2B	-0.25697443	1.27E-07	5.13E-06	shared	CD8 Tem
EIF5B	-0.12617564	1.27E-07	5.12E-06	shared	CD8 Tem
ARMH3	-0.14314784	1.26E-07	5.09E-06	shared	CD8 Tem
SLC30A9	-0.24723047	1.24E-07	5.03E-06	shared	CD8 Tem
MADD	-0.24129562	1.24E-07	5.03E-06	shared	CD8 Tem
SUSD3	-0.90907615	1.23E-07	5.00E-06	shared	CD8 Tem
AP2M1	-0.37305215	1.23E-07	4.99E-06	shared	CD8 Tem
FLNB	-0.5020652	1.23E-07	4.98E-06	shared	CD8 Tem
SLC35D1	-0.15682672	1.21E-07	4.89E-06	shared	CD8 Tem
KATNIP	-0.27129105	1.20E-07	4.85E-06	shared	CD8 Tem
LGALS3	-0.70753217	1.19E-07	4.84E-06	shared	CD8 Tem
PMPCB	-0.39250702	1.19E-07	4.82E-06	shared	CD8 Tem
PSMD6-AS2	-0.28491133	1.18E-07	4.79E-06	shared	CD8 Tem
DCAF1	-0.22397998	1.18E-07	4.78E-06	shared	CD8 Tem
ST7	-0.28685185	1.18E-07	4.78E-06	shared	CD8 Tem
MARCHF8	-0.22636071	1.15E-07	4.68E-06	shared	CD8 Tem
MFSD4B	-0.2720426	1.13E-07	4.60E-06	shared	CD8 Tem
EXOC3	-0.45257193	1.13E-07	4.60E-06	shared	CD8 Tem
GRIPAP1	-0.20462786	1.13E-07	4.60E-06	shared	CD8 Tem
HSPA1A	-0.7745988	1.11E-07	4.51E-06	shared	CD8 Tem
PRDX2	-0.7365711	1.10E-07	4.47E-06	shared	CD8 Tem
YWHAQ	-0.14802562	1.06E-07	4.34E-06	shared	CD8 Tem
HDAC1	-0.29942325	1.06E-07	4.31E-06	shared	CD8 Tem
GOLGA8A	-0.57706773	1.05E-07	4.30E-06	shared	CD8 Tem
OTUD4	-0.17343505	1.04E-07	4.25E-06	shared	CD8 Tem
ENSG00000266049	-0.22771686	1.04E-07	4.25E-06	shared	CD8 Tem
THOC2	-0.13803542	1.03E-07	4.22E-06	shared	CD8 Tem
ZBTB16	-1.1320752	1.03E-07	4.21E-06	shared	CD8 Tem
SCAF8	-0.16183531	1.03E-07	4.21E-06	shared	CD8 Tem
STK17A	-0.20223777	1.03E-07	4.20E-06	shared	CD8 Tem
AOPEP	-0.20358424	1.03E-07	4.19E-06	shared	CD8 Tem
USP22	-0.27327532	1.02E-07	4.18E-06	shared	CD8 Tem
ENSG00000284707	-0.21311869	1.02E-07	4.17E-06	shared	CD8 Tem
PPM1D	-0.23124316	1.02E-07	4.17E-06	shared	CD8 Tem
NUDC	-0.3839717	1.01E-07	4.15E-06	shared	CD8 Tem
PSMD13	-0.33218977	1.01E-07	4.13E-06	shared	CD8 Tem
SMARCC1	-0.1781721	1.01E-07	4.13E-06	shared	CD8 Tem
STAG3L5P-PVRIG2P-PILRB	-0.18535867	1.00E-07	4.12E-06	shared	CD8 Tem
JADE1	-0.18540569	9.98E-08	4.10E-06	shared	CD8 Tem
SEC16A	-0.28593168	9.94E-08	4.08E-06	shared	CD8 Tem
SRP54	-0.19082594	9.94E-08	4.08E-06	shared	CD8 Tem
MAZ	-0.5723914	9.94E-08	4.08E-06	shared	CD8 Tem
TOMM6	-0.89041173	9.92E-08	4.08E-06	shared	CD8 Tem
STAT6	-0.2852208	9.91E-08	4.08E-06	shared	CD8 Tem
SP4	-0.18688786	9.89E-08	4.07E-06	shared	CD8 Tem
KCNA3	-0.17389636	9.84E-08	4.05E-06	shared	CD8 Tem
UIMC1	-0.21220812	9.83E-08	4.05E-06	shared	CD8 Tem
RELT	-0.27972373	9.67E-08	3.99E-06	shared	CD8 Tem
TENT2	-0.14052305	9.66E-08	3.98E-06	shared	CD8 Tem
SYMPK	-0.2667602	9.57E-08	3.95E-06	shared	CD8 Tem
CCDC47	-0.3200954	9.52E-08	3.93E-06	shared	CD8 Tem
TP53BP2	-0.15369496	9.50E-08	3.92E-06	shared	CD8 Tem
PPM1A	-0.21918277	9.38E-08	3.88E-06	shared	CD8 Tem
ARRB1	-1.0269399	9.36E-08	3.87E-06	shared	CD8 Tem
RAB5A	-0.1795613	9.34E-08	3.86E-06	shared	CD8 Tem
GK	-1.0367777	9.33E-08	3.86E-06	shared	CD8 Tem
NEDD8	-0.48168063	9.30E-08	3.85E-06	shared	CD8 Tem
HMGN4	-0.4206534	9.26E-08	3.83E-06	shared	CD8 Tem
MBNL2	-0.16993615	9.25E-08	3.83E-06	shared	CD8 Tem
RRP7A	-0.41526315	9.18E-08	3.80E-06	shared	CD8 Tem
RNF44	-0.53275394	9.16E-08	3.80E-06	shared	CD8 Tem
KRR1	-0.30431595	9.14E-08	3.79E-06	shared	CD8 Tem
ENSG00000296974	-0.2661282	9.12E-08	3.78E-06	shared	CD8 Tem
ERH	-0.49441123	9.04E-08	3.75E-06	shared	CD8 Tem
ZNF586	-0.29463038	9.03E-08	3.75E-06	shared	CD8 Tem
EPC1	-0.21709104	9.00E-08	3.74E-06	shared	CD8 Tem
USP48	-0.16684234	8.99E-08	3.73E-06	shared	CD8 Tem
CDC5L	-0.28764653	8.88E-08	3.69E-06	shared	CD8 Tem
TMCO4	-0.31745768	8.86E-08	3.69E-06	shared	CD8 Tem
ANKRD36B	-0.27317166	8.70E-08	3.62E-06	shared	CD8 Tem
MLEC	-0.4357113	8.62E-08	3.59E-06	shared	CD8 Tem
SENP2	-0.27178097	8.54E-08	3.56E-06	shared	CD8 Tem
NOL10	-0.20650701	8.52E-08	3.55E-06	shared	CD8 Tem
TFCP2	-0.18872091	8.51E-08	3.55E-06	shared	CD8 Tem
DCAF6	-0.15993714	8.48E-08	3.54E-06	shared	CD8 Tem
SF3B5	-0.596085	8.47E-08	3.54E-06	shared	CD8 Tem
PTCD3	-0.2830449	8.46E-08	3.53E-06	shared	CD8 Tem
RC3H2	-0.17338437	8.34E-08	3.48E-06	shared	CD8 Tem
NOL7	-0.45238388	8.34E-08	3.48E-06	shared	CD8 Tem
ENSG00000241489	-0.23507126	8.31E-08	3.47E-06	shared	CD8 Tem
PAXBP1	-0.22051935	8.29E-08	3.47E-06	shared	CD8 Tem
ANAPC11	-0.72452545	8.27E-08	3.46E-06	shared	CD8 Tem
CSNK1G1	-0.15947013	8.25E-08	3.45E-06	shared	CD8 Tem
PSMC6	-0.5132037	8.18E-08	3.43E-06	shared	CD8 Tem
PRNP	-0.54138863	8.16E-08	3.42E-06	shared	CD8 Tem
FLII	-0.37049842	8.16E-08	3.42E-06	shared	CD8 Tem
BANP	-0.14477254	8.14E-08	3.41E-06	shared	CD8 Tem
EGLN1	-0.40926322	8.13E-08	3.41E-06	shared	CD8 Tem
STRN3	-0.15587246	8.11E-08	3.40E-06	shared	CD8 Tem
ZFC3H1	-0.13692161	8.05E-08	3.38E-06	shared	CD8 Tem
GSTP1	-0.5052288	7.97E-08	3.35E-06	shared	CD8 Tem
PRKRA	-0.5031263	7.87E-08	3.31E-06	shared	CD8 Tem
BRD4	-0.19573307	7.85E-08	3.30E-06	shared	CD8 Tem
MAP2K5	-0.16288881	7.72E-08	3.25E-06	shared	CD8 Tem
BICD1	-0.17164594	7.62E-08	3.21E-06	shared	CD8 Tem
AREL1	-0.23779303	7.61E-08	3.20E-06	shared	CD8 Tem
ERGIC3	-0.44171733	7.56E-08	3.18E-06	shared	CD8 Tem
SUMO1	-0.34661734	7.50E-08	3.16E-06	shared	CD8 Tem
SEC23A	-0.3257968	7.41E-08	3.13E-06	shared	CD8 Tem
SATB1-AS1	-0.63482213	7.38E-08	3.11E-06	shared	CD8 Tem
TSTD1	-0.701179	7.36E-08	3.10E-06	shared	CD8 Tem
CLEC2B	-0.18002006	7.34E-08	3.10E-06	shared	CD8 Tem
ST3GAL3	-0.20596091	7.27E-08	3.07E-06	shared	CD8 Tem
REEP3	-0.49516693	7.27E-08	3.07E-06	shared	CD8 Tem
CCNL1	-0.21691343	7.22E-08	3.05E-06	shared	CD8 Tem
BUD23	-0.3743393	7.22E-08	3.05E-06	shared	CD8 Tem
CGGBP1	-0.27059937	7.16E-08	3.03E-06	shared	CD8 Tem
LINC00649	-0.19852686	7.14E-08	3.02E-06	shared	CD8 Tem
TRIM24	-0.21785657	7.13E-08	3.02E-06	shared	CD8 Tem
ATAD2	-0.2596643	7.08E-08	3.00E-06	shared	CD8 Tem
METTL8	-0.46174794	6.98E-08	2.96E-06	shared	CD8 Tem
C1orf43	-0.3147951	6.96E-08	2.95E-06	shared	CD8 Tem
FBXW4	-0.15186924	6.94E-08	2.94E-06	shared	CD8 Tem
CCNDBP1	-0.3951316	6.93E-08	2.94E-06	shared	CD8 Tem
CEP95	-0.2217	6.93E-08	2.94E-06	shared	CD8 Tem
POLR2L	-0.47634447	6.84E-08	2.91E-06	shared	CD8 Tem
RPS6KA5	-0.20871446	6.82E-08	2.90E-06	shared	CD8 Tem
DGCR2	-0.23447664	6.80E-08	2.89E-06	shared	CD8 Tem
UHRF2	-0.18447936	6.79E-08	2.89E-06	shared	CD8 Tem
CDK13	-0.1976731	6.79E-08	2.89E-06	shared	CD8 Tem
DARS1	-0.2040191	6.78E-08	2.89E-06	shared	CD8 Tem
RILPL2	-0.17237823	6.71E-08	2.86E-06	shared	CD8 Tem
ARPC2	-0.23687366	6.69E-08	2.85E-06	shared	CD8 Tem
NR1H2	-0.31880638	6.68E-08	2.85E-06	shared	CD8 Tem
CREBL2	-0.5892468	6.65E-08	2.84E-06	shared	CD8 Tem
ATP6V1H	-0.20489207	6.64E-08	2.84E-06	shared	CD8 Tem
RABAC1	-0.6000491	6.57E-08	2.81E-06	shared	CD8 Tem
SLC3A2	-0.38991863	6.54E-08	2.79E-06	shared	CD8 Tem
EIF3I	-0.49310178	6.53E-08	2.79E-06	shared	CD8 Tem
MGA	-0.15845136	6.44E-08	2.75E-06	shared	CD8 Tem
R3HDM2	-0.16908911	6.39E-08	2.73E-06	shared	CD8 Tem
RLF	-0.18915121	6.38E-08	2.73E-06	shared	CD8 Tem
ZZZ3	-0.18813027	6.38E-08	2.73E-06	shared	CD8 Tem
DDX50	-0.21166936	6.35E-08	2.72E-06	shared	CD8 Tem
EIF2S2	-0.32629538	6.28E-08	2.69E-06	shared	CD8 Tem
NABP1	-0.15677145	6.25E-08	2.68E-06	shared	CD8 Tem
PSMD8	-0.3811846	6.21E-08	2.66E-06	shared	CD8 Tem
RBM27	-0.15120098	6.13E-08	2.63E-06	shared	CD8 Tem
DHX9	-0.19357723	6.10E-08	2.62E-06	shared	CD8 Tem
AGAP2	-0.36029825	6.10E-08	2.62E-06	shared	CD8 Tem
FAM168B	-0.19971909	6.07E-08	2.61E-06	shared	CD8 Tem
EIF4EBP2	-0.39874184	6.07E-08	2.61E-06	shared	CD8 Tem
DDX17	-0.2455061	5.96E-08	2.57E-06	shared	CD8 Tem
MAU2	-0.32901636	5.95E-08	2.56E-06	shared	CD8 Tem
ZNF146	-0.34643975	5.83E-08	2.51E-06	shared	CD8 Tem
CCDC7	-0.22498602	5.80E-08	2.50E-06	shared	CD8 Tem
ZNF91	-0.19325218	5.80E-08	2.50E-06	shared	CD8 Tem
CASC3	-0.2302594	5.78E-08	2.49E-06	shared	CD8 Tem
PPP3CB	-0.314945	5.76E-08	2.49E-06	shared	CD8 Tem
PI4KA	-0.15363736	5.75E-08	2.48E-06	shared	CD8 Tem
IRF3	-0.15997218	5.69E-08	2.45E-06	shared	CD8 Tem
CMPK1	-0.28763762	5.50E-08	2.38E-06	shared	CD8 Tem
AIMP1	-0.48283863	5.46E-08	2.36E-06	shared	CD8 Tem
CPD	-0.15710449	5.45E-08	2.36E-06	shared	CD8 Tem
PDPR2P-1	-0.22104034	5.44E-08	2.35E-06	shared	CD8 Tem
KLHL2	-0.29388052	5.39E-08	2.33E-06	shared	CD8 Tem
WIPF2	-0.14348143	5.36E-08	2.32E-06	shared	CD8 Tem
TBC1D10A	-0.35301802	5.33E-08	2.31E-06	shared	CD8 Tem
RAB11FIP3	-0.18900697	5.33E-08	2.31E-06	shared	CD8 Tem
SCAF4	-0.21447901	5.27E-08	2.29E-06	shared	CD8 Tem
RAB30	-0.19104612	5.25E-08	2.28E-06	shared	CD8 Tem
ZNF14	-0.41390017	5.25E-08	2.28E-06	shared	CD8 Tem
UFM1	-0.47010788	5.23E-08	2.27E-06	shared	CD8 Tem
ADNP2	-0.36867464	5.23E-08	2.27E-06	shared	CD8 Tem
ORAI1	-0.45234388	5.20E-08	2.26E-06	shared	CD8 Tem
MOB4	-0.29866484	5.18E-08	2.25E-06	shared	CD8 Tem
SLC35C2	-0.3232325	5.16E-08	2.24E-06	shared	CD8 Tem
ARF5	-0.7589823	5.14E-08	2.24E-06	shared	CD8 Tem
GTF2I	-0.28820938	5.12E-08	2.23E-06	shared	CD8 Tem
TAPT1	-0.2952953	5.11E-08	2.22E-06	shared	CD8 Tem
SNED1	-0.88846505	5.08E-08	2.21E-06	shared	CD8 Tem
CHM	-0.32289487	5.08E-08	2.21E-06	shared	CD8 Tem
RAB14	-0.25756526	5.07E-08	2.21E-06	shared	CD8 Tem
SIVA1	-0.4581882	5.04E-08	2.20E-06	shared	CD8 Tem
DUSP11	-0.525991	5.01E-08	2.19E-06	shared	CD8 Tem
ZNF217	-0.22197345	4.92E-08	2.15E-06	shared	CD8 Tem
SMARCB1	-0.37373978	4.92E-08	2.15E-06	shared	CD8 Tem
NUP98	-0.2098518	4.91E-08	2.15E-06	shared	CD8 Tem
YIPF4	-0.4270435	4.89E-08	2.14E-06	shared	CD8 Tem
SMIM7	-0.42362636	4.89E-08	2.14E-06	shared	CD8 Tem
GP6-AS1	-0.17779201	4.87E-08	2.13E-06	shared	CD8 Tem
NUP205	-0.40829894	4.84E-08	2.12E-06	shared	CD8 Tem
NBAS	-0.18200372	4.83E-08	2.12E-06	shared	CD8 Tem
GPBP1L1	-0.1589416	4.79E-08	2.10E-06	shared	CD8 Tem
ENSG00000287393	-0.4807737	4.78E-08	2.10E-06	shared	CD8 Tem
ABCC4	-0.31661466	4.77E-08	2.09E-06	shared	CD8 Tem
TMEM87A	-0.1472867	4.73E-08	2.07E-06	shared	CD8 Tem
ZC3H11A	-0.15141425	4.67E-08	2.05E-06	shared	CD8 Tem
CIAO2B	-0.6049585	4.66E-08	2.05E-06	shared	CD8 Tem
AGPAT5	-0.8505863	4.59E-08	2.02E-06	shared	CD8 Tem
EPS15L1	-0.23310538	4.57E-08	2.01E-06	shared	CD8 Tem
PARP4	-0.14221391	4.56E-08	2.01E-06	shared	CD8 Tem
TAF10	-0.6463845	4.54E-08	2.00E-06	shared	CD8 Tem
TAF3	-0.16036002	4.51E-08	1.99E-06	shared	CD8 Tem
TMEM50B	-0.42476013	4.50E-08	1.99E-06	shared	CD8 Tem
CD2AP	-0.16402669	4.45E-08	1.96E-06	shared	CD8 Tem
ZNF107	-0.28151742	4.41E-08	1.95E-06	shared	CD8 Tem
CTDP1	-0.20776476	4.39E-08	1.94E-06	shared	CD8 Tem
ETF1	-0.15422292	4.35E-08	1.92E-06	shared	CD8 Tem
VAPB	-0.4442605	4.34E-08	1.92E-06	shared	CD8 Tem
TVP23C	-0.13796702	4.34E-08	1.92E-06	shared	CD8 Tem
PLEKHO1	-0.5453333	4.33E-08	1.91E-06	shared	CD8 Tem
PFDN2	-0.56334406	4.30E-08	1.90E-06	shared	CD8 Tem
NOTCH2	-0.23732303	4.29E-08	1.90E-06	shared	CD8 Tem
FOXN2	-0.15281408	4.25E-08	1.88E-06	shared	CD8 Tem
NOLC1	-0.34704858	4.25E-08	1.88E-06	shared	CD8 Tem
VRK3	-0.3040819	4.23E-08	1.87E-06	shared	CD8 Tem
CCDC66	-0.30088356	4.20E-08	1.86E-06	shared	CD8 Tem
MED1	-0.31695622	4.17E-08	1.85E-06	shared	CD8 Tem
ANXA2	-0.230718	4.16E-08	1.85E-06	shared	CD8 Tem
POU2F1	-0.17403215	4.15E-08	1.84E-06	shared	CD8 Tem
CLEC2D	-0.24446659	4.08E-08	1.81E-06	shared	CD8 Tem
FLI1	-0.18323797	4.08E-08	1.81E-06	shared	CD8 Tem
CREM	-0.23857498	4.06E-08	1.81E-06	shared	CD8 Tem
UPF1	-0.39568394	4.05E-08	1.80E-06	shared	CD8 Tem
WHAMM	-0.34403563	4.04E-08	1.80E-06	shared	CD8 Tem
RALGAPB	-0.17114493	3.97E-08	1.77E-06	shared	CD8 Tem
ZBTB21	-0.24537405	3.96E-08	1.76E-06	shared	CD8 Tem
METTL9	-0.29047126	3.95E-08	1.76E-06	shared	CD8 Tem
ZNF141	-0.39296034	3.94E-08	1.76E-06	shared	CD8 Tem
ANXA7	-0.37446904	3.93E-08	1.76E-06	shared	CD8 Tem
ZNF37BP-1	-0.23540087	3.90E-08	1.74E-06	shared	CD8 Tem
TRAK1	-0.22634454	3.88E-08	1.73E-06	shared	CD8 Tem
SLC35E1	-0.32840025	3.87E-08	1.73E-06	shared	CD8 Tem
HERC2P3-1	-0.5040677	3.86E-08	1.73E-06	shared	CD8 Tem
FRS2	-0.27186203	3.85E-08	1.72E-06	shared	CD8 Tem
ANKS1A	-0.17351533	3.84E-08	1.72E-06	shared	CD8 Tem
ABCA5	-0.26531723	3.83E-08	1.71E-06	shared	CD8 Tem
OXA1L	-0.732222	3.81E-08	1.71E-06	shared	CD8 Tem
MAML3	-1.5109987	3.75E-08	1.68E-06	shared	CD8 Tem
ACO2	-0.28308845	3.74E-08	1.68E-06	shared	CD8 Tem
SRI	-0.6414843	3.72E-08	1.67E-06	shared	CD8 Tem
DAP	-0.38780463	3.64E-08	1.64E-06	shared	CD8 Tem
NIBAN1	-0.19464612	3.61E-08	1.62E-06	shared	CD8 Tem
DENND4C	-0.1460411	3.61E-08	1.62E-06	shared	CD8 Tem
STX18	-0.26622987	3.59E-08	1.62E-06	shared	CD8 Tem
GAB2	-0.83822733	3.59E-08	1.61E-06	shared	CD8 Tem
ZDHHC20	-0.14716685	3.57E-08	1.61E-06	shared	CD8 Tem
TAF2	-0.17396626	3.57E-08	1.61E-06	shared	CD8 Tem
DYRK2	-0.4767209	3.52E-08	1.59E-06	shared	CD8 Tem
TFDP2	-0.29714724	3.52E-08	1.59E-06	shared	CD8 Tem
NFX1	-0.24361168	3.51E-08	1.58E-06	shared	CD8 Tem
FYCO1	-0.1777989	3.48E-08	1.57E-06	shared	CD8 Tem
UBE2G1	-0.14365326	3.44E-08	1.55E-06	shared	CD8 Tem
MAP3K3	-0.24839172	3.44E-08	1.55E-06	shared	CD8 Tem
CARS2	-0.34980357	3.41E-08	1.54E-06	shared	CD8 Tem
ZNF75D	-0.20289664	3.41E-08	1.54E-06	shared	CD8 Tem
SSR1	-0.25184342	3.40E-08	1.54E-06	shared	CD8 Tem
CCDC107	-0.64874506	3.32E-08	1.50E-06	shared	CD8 Tem
ATAD2B	-0.16574895	3.31E-08	1.50E-06	shared	CD8 Tem
PACS1	-0.22814539	3.30E-08	1.50E-06	shared	CD8 Tem
CELF1	-0.17530774	3.28E-08	1.49E-06	shared	CD8 Tem
NAPA	-0.1583989	3.26E-08	1.48E-06	shared	CD8 Tem
SSBP4	-0.28796893	3.25E-08	1.48E-06	shared	CD8 Tem
LIG1	-0.3626137	3.24E-08	1.47E-06	shared	CD8 Tem
XRRA1	-0.2825415	3.23E-08	1.47E-06	shared	CD8 Tem
KAT6B	-0.2164203	3.21E-08	1.46E-06	shared	CD8 Tem
ATG16L1	-0.19800656	3.21E-08	1.46E-06	shared	CD8 Tem
MANBA	-0.21226531	3.20E-08	1.45E-06	shared	CD8 Tem
MTMR3	-0.1731664	3.15E-08	1.44E-06	shared	CD8 Tem
TUBA4A	-0.38434693	3.14E-08	1.43E-06	shared	CD8 Tem
PHF14	-0.14757495	3.12E-08	1.42E-06	shared	CD8 Tem
COMMD1	-0.16951369	3.07E-08	1.40E-06	shared	CD8 Tem
MIA3	-0.16859245	3.03E-08	1.38E-06	shared	CD8 Tem
CDK11A	-0.21530229	3.02E-08	1.38E-06	shared	CD8 Tem
NSD3	-0.20371076	3.01E-08	1.37E-06	shared	CD8 Tem
EVI2B	-0.29908147	3.00E-08	1.37E-06	shared	CD8 Tem
PIEZO1	-0.25255656	2.99E-08	1.37E-06	shared	CD8 Tem
ELL	-0.17438386	2.97E-08	1.36E-06	shared	CD8 Tem
REEP5	-0.3395229	2.97E-08	1.36E-06	shared	CD8 Tem
ATG12	-0.31931946	2.97E-08	1.36E-06	shared	CD8 Tem
TRPM7	-0.16486251	2.96E-08	1.35E-06	shared	CD8 Tem
MAP2K2	-0.48634726	2.94E-08	1.34E-06	shared	CD8 Tem
HSPA1B	-0.79299	2.88E-08	1.32E-06	shared	CD8 Tem
SEC13	-0.5210426	2.86E-08	1.31E-06	shared	CD8 Tem
NDUFV1	-0.45503354	2.82E-08	1.29E-06	shared	CD8 Tem
GALK2	-0.2526169	2.79E-08	1.28E-06	shared	CD8 Tem
GIMAP1	-0.5813909	2.75E-08	1.26E-06	shared	CD8 Tem
MTMR1	-0.2034369	2.74E-08	1.26E-06	shared	CD8 Tem
SOAT1	-0.21055391	2.74E-08	1.26E-06	shared	CD8 Tem
SCMH1	-0.17360777	2.69E-08	1.24E-06	shared	CD8 Tem
DSE	-0.37108946	2.65E-08	1.22E-06	shared	CD8 Tem
YTHDC1	-0.1768538	2.64E-08	1.22E-06	shared	CD8 Tem
GIT2	-0.19401476	2.61E-08	1.20E-06	shared	CD8 Tem
NAA25	-0.37433138	2.60E-08	1.20E-06	shared	CD8 Tem
IGLC2	-0.30637828	2.60E-08	1.20E-06	shared	CD8 Tem
TRIM33	-0.13769388	2.60E-08	1.20E-06	shared	CD8 Tem
SENP7	-0.17760243	2.58E-08	1.19E-06	shared	CD8 Tem
NCK1	-0.20484367	2.56E-08	1.18E-06	shared	CD8 Tem
SGSM2	-0.34321356	2.56E-08	1.18E-06	shared	CD8 Tem
GNL3L	-0.29726812	2.56E-08	1.18E-06	shared	CD8 Tem
ST3GAL1	-0.17307316	2.55E-08	1.18E-06	shared	CD8 Tem
BMT2	-0.44090804	2.55E-08	1.18E-06	shared	CD8 Tem
ALCAM	-0.3936757	2.53E-08	1.17E-06	shared	CD8 Tem
DDX42	-0.27897128	2.52E-08	1.17E-06	shared	CD8 Tem
MFF	-0.42781323	2.52E-08	1.17E-06	shared	CD8 Tem
ZBTB7A	-0.22998722	2.51E-08	1.16E-06	shared	CD8 Tem
DNAJA2	-0.45097163	2.50E-08	1.16E-06	shared	CD8 Tem
ENSG00000291175	-0.20620511	2.48E-08	1.15E-06	shared	CD8 Tem
IFNAR1	-0.4525004	2.47E-08	1.15E-06	shared	CD8 Tem
TBC1D23	-0.22898555	2.47E-08	1.15E-06	shared	CD8 Tem
VIRMA	-0.31871063	2.46E-08	1.14E-06	shared	CD8 Tem
SIGIRR	-0.29210413	2.45E-08	1.14E-06	shared	CD8 Tem
ITK	-0.213487	2.44E-08	1.13E-06	shared	CD8 Tem
STRAP	-0.22789934	2.43E-08	1.13E-06	shared	CD8 Tem
ZRANB2	-0.21675056	2.40E-08	1.12E-06	shared	CD8 Tem
CCDC93	-0.16781886	2.40E-08	1.12E-06	shared	CD8 Tem
RASSF3	-0.2540629	2.40E-08	1.12E-06	shared	CD8 Tem
EFCAB14	-0.1979518	2.40E-08	1.12E-06	shared	CD8 Tem
MAPK8	-0.17544629	2.39E-08	1.11E-06	shared	CD8 Tem
ENSG00000214265	-0.26709455	2.35E-08	1.09E-06	shared	CD8 Tem
NLRP1	-0.15918785	2.34E-08	1.09E-06	shared	CD8 Tem
TMEM65	-0.21411818	2.30E-08	1.08E-06	shared	CD8 Tem
NCOA7	-0.18123782	2.27E-08	1.06E-06	shared	CD8 Tem
WDR43	-0.26247957	2.27E-08	1.06E-06	shared	CD8 Tem
PITPNB	-0.16309159	2.27E-08	1.06E-06	shared	CD8 Tem
ATG5	-0.16414692	2.27E-08	1.06E-06	shared	CD8 Tem
TBCB	-0.35671347	2.27E-08	1.06E-06	shared	CD8 Tem
ZNF721	-0.2954209	2.17E-08	1.02E-06	shared	CD8 Tem
DDX39A	-0.39497226	2.17E-08	1.02E-06	shared	CD8 Tem
TAP1	-0.30568284	2.15E-08	1.01E-06	shared	CD8 Tem
AFTPH	-0.18864116	2.14E-08	1.01E-06	shared	CD8 Tem
MCF2L2	-0.55073136	2.14E-08	1.00E-06	shared	CD8 Tem
FBXO7	-0.2546147	2.13E-08	9.99E-07	shared	CD8 Tem
NPAT	-0.24398826	2.10E-08	9.89E-07	shared	CD8 Tem
SLC38A10	-0.3985996	2.10E-08	9.89E-07	shared	CD8 Tem
MKRN1	-0.34600812	2.07E-08	9.74E-07	shared	CD8 Tem
BICRA	-0.2829315	2.05E-08	9.66E-07	shared	CD8 Tem
TRMT11	-0.33897936	2.05E-08	9.65E-07	shared	CD8 Tem
MED28	-0.45393834	2.04E-08	9.59E-07	shared	CD8 Tem
ZNF24	-0.30123982	2.03E-08	9.59E-07	shared	CD8 Tem
UNK	-0.32993317	2.03E-08	9.57E-07	shared	CD8 Tem
SFT2D2	-0.29537705	2.02E-08	9.52E-07	shared	CD8 Tem
DCP1A	-0.15375404	2.01E-08	9.51E-07	shared	CD8 Tem
SYS1	-0.4796449	2.01E-08	9.49E-07	shared	CD8 Tem
NCL	-0.2500774	2.01E-08	9.49E-07	shared	CD8 Tem
GMDS-DT	-0.22686341	1.97E-08	9.31E-07	shared	CD8 Tem
PMM2	-0.3298316	1.97E-08	9.31E-07	shared	CD8 Tem
RYK	-0.28599977	1.97E-08	9.31E-07	shared	CD8 Tem
RPRD2	-0.15735388	1.94E-08	9.20E-07	shared	CD8 Tem
ITPR3	-0.29294446	1.94E-08	9.18E-07	shared	CD8 Tem
PTPRA	-0.16471303	1.94E-08	9.18E-07	shared	CD8 Tem
NUP153	-0.16518912	1.94E-08	9.18E-07	shared	CD8 Tem
SMG5	-0.28222522	1.91E-08	9.07E-07	shared	CD8 Tem
TMEM258	-0.65103894	1.91E-08	9.05E-07	shared	CD8 Tem
THUMPD1	-0.27303654	1.90E-08	9.04E-07	shared	CD8 Tem
PRR5	-0.31436703	1.90E-08	9.01E-07	shared	CD8 Tem
INO80	-0.16352044	1.89E-08	8.97E-07	shared	CD8 Tem
KRIT1	-0.26517552	1.88E-08	8.95E-07	shared	CD8 Tem
SNRPA1	-0.38404918	1.86E-08	8.85E-07	shared	CD8 Tem
AARSD1	-0.6255058	1.86E-08	8.84E-07	shared	CD8 Tem
TIAL1	-0.17370136	1.85E-08	8.80E-07	shared	CD8 Tem
WDR83OS	-0.72617346	1.85E-08	8.80E-07	shared	CD8 Tem
PPP6C	-0.28845835	1.84E-08	8.78E-07	shared	CD8 Tem
LDLRAP1	-0.66056013	1.84E-08	8.78E-07	shared	CD8 Tem
ENSG00000291066	-0.34063956	1.84E-08	8.76E-07	shared	CD8 Tem
CAP1	-0.17077486	1.82E-08	8.67E-07	shared	CD8 Tem
ORMDL1	-0.4409112	1.81E-08	8.65E-07	shared	CD8 Tem
DECR1	-0.24963444	1.79E-08	8.53E-07	shared	CD8 Tem
WDR45B	-0.31332934	1.78E-08	8.49E-07	shared	CD8 Tem
SDCCAG8	-0.28036037	1.78E-08	8.49E-07	shared	CD8 Tem
AZIN1	-0.17096752	1.77E-08	8.47E-07	shared	CD8 Tem
TMEM131	-0.1784243	1.77E-08	8.46E-07	shared	CD8 Tem
CBFB	-0.31041628	1.76E-08	8.43E-07	shared	CD8 Tem
PSMD1	-0.24119967	1.76E-08	8.42E-07	shared	CD8 Tem
UBAP2L	-0.20662871	1.75E-08	8.39E-07	shared	CD8 Tem
BIRC2	-0.22462203	1.73E-08	8.31E-07	shared	CD8 Tem
KPNB1	-0.15738022	1.70E-08	8.16E-07	shared	CD8 Tem
IGBP1	-0.273652	1.69E-08	8.12E-07	shared	CD8 Tem
CABIN1	-0.16494545	1.67E-08	8.05E-07	shared	CD8 Tem
KIDINS220	-0.1695945	1.64E-08	7.91E-07	shared	CD8 Tem
NRDC	-0.14874448	1.62E-08	7.77E-07	shared	CD8 Tem
AP3D1	-0.29363593	1.60E-08	7.70E-07	shared	CD8 Tem
WARS2	-0.18415497	1.59E-08	7.66E-07	shared	CD8 Tem
SEC61G	-0.763645	1.59E-08	7.66E-07	shared	CD8 Tem
GALNT2	-0.17748398	1.58E-08	7.63E-07	shared	CD8 Tem
HNRNPUL2	-0.28598204	1.57E-08	7.58E-07	shared	CD8 Tem
CLTB	-0.5714943	1.57E-08	7.56E-07	shared	CD8 Tem
ZRSR2	-0.31536007	1.57E-08	7.56E-07	shared	CD8 Tem
TRIP11	-0.27700928	1.56E-08	7.54E-07	shared	CD8 Tem
CIR1	-0.21108551	1.56E-08	7.54E-07	shared	CD8 Tem
CASP8	-0.15674043	1.56E-08	7.54E-07	shared	CD8 Tem
ZNF326	-0.48331422	1.56E-08	7.54E-07	shared	CD8 Tem
USP14	-0.22344913	1.55E-08	7.52E-07	shared	CD8 Tem
RPTOR	-0.170699	1.55E-08	7.48E-07	shared	CD8 Tem
ZNF655	-0.21084775	1.53E-08	7.42E-07	shared	CD8 Tem
GBP2	-0.14681585	1.52E-08	7.39E-07	shared	CD8 Tem
LY75	-0.3063669	1.52E-08	7.37E-07	shared	CD8 Tem
API5	-0.30545014	1.52E-08	7.37E-07	shared	CD8 Tem
SENP6	-0.18496937	1.51E-08	7.33E-07	shared	CD8 Tem
MDH2	-0.5482217	1.50E-08	7.27E-07	shared	CD8 Tem
OTUD5	-0.33133027	1.48E-08	7.19E-07	shared	CD8 Tem
FAS	-0.17400943	1.47E-08	7.14E-07	shared	CD8 Tem
SGO1-AS1	-0.39726576	1.46E-08	7.13E-07	shared	CD8 Tem
GBP4	-0.3350624	1.45E-08	7.06E-07	shared	CD8 Tem
CCAR1	-0.16836344	1.45E-08	7.06E-07	shared	CD8 Tem
TMX1	-0.388194	1.45E-08	7.05E-07	shared	CD8 Tem
GLYR1	-0.18935664	1.44E-08	7.01E-07	shared	CD8 Tem
RNF7	-0.5332898	1.44E-08	7.01E-07	shared	CD8 Tem
TM9SF2	-0.20418169	1.43E-08	6.97E-07	shared	CD8 Tem
SELENOT	-0.22669606	1.43E-08	6.96E-07	shared	CD8 Tem
PPP1R18	-0.29974356	1.42E-08	6.95E-07	shared	CD8 Tem
PPP2R3C	-0.21022603	1.42E-08	6.94E-07	shared	CD8 Tem
RBM22	-0.26573196	1.40E-08	6.84E-07	shared	CD8 Tem
USP33	-0.17704886	1.38E-08	6.75E-07	shared	CD8 Tem
EHBP1L1	-0.27549666	1.37E-08	6.71E-07	shared	CD8 Tem
ACTR2	-0.19860297	1.37E-08	6.70E-07	shared	CD8 Tem
LTN1	-0.2793801	1.36E-08	6.65E-07	shared	CD8 Tem
RAB6A	-0.1623864	1.36E-08	6.65E-07	shared	CD8 Tem
BNIP2	-0.28225937	1.34E-08	6.56E-07	shared	CD8 Tem
RNF138	-0.17401335	1.33E-08	6.53E-07	shared	CD8 Tem
MESD	-0.5162525	1.33E-08	6.53E-07	shared	CD8 Tem
ZNF708	-0.334721	1.30E-08	6.40E-07	shared	CD8 Tem
CRBN	-0.36097053	1.30E-08	6.38E-07	shared	CD8 Tem
ERICH1	-0.16624883	1.29E-08	6.36E-07	shared	CD8 Tem
MIB1	-0.2186847	1.29E-08	6.35E-07	shared	CD8 Tem
PSMD5	-0.44704312	1.29E-08	6.33E-07	shared	CD8 Tem
WDR20	-0.1759849	1.26E-08	6.21E-07	shared	CD8 Tem
NDEL1	-0.17442076	1.26E-08	6.20E-07	shared	CD8 Tem
SH2B3	-0.41072577	1.25E-08	6.17E-07	shared	CD8 Tem
SPEN	-0.16783257	1.25E-08	6.16E-07	shared	CD8 Tem
CSE1L	-0.33289322	1.23E-08	6.06E-07	shared	CD8 Tem
ATP5PB	-0.5549466	1.22E-08	6.01E-07	shared	CD8 Tem
FOXK2	-0.26254258	1.21E-08	5.97E-07	shared	CD8 Tem
CMTM6	-0.4189766	1.20E-08	5.94E-07	shared	CD8 Tem
ARL5B	-0.25310135	1.20E-08	5.93E-07	shared	CD8 Tem
SET	-0.16663285	1.19E-08	5.87E-07	shared	CD8 Tem
HERC3	-0.17718384	1.17E-08	5.81E-07	shared	CD8 Tem
CNOT7	-0.48087862	1.16E-08	5.75E-07	shared	CD8 Tem
SLC36A4	-0.6234523	1.15E-08	5.71E-07	shared	CD8 Tem
APPBP2	-0.2200445	1.14E-08	5.66E-07	shared	CD8 Tem
XRN2	-0.17324287	1.14E-08	5.65E-07	shared	CD8 Tem
CHD8	-0.16689694	1.14E-08	5.64E-07	shared	CD8 Tem
CLTC	-0.18723667	1.14E-08	5.64E-07	shared	CD8 Tem
TRMO	-0.21994722	1.13E-08	5.63E-07	shared	CD8 Tem
DGKH	-0.18947706	1.13E-08	5.62E-07	shared	CD8 Tem
DIP2A	-0.16894671	1.12E-08	5.56E-07	shared	CD8 Tem
ZNFX1	-0.18255042	1.11E-08	5.53E-07	shared	CD8 Tem
ENSG00000285708	-0.27428398	1.10E-08	5.48E-07	shared	CD8 Tem
GDI1	-0.32606658	1.08E-08	5.38E-07	shared	CD8 Tem
LSM8	-0.51376104	1.07E-08	5.36E-07	shared	CD8 Tem
SPTLC1	-0.24227451	1.05E-08	5.24E-07	shared	CD8 Tem
ZDHHC17	-0.27698484	1.05E-08	5.24E-07	shared	CD8 Tem
PSMB8	-0.44991523	1.05E-08	5.23E-07	shared	CD8 Tem
RELCH	-0.17485338	1.02E-08	5.10E-07	shared	CD8 Tem
DDX60L	-0.22077312	1.02E-08	5.08E-07	shared	CD8 Tem
RAB5C	-0.38980997	1.01E-08	5.07E-07	shared	CD8 Tem
TXNDC11	-0.23844407	1.01E-08	5.03E-07	shared	CD8 Tem
TET2	-0.18342279	1.00E-08	5.03E-07	shared	CD8 Tem
TMCC1	-0.1933677	1.00E-08	5.03E-07	shared	CD8 Tem
HP1BP3	-0.17492005	9.92E-09	4.97E-07	shared	CD8 Tem
PTPN11	-0.20276062	9.78E-09	4.91E-07	shared	CD8 Tem
LINC01578	-0.886245	9.47E-09	4.75E-07	shared	CD8 Tem
MDFIC	-0.17763694	9.37E-09	4.71E-07	shared	CD8 Tem
IWS1	-0.19769998	9.37E-09	4.71E-07	shared	CD8 Tem
PIK3C2A	-0.18593363	9.33E-09	4.69E-07	shared	CD8 Tem
PLEKHA2	-0.21508427	9.32E-09	4.69E-07	shared	CD8 Tem
PDCD6	-0.37338883	9.24E-09	4.65E-07	shared	CD8 Tem
ABCB7	-0.38561967	9.23E-09	4.65E-07	shared	CD8 Tem
PURA	-0.4286085	9.05E-09	4.56E-07	shared	CD8 Tem
HMGB2	-0.38458794	9.02E-09	4.55E-07	shared	CD8 Tem
GRK2	-0.33535352	9.01E-09	4.54E-07	shared	CD8 Tem
FAM120B	-0.17017387	8.88E-09	4.48E-07	shared	CD8 Tem
TRABD2A	-1.234821	8.81E-09	4.45E-07	shared	CD8 Tem
ACBD6	-0.18833366	8.60E-09	4.34E-07	shared	CD8 Tem
RREB1	-0.18534492	8.55E-09	4.32E-07	shared	CD8 Tem
RAD51B	-0.21823232	8.52E-09	4.31E-07	shared	CD8 Tem
SNAPC1	-0.31813616	8.49E-09	4.29E-07	shared	CD8 Tem
EMD	-0.6331019	8.43E-09	4.27E-07	shared	CD8 Tem
KBTBD2	-0.30044398	8.42E-09	4.26E-07	shared	CD8 Tem
PPP1R12B	-0.18229462	8.39E-09	4.25E-07	shared	CD8 Tem
ZNRF2	-0.1683143	8.32E-09	4.22E-07	shared	CD8 Tem
NCK2	-0.21062577	8.29E-09	4.21E-07	shared	CD8 Tem
DNM2	-0.1720726	8.24E-09	4.18E-07	shared	CD8 Tem
MED27	-0.16612676	8.23E-09	4.18E-07	shared	CD8 Tem
ZNRF1	-0.51819485	8.20E-09	4.16E-07	shared	CD8 Tem
DSTN	-0.52931494	8.19E-09	4.16E-07	shared	CD8 Tem
COX5A	-0.6098025	8.18E-09	4.16E-07	shared	CD8 Tem
IGKC	-0.18693186	8.15E-09	4.15E-07	shared	CD8 Tem
PKN1	-0.3802779	8.08E-09	4.11E-07	shared	CD8 Tem
GNG5	-0.58358234	8.06E-09	4.11E-07	shared	CD8 Tem
GHITM	-0.30343896	8.01E-09	4.08E-07	shared	CD8 Tem
SHISA5	-0.4136851	7.97E-09	4.06E-07	shared	CD8 Tem
PPTC7	-0.33175614	7.92E-09	4.04E-07	shared	CD8 Tem
TBCK	-0.18467927	7.87E-09	4.02E-07	shared	CD8 Tem
SLC25A13	-0.49990678	7.85E-09	4.01E-07	shared	CD8 Tem
UBE4A	-0.19391067	7.80E-09	3.98E-07	shared	CD8 Tem
RUBCN	-0.2647494	7.76E-09	3.97E-07	shared	CD8 Tem
PAXX	-0.54796964	7.74E-09	3.96E-07	shared	CD8 Tem
CHMP1B	-0.36135805	7.66E-09	3.92E-07	shared	CD8 Tem
KLHL6	-0.6625269	7.53E-09	3.86E-07	shared	CD8 Tem
GANAB	-0.3724206	7.48E-09	3.83E-07	shared	CD8 Tem
TOM1L2	-0.35122558	7.44E-09	3.81E-07	shared	CD8 Tem
NF2	-0.43736935	7.43E-09	3.81E-07	shared	CD8 Tem
GPI	-0.21010117	7.37E-09	3.78E-07	shared	CD8 Tem
PSEN1	-0.21753846	7.36E-09	3.78E-07	shared	CD8 Tem
ATXN7L3B	-0.45945144	7.27E-09	3.74E-07	shared	CD8 Tem
ANKRD12	-0.22891001	7.21E-09	3.71E-07	shared	CD8 Tem
ACIN1	-0.1873857	7.11E-09	3.66E-07	shared	CD8 Tem
PACSIN2	-0.17527138	7.11E-09	3.66E-07	shared	CD8 Tem
TBC1D15	-0.17467946	7.02E-09	3.62E-07	shared	CD8 Tem
MTOR	-0.26533666	6.84E-09	3.53E-07	shared	CD8 Tem
LARP7	-0.31911555	6.80E-09	3.51E-07	shared	CD8 Tem
PPHLN1	-0.17430983	6.76E-09	3.49E-07	shared	CD8 Tem
NUP50	-0.373006	6.75E-09	3.49E-07	shared	CD8 Tem
RNF10	-0.16706789	6.74E-09	3.48E-07	shared	CD8 Tem
VDAC2	-0.50405717	6.70E-09	3.46E-07	shared	CD8 Tem
XPC	-0.18413109	6.70E-09	3.46E-07	shared	CD8 Tem
NSA2	-0.53869516	6.66E-09	3.45E-07	shared	CD8 Tem
RCOR1	-0.21912874	6.56E-09	3.39E-07	shared	CD8 Tem
KLHL28	-0.32239467	6.50E-09	3.37E-07	shared	CD8 Tem
TDP1	-0.3309894	6.48E-09	3.36E-07	shared	CD8 Tem
POLR2B	-0.25895265	6.43E-09	3.34E-07	shared	CD8 Tem
AKAP8L	-0.29054078	6.41E-09	3.33E-07	shared	CD8 Tem
NAA15	-0.2085349	6.40E-09	3.33E-07	shared	CD8 Tem
NOL4L	-0.21806984	6.40E-09	3.32E-07	shared	CD8 Tem
CCNL2	-0.36027458	6.34E-09	3.30E-07	shared	CD8 Tem
TNK2	-0.2910907	6.34E-09	3.30E-07	shared	CD8 Tem
SNHG14	-0.27446613	6.30E-09	3.28E-07	shared	CD8 Tem
GOSR1	-0.3514751	6.30E-09	3.28E-07	shared	CD8 Tem
SRP72	-0.28286177	6.18E-09	3.22E-07	shared	CD8 Tem
ZEB1	-0.24172984	6.15E-09	3.21E-07	shared	CD8 Tem
TASP1	-0.23725863	6.15E-09	3.20E-07	shared	CD8 Tem
SOD2	-0.30092558	6.12E-09	3.19E-07	shared	CD8 Tem
SNRPF	-0.8096371	6.12E-09	3.19E-07	shared	CD8 Tem
UBE2L6	-0.49055624	6.10E-09	3.19E-07	shared	CD8 Tem
FAM222B	-0.2610375	6.08E-09	3.18E-07	shared	CD8 Tem
CAMK2G	-0.2236996	5.97E-09	3.12E-07	shared	CD8 Tem
RAF1	-0.19976896	5.96E-09	3.12E-07	shared	CD8 Tem
LCLAT1	-0.2978847	5.94E-09	3.11E-07	shared	CD8 Tem
PSMB10	-0.5864305	5.93E-09	3.11E-07	shared	CD8 Tem
COMMD10	-0.19832839	5.91E-09	3.10E-07	shared	CD8 Tem
PHF20L1	-0.1656178	5.81E-09	3.04E-07	shared	CD8 Tem
RBM17	-0.3251673	5.80E-09	3.04E-07	shared	CD8 Tem
TACC3	-0.5409428	5.71E-09	3.00E-07	shared	CD8 Tem
CORO7	-0.21515432	5.69E-09	2.99E-07	shared	CD8 Tem
MAGOH	-0.6275952	5.66E-09	2.97E-07	shared	CD8 Tem
RAB28	-0.21365368	5.64E-09	2.97E-07	shared	CD8 Tem
MAPRE1	-0.21960783	5.54E-09	2.91E-07	shared	CD8 Tem
ZNF827	-0.1902746	5.50E-09	2.90E-07	shared	CD8 Tem
PPWD1	-0.28844205	5.47E-09	2.88E-07	shared	CD8 Tem
ATXN2L	-0.17811213	5.41E-09	2.85E-07	shared	CD8 Tem
EIF2A	-0.3199053	5.40E-09	2.85E-07	shared	CD8 Tem
POGZ	-0.21714866	5.40E-09	2.85E-07	shared	CD8 Tem
RNF111	-0.20879005	5.31E-09	2.80E-07	shared	CD8 Tem
NT5DC1	-0.26365766	5.31E-09	2.80E-07	shared	CD8 Tem
SNX3	-0.5263682	5.24E-09	2.77E-07	shared	CD8 Tem
SNHG8	-0.5108938	5.23E-09	2.76E-07	shared	CD8 Tem
ATP5PO	-0.63526887	5.23E-09	2.76E-07	shared	CD8 Tem
MDM2	-0.2950152	5.20E-09	2.76E-07	shared	CD8 Tem
TSPOAP1-AS1	-0.30743203	5.17E-09	2.74E-07	shared	CD8 Tem
SCFD1	-0.17781937	5.03E-09	2.67E-07	shared	CD8 Tem
HSD17B12	-0.1985514	4.95E-09	2.62E-07	shared	CD8 Tem
MCPH1	-0.15699784	4.94E-09	2.62E-07	shared	CD8 Tem
LARS1	-0.30231097	4.87E-09	2.59E-07	shared	CD8 Tem
GIGYF2	-0.1757594	4.83E-09	2.57E-07	shared	CD8 Tem
GABPB1	-0.25738597	4.82E-09	2.56E-07	shared	CD8 Tem
GOPC	-0.47857988	4.80E-09	2.55E-07	shared	CD8 Tem
ETS1	-0.25573635	4.78E-09	2.54E-07	shared	CD8 Tem
PHB2	-0.8436911	4.76E-09	2.53E-07	shared	CD8 Tem
MFSD14A	-0.20925634	4.73E-09	2.52E-07	shared	CD8 Tem
CAND1	-0.24873531	4.73E-09	2.52E-07	shared	CD8 Tem
AGPAT3	-0.19349495	4.67E-09	2.49E-07	shared	CD8 Tem
SAMD4B	-0.24014111	4.61E-09	2.46E-07	shared	CD8 Tem
METAP2	-0.30116937	4.59E-09	2.45E-07	shared	CD8 Tem
HLA-A	-0.2644842	4.57E-09	2.44E-07	shared	CD8 Tem
GTPBP4	-0.49873832	4.55E-09	2.43E-07	shared	CD8 Tem
PARP14	-0.17563237	4.50E-09	2.41E-07	shared	CD8 Tem
TNRC6C	-0.21230143	4.49E-09	2.40E-07	shared	CD8 Tem
OSBPL8	-0.2420728	4.47E-09	2.39E-07	shared	CD8 Tem
UGGT1	-0.18955931	4.37E-09	2.34E-07	shared	CD8 Tem
BABAM2	-0.21675083	4.37E-09	2.34E-07	shared	CD8 Tem
TDRD3	-0.25521502	4.34E-09	2.33E-07	shared	CD8 Tem
PSMA2	-0.4842665	4.29E-09	2.30E-07	shared	CD8 Tem
PARN	-0.24943936	4.15E-09	2.23E-07	shared	CD8 Tem
ARHGAP17	-0.19643036	4.15E-09	2.23E-07	shared	CD8 Tem
DCAF8	-0.17400986	4.08E-09	2.20E-07	shared	CD8 Tem
LINC00402	-0.18694524	4.04E-09	2.17E-07	shared	CD8 Tem
ELK3	-0.3920437	4.03E-09	2.17E-07	shared	CD8 Tem
USP20	-0.27459154	4.02E-09	2.17E-07	shared	CD8 Tem
MRPS25	-0.46221527	4.01E-09	2.16E-07	shared	CD8 Tem
PSMD11	-0.40573734	4.00E-09	2.16E-07	shared	CD8 Tem
COPA	-0.17757766	3.96E-09	2.14E-07	shared	CD8 Tem
LINC01237	-0.30595204	3.95E-09	2.13E-07	shared	CD8 Tem
NAP1L1	-0.2587173	3.91E-09	2.11E-07	shared	CD8 Tem
LARP1	-0.2164877	3.90E-09	2.11E-07	shared	CD8 Tem
AQP3	-1.2455926	3.90E-09	2.11E-07	shared	CD8 Tem
COA1	-0.19656369	3.73E-09	2.02E-07	shared	CD8 Tem
DHX8	-0.32793048	3.70E-09	2.00E-07	shared	CD8 Tem
SURF4	-0.24961607	3.67E-09	1.99E-07	shared	CD8 Tem
SELENOW	-0.54503125	3.66E-09	1.98E-07	shared	CD8 Tem
ENOX2	-0.31935033	3.62E-09	1.96E-07	shared	CD8 Tem
CLIP4	-0.19410528	3.61E-09	1.96E-07	shared	CD8 Tem
BTAF1	-0.19394174	3.60E-09	1.96E-07	shared	CD8 Tem
VGLL4	-0.29655775	3.57E-09	1.94E-07	shared	CD8 Tem
NAA35	-0.23602784	3.55E-09	1.93E-07	shared	CD8 Tem
PRPF18	-0.18477076	3.55E-09	1.93E-07	shared	CD8 Tem
UBE2K	-0.17713349	3.53E-09	1.92E-07	shared	CD8 Tem
SELPLG	-0.4446884	3.53E-09	1.92E-07	shared	CD8 Tem
TCERG1	-0.20732108	3.50E-09	1.91E-07	shared	CD8 Tem
MSH3	-0.24764557	3.50E-09	1.91E-07	shared	CD8 Tem
RHEB	-0.20100217	3.48E-09	1.90E-07	shared	CD8 Tem
TOP2B	-0.18489964	3.45E-09	1.88E-07	shared	CD8 Tem
FOXK1	-0.38774207	3.35E-09	1.83E-07	shared	CD8 Tem
CENPC	-0.18045264	3.31E-09	1.81E-07	shared	CD8 Tem
VAC14	-0.3172933	3.26E-09	1.78E-07	shared	CD8 Tem
LEMD3	-0.22039488	3.20E-09	1.75E-07	shared	CD8 Tem
MYADM	-0.21052942	3.17E-09	1.74E-07	shared	CD8 Tem
MOB1A	-0.22451983	3.15E-09	1.73E-07	shared	CD8 Tem
TOX4	-0.44724688	3.07E-09	1.68E-07	shared	CD8 Tem
RABGEF1	-0.20601211	3.02E-09	1.66E-07	shared	CD8 Tem
EIF3J	-0.26659146	3.02E-09	1.66E-07	shared	CD8 Tem
KAT7	-0.2517248	3.01E-09	1.65E-07	shared	CD8 Tem
FBXL3	-0.33719486	2.99E-09	1.65E-07	shared	CD8 Tem
AFF4	-0.18075368	2.99E-09	1.64E-07	shared	CD8 Tem
SBNO2	-0.35823464	2.98E-09	1.64E-07	shared	CD8 Tem
RAPGEF2	-0.21995316	2.94E-09	1.62E-07	shared	CD8 Tem
PSMB3	-0.651957	2.85E-09	1.57E-07	shared	CD8 Tem
UBASH3A	-0.20830527	2.83E-09	1.56E-07	shared	CD8 Tem
TTC33	-0.42900077	2.83E-09	1.56E-07	shared	CD8 Tem
RABGEF1P1-1	-0.25132287	2.82E-09	1.55E-07	shared	CD8 Tem
AHCYL2	-0.18962483	2.74E-09	1.51E-07	shared	CD8 Tem
BAZ2A	-0.16940336	2.74E-09	1.51E-07	shared	CD8 Tem
C1GALT1	-0.31176168	2.73E-09	1.51E-07	shared	CD8 Tem
ARGLU1	-0.20107238	2.70E-09	1.49E-07	shared	CD8 Tem
HIBCH	-0.20939815	2.69E-09	1.49E-07	shared	CD8 Tem
SELENOH	-0.7058834	2.68E-09	1.48E-07	shared	CD8 Tem
SKI	-0.2045122	2.64E-09	1.46E-07	shared	CD8 Tem
GPS2	-0.47916013	2.63E-09	1.46E-07	shared	CD8 Tem
NDUFA10	-0.22203721	2.63E-09	1.46E-07	shared	CD8 Tem
MFSD14CP-1	-0.3242035	2.60E-09	1.44E-07	shared	CD8 Tem
LUC7L2	-0.19586694	2.60E-09	1.44E-07	shared	CD8 Tem
AMMECR1	-0.44100457	2.59E-09	1.44E-07	shared	CD8 Tem
CSGALNACT2	-0.21868308	2.59E-09	1.44E-07	shared	CD8 Tem
SMARCA5	-0.19908488	2.57E-09	1.43E-07	shared	CD8 Tem
CSTB	-0.6276032	2.51E-09	1.40E-07	shared	CD8 Tem
GPRIN3	-0.24447608	2.46E-09	1.37E-07	shared	CD8 Tem
LMTK2	-0.21732652	2.45E-09	1.36E-07	shared	CD8 Tem
EXOC6	-0.24947187	2.40E-09	1.34E-07	shared	CD8 Tem
TBC1D10C	-0.39688325	2.37E-09	1.32E-07	shared	CD8 Tem
RWDD1	-0.5402568	2.37E-09	1.32E-07	shared	CD8 Tem
ZNF236	-0.28136677	2.35E-09	1.31E-07	shared	CD8 Tem
BRD9	-0.45927274	2.34E-09	1.31E-07	shared	CD8 Tem
VPS54	-0.25849238	2.34E-09	1.31E-07	shared	CD8 Tem
SMAD2	-0.18141402	2.34E-09	1.31E-07	shared	CD8 Tem
UHMK1	-0.21945755	2.32E-09	1.30E-07	shared	CD8 Tem
NMT1	-0.35375977	2.31E-09	1.29E-07	shared	CD8 Tem
SPG11	-0.17727597	2.30E-09	1.29E-07	shared	CD8 Tem
HADHA	-0.28861377	2.28E-09	1.28E-07	shared	CD8 Tem
TGFBR3	-0.20187238	2.28E-09	1.28E-07	shared	CD8 Tem
C4orf3	-0.5337412	2.26E-09	1.27E-07	shared	CD8 Tem
CERS6	-0.59167653	2.25E-09	1.27E-07	shared	CD8 Tem
ZNF254	-0.29359546	2.25E-09	1.26E-07	shared	CD8 Tem
PNPLA8	-0.18644433	2.24E-09	1.26E-07	shared	CD8 Tem
STAU1	-0.19643272	2.23E-09	1.25E-07	shared	CD8 Tem
PPP2R2A	-0.20213775	2.22E-09	1.25E-07	shared	CD8 Tem
MRPS21	-0.711326	2.16E-09	1.22E-07	shared	CD8 Tem
UBR3	-0.1809526	2.16E-09	1.22E-07	shared	CD8 Tem
RARA	-0.42603487	2.14E-09	1.21E-07	shared	CD8 Tem
PCGF3-AS1	-0.3806357	2.13E-09	1.20E-07	shared	CD8 Tem
TOR1AIP1	-0.31085336	2.13E-09	1.20E-07	shared	CD8 Tem
RBM19	-0.22073306	2.11E-09	1.20E-07	shared	CD8 Tem
SMDT1	-0.606299	2.10E-09	1.19E-07	shared	CD8 Tem
PPP2CA	-0.19979113	2.08E-09	1.18E-07	shared	CD8 Tem
SPTY2D1	-0.21281442	2.06E-09	1.17E-07	shared	CD8 Tem
RIF1	-0.19285718	2.03E-09	1.15E-07	shared	CD8 Tem
ZNF800	-0.22062902	2.02E-09	1.15E-07	shared	CD8 Tem
THRAP3	-0.18109149	2.01E-09	1.14E-07	shared	CD8 Tem
ENTPD1	-0.6592157	2.00E-09	1.14E-07	shared	CD8 Tem
PDE4B	-0.23841308	1.99E-09	1.13E-07	shared	CD8 Tem
TFG	-0.36245987	1.98E-09	1.13E-07	shared	CD8 Tem
WRN	-0.28858525	1.98E-09	1.12E-07	shared	CD8 Tem
SRSF6	-0.24382396	1.97E-09	1.12E-07	shared	CD8 Tem
ATF6	-0.19848152	1.96E-09	1.11E-07	shared	CD8 Tem
TMED5	-0.2654686	1.96E-09	1.11E-07	shared	CD8 Tem
DCP2	-0.25838608	1.88E-09	1.07E-07	shared	CD8 Tem
DENND11	-0.43769258	1.87E-09	1.07E-07	shared	CD8 Tem
ZFX	-0.19372997	1.86E-09	1.06E-07	shared	CD8 Tem
OXCT1	-0.1814719	1.85E-09	1.06E-07	shared	CD8 Tem
FNDC3B	-0.18850113	1.85E-09	1.06E-07	shared	CD8 Tem
RFC1	-0.27964485	1.85E-09	1.06E-07	shared	CD8 Tem
NME2	-0.5919618	1.84E-09	1.05E-07	shared	CD8 Tem
B4GALT1	-0.2193902	1.81E-09	1.04E-07	shared	CD8 Tem
MICAL1	-0.36463767	1.78E-09	1.02E-07	shared	CD8 Tem
CUL5	-0.21812996	1.75E-09	1.00E-07	shared	CD8 Tem
GRAMD1A	-0.33190814	1.74E-09	9.97E-08	shared	CD8 Tem
PUM3	-0.415979	1.73E-09	9.91E-08	shared	CD8 Tem
DNAJC21	-0.3738467	1.72E-09	9.85E-08	shared	CD8 Tem
NMRK1	-0.43055403	1.65E-09	9.51E-08	shared	CD8 Tem
LGALS8	-0.30823484	1.65E-09	9.50E-08	shared	CD8 Tem
MYO18A	-0.23489924	1.64E-09	9.44E-08	shared	CD8 Tem
GMIP	-0.485628	1.63E-09	9.39E-08	shared	CD8 Tem
THADA	-0.19948193	1.63E-09	9.38E-08	shared	CD8 Tem
KMT5B	-0.32564968	1.63E-09	9.37E-08	shared	CD8 Tem
FAM184A	-0.6708724	1.62E-09	9.36E-08	shared	CD8 Tem
PPP1CC	-0.46042073	1.61E-09	9.30E-08	shared	CD8 Tem
MTF2	-0.26981646	1.61E-09	9.29E-08	shared	CD8 Tem
FAM120A	-0.19025992	1.58E-09	9.14E-08	shared	CD8 Tem
SART3	-0.36788768	1.56E-09	9.04E-08	shared	CD8 Tem
RNF114	-0.34911337	1.56E-09	9.03E-08	shared	CD8 Tem
SAE1	-0.4688056	1.53E-09	8.87E-08	shared	CD8 Tem
PSMD7	-0.53994596	1.51E-09	8.77E-08	shared	CD8 Tem
DOK2	-0.5159386	1.50E-09	8.68E-08	shared	CD8 Tem
SOS2	-0.21536349	1.49E-09	8.63E-08	shared	CD8 Tem
HS2ST1	-0.22263336	1.48E-09	8.60E-08	shared	CD8 Tem
ANO6	-0.20031753	1.48E-09	8.58E-08	shared	CD8 Tem
HLA-F	-0.19212858	1.46E-09	8.51E-08	shared	CD8 Tem
STAT1	-0.20387731	1.43E-09	8.32E-08	shared	CD8 Tem
PURB	-0.46021274	1.40E-09	8.14E-08	shared	CD8 Tem
SLC7A5	-0.20666057	1.37E-09	7.99E-08	shared	CD8 Tem
UBAP1	-0.19235654	1.35E-09	7.88E-08	shared	CD8 Tem
SMU1	-0.3186929	1.34E-09	7.82E-08	shared	CD8 Tem
MAST4	-0.7120302	1.34E-09	7.79E-08	shared	CD8 Tem
RAI1	-0.42541894	1.33E-09	7.75E-08	shared	CD8 Tem
PPP4R3B	-0.20360012	1.32E-09	7.71E-08	shared	CD8 Tem
REX1BD	-0.7116407	1.29E-09	7.53E-08	shared	CD8 Tem
UMAD1	-0.19247372	1.29E-09	7.53E-08	shared	CD8 Tem
CREBRF	-0.18820895	1.29E-09	7.52E-08	shared	CD8 Tem
MOSMO	-0.33970755	1.28E-09	7.51E-08	shared	CD8 Tem
TRAPPC12	-0.2572792	1.27E-09	7.43E-08	shared	CD8 Tem
ERCC1	-0.20056051	1.22E-09	7.17E-08	shared	CD8 Tem
BSG	-0.4497261	1.19E-09	7.00E-08	shared	CD8 Tem
HEATR1	-0.33302653	1.19E-09	7.00E-08	shared	CD8 Tem
SRCAP	-0.2202445	1.19E-09	6.99E-08	shared	CD8 Tem
XPO1	-0.20653036	1.18E-09	6.96E-08	shared	CD8 Tem
CNOT9	-0.41105434	1.17E-09	6.91E-08	shared	CD8 Tem
U2AF2	-0.30073836	1.17E-09	6.91E-08	shared	CD8 Tem
PSMC5	-0.55727035	1.17E-09	6.89E-08	shared	CD8 Tem
ACBD3	-0.4869707	1.16E-09	6.86E-08	shared	CD8 Tem
USP7	-0.1949155	1.16E-09	6.86E-08	shared	CD8 Tem
REV1	-0.48080477	1.16E-09	6.86E-08	shared	CD8 Tem
POLR1D	-0.42805028	1.15E-09	6.78E-08	shared	CD8 Tem
TES	-0.3491644	1.14E-09	6.76E-08	shared	CD8 Tem
SAP30BP	-0.26346397	1.14E-09	6.73E-08	shared	CD8 Tem
DDOST	-0.49485317	1.14E-09	6.73E-08	shared	CD8 Tem
ZFP36L1	-0.19775376	1.12E-09	6.65E-08	shared	CD8 Tem
EIF3M	-0.4041461	1.12E-09	6.64E-08	shared	CD8 Tem
IVNS1ABP	-0.24069634	1.12E-09	6.63E-08	shared	CD8 Tem
DENND1C	-0.440695	1.11E-09	6.59E-08	shared	CD8 Tem
HOOK3	-0.20382033	1.11E-09	6.58E-08	shared	CD8 Tem
CLINT1	-0.2219166	1.08E-09	6.44E-08	shared	CD8 Tem
LINC03009	-0.19933943	1.08E-09	6.44E-08	shared	CD8 Tem
DNAJC15	-0.5431674	1.08E-09	6.44E-08	shared	CD8 Tem
CHMP4A	-0.39721322	1.08E-09	6.43E-08	shared	CD8 Tem
SIRPG	-0.30068046	1.08E-09	6.42E-08	shared	CD8 Tem
CSNK1A1	-0.21825139	1.08E-09	6.42E-08	shared	CD8 Tem
CAPRIN1	-0.28513965	1.07E-09	6.36E-08	shared	CD8 Tem
TXN	-0.6240701	1.06E-09	6.34E-08	shared	CD8 Tem
JAM3	-0.6652034	1.01E-09	6.00E-08	shared	CD8 Tem
TLE3	-0.19966319	9.86E-10	5.89E-08	shared	CD8 Tem
EIF2AK3	-0.24582607	9.76E-10	5.84E-08	shared	CD8 Tem
GUSBP11	-0.22257559	9.74E-10	5.83E-08	shared	CD8 Tem
AAK1	-0.25399622	9.47E-10	5.67E-08	shared	CD8 Tem
FBL	-0.44595763	9.43E-10	5.65E-08	shared	CD8 Tem
TMED4	-0.31732816	9.35E-10	5.61E-08	shared	CD8 Tem
UBN1	-0.34299067	9.31E-10	5.59E-08	shared	CD8 Tem
RPS4Y1	-0.53052753	9.29E-10	5.58E-08	shared	CD8 Tem
SETD5	-0.2039498	9.24E-10	5.55E-08	shared	CD8 Tem
PTDSS1	-0.27731544	9.14E-10	5.49E-08	shared	CD8 Tem
N4BP2	-0.44287187	9.04E-10	5.43E-08	shared	CD8 Tem
IMMT	-0.35768297	8.99E-10	5.41E-08	shared	CD8 Tem
PRP4K	-0.20012413	8.87E-10	5.34E-08	shared	CD8 Tem
SMC3	-0.2709332	8.86E-10	5.34E-08	shared	CD8 Tem
RBM10	-0.28453806	8.86E-10	5.34E-08	shared	CD8 Tem
UGP2	-0.43197817	8.83E-10	5.33E-08	shared	CD8 Tem
UBXN7	-0.27353385	8.80E-10	5.32E-08	shared	CD8 Tem
WBP11	-0.2621146	8.71E-10	5.26E-08	shared	CD8 Tem
FOXJ3	-0.19106995	8.58E-10	5.18E-08	shared	CD8 Tem
AKIRIN1	-0.3183154	8.39E-10	5.08E-08	shared	CD8 Tem
KTN1	-0.19167823	8.36E-10	5.06E-08	shared	CD8 Tem
RPL22L1	-0.71933836	8.34E-10	5.05E-08	shared	CD8 Tem
TTC14	-0.26770702	8.28E-10	5.02E-08	shared	CD8 Tem
MXI1	-0.3753901	8.27E-10	5.01E-08	shared	CD8 Tem
LUZP1	-0.22323243	8.25E-10	5.00E-08	shared	CD8 Tem
MVP	-0.4655696	8.24E-10	5.00E-08	shared	CD8 Tem
C19orf53	-0.659499	8.20E-10	4.98E-08	shared	CD8 Tem
SESN1	-0.36468744	8.13E-10	4.94E-08	shared	CD8 Tem
QRICH1	-0.19402458	8.10E-10	4.93E-08	shared	CD8 Tem
MBOAT1	-0.4204323	8.03E-10	4.89E-08	shared	CD8 Tem
TASOR2	-0.1836271	7.98E-10	4.86E-08	shared	CD8 Tem
SPOP	-0.29859188	7.87E-10	4.80E-08	shared	CD8 Tem
SCP2	-0.4235409	7.83E-10	4.77E-08	shared	CD8 Tem
RBM23	-0.25738433	7.82E-10	4.77E-08	shared	CD8 Tem
LRPAP1	-0.32499307	7.74E-10	4.73E-08	shared	CD8 Tem
CCDC12	-0.32035	7.62E-10	4.66E-08	shared	CD8 Tem
DDB1	-0.21370214	7.55E-10	4.62E-08	shared	CD8 Tem
RELA	-0.50881237	7.55E-10	4.62E-08	shared	CD8 Tem
PHF11	-0.34064847	7.53E-10	4.61E-08	shared	CD8 Tem
PIK3CA	-0.36261088	7.50E-10	4.59E-08	shared	CD8 Tem
ZC3H6	-0.4002142	7.48E-10	4.58E-08	shared	CD8 Tem
ABCA1	-0.84499294	7.44E-10	4.56E-08	shared	CD8 Tem
TRABD	-0.51366967	7.40E-10	4.55E-08	shared	CD8 Tem
SMURF1	-0.24548575	7.33E-10	4.50E-08	shared	CD8 Tem
OXSR1	-0.2045379	7.23E-10	4.45E-08	shared	CD8 Tem
ZNF395	-1.1934992	7.19E-10	4.43E-08	shared	CD8 Tem
AHCTF1	-0.20160529	7.12E-10	4.39E-08	shared	CD8 Tem
SAR1A	-0.22774343	7.11E-10	4.38E-08	shared	CD8 Tem
ZNF10	-0.27746418	6.92E-10	4.27E-08	shared	CD8 Tem
GORASP2	-0.39696646	6.92E-10	4.27E-08	shared	CD8 Tem
LINC00299	-0.6648729	6.89E-10	4.26E-08	shared	CD8 Tem
MKLN1	-0.2482325	6.83E-10	4.22E-08	shared	CD8 Tem
PRKRIP1	-0.28642195	6.70E-10	4.14E-08	shared	CD8 Tem
ZNF652	-0.24308841	6.57E-10	4.07E-08	shared	CD8 Tem
UBE2G2	-0.270551	6.53E-10	4.05E-08	shared	CD8 Tem
IFNGR1	-0.37973025	6.51E-10	4.04E-08	shared	CD8 Tem
RO60	-0.268105	6.51E-10	4.04E-08	shared	CD8 Tem
TAF1	-0.19900955	6.50E-10	4.04E-08	shared	CD8 Tem
CEP57	-0.2719673	6.46E-10	4.02E-08	shared	CD8 Tem
AFF3	-0.7423413	6.33E-10	3.94E-08	shared	CD8 Tem
HMOX2	-0.37502876	6.29E-10	3.91E-08	shared	CD8 Tem
PSMA3	-0.3776043	6.28E-10	3.91E-08	shared	CD8 Tem
STX17	-0.38619936	6.27E-10	3.91E-08	shared	CD8 Tem
PHF3	-0.2108172	6.27E-10	3.91E-08	shared	CD8 Tem
GLB1	-0.40055713	6.26E-10	3.91E-08	shared	CD8 Tem
TET3	-0.2570573	6.21E-10	3.88E-08	shared	CD8 Tem
EVA1C	-0.59960186	6.11E-10	3.81E-08	shared	CD8 Tem
NRF1	-0.21442823	5.98E-10	3.73E-08	shared	CD8 Tem
SASH3	-0.38698363	5.95E-10	3.72E-08	shared	CD8 Tem
NEK1	-0.23291466	5.94E-10	3.72E-08	shared	CD8 Tem
ACTR3	-0.20345782	5.90E-10	3.70E-08	shared	CD8 Tem
HMCES	-0.30400705	5.82E-10	3.64E-08	shared	CD8 Tem
NUDT3	-0.28437334	5.80E-10	3.64E-08	shared	CD8 Tem
CAB39	-0.2009686	5.79E-10	3.63E-08	shared	CD8 Tem
ARPP19	-0.25542995	5.71E-10	3.58E-08	shared	CD8 Tem
STXBP3	-0.25559664	5.65E-10	3.55E-08	shared	CD8 Tem
SPG7	-0.21360599	5.55E-10	3.49E-08	shared	CD8 Tem
FBXO21	-0.23427369	5.53E-10	3.48E-08	shared	CD8 Tem
POMP	-0.42220056	5.52E-10	3.48E-08	shared	CD8 Tem
IQCB1	-0.22923774	5.47E-10	3.44E-08	shared	CD8 Tem
FBXW11	-0.23232524	5.46E-10	3.44E-08	shared	CD8 Tem
UBTF	-0.23931183	5.37E-10	3.39E-08	shared	CD8 Tem
CYTH3	-0.24970783	5.35E-10	3.38E-08	shared	CD8 Tem
IL18RAP	-0.8031021	5.29E-10	3.34E-08	shared	CD8 Tem
FNBP4	-0.20942348	5.16E-10	3.26E-08	shared	CD8 Tem
SYTL2	-0.21478656	5.10E-10	3.22E-08	shared	CD8 Tem
TACC1	-0.19692063	5.09E-10	3.22E-08	shared	CD8 Tem
SEC63	-0.22782902	4.99E-10	3.16E-08	shared	CD8 Tem
SP140L	-0.22694042	4.96E-10	3.14E-08	shared	CD8 Tem
CALCOCO2	-0.25760558	4.94E-10	3.13E-08	shared	CD8 Tem
FBXO42	-0.30374622	4.93E-10	3.13E-08	shared	CD8 Tem
DLEU1	-0.33096457	4.72E-10	2.99E-08	shared	CD8 Tem
RAB1B	-0.40746287	4.59E-10	2.91E-08	shared	CD8 Tem
CYSTM1	-0.26338795	4.58E-10	2.91E-08	shared	CD8 Tem
GON4L	-0.19621591	4.56E-10	2.90E-08	shared	CD8 Tem
TNFRSF25	-1.3210386	4.55E-10	2.89E-08	shared	CD8 Tem
SMARCC2	-0.20691921	4.54E-10	2.89E-08	shared	CD8 Tem
PSMD12	-0.3849315	4.52E-10	2.88E-08	shared	CD8 Tem
MASTL	-0.35724068	4.36E-10	2.78E-08	shared	CD8 Tem
GRK6	-0.37377232	4.36E-10	2.78E-08	shared	CD8 Tem
LRRC8C	-0.23521644	4.31E-10	2.76E-08	shared	CD8 Tem
GTF3A	-0.63526547	4.31E-10	2.76E-08	shared	CD8 Tem
GPATCH8	-0.20837675	4.30E-10	2.75E-08	shared	CD8 Tem
LATS1	-0.25737727	4.29E-10	2.75E-08	shared	CD8 Tem
MED4	-0.23598151	4.24E-10	2.72E-08	shared	CD8 Tem
SZRD1	-0.2982515	4.20E-10	2.69E-08	shared	CD8 Tem
RAB18	-0.32008302	4.20E-10	2.69E-08	shared	CD8 Tem
PPP6R2	-0.22165729	4.18E-10	2.68E-08	shared	CD8 Tem
UBALD2	-0.48791498	4.17E-10	2.68E-08	shared	CD8 Tem
SMARCE1	-0.3792034	4.13E-10	2.66E-08	shared	CD8 Tem
STAM	-0.3877708	3.99E-10	2.57E-08	shared	CD8 Tem
BRK1	-0.59044474	3.98E-10	2.56E-08	shared	CD8 Tem
HIPK3	-0.24765272	3.97E-10	2.56E-08	shared	CD8 Tem
MAPK8IP3	-0.34131554	3.93E-10	2.53E-08	shared	CD8 Tem
ZNF706	-0.63059986	3.90E-10	2.51E-08	shared	CD8 Tem
RRAS2	-0.30835393	3.89E-10	2.51E-08	shared	CD8 Tem
TSPO	-0.9662025	3.89E-10	2.51E-08	shared	CD8 Tem
POM121	-0.2974562	3.85E-10	2.49E-08	shared	CD8 Tem
LINC01871	-0.31321004	3.73E-10	2.41E-08	shared	CD8 Tem
SUSD6	-0.20367561	3.69E-10	2.39E-08	shared	CD8 Tem
RSRC2	-0.21624218	3.64E-10	2.36E-08	shared	CD8 Tem
ILKAP	-0.3121702	3.63E-10	2.35E-08	shared	CD8 Tem
EMC10	-0.41967303	3.61E-10	2.34E-08	shared	CD8 Tem
ITGB1	-0.39373437	3.55E-10	2.30E-08	shared	CD8 Tem
N4BP2L2	-0.24900514	3.53E-10	2.29E-08	shared	CD8 Tem
FOSL2	-0.2071882	3.51E-10	2.28E-08	shared	CD8 Tem
ZXDC	-0.2737613	3.49E-10	2.27E-08	shared	CD8 Tem
RAP1GDS1	-0.19994296	3.45E-10	2.25E-08	shared	CD8 Tem
ENSG00000299562	-0.24063703	3.41E-10	2.22E-08	shared	CD8 Tem
SLC44A2	-0.3838767	3.41E-10	2.22E-08	shared	CD8 Tem
DMTF1	-0.28371456	3.40E-10	2.22E-08	shared	CD8 Tem
VCP	-0.20184813	3.40E-10	2.22E-08	shared	CD8 Tem
BUB3	-0.2933847	3.38E-10	2.21E-08	shared	CD8 Tem
ENSA	-0.21201444	3.37E-10	2.20E-08	shared	CD8 Tem
RAB11A	-0.20961758	3.27E-10	2.14E-08	shared	CD8 Tem
CHD6	-0.21640128	3.26E-10	2.13E-08	shared	CD8 Tem
SUPT16H	-0.31302255	3.24E-10	2.12E-08	shared	CD8 Tem
WTAP	-0.19595525	3.23E-10	2.12E-08	shared	CD8 Tem
MAPRE3	-1.3283736	3.16E-10	2.07E-08	shared	CD8 Tem
PCMTD1	-0.21504599	3.12E-10	2.05E-08	shared	CD8 Tem
CCM2	-0.29106876	3.08E-10	2.02E-08	shared	CD8 Tem
RAB10	-0.18677868	3.03E-10	1.99E-08	shared	CD8 Tem
FBXO33	-0.18854974	3.02E-10	1.99E-08	shared	CD8 Tem
ADD1	-0.23240766	3.01E-10	1.98E-08	shared	CD8 Tem
UBE3A	-0.19527332	2.95E-10	1.94E-08	shared	CD8 Tem
TM9SF3	-0.20430063	2.86E-10	1.88E-08	shared	CD8 Tem
ELOVL5	-0.2622581	2.85E-10	1.88E-08	shared	CD8 Tem
PPA2	-0.37513766	2.84E-10	1.88E-08	shared	CD8 Tem
LUC7L3	-0.21839383	2.84E-10	1.88E-08	shared	CD8 Tem
GTF3C1	-0.26447952	2.80E-10	1.85E-08	shared	CD8 Tem
TARS3	-0.36236638	2.76E-10	1.83E-08	shared	CD8 Tem
SRSF3	-0.21494949	2.69E-10	1.78E-08	shared	CD8 Tem
ARL6IP4	-0.5833516	2.69E-10	1.78E-08	shared	CD8 Tem
FBRSL1	-0.3013751	2.66E-10	1.76E-08	shared	CD8 Tem
RAD21	-0.20369868	2.58E-10	1.71E-08	shared	CD8 Tem
GFPT1	-0.21580018	2.57E-10	1.71E-08	shared	CD8 Tem
UBA1	-0.35999456	2.51E-10	1.67E-08	shared	CD8 Tem
RTN3	-0.2467598	2.50E-10	1.67E-08	shared	CD8 Tem
AKT2	-0.45507923	2.50E-10	1.66E-08	shared	CD8 Tem
BST2	-0.7167962	2.47E-10	1.64E-08	shared	CD8 Tem
RASSF5	-0.19977972	2.45E-10	1.64E-08	shared	CD8 Tem
ATXN2	-0.2399895	2.40E-10	1.61E-08	shared	CD8 Tem
KCMF1	-0.21623665	2.38E-10	1.59E-08	shared	CD8 Tem
ECE1	-0.27189082	2.36E-10	1.58E-08	shared	CD8 Tem
TMPO	-0.41907403	2.35E-10	1.58E-08	shared	CD8 Tem
CDC42EP3	-0.31847674	2.34E-10	1.57E-08	shared	CD8 Tem
OPA3	-0.49067816	2.34E-10	1.57E-08	shared	CD8 Tem
SC5D	-0.70027024	2.31E-10	1.55E-08	shared	CD8 Tem
WDR1	-0.2069975	2.28E-10	1.53E-08	shared	CD8 Tem
TRIM38	-0.2610531	2.25E-10	1.51E-08	shared	CD8 Tem
RPAP2	-0.2849019	2.24E-10	1.51E-08	shared	CD8 Tem
MTERF4	-0.57868177	2.17E-10	1.46E-08	shared	CD8 Tem
PTPN6	-0.3955924	2.12E-10	1.43E-08	shared	CD8 Tem
CREB3L2	-0.53097516	2.11E-10	1.42E-08	shared	CD8 Tem
HGSNAT	-0.33694777	2.11E-10	1.42E-08	shared	CD8 Tem
ARL4A	-0.54973525	2.08E-10	1.40E-08	shared	CD8 Tem
PDS5A	-0.22947572	2.01E-10	1.36E-08	shared	CD8 Tem
PAPOLA	-0.21774292	2.00E-10	1.35E-08	shared	CD8 Tem
MAEA	-0.44608676	1.87E-10	1.27E-08	shared	CD8 Tem
RNF145	-0.2702642	1.87E-10	1.27E-08	shared	CD8 Tem
FAM117A	-0.23001464	1.85E-10	1.25E-08	shared	CD8 Tem
ECHDC2	-0.3439489	1.83E-10	1.24E-08	shared	CD8 Tem
CEP295	-0.3503886	1.79E-10	1.21E-08	shared	CD8 Tem
AGO2	-0.23223795	1.79E-10	1.21E-08	shared	CD8 Tem
ARPC4	-0.3222711	1.78E-10	1.21E-08	shared	CD8 Tem
RNF213-AS1	-0.3471645	1.75E-10	1.19E-08	shared	CD8 Tem
APOLD1	-0.4932445	1.74E-10	1.19E-08	shared	CD8 Tem
EFTUD2	-0.4919965	1.74E-10	1.18E-08	shared	CD8 Tem
AGPS	-0.26924726	1.73E-10	1.18E-08	shared	CD8 Tem
DIS3L2	-0.21631588	1.72E-10	1.17E-08	shared	CD8 Tem
ABCF1	-0.24453534	1.68E-10	1.15E-08	shared	CD8 Tem
HIGD2A	-0.7439642	1.65E-10	1.13E-08	shared	CD8 Tem
ARHGDIA	-0.33551085	1.65E-10	1.13E-08	shared	CD8 Tem
SRSF9	-0.59922165	1.64E-10	1.12E-08	shared	CD8 Tem
FKBP1A	-0.5053426	1.64E-10	1.12E-08	shared	CD8 Tem
CPNE1	-0.2032214	1.62E-10	1.11E-08	shared	CD8 Tem
FAM133B	-0.31850177	1.62E-10	1.11E-08	shared	CD8 Tem
URI1	-0.2538177	1.62E-10	1.11E-08	shared	CD8 Tem
DCAF7	-0.3630877	1.59E-10	1.09E-08	shared	CD8 Tem
DDHD1	-0.21023488	1.55E-10	1.07E-08	shared	CD8 Tem
SYTL1	-0.5224498	1.53E-10	1.05E-08	shared	CD8 Tem
GCN1	-0.39735305	1.51E-10	1.04E-08	shared	CD8 Tem
LINC00963	-0.5938432	1.50E-10	1.03E-08	shared	CD8 Tem
OTUB1	-0.49176836	1.50E-10	1.03E-08	shared	CD8 Tem
MTCH1	-0.29823083	1.47E-10	1.01E-08	shared	CD8 Tem
KIF2A	-0.19232403	1.47E-10	1.01E-08	shared	CD8 Tem
UBE4B	-0.22836831	1.46E-10	1.01E-08	shared	CD8 Tem
EIF2AK2	-0.393763	1.45E-10	1.00E-08	shared	CD8 Tem
PLCG1	-0.20573209	1.43E-10	9.92E-09	shared	CD8 Tem
TNPO3	-0.23804033	1.43E-10	9.92E-09	shared	CD8 Tem
PRPF40A	-0.20498791	1.40E-10	9.67E-09	shared	CD8 Tem
ZNF207	-0.2061081	1.38E-10	9.55E-09	shared	CD8 Tem
DIAPH2	-0.2218792	1.34E-10	9.28E-09	shared	CD8 Tem
NFATC2IP	-0.3338716	1.32E-10	9.15E-09	shared	CD8 Tem
SPTLC2	-0.31112444	1.29E-10	8.99E-09	shared	CD8 Tem
NDUFA6	-0.68519604	1.29E-10	8.95E-09	shared	CD8 Tem
LSM7	-0.7944253	1.25E-10	8.69E-09	shared	CD8 Tem
OSBP	-0.32566607	1.24E-10	8.62E-09	shared	CD8 Tem
SBF2	-0.24756986	1.23E-10	8.58E-09	shared	CD8 Tem
MCC	-0.99516064	1.22E-10	8.51E-09	shared	CD8 Tem
JTB	-0.5174437	1.21E-10	8.45E-09	shared	CD8 Tem
CMTM7	-0.22435841	1.20E-10	8.36E-09	shared	CD8 Tem
SARNP	-0.24546887	1.18E-10	8.28E-09	shared	CD8 Tem
CAMKMT	-0.22518194	1.15E-10	8.06E-09	shared	CD8 Tem
MPZL3	-0.2176608	1.14E-10	7.95E-09	shared	CD8 Tem
CUL4A	-0.22598816	1.11E-10	7.76E-09	shared	CD8 Tem
NEMF	-0.21761714	1.10E-10	7.74E-09	shared	CD8 Tem
PRKAA1	-0.26073778	1.08E-10	7.57E-09	shared	CD8 Tem
ZNF638	-0.22888929	1.07E-10	7.53E-09	shared	CD8 Tem
LUC7L	-0.22527525	1.05E-10	7.39E-09	shared	CD8 Tem
FAM117B	-0.30323085	1.05E-10	7.37E-09	shared	CD8 Tem
RNF4	-0.28860155	1.05E-10	7.35E-09	shared	CD8 Tem
MTMR6	-0.48817596	1.04E-10	7.31E-09	shared	CD8 Tem
DEK	-0.2247089	1.03E-10	7.24E-09	shared	CD8 Tem
MYBL1	-0.2724015	1.02E-10	7.22E-09	shared	CD8 Tem
CWC27	-0.27019718	1.02E-10	7.22E-09	shared	CD8 Tem
ARL6IP1	-0.22587322	1.02E-10	7.22E-09	shared	CD8 Tem
FIP1L1	-0.22419097	1.01E-10	7.16E-09	shared	CD8 Tem
PNN	-0.19774866	1.01E-10	7.16E-09	shared	CD8 Tem
ARRB2	-0.37901318	1.01E-10	7.14E-09	shared	CD8 Tem
KDM7A	-0.27659863	1.01E-10	7.13E-09	shared	CD8 Tem
SEC11A	-0.5450445	9.65E-11	6.84E-09	shared	CD8 Tem
MIR29B2CHG	-0.2551569	9.63E-11	6.83E-09	shared	CD8 Tem
DHRS3	-0.41982266	9.62E-11	6.83E-09	shared	CD8 Tem
SYF2	-0.41951865	9.61E-11	6.83E-09	shared	CD8 Tem
SCAMP2	-0.4327621	9.47E-11	6.73E-09	shared	CD8 Tem
STT3B	-0.20982853	9.09E-11	6.47E-09	shared	CD8 Tem
MLXIP	-0.2836318	9.08E-11	6.47E-09	shared	CD8 Tem
ITPKB	-0.26143277	8.87E-11	6.32E-09	shared	CD8 Tem
TARDBP	-0.30717793	8.81E-11	6.29E-09	shared	CD8 Tem
FTO	-0.21952555	8.35E-11	5.96E-09	shared	CD8 Tem
CRLF3	-0.31303084	8.16E-11	5.83E-09	shared	CD8 Tem
MSRA	-0.525609	8.05E-11	5.75E-09	shared	CD8 Tem
LMAN1	-0.39809847	7.98E-11	5.71E-09	shared	CD8 Tem
SLC25A46	-0.5762964	7.89E-11	5.64E-09	shared	CD8 Tem
SEC61B	-0.5877694	7.75E-11	5.55E-09	shared	CD8 Tem
CRACR2A	-0.2513891	7.74E-11	5.55E-09	shared	CD8 Tem
ANKRD13C	-0.30805308	7.61E-11	5.46E-09	shared	CD8 Tem
SUN1	-0.48892713	7.58E-11	5.44E-09	shared	CD8 Tem
ZBTB11	-0.27051955	7.52E-11	5.40E-09	shared	CD8 Tem
ANP32A	-0.2735852	7.30E-11	5.25E-09	shared	CD8 Tem
DHRS7	-0.44260022	7.19E-11	5.18E-09	shared	CD8 Tem
TTC7A	-0.23841582	7.15E-11	5.15E-09	shared	CD8 Tem
SMAD4	-0.44699848	7.05E-11	5.08E-09	shared	CD8 Tem
SUMF1	-0.27017418	6.89E-11	4.97E-09	shared	CD8 Tem
FGD3	-0.22578944	6.86E-11	4.95E-09	shared	CD8 Tem
ELP2	-0.2947709	6.81E-11	4.92E-09	shared	CD8 Tem
ZBED4	-0.40663755	6.61E-11	4.78E-09	shared	CD8 Tem
PCSK7	-0.20071198	6.59E-11	4.76E-09	shared	CD8 Tem
QKI	-0.2098308	6.55E-11	4.74E-09	shared	CD8 Tem
TAF1D	-0.22475685	6.13E-11	4.44E-09	shared	CD8 Tem
PARVG	-0.37113658	6.10E-11	4.42E-09	shared	CD8 Tem
DUSP5	-0.26812682	6.05E-11	4.39E-09	shared	CD8 Tem
SEC61A1	-0.31261873	6.01E-11	4.37E-09	shared	CD8 Tem
PPP2R2D	-0.2806042	5.97E-11	4.34E-09	shared	CD8 Tem
CCNT1	-0.30447277	5.93E-11	4.31E-09	shared	CD8 Tem
SLC12A6	-0.35831034	5.84E-11	4.25E-09	shared	CD8 Tem
RNF157	-0.5536172	5.79E-11	4.22E-09	shared	CD8 Tem
EXOC6B	-0.23603739	5.59E-11	4.07E-09	shared	CD8 Tem
DAP3	-0.37963712	5.39E-11	3.93E-09	shared	CD8 Tem
RPS6KB1	-0.26612043	5.24E-11	3.82E-09	shared	CD8 Tem
MICU2	-0.21868947	5.24E-11	3.82E-09	shared	CD8 Tem
KLHL18	-0.23133683	5.21E-11	3.81E-09	shared	CD8 Tem
ERGIC1	-0.35233	5.05E-11	3.70E-09	shared	CD8 Tem
IQSEC1	-0.23052886	4.91E-11	3.60E-09	shared	CD8 Tem
SLTM	-0.22963195	4.91E-11	3.60E-09	shared	CD8 Tem
VAMP8	-0.6722001	4.84E-11	3.55E-09	shared	CD8 Tem
NUMB	-0.24952145	4.77E-11	3.50E-09	shared	CD8 Tem
TERF2IP	-0.23190807	4.71E-11	3.46E-09	shared	CD8 Tem
EIF4E2	-0.59287244	4.70E-11	3.46E-09	shared	CD8 Tem
SYNCRIP	-0.21692742	4.69E-11	3.45E-09	shared	CD8 Tem
SIK2	-0.23198645	4.63E-11	3.41E-09	shared	CD8 Tem
PCNX4	-0.2244727	4.63E-11	3.41E-09	shared	CD8 Tem
DIDO1	-0.24042432	4.61E-11	3.40E-09	shared	CD8 Tem
CLNS1A	-0.57103026	4.60E-11	3.39E-09	shared	CD8 Tem
PMF1	-0.44208804	4.50E-11	3.32E-09	shared	CD8 Tem
RBM8A	-0.2491759	4.28E-11	3.16E-09	shared	CD8 Tem
FAM13A	-0.62271374	4.26E-11	3.15E-09	shared	CD8 Tem
SLC30A7	-0.27502075	4.13E-11	3.05E-09	shared	CD8 Tem
ELK4	-0.26703203	4.11E-11	3.05E-09	shared	CD8 Tem
MGMT	-0.24199063	4.08E-11	3.03E-09	shared	CD8 Tem
SPCS1	-0.6193664	3.96E-11	2.94E-09	shared	CD8 Tem
SPCS2	-0.3789744	3.93E-11	2.92E-09	shared	CD8 Tem
ZNF131	-0.21020752	3.89E-11	2.89E-09	shared	CD8 Tem
RELL1	-0.22570181	3.78E-11	2.82E-09	shared	CD8 Tem
NUP214	-0.24171647	3.73E-11	2.78E-09	shared	CD8 Tem
ZC3H15	-0.2872195	3.70E-11	2.76E-09	shared	CD8 Tem
ATP5F1A	-0.522029	3.64E-11	2.72E-09	shared	CD8 Tem
TMEM248	-0.4421041	3.64E-11	2.72E-09	shared	CD8 Tem
RBM4	-0.23255494	3.60E-11	2.69E-09	shared	CD8 Tem
GDI2	-0.24486575	3.60E-11	2.69E-09	shared	CD8 Tem
TMOD3	-0.21947633	3.49E-11	2.62E-09	shared	CD8 Tem
FER	-0.3840357	3.45E-11	2.59E-09	shared	CD8 Tem
ARIH2	-0.23729539	3.45E-11	2.58E-09	shared	CD8 Tem
IP6K1	-0.32471547	3.43E-11	2.58E-09	shared	CD8 Tem
YWHAE	-0.23351544	3.43E-11	2.58E-09	shared	CD8 Tem
AGO3	-0.22043073	3.42E-11	2.57E-09	shared	CD8 Tem
YLPM1	-0.2304193	3.39E-11	2.55E-09	shared	CD8 Tem
PPP2R5A	-0.25301912	3.32E-11	2.50E-09	shared	CD8 Tem
DNMT1	-0.23081234	3.25E-11	2.45E-09	shared	CD8 Tem
CCDC57	-0.44755778	3.21E-11	2.42E-09	shared	CD8 Tem
TCF20	-0.2436125	3.16E-11	2.38E-09	shared	CD8 Tem
ATP5MC3	-0.716034	3.14E-11	2.37E-09	shared	CD8 Tem
MBTPS1	-0.26327077	3.10E-11	2.34E-09	shared	CD8 Tem
SRRM1	-0.22431614	3.08E-11	2.33E-09	shared	CD8 Tem
CSNK2B	-0.6693913	3.07E-11	2.32E-09	shared	CD8 Tem
RTRAF	-0.46559012	3.04E-11	2.31E-09	shared	CD8 Tem
AGFG1	-0.29574752	3.02E-11	2.29E-09	shared	CD8 Tem
CYTH1	-0.23071142	3.01E-11	2.29E-09	shared	CD8 Tem
PARP1	-0.30510196	3.00E-11	2.28E-09	shared	CD8 Tem
LBH	-0.22073747	2.99E-11	2.27E-09	shared	CD8 Tem
TMEM259	-0.5731588	2.95E-11	2.24E-09	shared	CD8 Tem
YWHAG	-0.3205222	2.92E-11	2.22E-09	shared	CD8 Tem
ATP5F1C	-0.5666905	2.91E-11	2.22E-09	shared	CD8 Tem
PCNP	-0.31980202	2.90E-11	2.22E-09	shared	CD8 Tem
SCAF11	-0.2512755	2.86E-11	2.19E-09	shared	CD8 Tem
TRBC2	-0.23728569	2.82E-11	2.15E-09	shared	CD8 Tem
SSR3	-0.67147154	2.80E-11	2.14E-09	shared	CD8 Tem
DYNLL1	-0.5118478	2.75E-11	2.11E-09	shared	CD8 Tem
DENND1A	-0.24938047	2.74E-11	2.10E-09	shared	CD8 Tem
GAPVD1	-0.28417495	2.64E-11	2.03E-09	shared	CD8 Tem
SEC14L2	-1.0328386	2.46E-11	1.89E-09	shared	CD8 Tem
SMC1A	-0.22419372	2.38E-11	1.82E-09	shared	CD8 Tem
GTF2F2	-0.33785847	2.32E-11	1.78E-09	shared	CD8 Tem
APOL3	-0.49881002	2.31E-11	1.78E-09	shared	CD8 Tem
CEBPZ	-0.23916028	2.26E-11	1.74E-09	shared	CD8 Tem
IRF9	-0.34785497	2.26E-11	1.74E-09	shared	CD8 Tem
ENTPD4	-0.30579916	2.25E-11	1.74E-09	shared	CD8 Tem
PHF1	-0.39551944	2.22E-11	1.72E-09	shared	CD8 Tem
GNB2	-0.64356595	2.22E-11	1.71E-09	shared	CD8 Tem
TPD52	-0.34197783	2.12E-11	1.64E-09	shared	CD8 Tem
TMEM156	-0.5388312	2.09E-11	1.61E-09	shared	CD8 Tem
LINC00623	-0.29870424	2.06E-11	1.60E-09	shared	CD8 Tem
GNB5	-0.2634109	2.01E-11	1.56E-09	shared	CD8 Tem
PLK3	-0.45649078	2.01E-11	1.56E-09	shared	CD8 Tem
SINHCAF	-0.34620816	2.00E-11	1.55E-09	shared	CD8 Tem
MICAL3	-0.4959028	2.00E-11	1.55E-09	shared	CD8 Tem
SF3B3	-0.34414136	1.99E-11	1.55E-09	shared	CD8 Tem
MTAP	-0.40848488	1.94E-11	1.51E-09	shared	CD8 Tem
UBQLN1	-0.36385822	1.91E-11	1.49E-09	shared	CD8 Tem
RAD23B	-0.3857319	1.90E-11	1.48E-09	shared	CD8 Tem
SBDS	-0.39076692	1.89E-11	1.47E-09	shared	CD8 Tem
ARFGAP3	-0.394227	1.89E-11	1.47E-09	shared	CD8 Tem
FYTTD1	-0.36740935	1.86E-11	1.46E-09	shared	CD8 Tem
PPP4R2	-0.24004337	1.86E-11	1.45E-09	shared	CD8 Tem
PRPF6	-0.28793678	1.85E-11	1.44E-09	shared	CD8 Tem
ITM2A	-0.3873308	1.84E-11	1.44E-09	shared	CD8 Tem
PGGHG	-0.28514296	1.82E-11	1.42E-09	shared	CD8 Tem
WDR48	-0.28179252	1.81E-11	1.42E-09	shared	CD8 Tem
NFKBIZ	-0.2508169	1.80E-11	1.41E-09	shared	CD8 Tem
WWP2	-0.24620274	1.79E-11	1.41E-09	shared	CD8 Tem
PDSS2	-0.23765333	1.75E-11	1.38E-09	shared	CD8 Tem
TTLL5	-0.26963076	1.72E-11	1.35E-09	shared	CD8 Tem
DIP2B	-0.2630338	1.71E-11	1.35E-09	shared	CD8 Tem
HBS1L	-0.340018	1.70E-11	1.34E-09	shared	CD8 Tem
DRAP1	-0.42410272	1.69E-11	1.33E-09	shared	CD8 Tem
LMAN2	-0.41724658	1.68E-11	1.33E-09	shared	CD8 Tem
BSDC1	-0.37394565	1.67E-11	1.32E-09	shared	CD8 Tem
CUL1	-0.22734308	1.64E-11	1.30E-09	shared	CD8 Tem
R3HDM4	-0.6049136	1.64E-11	1.30E-09	shared	CD8 Tem
UQCR10	-0.7159789	1.59E-11	1.26E-09	shared	CD8 Tem
NAPG	-0.3983441	1.56E-11	1.24E-09	shared	CD8 Tem
NDUFA11	-0.7440535	1.55E-11	1.23E-09	shared	CD8 Tem
RANBP9	-0.2419442	1.55E-11	1.23E-09	shared	CD8 Tem
UBA2	-0.39577758	1.54E-11	1.23E-09	shared	CD8 Tem
SSH2	-0.28034618	1.47E-11	1.17E-09	shared	CD8 Tem
ALDOA	-0.41214952	1.47E-11	1.17E-09	shared	CD8 Tem
CBX5	-0.47378704	1.46E-11	1.17E-09	shared	CD8 Tem
NBR1	-0.3977972	1.45E-11	1.16E-09	shared	CD8 Tem
GNL3	-0.34324738	1.41E-11	1.13E-09	shared	CD8 Tem
PSAP	-0.28235355	1.39E-11	1.11E-09	shared	CD8 Tem
CCNH	-0.27242404	1.38E-11	1.10E-09	shared	CD8 Tem
JUN	-0.28607416	1.36E-11	1.09E-09	shared	CD8 Tem
PA2G4	-0.3721392	1.36E-11	1.09E-09	shared	CD8 Tem
LIMS1	-0.23437637	1.35E-11	1.08E-09	shared	CD8 Tem
GPR174	-0.24674469	1.35E-11	1.08E-09	shared	CD8 Tem
MED15	-0.2412728	1.33E-11	1.07E-09	shared	CD8 Tem
MPRIP	-0.23710303	1.32E-11	1.06E-09	shared	CD8 Tem
RSL24D1	-0.41427106	1.32E-11	1.06E-09	shared	CD8 Tem
NDUFA1	-0.6232229	1.31E-11	1.06E-09	shared	CD8 Tem
AFF1	-0.26918605	1.31E-11	1.06E-09	shared	CD8 Tem
TAF7	-0.2811724	1.31E-11	1.06E-09	shared	CD8 Tem
SRP9	-0.6094953	1.28E-11	1.04E-09	shared	CD8 Tem
TRAF3IP2-AS1	-0.47214824	1.28E-11	1.04E-09	shared	CD8 Tem
KPNA6	-0.32060927	1.27E-11	1.03E-09	shared	CD8 Tem
PIKFYVE	-0.42533806	1.25E-11	1.02E-09	shared	CD8 Tem
CYP20A1	-0.25142738	1.20E-11	9.72E-10	shared	CD8 Tem
YY1	-0.24584596	1.20E-11	9.70E-10	shared	CD8 Tem
ZC3H18	-0.2825583	1.17E-11	9.51E-10	shared	CD8 Tem
DPP4	-1.1926918	1.17E-11	9.49E-10	shared	CD8 Tem
CTDSPL2	-0.30542567	1.16E-11	9.45E-10	shared	CD8 Tem
ICAM3	-0.6307897	1.16E-11	9.44E-10	shared	CD8 Tem
SH3BGRL	-0.23099642	1.15E-11	9.39E-10	shared	CD8 Tem
TRAPPC1	-0.6028786	1.15E-11	9.36E-10	shared	CD8 Tem
DDX46	-0.22340523	1.14E-11	9.27E-10	shared	CD8 Tem
YPEL3	-0.79106677	1.13E-11	9.27E-10	shared	CD8 Tem
CBL	-0.26391086	1.11E-11	9.08E-10	shared	CD8 Tem
ITGA6	-0.6569309	1.11E-11	9.06E-10	shared	CD8 Tem
MNAT1	-0.26673365	1.07E-11	8.79E-10	shared	CD8 Tem
TBC1D14	-0.33584157	1.07E-11	8.76E-10	shared	CD8 Tem
RBM38	-0.36170658	1.05E-11	8.65E-10	shared	CD8 Tem
KDM6B	-0.2495189	1.05E-11	8.60E-10	shared	CD8 Tem
RORA-AS1	-0.37037542	1.03E-11	8.48E-10	shared	CD8 Tem
HNRNPR	-0.23446201	1.01E-11	8.34E-10	shared	CD8 Tem
CNOT10	-0.4021854	1.01E-11	8.30E-10	shared	CD8 Tem
SLC25A5	-0.62051064	1.00E-11	8.24E-10	shared	CD8 Tem
ARFGEF2	-0.2673818	9.96E-12	8.22E-10	shared	CD8 Tem
MIER1	-0.22050604	9.70E-12	8.01E-10	shared	CD8 Tem
CLTA	-0.48553964	9.58E-12	7.92E-10	shared	CD8 Tem
CSNK1D	-0.2376157	9.32E-12	7.71E-10	shared	CD8 Tem
SEM1	-0.4827722	9.31E-12	7.70E-10	shared	CD8 Tem
USP16	-0.24164027	9.11E-12	7.55E-10	shared	CD8 Tem
CD82	-0.762118	9.03E-12	7.49E-10	shared	CD8 Tem
REST	-0.2847553	8.85E-12	7.34E-10	shared	CD8 Tem
IPO7	-0.2846801	8.70E-12	7.23E-10	shared	CD8 Tem
FGFR1OP2	-0.31723517	8.65E-12	7.20E-10	shared	CD8 Tem
ETV3	-0.25634235	8.65E-12	7.20E-10	shared	CD8 Tem
VEZT	-0.32415935	8.63E-12	7.19E-10	shared	CD8 Tem
SEC22C	-0.4370163	8.36E-12	6.98E-10	shared	CD8 Tem
TPM3	-0.27013752	8.24E-12	6.88E-10	shared	CD8 Tem
RNF125	-0.26263925	7.79E-12	6.51E-10	shared	CD8 Tem
VPS51	-0.48854837	7.74E-12	6.48E-10	shared	CD8 Tem
LZTFL1	-0.8039241	7.66E-12	6.42E-10	shared	CD8 Tem
ATG13	-0.37515464	7.36E-12	6.17E-10	shared	CD8 Tem
BZW1	-0.26408824	7.32E-12	6.14E-10	shared	CD8 Tem
ATP13A3	-0.32369038	7.32E-12	6.14E-10	shared	CD8 Tem
NUCB1	-0.6443758	7.14E-12	6.00E-10	shared	CD8 Tem
HSP90AA1	-0.32185134	7.00E-12	5.89E-10	shared	CD8 Tem
SNX25	-0.25130036	6.99E-12	5.89E-10	shared	CD8 Tem
MICOS10	-0.7082192	6.73E-12	5.67E-10	shared	CD8 Tem
ST6GAL1	-0.24031389	6.47E-12	5.46E-10	shared	CD8 Tem
G2E3	-0.4621012	6.42E-12	5.42E-10	shared	CD8 Tem
MAP3K4	-0.3560388	6.38E-12	5.39E-10	shared	CD8 Tem
IL2RA	-1.4331031	6.18E-12	5.23E-10	shared	CD8 Tem
PRKDC	-0.2368798	6.14E-12	5.19E-10	shared	CD8 Tem
PTBP1	-0.29130158	6.06E-12	5.13E-10	shared	CD8 Tem
TUT4	-0.25878093	5.93E-12	5.03E-10	shared	CD8 Tem
TBL1X	-0.27904218	5.87E-12	4.98E-10	shared	CD8 Tem
LINC01284	-0.486733	5.85E-12	4.97E-10	shared	CD8 Tem
PNISR	-0.25496632	5.84E-12	4.97E-10	shared	CD8 Tem
SGK3	-0.41616538	5.79E-12	4.93E-10	shared	CD8 Tem
PIM2	-0.4365815	5.73E-12	4.88E-10	shared	CD8 Tem
IL2RB	-0.26248884	5.65E-12	4.82E-10	shared	CD8 Tem
KRTCAP2	-0.64606935	5.63E-12	4.80E-10	shared	CD8 Tem
SEPTIN2	-0.2810361	5.62E-12	4.80E-10	shared	CD8 Tem
SELENOF	-0.3436036	5.27E-12	4.51E-10	shared	CD8 Tem
COX8A	-0.61691403	5.25E-12	4.49E-10	shared	CD8 Tem
GLG1	-0.24611239	5.23E-12	4.48E-10	shared	CD8 Tem
BIRC3	-0.23640367	5.17E-12	4.43E-10	shared	CD8 Tem
ANP32E	-0.35259283	5.13E-12	4.40E-10	shared	CD8 Tem
RAPGEF1	-0.28345677	5.10E-12	4.38E-10	shared	CD8 Tem
SAP18	-0.4047335	5.00E-12	4.30E-10	shared	CD8 Tem
NDUFB9	-0.70268524	4.93E-12	4.24E-10	shared	CD8 Tem
SIAH2	-0.4548455	4.81E-12	4.14E-10	shared	CD8 Tem
ZNF33A	-0.24008584	4.79E-12	4.13E-10	shared	CD8 Tem
HCFC1	-0.4023762	4.55E-12	3.92E-10	shared	CD8 Tem
PPFIA1	-0.28863752	4.54E-12	3.92E-10	shared	CD8 Tem
RSBN1L	-0.2709031	4.51E-12	3.90E-10	shared	CD8 Tem
SDF4	-0.7016085	4.51E-12	3.90E-10	shared	CD8 Tem
MORF4L1	-0.25746077	4.47E-12	3.87E-10	shared	CD8 Tem
EIF4A1	-0.24910091	4.44E-12	3.85E-10	shared	CD8 Tem
DGUOK	-0.52620983	4.44E-12	3.85E-10	shared	CD8 Tem
TCEA1	-0.37289754	4.28E-12	3.72E-10	shared	CD8 Tem
RNF216	-0.25605348	4.24E-12	3.68E-10	shared	CD8 Tem
GOSR2	-0.63669664	4.13E-12	3.60E-10	shared	CD8 Tem
ERCC6L2	-0.29739764	3.95E-12	3.45E-10	shared	CD8 Tem
RBX1	-0.39751926	3.87E-12	3.38E-10	shared	CD8 Tem
TBRG1	-0.38489446	3.80E-12	3.32E-10	shared	CD8 Tem
KAT2B	-0.2514072	3.78E-12	3.31E-10	shared	CD8 Tem
ARF6	-0.28010696	3.78E-12	3.30E-10	shared	CD8 Tem
SNHG16	-0.49865943	3.75E-12	3.28E-10	shared	CD8 Tem
RHBDD1	-0.318386	3.73E-12	3.26E-10	shared	CD8 Tem
R3HDM1	-0.2548329	3.70E-12	3.25E-10	shared	CD8 Tem
CALM2	-0.2524697	3.61E-12	3.17E-10	shared	CD8 Tem
SLC9A8	-0.3445492	3.58E-12	3.15E-10	shared	CD8 Tem
SOCS3	-0.7832653	3.51E-12	3.09E-10	shared	CD8 Tem
H2AZ2	-0.36478624	3.48E-12	3.06E-10	shared	CD8 Tem
RBBP4	-0.34546286	3.47E-12	3.06E-10	shared	CD8 Tem
SRSF5	-0.26366356	3.43E-12	3.03E-10	shared	CD8 Tem
RASSF2	-0.4096543	3.42E-12	3.03E-10	shared	CD8 Tem
TXLNG	-0.2501067	3.36E-12	2.97E-10	shared	CD8 Tem
SFXN1	-0.4233177	3.34E-12	2.96E-10	shared	CD8 Tem
AKAP11	-0.3495508	3.33E-12	2.95E-10	shared	CD8 Tem
TRIM22	-0.2539685	3.26E-12	2.89E-10	shared	CD8 Tem
TASOR	-0.299131	3.22E-12	2.85E-10	shared	CD8 Tem
ALMS1	-0.29008278	3.20E-12	2.84E-10	shared	CD8 Tem
GRB2	-0.2414552	3.10E-12	2.76E-10	shared	CD8 Tem
LAMTOR4	-0.62546027	3.05E-12	2.72E-10	shared	CD8 Tem
CTCF	-0.34288606	3.02E-12	2.69E-10	shared	CD8 Tem
LRCH1	-0.26105168	2.98E-12	2.66E-10	shared	CD8 Tem
ADPGK	-0.5088884	2.85E-12	2.54E-10	shared	CD8 Tem
WAPL	-0.24729827	2.82E-12	2.53E-10	shared	CD8 Tem
RANGAP1	-0.48624358	2.76E-12	2.47E-10	shared	CD8 Tem
NUP210	-0.25158483	2.75E-12	2.46E-10	shared	CD8 Tem
RPGR	-0.29635233	2.63E-12	2.36E-10	shared	CD8 Tem
XPO4	-0.29147986	2.63E-12	2.36E-10	shared	CD8 Tem
CYLD	-0.26392913	2.61E-12	2.34E-10	shared	CD8 Tem
CDC73	-0.24094474	2.55E-12	2.30E-10	shared	CD8 Tem
PIK3CB	-0.31468922	2.54E-12	2.28E-10	shared	CD8 Tem
MMP24OS	-0.4820251	2.53E-12	2.28E-10	shared	CD8 Tem
CAMTA1	-0.27448234	2.45E-12	2.21E-10	shared	CD8 Tem
DDX10	-0.3029148	2.45E-12	2.21E-10	shared	CD8 Tem
DOCK9	-0.2664791	2.42E-12	2.19E-10	shared	CD8 Tem
TUBA1A	-0.3130709	2.38E-12	2.15E-10	shared	CD8 Tem
TRAF3	-0.28431025	2.34E-12	2.12E-10	shared	CD8 Tem
NFYC	-0.41474706	2.33E-12	2.11E-10	shared	CD8 Tem
DDX18	-0.26101694	2.30E-12	2.09E-10	shared	CD8 Tem
HSPH1	-0.28198087	2.30E-12	2.09E-10	shared	CD8 Tem
ISCU	-0.5532794	2.22E-12	2.02E-10	shared	CD8 Tem
NDUFB2	-0.49221292	2.20E-12	2.00E-10	shared	CD8 Tem
CAPN7	-0.34361446	2.18E-12	1.99E-10	shared	CD8 Tem
JOSD1	-0.38323694	2.15E-12	1.96E-10	shared	CD8 Tem
SNRNP200	-0.24922574	2.10E-12	1.91E-10	shared	CD8 Tem
LENG8	-0.2993719	2.09E-12	1.91E-10	shared	CD8 Tem
EPHA1-AS1	-0.6253639	2.08E-12	1.90E-10	shared	CD8 Tem
EIF2S3	-0.36324638	2.03E-12	1.85E-10	shared	CD8 Tem
SMARCA4	-0.27371836	1.95E-12	1.79E-10	shared	CD8 Tem
EIF4E3	-0.33430132	1.92E-12	1.76E-10	shared	CD8 Tem
IL27RA	-0.39496222	1.91E-12	1.75E-10	shared	CD8 Tem
PSMB1	-0.5090941	1.91E-12	1.75E-10	shared	CD8 Tem
UFC1	-0.5072009	1.89E-12	1.74E-10	shared	CD8 Tem
G3BP1	-0.25531355	1.89E-12	1.74E-10	shared	CD8 Tem
SEC31A	-0.25405845	1.88E-12	1.74E-10	shared	CD8 Tem
TMEM50A	-0.37184155	1.88E-12	1.73E-10	shared	CD8 Tem
ANAPC5	-0.30879807	1.81E-12	1.67E-10	shared	CD8 Tem
NFE2L2	-0.2655164	1.78E-12	1.64E-10	shared	CD8 Tem
RPN1	-0.46221596	1.68E-12	1.55E-10	shared	CD8 Tem
BATF	-0.56398475	1.67E-12	1.55E-10	shared	CD8 Tem
CD46	-0.30209628	1.67E-12	1.55E-10	shared	CD8 Tem
SNX2	-0.46448728	1.63E-12	1.51E-10	shared	CD8 Tem
ENOSF1	-0.3273347	1.59E-12	1.48E-10	shared	CD8 Tem
PDK3	-0.44741255	1.56E-12	1.45E-10	shared	CD8 Tem
ITFG2	-0.40797552	1.55E-12	1.44E-10	shared	CD8 Tem
PRDX1	-0.66165257	1.52E-12	1.42E-10	shared	CD8 Tem
MX2	-0.23559022	1.52E-12	1.42E-10	shared	CD8 Tem
CD3G	-0.25355795	1.50E-12	1.40E-10	shared	CD8 Tem
AHI1	-0.33458436	1.50E-12	1.40E-10	shared	CD8 Tem
ANKRD10	-0.37238756	1.49E-12	1.39E-10	shared	CD8 Tem
HDLBP	-0.27020207	1.47E-12	1.38E-10	shared	CD8 Tem
EIF3B	-0.48202297	1.47E-12	1.38E-10	shared	CD8 Tem
OCIAD1	-0.39407775	1.46E-12	1.37E-10	shared	CD8 Tem
BRD7	-0.41477686	1.46E-12	1.37E-10	shared	CD8 Tem
EXT1	-0.28156573	1.45E-12	1.37E-10	shared	CD8 Tem
SEC23B	-0.29382157	1.44E-12	1.36E-10	shared	CD8 Tem
NDUFB8	-0.61049443	1.43E-12	1.35E-10	shared	CD8 Tem
SNX29	-0.25009316	1.39E-12	1.31E-10	shared	CD8 Tem
OSBPL9	-0.25035667	1.38E-12	1.31E-10	shared	CD8 Tem
SF3B1	-0.2579875	1.33E-12	1.26E-10	shared	CD8 Tem
DTNB	-0.26488736	1.32E-12	1.24E-10	shared	CD8 Tem
XPO6	-0.25694484	1.25E-12	1.19E-10	shared	CD8 Tem
CITED2	-0.39444277	1.25E-12	1.18E-10	shared	CD8 Tem
SSBP1	-0.65636253	1.24E-12	1.18E-10	shared	CD8 Tem
ERAP1	-0.39667693	1.23E-12	1.17E-10	shared	CD8 Tem
ARPC5	-0.37741268	1.22E-12	1.16E-10	shared	CD8 Tem
TGIF2	-0.3920018	1.21E-12	1.15E-10	shared	CD8 Tem
JADE2	-0.24959469	1.20E-12	1.14E-10	shared	CD8 Tem
RAB22A	-0.36360398	1.17E-12	1.12E-10	shared	CD8 Tem
ZNF506	-0.29859886	1.14E-12	1.09E-10	shared	CD8 Tem
TIPARP	-0.274463	1.13E-12	1.08E-10	shared	CD8 Tem
EIF1AX	-0.2962581	1.12E-12	1.07E-10	shared	CD8 Tem
DNAJC8	-0.39372665	1.10E-12	1.06E-10	shared	CD8 Tem
USP10	-0.28499928	1.08E-12	1.04E-10	shared	CD8 Tem
PPIL4	-0.27390572	1.07E-12	1.03E-10	shared	CD8 Tem
U2SURP	-0.27252313	1.04E-12	1.00E-10	shared	CD8 Tem
FXR1	-0.304678	1.04E-12	1.00E-10	shared	CD8 Tem
RAC1	-0.5139959	1.02E-12	9.83E-11	shared	CD8 Tem
RAB21	-0.32296503	1.00E-12	9.66E-11	shared	CD8 Tem
RTF1	-0.3395212	9.79E-13	9.46E-11	shared	CD8 Tem
KIF5B	-0.24013813	9.77E-13	9.44E-11	shared	CD8 Tem
ASXL1	-0.2402117	9.76E-13	9.44E-11	shared	CD8 Tem
EDEM1	-0.54740095	9.17E-13	8.88E-11	shared	CD8 Tem
NCOA3	-0.25599223	9.10E-13	8.83E-11	shared	CD8 Tem
PATJ	-0.26634803	9.04E-13	8.77E-11	shared	CD8 Tem
TTC19	-0.26300249	8.91E-13	8.66E-11	shared	CD8 Tem
ENSG00000310376	-0.3751341	8.37E-13	8.15E-11	shared	CD8 Tem
CSGALNACT1	-1.0875213	8.24E-13	8.03E-11	shared	CD8 Tem
PHYKPL	-0.29514274	8.17E-13	7.96E-11	shared	CD8 Tem
SRPRA	-0.3980256	8.01E-13	7.82E-11	shared	CD8 Tem
EIF4H	-0.28106478	8.01E-13	7.82E-11	shared	CD8 Tem
MTR	-0.25303212	7.89E-13	7.72E-11	shared	CD8 Tem
KDM3B	-0.32888973	7.87E-13	7.70E-11	shared	CD8 Tem
MAML2	-0.2855779	7.87E-13	7.70E-11	shared	CD8 Tem
TMEM245	-0.30422705	7.83E-13	7.68E-11	shared	CD8 Tem
SPCS3	-0.37950966	7.76E-13	7.62E-11	shared	CD8 Tem
VDAC1	-0.43475392	7.63E-13	7.50E-11	shared	CD8 Tem
CCT4	-0.43094587	7.57E-13	7.45E-11	shared	CD8 Tem
HNRNPA3	-0.26819855	7.54E-13	7.42E-11	shared	CD8 Tem
MORC3	-0.34348944	7.42E-13	7.32E-11	shared	CD8 Tem
ATP5F1D	-0.7829173	7.42E-13	7.32E-11	shared	CD8 Tem
PPP4R3A	-0.27240646	7.39E-13	7.31E-11	shared	CD8 Tem
ARHGAP45	-0.26518762	7.31E-13	7.23E-11	shared	CD8 Tem
CD47	-0.26603267	7.25E-13	7.18E-11	shared	CD8 Tem
IGHA1	-0.31189913	7.24E-13	7.18E-11	shared	CD8 Tem
YME1L1	-0.24947447	7.20E-13	7.14E-11	shared	CD8 Tem
PLEC	-0.25415367	6.92E-13	6.87E-11	shared	CD8 Tem
PDIA6	-0.50297844	6.90E-13	6.86E-11	shared	CD8 Tem
HNRNPL	-0.24545929	6.90E-13	6.86E-11	shared	CD8 Tem
ADAR	-0.2552381	6.71E-13	6.69E-11	shared	CD8 Tem
CD164	-0.34715557	6.59E-13	6.58E-11	shared	CD8 Tem
ANKRD13D	-0.48723653	6.58E-13	6.57E-11	shared	CD8 Tem
SECISBP2	-0.287685	6.29E-13	6.29E-11	shared	CD8 Tem
TNFRSF14	-0.73649025	6.24E-13	6.24E-11	shared	CD8 Tem
SERINC1	-0.23774144	6.05E-13	6.06E-11	shared	CD8 Tem
PRRC2A	-0.3335823	5.89E-13	5.91E-11	shared	CD8 Tem
SSB	-0.47669986	5.78E-13	5.80E-11	shared	CD8 Tem
TMEM59	-0.35393006	5.56E-13	5.58E-11	shared	CD8 Tem
PLEKHB2	-0.3154509	5.47E-13	5.51E-11	shared	CD8 Tem
KLF3	-0.7810624	5.35E-13	5.39E-11	shared	CD8 Tem
LY6E	-0.5573092	5.31E-13	5.36E-11	shared	CD8 Tem
NBDY	-0.39406833	5.28E-13	5.34E-11	shared	CD8 Tem
RTF2	-0.32740456	4.79E-13	4.84E-11	shared	CD8 Tem
CUTA	-0.75243396	4.67E-13	4.72E-11	shared	CD8 Tem
SREK1	-0.26283196	4.59E-13	4.65E-11	shared	CD8 Tem
STX16	-0.3330097	4.58E-13	4.65E-11	shared	CD8 Tem
OSTF1	-0.40448695	4.42E-13	4.49E-11	shared	CD8 Tem
TRIM56	-0.32476357	4.36E-13	4.43E-11	shared	CD8 Tem
PPIG	-0.25180694	4.27E-13	4.35E-11	shared	CD8 Tem
MLLT6	-0.25740972	4.24E-13	4.32E-11	shared	CD8 Tem
NOSIP	-0.79735416	4.14E-13	4.23E-11	shared	CD8 Tem
PSMA6	-0.5315847	4.11E-13	4.19E-11	shared	CD8 Tem
RALGDS	-0.26637325	4.03E-13	4.11E-11	shared	CD8 Tem
SMAP1	-0.2522407	4.02E-13	4.11E-11	shared	CD8 Tem
C9orf78	-0.32915488	3.99E-13	4.09E-11	shared	CD8 Tem
BCAS2	-0.37197754	3.95E-13	4.06E-11	shared	CD8 Tem
TBXAS1	-1.5656402	3.93E-13	4.04E-11	shared	CD8 Tem
HOOK2	-0.38399383	3.67E-13	3.77E-11	shared	CD8 Tem
SRSF10	-0.3229355	3.39E-13	3.49E-11	shared	CD8 Tem
RPN2	-0.4081896	3.26E-13	3.36E-11	shared	CD8 Tem
IK	-0.33727658	3.09E-13	3.19E-11	shared	CD8 Tem
ZNF410	-0.36325952	3.03E-13	3.13E-11	shared	CD8 Tem
ZC3H7A	-0.45141056	2.99E-13	3.09E-11	shared	CD8 Tem
HNRNPA0	-0.49093848	2.96E-13	3.07E-11	shared	CD8 Tem
ELOB	-0.6872125	2.84E-13	2.94E-11	shared	CD8 Tem
NGLY1	-0.27724048	2.84E-13	2.94E-11	shared	CD8 Tem
CA5B	-0.4028379	2.68E-13	2.78E-11	shared	CD8 Tem
PBX3	-0.3038617	2.63E-13	2.73E-11	shared	CD8 Tem
NT5C2	-0.34961155	2.61E-13	2.72E-11	shared	CD8 Tem
DAZAP1	-0.4665106	2.51E-13	2.62E-11	shared	CD8 Tem
CDC42	-0.27749005	2.44E-13	2.54E-11	shared	CD8 Tem
ACYP2	-0.29213592	2.28E-13	2.38E-11	shared	CD8 Tem
TRRAP	-0.27907592	2.25E-13	2.35E-11	shared	CD8 Tem
ATP2A3	-0.31939286	2.17E-13	2.26E-11	shared	CD8 Tem
ATXN10	-0.262051	2.09E-13	2.19E-11	shared	CD8 Tem
DEF6	-0.42786348	2.04E-13	2.14E-11	shared	CD8 Tem
CLIP1	-0.27293977	2.04E-13	2.14E-11	shared	CD8 Tem
PGAP1	-0.9348531	2.00E-13	2.10E-11	shared	CD8 Tem
UBE2V1	-0.3345532	1.96E-13	2.06E-11	shared	CD8 Tem
MYO1D	-0.35257348	1.96E-13	2.06E-11	shared	CD8 Tem
SH3PXD2A	-0.6911139	1.79E-13	1.88E-11	shared	CD8 Tem
LPXN	-0.2784925	1.78E-13	1.88E-11	shared	CD8 Tem
SERINC3	-0.28378424	1.77E-13	1.88E-11	shared	CD8 Tem
KIF16B	-0.6365611	1.73E-13	1.83E-11	shared	CD8 Tem
TP53BP1	-0.2920091	1.71E-13	1.81E-11	shared	CD8 Tem
GABARAPL2	-0.6477993	1.68E-13	1.78E-11	shared	CD8 Tem
CBFA2T2	-0.2765002	1.67E-13	1.78E-11	shared	CD8 Tem
KIAA0319L	-0.29236603	1.62E-13	1.72E-11	shared	CD8 Tem
FNIP1	-0.26929688	1.56E-13	1.66E-11	shared	CD8 Tem
NUTM2B-AS1	-0.28180292	1.55E-13	1.65E-11	shared	CD8 Tem
SLFN5	-0.26340318	1.54E-13	1.64E-11	shared	CD8 Tem
UBE2R2	-0.35989612	1.53E-13	1.64E-11	shared	CD8 Tem
METTL16	-0.3676117	1.49E-13	1.59E-11	shared	CD8 Tem
TOM1	-0.60750663	1.48E-13	1.58E-11	shared	CD8 Tem
WAS	-0.37733415	1.47E-13	1.58E-11	shared	CD8 Tem
PCGF5	-0.26683512	1.45E-13	1.55E-11	shared	CD8 Tem
CCND2	-0.26707438	1.44E-13	1.55E-11	shared	CD8 Tem
FMNL1	-0.2824505	1.43E-13	1.54E-11	shared	CD8 Tem
CCDC18-AS1	-0.31309584	1.40E-13	1.51E-11	shared	CD8 Tem
SUPT5H	-0.27262044	1.38E-13	1.49E-11	shared	CD8 Tem
DAD1	-0.7505203	1.35E-13	1.46E-11	shared	CD8 Tem
GPX4	-0.6843221	1.35E-13	1.46E-11	shared	CD8 Tem
SP3	-0.2603425	1.34E-13	1.45E-11	shared	CD8 Tem
ZNF609	-0.2890576	1.33E-13	1.44E-11	shared	CD8 Tem
COPB1	-0.26417482	1.31E-13	1.42E-11	shared	CD8 Tem
MZT2B	-0.7675558	1.25E-13	1.36E-11	shared	CD8 Tem
XBP1	-0.7415447	1.25E-13	1.36E-11	shared	CD8 Tem
GOLGA8B	-0.5883476	1.25E-13	1.36E-11	shared	CD8 Tem
RNPS1	-0.39901423	1.25E-13	1.36E-11	shared	CD8 Tem
SNRPG	-0.60776526	1.24E-13	1.35E-11	shared	CD8 Tem
CDV3	-0.3226748	1.15E-13	1.26E-11	shared	CD8 Tem
SACM1L	-0.30803052	1.15E-13	1.26E-11	shared	CD8 Tem
CFDP1	-0.3022796	1.13E-13	1.24E-11	shared	CD8 Tem
RALA	-0.5177352	1.12E-13	1.23E-11	shared	CD8 Tem
TMEM243	-0.56645596	1.08E-13	1.18E-11	shared	CD8 Tem
PDXDC1	-0.30249307	1.06E-13	1.16E-11	shared	CD8 Tem
PABPN1	-0.4129422	9.73E-14	1.07E-11	shared	CD8 Tem
P4HB	-0.3684897	9.67E-14	1.06E-11	shared	CD8 Tem
FAM118A	-0.28424162	9.55E-14	1.05E-11	shared	CD8 Tem
PELI2	-1.2258455	9.54E-14	1.05E-11	shared	CD8 Tem
PRORP	-0.36788595	9.54E-14	1.05E-11	shared	CD8 Tem
PDIA3	-0.2556626	9.12E-14	1.01E-11	shared	CD8 Tem
SNX1	-0.30527425	8.90E-14	9.85E-12	shared	CD8 Tem
EFHD2	-0.38812938	8.84E-14	9.80E-12	shared	CD8 Tem
NRBP1	-0.30874246	8.36E-14	9.28E-12	shared	CD8 Tem
DDX24	-0.2923886	8.29E-14	9.21E-12	shared	CD8 Tem
PSMA5	-0.43147808	8.05E-14	8.95E-12	shared	CD8 Tem
TMBIM4	-0.5363787	7.87E-14	8.76E-12	shared	CD8 Tem
WWP1	-0.30350658	6.80E-14	7.59E-12	shared	CD8 Tem
APP	-1.4440788	6.68E-14	7.47E-12	shared	CD8 Tem
IKBKB	-0.41636243	6.46E-14	7.23E-12	shared	CD8 Tem
PAIP2	-0.3073953	6.35E-14	7.12E-12	shared	CD8 Tem
SATB1	-0.7118397	6.35E-14	7.12E-12	shared	CD8 Tem
RIPOR2	-0.3086318	6.03E-14	6.77E-12	shared	CD8 Tem
PPP1CA	-0.5542136	5.43E-14	6.10E-12	shared	CD8 Tem
ANXA6	-0.26263547	5.28E-14	5.94E-12	shared	CD8 Tem
HNRNPUL1	-0.28722933	5.11E-14	5.76E-12	shared	CD8 Tem
BCAP31	-0.66749626	4.76E-14	5.37E-12	shared	CD8 Tem
RNMT	-0.3666859	4.72E-14	5.33E-12	shared	CD8 Tem
REPS1	-0.35687932	4.38E-14	4.95E-12	shared	CD8 Tem
SH2D2A	-0.2713995	4.38E-14	4.95E-12	shared	CD8 Tem
KLF13	-0.28370157	4.35E-14	4.94E-12	shared	CD8 Tem
GZMK	-0.5107178	4.21E-14	4.78E-12	shared	CD8 Tem
TTC3	-0.28885797	3.89E-14	4.43E-12	shared	CD8 Tem
WDR82	-0.32694823	3.82E-14	4.35E-12	shared	CD8 Tem
PHF19	-0.6092206	3.75E-14	4.28E-12	shared	CD8 Tem
TMEM71	-0.38499722	3.72E-14	4.24E-12	shared	CD8 Tem
NUCKS1	-0.28148225	3.67E-14	4.19E-12	shared	CD8 Tem
MAPKAPK2	-0.26664346	3.35E-14	3.83E-12	shared	CD8 Tem
SPN	-0.51908064	3.26E-14	3.73E-12	shared	CD8 Tem
CACYBP	-0.62362236	3.19E-14	3.66E-12	shared	CD8 Tem
CARMIL1	-0.9645202	3.14E-14	3.60E-12	shared	CD8 Tem
ICAM2	-1.0469904	3.12E-14	3.58E-12	shared	CD8 Tem
RASGRP2	-0.99499536	2.91E-14	3.35E-12	shared	CD8 Tem
SAFB	-0.28157926	2.76E-14	3.18E-12	shared	CD8 Tem
UXT	-0.74510443	2.75E-14	3.17E-12	shared	CD8 Tem
SRSF4	-0.2765758	2.73E-14	3.15E-12	shared	CD8 Tem
MTPN	-0.402573	2.60E-14	3.01E-12	shared	CD8 Tem
FAM66A	-0.35326082	2.55E-14	2.95E-12	shared	CD8 Tem
RFX2	-0.97153157	2.47E-14	2.87E-12	shared	CD8 Tem
ERCC5	-0.2831096	2.40E-14	2.79E-12	shared	CD8 Tem
SEC14L1	-0.51497954	2.26E-14	2.64E-12	shared	CD8 Tem
SNRPN	-0.3794812	2.21E-14	2.58E-12	shared	CD8 Tem
TRBC1	-0.25729802	2.20E-14	2.57E-12	shared	CD8 Tem
CKLF	-0.3803439	2.14E-14	2.50E-12	shared	CD8 Tem
RAB35	-0.3652801	2.06E-14	2.41E-12	shared	CD8 Tem
PCSK5	-1.164074	2.04E-14	2.39E-12	shared	CD8 Tem
M6PR	-0.47674403	1.95E-14	2.29E-12	shared	CD8 Tem
AHR	-0.2983697	1.93E-14	2.26E-12	shared	CD8 Tem
NDUFB11	-0.7833367	1.79E-14	2.11E-12	shared	CD8 Tem
ATP5IF1	-0.58770066	1.77E-14	2.08E-12	shared	CD8 Tem
IDS	-0.31593454	1.61E-14	1.90E-12	shared	CD8 Tem
DCTN4	-0.34075144	1.43E-14	1.69E-12	shared	CD8 Tem
RHOG	-0.63068914	1.33E-14	1.57E-12	shared	CD8 Tem
TCP11L2	-0.48329735	1.29E-14	1.53E-12	shared	CD8 Tem
COX7A2	-0.6365497	1.26E-14	1.49E-12	shared	CD8 Tem
PSMF1	-0.4150081	1.23E-14	1.46E-12	shared	CD8 Tem
SSU72	-0.538015	1.12E-14	1.33E-12	shared	CD8 Tem
CTSB	-0.9969026	1.12E-14	1.33E-12	shared	CD8 Tem
TNPO1	-0.35100636	1.10E-14	1.32E-12	shared	CD8 Tem
ERP27	-0.37511915	1.10E-14	1.31E-12	shared	CD8 Tem
SFSWAP	-0.27799842	1.07E-14	1.28E-12	shared	CD8 Tem
OS9	-0.32550138	1.04E-14	1.25E-12	shared	CD8 Tem
EWSR1	-0.28541553	9.84E-15	1.18E-12	shared	CD8 Tem
COX6A1	-0.7348901	9.45E-15	1.13E-12	shared	CD8 Tem
PSMB7	-0.5043618	9.35E-15	1.12E-12	shared	CD8 Tem
RAN	-0.49402502	9.34E-15	1.12E-12	shared	CD8 Tem
SNW1	-0.46596938	9.33E-15	1.12E-12	shared	CD8 Tem
EID1	-0.5758094	8.42E-15	1.02E-12	shared	CD8 Tem
LIME1	-0.7934271	8.18E-15	9.89E-13	shared	CD8 Tem
PJA2	-0.3574718	7.62E-15	9.24E-13	shared	CD8 Tem
UBE2N	-0.373111	7.58E-15	9.20E-13	shared	CD8 Tem
HNRNPU	-0.32145953	7.45E-15	9.06E-13	shared	CD8 Tem
INPP5A	-0.4800994	7.40E-15	9.01E-13	shared	CD8 Tem
UQCRH	-0.65581954	7.25E-15	8.83E-13	shared	CD8 Tem
ADARB1	-0.32793662	7.19E-15	8.78E-13	shared	CD8 Tem
ATP11A	-0.40916458	6.94E-15	8.47E-13	shared	CD8 Tem
DHX15	-0.3193647	6.91E-15	8.45E-13	shared	CD8 Tem
MFHAS1	-0.84121877	6.84E-15	8.38E-13	shared	CD8 Tem
S100A11	-0.80309564	6.41E-15	7.86E-13	shared	CD8 Tem
DDX27	-0.36176613	5.94E-15	7.29E-13	shared	CD8 Tem
CSDE1	-0.31219155	5.93E-15	7.29E-13	shared	CD8 Tem
SSBP3	-0.4277795	5.73E-15	7.05E-13	shared	CD8 Tem
XKR6	-0.34118682	5.60E-15	6.91E-13	shared	CD8 Tem
CD99	-0.7977129	5.60E-15	6.91E-13	shared	CD8 Tem
RCSD1	-0.31914604	5.50E-15	6.79E-13	shared	CD8 Tem
ELF2	-0.36591876	5.25E-15	6.49E-13	shared	CD8 Tem
IFNAR2	-0.3486294	5.10E-15	6.31E-13	shared	CD8 Tem
CD27	-0.7400406	5.01E-15	6.22E-13	shared	CD8 Tem
TIAM1	-0.9507972	4.60E-15	5.71E-13	shared	CD8 Tem
TPK1	-0.4702975	4.45E-15	5.54E-13	shared	CD8 Tem
MDM4	-0.33170924	4.15E-15	5.17E-13	shared	CD8 Tem
ADAM10	-0.31003863	3.92E-15	4.89E-13	shared	CD8 Tem
KLHL5	-0.62042594	3.91E-15	4.89E-13	shared	CD8 Tem
PPP1R15B	-0.33330736	3.83E-15	4.79E-13	shared	CD8 Tem
RASGRP1	-0.30334678	3.78E-15	4.73E-13	shared	CD8 Tem
MTRNR2L12	-0.8263087	3.72E-15	4.66E-13	shared	CD8 Tem
STK24	-0.29588315	3.71E-15	4.66E-13	shared	CD8 Tem
TNFSF8	-0.42773116	3.67E-15	4.61E-13	shared	CD8 Tem
MDN1	-0.31927535	3.65E-15	4.60E-13	shared	CD8 Tem
BIN2	-0.31910512	3.65E-15	4.60E-13	shared	CD8 Tem
PARK7	-0.43507272	3.28E-15	4.14E-13	shared	CD8 Tem
CD40LG	-1.5953195	3.25E-15	4.12E-13	shared	CD8 Tem
TBCA	-0.35029376	3.24E-15	4.11E-13	shared	CD8 Tem
PRMT9	-0.2989173	3.22E-15	4.09E-13	shared	CD8 Tem
RASAL3	-0.3231034	3.21E-15	4.08E-13	shared	CD8 Tem
CHURC1	-0.41685814	3.17E-15	4.04E-13	shared	CD8 Tem
LRRFIP1	-0.32235372	3.13E-15	3.98E-13	shared	CD8 Tem
TUBA1B	-0.5449936	3.11E-15	3.97E-13	shared	CD8 Tem
XRCC6	-0.30958322	2.92E-15	3.73E-13	shared	CD8 Tem
GPCPD1	-0.32664284	2.81E-15	3.60E-13	shared	CD8 Tem
TUBB	-0.6007631	2.80E-15	3.59E-13	shared	CD8 Tem
FOXO1	-0.31272835	2.76E-15	3.54E-13	shared	CD8 Tem
SUPT6H	-0.2950996	2.73E-15	3.50E-13	shared	CD8 Tem
CDR2	-0.33656976	2.72E-15	3.50E-13	shared	CD8 Tem
SPON1	-1.0148025	2.67E-15	3.44E-13	shared	CD8 Tem
COX6B1	-0.71052474	2.57E-15	3.32E-13	shared	CD8 Tem
VSIR	-0.32840657	2.40E-15	3.10E-13	shared	CD8 Tem
ANXA11	-0.30191424	2.31E-15	2.99E-13	shared	CD8 Tem
LONP2	-0.32833868	2.19E-15	2.83E-13	shared	CD8 Tem
ABRACL	-0.66141385	1.83E-15	2.37E-13	shared	CD8 Tem
TPI1	-0.39896536	1.82E-15	2.36E-13	shared	CD8 Tem
CSK	-0.6551305	1.81E-15	2.35E-13	shared	CD8 Tem
STK38	-0.32042864	1.80E-15	2.35E-13	shared	CD8 Tem
MAX	-0.36732966	1.73E-15	2.26E-13	shared	CD8 Tem
PHLDB3	-1.0220441	1.71E-15	2.23E-13	shared	CD8 Tem
P2RY10	-0.35465056	1.68E-15	2.20E-13	shared	CD8 Tem
PFKP	-0.38384333	1.67E-15	2.19E-13	shared	CD8 Tem
ENSG00000293372	-0.76034343	1.67E-15	2.19E-13	shared	CD8 Tem
SF3B2	-0.3519427	1.62E-15	2.13E-13	shared	CD8 Tem
UBE2I	-0.50383353	1.56E-15	2.05E-13	shared	CD8 Tem
PRKCQ-AS1	-0.7760049	1.55E-15	2.04E-13	shared	CD8 Tem
NBL1	-0.54147744	1.53E-15	2.02E-13	shared	CD8 Tem
UBXN4	-0.297038	1.43E-15	1.89E-13	shared	CD8 Tem
HNRNPD	-0.29083452	1.42E-15	1.88E-13	shared	CD8 Tem
RPS10	-0.32905337	1.40E-15	1.85E-13	shared	CD8 Tem
TGFBR2	-0.29997635	1.32E-15	1.75E-13	shared	CD8 Tem
RHOF	-0.43059552	1.30E-15	1.73E-13	shared	CD8 Tem
ATP6V0C	-0.5522635	1.29E-15	1.72E-13	shared	CD8 Tem
PRR13	-0.5059489	1.25E-15	1.66E-13	shared	CD8 Tem
SCFD2	-0.3355166	1.24E-15	1.66E-13	shared	CD8 Tem
POU2F2	-0.45903045	1.13E-15	1.52E-13	shared	CD8 Tem
PPP2R1A	-0.433326	1.10E-15	1.47E-13	shared	CD8 Tem
SLC25A6	-0.897291	1.09E-15	1.46E-13	shared	CD8 Tem
UBXN1	-0.66918135	1.06E-15	1.42E-13	shared	CD8 Tem
HNRNPM	-0.3057228	9.90E-16	1.33E-13	shared	CD8 Tem
SEC62	-0.34105635	9.47E-16	1.28E-13	shared	CD8 Tem
GALNT10	-0.29910082	9.45E-16	1.28E-13	shared	CD8 Tem
NONO	-0.42929533	9.12E-16	1.23E-13	shared	CD8 Tem
ZBTB10	-0.6026728	8.37E-16	1.13E-13	shared	CD8 Tem
TXNL4A	-0.5403477	7.99E-16	1.08E-13	shared	CD8 Tem
BACH1	-0.33295816	7.93E-16	1.08E-13	shared	CD8 Tem
ST13	-0.4962226	7.73E-16	1.05E-13	shared	CD8 Tem
CPSF6	-0.36422572	6.91E-16	9.40E-14	shared	CD8 Tem
ULK4	-0.34144586	6.25E-16	8.53E-14	shared	CD8 Tem
SNRPB	-0.40975025	6.24E-16	8.52E-14	shared	CD8 Tem
CSNK1G2	-0.4315258	5.99E-16	8.20E-14	shared	CD8 Tem
NAP1L4	-0.30104008	5.63E-16	7.72E-14	shared	CD8 Tem
PPM1G	-0.50041157	5.49E-16	7.54E-14	shared	CD8 Tem
PSIP1	-0.401425	5.29E-16	7.28E-14	shared	CD8 Tem
VAV1	-0.31030652	5.14E-16	7.08E-14	shared	CD8 Tem
PKP4	-0.56170726	5.05E-16	6.95E-14	shared	CD8 Tem
BTG2	-0.3091882	5.01E-16	6.92E-14	shared	CD8 Tem
ARHGAP10	-0.3957816	4.99E-16	6.90E-14	shared	CD8 Tem
RBM3	-0.38647908	4.99E-16	6.90E-14	shared	CD8 Tem
CST7	-0.37807462	4.87E-16	6.76E-14	shared	CD8 Tem
LPIN2	-0.31494266	4.68E-16	6.49E-14	shared	CD8 Tem
DGKZ	-0.46899226	4.61E-16	6.41E-14	shared	CD8 Tem
CBX3	-0.46508116	4.57E-16	6.37E-14	shared	CD8 Tem
DNMT3A	-0.45478353	4.50E-16	6.27E-14	shared	CD8 Tem
HDAC4	-0.33354884	4.42E-16	6.17E-14	shared	CD8 Tem
ERC1	-0.33250737	4.08E-16	5.71E-14	shared	CD8 Tem
STAT3	-0.32788274	3.90E-16	5.47E-14	shared	CD8 Tem
MAN1C1	-0.36519015	3.64E-16	5.10E-14	shared	CD8 Tem
SLC39A8	-0.4527456	3.59E-16	5.04E-14	shared	CD8 Tem
ATF7IP2	-0.44850543	3.57E-16	5.02E-14	shared	CD8 Tem
UBE2L3	-0.4870599	3.50E-16	4.93E-14	shared	CD8 Tem
APRT	-0.7738429	3.48E-16	4.90E-14	shared	CD8 Tem
MAP3K1	-0.48369482	3.31E-16	4.68E-14	shared	CD8 Tem
SPTBN1	-0.30343157	3.30E-16	4.67E-14	shared	CD8 Tem
TGOLN2	-0.41558266	3.29E-16	4.66E-14	shared	CD8 Tem
SF3A1	-0.3369818	3.17E-16	4.50E-14	shared	CD8 Tem
DDX39B	-0.3020868	3.16E-16	4.49E-14	shared	CD8 Tem
PABPC1	-0.31632313	3.07E-16	4.37E-14	shared	CD8 Tem
SREBF2	-0.35432193	2.81E-16	4.00E-14	shared	CD8 Tem
GIMAP5	-0.31306276	2.71E-16	3.87E-14	shared	CD8 Tem
PIK3R5	-0.32416496	2.66E-16	3.80E-14	shared	CD8 Tem
WASF2	-0.33248162	2.63E-16	3.76E-14	shared	CD8 Tem
RBM14	-0.33347547	2.34E-16	3.35E-14	shared	CD8 Tem
GAS5	-0.3120597	2.32E-16	3.33E-14	shared	CD8 Tem
UQCR11	-0.65818167	2.23E-16	3.21E-14	shared	CD8 Tem
HMGN1	-0.61748344	2.18E-16	3.14E-14	shared	CD8 Tem
PRKN	-0.7990531	2.16E-16	3.12E-14	shared	CD8 Tem
UQCRC2	-0.3279136	2.16E-16	3.12E-14	shared	CD8 Tem
HSPA5	-0.30732054	1.83E-16	2.64E-14	shared	CD8 Tem
PLCL1	-0.3679616	1.78E-16	2.58E-14	shared	CD8 Tem
EIF4A2	-0.30561686	1.75E-16	2.54E-14	shared	CD8 Tem
SEPTIN9	-0.33973372	1.64E-16	2.38E-14	shared	CD8 Tem
SP110	-0.31107393	1.61E-16	2.35E-14	shared	CD8 Tem
NORAD	-0.35463893	1.46E-16	2.13E-14	shared	CD8 Tem
TSPYL1	-0.42700928	1.41E-16	2.06E-14	shared	CD8 Tem
PEBP1	-0.793916	1.41E-16	2.06E-14	shared	CD8 Tem
KLF6	-0.3574626	1.33E-16	1.95E-14	shared	CD8 Tem
BRD1	-0.36608404	1.23E-16	1.80E-14	shared	CD8 Tem
TMEM14B	-0.55720353	1.21E-16	1.78E-14	shared	CD8 Tem
HSPD1	-0.3621912	1.17E-16	1.72E-14	shared	CD8 Tem
UBE2B	-0.3539893	1.16E-16	1.72E-14	shared	CD8 Tem
RBPJ	-0.35757482	1.14E-16	1.68E-14	shared	CD8 Tem
UBE2O	-0.378048	1.09E-16	1.62E-14	shared	CD8 Tem
TRMT112	-0.6682989	1.06E-16	1.57E-14	shared	CD8 Tem
IGF1R	-1.1854119	1.02E-16	1.52E-14	shared	CD8 Tem
PCBP1	-0.6176047	1.02E-16	1.51E-14	shared	CD8 Tem
SYNJ2	-0.8589709	1.02E-16	1.51E-14	shared	CD8 Tem
PCAT1	-0.3643255	9.76E-17	1.46E-14	shared	CD8 Tem
GRIP1	-1.5890791	8.08E-17	1.21E-14	shared	CD8 Tem
EIF4G1	-0.37900594	7.65E-17	1.14E-14	shared	CD8 Tem
LDHA	-0.3664846	7.55E-17	1.13E-14	shared	CD8 Tem
MIATNB	-0.3540028	7.15E-17	1.07E-14	shared	CD8 Tem
TMEM63A	-0.76899254	6.68E-17	1.00E-14	shared	CD8 Tem
SDHA	-0.3751493	6.65E-17	1.00E-14	shared	CD8 Tem
GUK1	-0.4321827	6.62E-17	9.98E-15	shared	CD8 Tem
EIF3D	-0.43784642	6.47E-17	9.77E-15	shared	CD8 Tem
EIF5A	-0.62375915	4.72E-17	7.14E-15	shared	CD8 Tem
NRIP1	-0.7390691	4.48E-17	6.79E-15	shared	CD8 Tem
CALR	-0.30969977	4.16E-17	6.32E-15	shared	CD8 Tem
PRMT2	-0.46347314	4.12E-17	6.27E-15	shared	CD8 Tem
DENND2D	-0.4275784	4.04E-17	6.15E-15	shared	CD8 Tem
STX5	-0.3737419	3.95E-17	6.03E-15	shared	CD8 Tem
ABHD17A	-0.6832223	3.75E-17	5.74E-15	shared	CD8 Tem
SNX6	-0.3885382	3.67E-17	5.62E-15	shared	CD8 Tem
PCED1B-AS1	-0.3525343	3.51E-17	5.38E-15	shared	CD8 Tem
PSMB9	-0.40956438	3.49E-17	5.35E-15	shared	CD8 Tem
PRKAR1A	-0.37736169	2.99E-17	4.59E-15	shared	CD8 Tem
ACAP1	-0.313177	2.96E-17	4.56E-15	shared	CD8 Tem
KCTD20	-0.43020785	2.76E-17	4.26E-15	shared	CD8 Tem
SQSTM1	-0.3184061	2.75E-17	4.25E-15	shared	CD8 Tem
COX5B	-0.76290447	2.67E-17	4.14E-15	shared	CD8 Tem
HCLS1	-0.32306328	2.61E-17	4.05E-15	shared	CD8 Tem
MTM1	-0.5570631	2.61E-17	4.05E-15	shared	CD8 Tem
ZNF267	-0.42852756	2.44E-17	3.80E-15	shared	CD8 Tem
CD7	-0.43472335	2.28E-17	3.55E-15	shared	CD8 Tem
KHDRBS1	-0.36107177	2.24E-17	3.49E-15	shared	CD8 Tem
ENSG00000303405	-0.70843977	2.16E-17	3.38E-15	shared	CD8 Tem
ERP29	-0.6193583	1.78E-17	2.79E-15	shared	CD8 Tem
COX6C	-0.6537352	1.75E-17	2.74E-15	shared	CD8 Tem
CSRNP1	-0.3384229	1.71E-17	2.68E-15	shared	CD8 Tem
CDC42SE1	-0.4129838	1.67E-17	2.63E-15	shared	CD8 Tem
PER1	-0.3438091	1.65E-17	2.60E-15	shared	CD8 Tem
CHD3	-0.32502946	1.61E-17	2.54E-15	shared	CD8 Tem
PHF12	-0.35547063	1.53E-17	2.42E-15	shared	CD8 Tem
ZFAS1	-0.32431024	1.49E-17	2.36E-15	shared	CD8 Tem
RBMS1	-0.33310914	1.42E-17	2.26E-15	shared	CD8 Tem
ANKH	-0.38470966	1.37E-17	2.18E-15	shared	CD8 Tem
ILF3	-0.32961106	1.32E-17	2.10E-15	shared	CD8 Tem
SUN2	-0.3310016	1.31E-17	2.09E-15	shared	CD8 Tem
LRIG1	-0.34028572	1.04E-17	1.65E-15	shared	CD8 Tem
C12orf57	-0.7001275	1.03E-17	1.64E-15	shared	CD8 Tem
CANX	-0.36882287	1.00E-17	1.60E-15	shared	CD8 Tem
CD53	-0.32247216	9.47E-18	1.52E-15	shared	CD8 Tem
TOMM20	-0.55577916	9.44E-18	1.52E-15	shared	CD8 Tem
DDX21	-0.32022768	9.37E-18	1.51E-15	shared	CD8 Tem
CYCS	-0.38503805	9.36E-18	1.51E-15	shared	CD8 Tem
PGK1	-0.31969664	9.00E-18	1.45E-15	shared	CD8 Tem
WDR33	-0.32820424	8.49E-18	1.38E-15	shared	CD8 Tem
CMTM8	-1.3563219	7.09E-18	1.15E-15	shared	CD8 Tem
ELAPOR2	-0.84059507	6.45E-18	1.05E-15	shared	CD8 Tem
FKBP8	-0.49160376	6.40E-18	1.04E-15	shared	CD8 Tem
XRCC5	-0.3211629	6.35E-18	1.03E-15	shared	CD8 Tem
WDFY2	-0.5423885	6.23E-18	1.02E-15	shared	CD8 Tem
RNF149	-0.32628447	5.90E-18	9.66E-16	shared	CD8 Tem
JPX	-0.4354382	5.64E-18	9.25E-16	shared	CD8 Tem
IFFO2	-0.39575458	5.19E-18	8.52E-16	shared	CD8 Tem
ZC3H12B	-0.38502404	5.00E-18	8.23E-16	shared	CD8 Tem
IL6R	-1.6860741	4.81E-18	7.92E-16	shared	CD8 Tem
GNA13	-0.39344713	4.62E-18	7.63E-16	shared	CD8 Tem
PTPN2	-0.3366891	4.48E-18	7.40E-16	shared	CD8 Tem
ZDBF2	-0.7765049	4.26E-18	7.06E-16	shared	CD8 Tem
BMAL1	-0.36169863	4.05E-18	6.72E-16	shared	CD8 Tem
CALM3	-0.4352142	3.94E-18	6.54E-16	shared	CD8 Tem
MGAT4A	-0.33945447	3.79E-18	6.31E-16	shared	CD8 Tem
SNHG6	-0.6459474	3.62E-18	6.03E-16	shared	CD8 Tem
MAGI3	-1.13491	3.56E-18	5.95E-16	shared	CD8 Tem
ENSG00000283674	-0.3908858	3.42E-18	5.72E-16	shared	CD8 Tem
UBL5	-0.5756378	3.41E-18	5.71E-16	shared	CD8 Tem
LRRC8D	-0.6086818	3.10E-18	5.21E-16	shared	CD8 Tem
H3F3A	-0.888746	3.02E-18	5.09E-16	shared	CD8 Tem
CERK	-0.60984254	2.94E-18	4.96E-16	shared	CD8 Tem
NDE1	-0.48033786	2.56E-18	4.33E-16	shared	CD8 Tem
PRKAR2A	-0.32776996	2.41E-18	4.08E-16	shared	CD8 Tem
OBSCN	-0.6815009	2.27E-18	3.86E-16	shared	CD8 Tem
RSL1D1	-0.5225574	2.11E-18	3.59E-16	shared	CD8 Tem
VAPA	-0.3880325	1.99E-18	3.40E-16	shared	CD8 Tem
TMC8	-0.32891104	1.85E-18	3.15E-16	shared	CD8 Tem
SARAF	-0.37570888	1.82E-18	3.12E-16	shared	CD8 Tem
PSME2	-0.5603201	1.69E-18	2.89E-16	shared	CD8 Tem
ARID5A	-0.43771026	1.65E-18	2.84E-16	shared	CD8 Tem
MAPK1IP1L	-0.38448054	1.62E-18	2.79E-16	shared	CD8 Tem
TMC6	-0.35645986	1.57E-18	2.70E-16	shared	CD8 Tem
RPS6KA3	-0.33969498	1.52E-18	2.63E-16	shared	CD8 Tem
RNF168	-0.34422177	1.49E-18	2.58E-16	shared	CD8 Tem
UCP2	-0.64256907	1.35E-18	2.34E-16	shared	CD8 Tem
TNRC6A	-0.34413683	1.30E-18	2.25E-16	shared	CD8 Tem
PRKX	-0.339564	1.25E-18	2.17E-16	shared	CD8 Tem
RNF24	-0.71308416	1.23E-18	2.14E-16	shared	CD8 Tem
ARL6IP5	-0.35173255	1.15E-18	2.00E-16	shared	CD8 Tem
KLF2	-0.80170035	1.13E-18	1.97E-16	shared	CD8 Tem
PLCB1	-0.3786856	1.10E-18	1.93E-16	shared	CD8 Tem
PTPN1	-0.3440656	9.81E-19	1.72E-16	shared	CD8 Tem
ANXA1	-0.35027358	9.48E-19	1.67E-16	shared	CD8 Tem
TCP10L	-1.0803498	8.79E-19	1.55E-16	shared	CD8 Tem
HMGN2	-0.5228416	8.15E-19	1.44E-16	shared	CD8 Tem
ZBTB25	-0.6423771	7.75E-19	1.37E-16	shared	CD8 Tem
GABARAP	-0.65394384	7.43E-19	1.32E-16	shared	CD8 Tem
EIF3A	-0.3429329	6.67E-19	1.18E-16	shared	CD8 Tem
KDM5C	-0.4495767	6.25E-19	1.11E-16	shared	CD8 Tem
ARHGEF1	-0.3402164	5.34E-19	9.51E-17	shared	CD8 Tem
GNAI2	-0.34847343	4.90E-19	8.74E-17	shared	CD8 Tem
PHTF2	-0.35168508	4.90E-19	8.74E-17	shared	CD8 Tem
YBX1	-0.34148708	4.87E-19	8.72E-17	shared	CD8 Tem
MPHOSPH8	-0.35056037	4.20E-19	7.54E-17	shared	CD8 Tem
ARHGEF6	-0.43542442	3.67E-19	6.60E-17	shared	CD8 Tem
TAB2	-0.35763842	3.52E-19	6.35E-17	shared	CD8 Tem
SERBP1	-0.34496775	3.38E-19	6.10E-17	shared	CD8 Tem
USP37	-0.43891925	2.77E-19	5.01E-17	shared	CD8 Tem
SELENOK	-0.36395043	2.76E-19	5.01E-17	shared	CD8 Tem
HIPK1	-0.35984758	2.45E-19	4.45E-17	shared	CD8 Tem
MALT1	-0.3831698	2.25E-19	4.08E-17	shared	CD8 Tem
ATP6V1G1	-0.6574459	2.21E-19	4.02E-17	shared	CD8 Tem
FUT8	-0.3828751	2.19E-19	3.99E-17	shared	CD8 Tem
ARHGAP4	-0.41617313	1.98E-19	3.62E-17	shared	CD8 Tem
UST	-0.40625408	1.96E-19	3.59E-17	shared	CD8 Tem
NDUFA13	-0.6260886	1.89E-19	3.48E-17	shared	CD8 Tem
EIF3G	-0.7166005	1.71E-19	3.14E-17	shared	CD8 Tem
DYNLT1	-0.452141	1.70E-19	3.14E-17	shared	CD8 Tem
MT-ND5	-0.38717988	1.67E-19	3.08E-17	shared	CD8 Tem
HSP90AB1	-0.3682488	1.53E-19	2.82E-17	shared	CD8 Tem
SAT1	-0.35790744	1.42E-19	2.64E-17	shared	CD8 Tem
RAPGEF6	-0.3617162	1.36E-19	2.53E-17	shared	CD8 Tem
ATP2B1	-0.37435937	1.30E-19	2.42E-17	shared	CD8 Tem
SLC25A3	-0.42528147	1.30E-19	2.42E-17	shared	CD8 Tem
SSR2	-0.60980934	1.28E-19	2.40E-17	shared	CD8 Tem
PRPF8	-0.38991788	1.13E-19	2.11E-17	shared	CD8 Tem
GSPT1	-0.36469498	1.07E-19	2.00E-17	shared	CD8 Tem
NR1D2	-0.4469193	1.04E-19	1.96E-17	shared	CD8 Tem
IL16	-0.655608	9.14E-20	1.72E-17	shared	CD8 Tem
UXS1	-0.5260432	8.95E-20	1.69E-17	shared	CD8 Tem
PKM	-0.4581013	8.86E-20	1.67E-17	shared	CD8 Tem
LEPROTL1	-0.3654291	7.58E-20	1.44E-17	shared	CD8 Tem
RETREG1	-0.6984717	6.24E-20	1.18E-17	shared	CD8 Tem
PSME1	-0.43222854	6.23E-20	1.18E-17	shared	CD8 Tem
CD37	-0.568693	6.18E-20	1.18E-17	shared	CD8 Tem
NUMA1	-0.38932908	4.99E-20	9.54E-18	shared	CD8 Tem
CD28	-0.35585043	4.64E-20	8.89E-18	shared	CD8 Tem
RGS1	-0.39208075	4.43E-20	8.50E-18	shared	CD8 Tem
HSPE1	-0.6949343	4.12E-20	7.92E-18	shared	CD8 Tem
UBE2E1	-0.5061553	3.70E-20	7.13E-18	shared	CD8 Tem
SAMD12	-0.6178164	3.69E-20	7.11E-18	shared	CD8 Tem
HM13	-0.5392436	3.40E-20	6.58E-18	shared	CD8 Tem
EIF3E	-0.43076622	3.37E-20	6.52E-18	shared	CD8 Tem
IL10RA	-0.42009863	3.24E-20	6.29E-18	shared	CD8 Tem
TANC2	-0.6828383	2.96E-20	5.76E-18	shared	CD8 Tem
PSMA7	-0.47803178	2.84E-20	5.54E-18	shared	CD8 Tem
PIK3IP1	-0.63290405	2.75E-20	5.37E-18	shared	CD8 Tem
TMBIM6	-0.3824954	2.66E-20	5.20E-18	shared	CD8 Tem
RNASEK	-0.6329248	2.64E-20	5.18E-18	shared	CD8 Tem
TAPBP	-0.36303434	2.47E-20	4.86E-18	shared	CD8 Tem
SNU13	-0.512451	2.17E-20	4.28E-18	shared	CD8 Tem
VAMP2	-0.5490236	2.15E-20	4.24E-18	shared	CD8 Tem
HPCAL1	-0.42219126	2.08E-20	4.12E-18	shared	CD8 Tem
SMAD3	-0.37385002	2.06E-20	4.09E-18	shared	CD8 Tem
CASS4	-0.8110483	1.98E-20	3.93E-18	shared	CD8 Tem
CD6	-0.36911377	1.71E-20	3.41E-18	shared	CD8 Tem
RNF144A	-0.4655418	1.68E-20	3.35E-18	shared	CD8 Tem
CCNI	-0.35391685	1.62E-20	3.25E-18	shared	CD8 Tem
NDUFS5	-0.6198191	1.59E-20	3.19E-18	shared	CD8 Tem
HCST	-0.617086	1.39E-20	2.80E-18	shared	CD8 Tem
TBC1D4	-0.87404037	1.13E-20	2.27E-18	shared	CD8 Tem
HNRNPDL	-0.35515422	1.08E-20	2.19E-18	shared	CD8 Tem
SLC38A4-AS1	-0.93460554	9.96E-21	2.02E-18	shared	CD8 Tem
CD81	-0.5829319	9.88E-21	2.01E-18	shared	CD8 Tem
EML4	-0.29778904	9.46E-21	1.93E-18	shared	CD8 Tem
PLAAT4	-0.5485277	8.42E-21	1.72E-18	shared	CD8 Tem
COPE	-0.5167315	8.25E-21	1.69E-18	shared	CD8 Tem
DIPK1A	-0.59689486	5.95E-21	1.22E-18	shared	CD8 Tem
SSR4	-0.76975197	4.82E-21	9.91E-19	shared	CD8 Tem
NELL2	-0.5380332	3.76E-21	7.75E-19	shared	CD8 Tem
CTLA4	-1.1610684	3.54E-21	7.31E-19	shared	CD8 Tem
SNRK	-0.3899565	3.45E-21	7.15E-19	shared	CD8 Tem
MTDH	-0.37637845	2.99E-21	6.21E-19	shared	CD8 Tem
CNN2	-0.40288135	2.86E-21	5.95E-19	shared	CD8 Tem
ITGB2	-0.41094124	2.66E-21	5.54E-19	shared	CD8 Tem
RBMX	-0.3689011	2.60E-21	5.43E-19	shared	CD8 Tem
TCF25	-0.3776407	2.43E-21	5.08E-19	shared	CD8 Tem
CLIC1	-0.6069167	2.33E-21	4.88E-19	shared	CD8 Tem
EIF3H	-0.37811697	2.24E-21	4.71E-19	shared	CD8 Tem
FLNA	-0.37220344	2.19E-21	4.61E-19	shared	CD8 Tem
SLC7A6	-0.67918533	2.11E-21	4.46E-19	shared	CD8 Tem
GIMAP7	-0.7232141	2.01E-21	4.25E-19	shared	CD8 Tem
SNRNP70	-0.36384654	1.94E-21	4.12E-19	shared	CD8 Tem
MECP2	-0.3879554	1.84E-21	3.90E-19	shared	CD8 Tem
ERN1	-0.37390333	1.71E-21	3.63E-19	shared	CD8 Tem
SOD1	-0.5320832	1.52E-21	3.25E-19	shared	CD8 Tem
TRAF3IP3	-0.3805211	1.39E-21	2.98E-19	shared	CD8 Tem
LSM14A	-0.3865281	1.39E-21	2.97E-19	shared	CD8 Tem
ARF1	-0.37701714	1.26E-21	2.71E-19	shared	CD8 Tem
ZFPM1	-0.46077058	1.24E-21	2.67E-19	shared	CD8 Tem
XIST	-0.43822235	1.23E-21	2.65E-19	shared	CD8 Tem
IFITM2	-0.706807	1.20E-21	2.60E-19	shared	CD8 Tem
PAK2	-0.3911747	1.16E-21	2.51E-19	shared	CD8 Tem
CNBP	-0.37062678	1.08E-21	2.36E-19	shared	CD8 Tem
SEPTIN1	-0.4954653	1.04E-21	2.26E-19	shared	CD8 Tem
PDE8A	-0.60077024	1.01E-21	2.22E-19	shared	CD8 Tem
SNHG29	-0.6083685	8.81E-22	1.94E-19	shared	CD8 Tem
LINC02694	-0.6076285	8.80E-22	1.94E-19	shared	CD8 Tem
RRP12	-0.4531966	7.29E-22	1.61E-19	shared	CD8 Tem
TTC39C	-0.391414	6.92E-22	1.53E-19	shared	CD8 Tem
GIMAP4	-0.59271383	6.88E-22	1.53E-19	shared	CD8 Tem
POLR3E	-0.44856784	6.65E-22	1.48E-19	shared	CD8 Tem
RHOA	-0.36514455	5.58E-22	1.25E-19	shared	CD8 Tem
CRTC3	-0.5079842	5.29E-22	1.19E-19	shared	CD8 Tem
IL12RB2	-0.71421486	4.92E-22	1.11E-19	shared	CD8 Tem
IL18R1	-0.9224076	4.89E-22	1.10E-19	shared	CD8 Tem
TNIP1	-0.4157329	4.57E-22	1.03E-19	shared	CD8 Tem
MT-ND4	-0.39908534	4.37E-22	9.87E-20	shared	CD8 Tem
G3BP2	-0.36957243	4.07E-22	9.24E-20	shared	CD8 Tem
PPP1R15A	-0.3901765	4.04E-22	9.19E-20	shared	CD8 Tem
JAK3	-0.47583178	2.69E-22	6.12E-20	shared	CD8 Tem
TECR	-0.6632437	2.58E-22	5.88E-20	shared	CD8 Tem
PHF20	-0.39256868	2.29E-22	5.23E-20	shared	CD8 Tem
HSPA9	-0.38029283	2.28E-22	5.23E-20	shared	CD8 Tem
HIF1A	-0.412191	2.24E-22	5.15E-20	shared	CD8 Tem
ZAP70	-0.4449285	2.20E-22	5.07E-20	shared	CD8 Tem
OST4	-0.7713189	2.04E-22	4.72E-20	shared	CD8 Tem
ODF2L	-0.41484573	2.03E-22	4.71E-20	shared	CD8 Tem
EIF3L	-0.6028005	1.95E-22	4.53E-20	shared	CD8 Tem
RPS17	-0.37497655	1.60E-22	3.74E-20	shared	CD8 Tem
IRF2BP2	-0.5740832	1.58E-22	3.70E-20	shared	CD8 Tem
BHLHE40	-0.7465403	1.50E-22	3.52E-20	shared	CD8 Tem
CIB1	-0.69634604	1.41E-22	3.32E-20	shared	CD8 Tem
HNRNPK	-0.38737705	1.37E-22	3.23E-20	shared	CD8 Tem
DUSP2	-0.44704136	1.36E-22	3.22E-20	shared	CD8 Tem
NPM1	-0.3824578	1.27E-22	3.02E-20	shared	CD8 Tem
HNRNPF	-0.44384935	1.16E-22	2.77E-20	shared	CD8 Tem
LAT	-0.7717712	1.13E-22	2.69E-20	shared	CD8 Tem
JCHAIN	-0.6217539	1.12E-22	2.67E-20	shared	CD8 Tem
TRIM44	-0.44965208	9.49E-23	2.28E-20	shared	CD8 Tem
LCK	-0.39064875	8.90E-23	2.14E-20	shared	CD8 Tem
SESN3	-0.91634256	8.88E-23	2.14E-20	shared	CD8 Tem
NDUFA4	-0.71142685	8.61E-23	2.08E-20	shared	CD8 Tem
SERP1	-0.6661693	8.42E-23	2.04E-20	shared	CD8 Tem
TMED10	-0.60413945	7.84E-23	1.91E-20	shared	CD8 Tem
PTGES3	-0.38964966	6.43E-23	1.57E-20	shared	CD8 Tem
NFKB2	-0.5089512	5.38E-23	1.31E-20	shared	CD8 Tem
UQCRB	-0.5653314	4.85E-23	1.19E-20	shared	CD8 Tem
WHRN	-0.52560776	4.79E-23	1.18E-20	shared	CD8 Tem
ARHGEF7	-0.4370216	4.33E-23	1.07E-20	shared	CD8 Tem
TRAM1	-0.47559538	4.33E-23	1.07E-20	shared	CD8 Tem
EMP3	-0.70651317	4.04E-23	1.00E-20	shared	CD8 Tem
TMEM123	-0.55572116	3.79E-23	9.41E-21	shared	CD8 Tem
NUP58	-0.5549259	3.52E-23	8.77E-21	shared	CD8 Tem
GATA3	-0.4988595	3.06E-23	7.62E-21	shared	CD8 Tem
ZFP36	-0.42504206	2.19E-23	5.47E-21	shared	CD8 Tem
COMMD6	-0.7946308	2.18E-23	5.47E-21	shared	CD8 Tem
S100A6	-0.6657791	1.86E-23	4.68E-21	shared	CD8 Tem
ATP6V0E1	-0.586168	1.69E-23	4.25E-21	shared	CD8 Tem
MCUB	-0.39776444	1.55E-23	3.92E-21	shared	CD8 Tem
ADK	-0.41471538	1.54E-23	3.91E-21	shared	CD8 Tem
TRAF1	-0.47071123	1.36E-23	3.45E-21	shared	CD8 Tem
C11orf58	-0.4440316	1.33E-23	3.38E-21	shared	CD8 Tem
AGPAT4	-0.62495244	1.15E-23	2.95E-21	shared	CD8 Tem
SPART	-1.0086539	8.97E-24	2.30E-21	shared	CD8 Tem
H3F3B	-0.94728035	7.88E-24	2.02E-21	shared	CD8 Tem
ARHGEF18	-0.57701916	5.93E-24	1.53E-21	shared	CD8 Tem
MAF	-0.519627	5.00E-24	1.30E-21	shared	CD8 Tem
GMFG	-0.66471237	4.66E-24	1.21E-21	shared	CD8 Tem
GPSM3	-0.56659967	3.85E-24	1.00E-21	shared	CD8 Tem
CD5	-0.41593102	3.59E-24	9.40E-22	shared	CD8 Tem
TMEM131L	-0.42293295	3.53E-24	9.27E-22	shared	CD8 Tem
LSP1	-0.3956994	3.19E-24	8.40E-22	shared	CD8 Tem
EPSTI1	-0.560823	2.69E-24	7.10E-22	shared	CD8 Tem
HSP90B1	-0.3968481	2.62E-24	6.94E-22	shared	CD8 Tem
IMMP2L	-0.44120178	2.28E-24	6.06E-22	shared	CD8 Tem
RPL23	-0.3966534	2.05E-24	5.45E-22	shared	CD8 Tem
BORCS5	-0.410679	1.90E-24	5.08E-22	shared	CD8 Tem
PRKAG2	-0.5320148	1.83E-24	4.90E-22	shared	CD8 Tem
S100A10	-0.5790879	1.60E-24	4.29E-22	shared	CD8 Tem
ANAPC16	-0.58932126	1.05E-24	2.83E-22	shared	CD8 Tem
SFMBT1	-0.91148114	1.03E-24	2.79E-22	shared	CD8 Tem
CDC37	-0.41731113	9.03E-25	2.45E-22	shared	CD8 Tem
GLIPR1	-0.4948209	7.48E-25	2.04E-22	shared	CD8 Tem
GYPC	-0.54788005	7.24E-25	1.98E-22	shared	CD8 Tem
KCNQ1	-1.3130584	6.57E-25	1.80E-22	shared	CD8 Tem
TSHZ2	-1.3726906	6.41E-25	1.76E-22	shared	CD8 Tem
SAMHD1	-0.42985097	4.13E-25	1.14E-22	shared	CD8 Tem
IL2RG	-0.42416748	4.11E-25	1.14E-22	shared	CD8 Tem
FHIT	-0.797831	3.65E-25	1.01E-22	shared	CD8 Tem
ALG13	-0.43003714	3.30E-25	9.19E-23	shared	CD8 Tem
TESPA1	-0.5895027	3.20E-25	8.91E-23	shared	CD8 Tem
SUMO2	-0.59422994	3.06E-25	8.55E-23	shared	CD8 Tem
OGDH	-0.5028227	2.90E-25	8.13E-23	shared	CD8 Tem
PFKFB3	-0.45976794	1.93E-25	5.42E-23	shared	CD8 Tem
EDF1	-0.64215183	1.63E-25	4.61E-23	shared	CD8 Tem
TXK	-1.2166195	1.42E-25	4.02E-23	shared	CD8 Tem
CMSS1	-0.5261235	8.06E-26	2.29E-23	shared	CD8 Tem
MT-ND6	-0.5405922	7.99E-26	2.28E-23	shared	CD8 Tem
TMSB4X	-0.5321621	7.53E-26	2.15E-23	shared	CD8 Tem
RELB	-0.48270923	7.01E-26	2.01E-23	shared	CD8 Tem
MYL12B	-0.5531576	5.48E-26	1.58E-23	shared	CD8 Tem
TRIR	-0.5365111	4.89E-26	1.41E-23	shared	CD8 Tem
MIF	-0.74544376	4.75E-26	1.37E-23	shared	CD8 Tem
UBB	-0.45721206	4.19E-26	1.22E-23	shared	CD8 Tem
PPP1R2	-0.48242453	4.11E-26	1.20E-23	shared	CD8 Tem
RGS2	-0.541835	3.98E-26	1.16E-23	shared	CD8 Tem
ATP10A	-0.518132	3.17E-26	9.32E-24	shared	CD8 Tem
DAZAP2	-0.5475137	3.15E-26	9.27E-24	shared	CD8 Tem
RAB3GAP1	-0.76355153	3.10E-26	9.17E-24	shared	CD8 Tem
ISG20	-0.49241197	3.07E-26	9.10E-24	shared	CD8 Tem
RGS10	-0.64364016	1.88E-26	5.59E-24	shared	CD8 Tem
IL4R	-0.6926088	1.67E-26	4.98E-24	shared	CD8 Tem
TPM4	-0.4971362	1.22E-26	3.65E-24	shared	CD8 Tem
DIRC3	-0.9657187	8.93E-27	2.68E-24	shared	CD8 Tem
MPP7	-0.46251115	8.26E-27	2.49E-24	shared	CD8 Tem
CNST	-0.53786504	7.02E-27	2.12E-24	shared	CD8 Tem
PHLDA1	-0.84957707	6.77E-27	2.05E-24	shared	CD8 Tem
SNRPD2	-0.7260488	5.84E-27	1.78E-24	shared	CD8 Tem
EIF3K	-0.73132265	5.53E-27	1.69E-24	shared	CD8 Tem
ATP5MG	-0.6114847	4.49E-27	1.37E-24	shared	CD8 Tem
SKP1	-0.41360164	3.13E-27	9.61E-25	shared	CD8 Tem
PPDPF	-0.7239068	2.86E-27	8.82E-25	shared	CD8 Tem
ENO1	-0.4968537	2.60E-27	8.04E-25	shared	CD8 Tem
CDKN1B	-0.49807402	2.35E-27	7.27E-25	shared	CD8 Tem
ATP5F1B	-0.59640825	1.99E-27	6.19E-25	shared	CD8 Tem
EIF3F	-0.72148526	1.75E-27	5.46E-25	shared	CD8 Tem
UBE2D2	-0.46639287	1.25E-27	3.94E-25	shared	CD8 Tem
CXCR4	-0.47957563	1.21E-27	3.80E-25	shared	CD8 Tem
DDIT4	-0.73885226	1.18E-27	3.74E-25	shared	CD8 Tem
EIF4B	-0.43989453	5.90E-28	1.87E-25	shared	CD8 Tem
ARPC3	-0.5918821	5.50E-28	1.75E-25	shared	CD8 Tem
NFKB1	-0.44873908	5.26E-28	1.68E-25	shared	CD8 Tem
CHCHD2	-0.5773386	2.92E-28	9.40E-26	shared	CD8 Tem
PRKCA	-0.47568974	2.46E-28	7.95E-26	shared	CD8 Tem
SRP14	-0.63507617	2.40E-28	7.77E-26	shared	CD8 Tem
UBC	-0.44844636	1.89E-28	6.15E-26	shared	CD8 Tem
ARHGAP5	-0.95298773	1.74E-28	5.70E-26	shared	CD8 Tem
USP3	-0.4701793	1.42E-28	4.68E-26	shared	CD8 Tem
CD4	-1.4861077	1.27E-28	4.21E-26	shared	CD8 Tem
CHD7	-0.9828903	8.91E-29	2.95E-26	shared	CD8 Tem
DISC1	-0.5397073	7.46E-29	2.48E-26	shared	CD8 Tem
TLK1	-0.46235487	7.29E-29	2.43E-26	shared	CD8 Tem
ACTB	-0.48790923	6.97E-29	2.34E-26	shared	CD8 Tem
ANKRD28	-0.4716898	6.79E-29	2.28E-26	shared	CD8 Tem
HMGB1	-0.4537347	5.46E-29	1.84E-26	shared	CD8 Tem
NFATC1	-0.56390965	5.24E-29	1.78E-26	shared	CD8 Tem
NFKBIA	-0.61530375	4.87E-29	1.65E-26	shared	CD8 Tem
NR3C1	-0.43146655	3.21E-29	1.10E-26	shared	CD8 Tem
FCMR	-0.7459113	2.73E-29	9.36E-27	shared	CD8 Tem
MT-CO1	-0.5623944	9.25E-30	3.19E-27	shared	CD8 Tem
GSTK1	-0.57232285	7.31E-30	2.53E-27	shared	CD8 Tem
ZFP36L2	-0.46758646	7.11E-30	2.47E-27	shared	CD8 Tem
PLAC8	-1.2683132	6.03E-30	2.10E-27	shared	CD8 Tem
PELI1	-0.6054361	5.87E-30	2.05E-27	shared	CD8 Tem
YWHAB	-0.45914346	5.11E-30	1.79E-27	shared	CD8 Tem
CD2	-0.45043015	2.66E-30	9.37E-28	shared	CD8 Tem
HECTD1	-0.48887873	2.41E-30	8.53E-28	shared	CD8 Tem
LIMD2	-0.72659284	1.42E-30	5.10E-28	shared	CD8 Tem
IL6ST	-0.5615687	1.25E-30	4.48E-28	shared	CD8 Tem
FAM177A1	-0.49535704	8.83E-31	3.19E-28	shared	CD8 Tem
FAM107B	-0.45702207	8.05E-31	2.92E-28	shared	CD8 Tem
CD247	-0.44381118	6.77E-31	2.46E-28	shared	CD8 Tem
ATP5MC2	-0.85177886	5.65E-31	2.06E-28	shared	CD8 Tem
HNRNPA1	-0.4666715	3.07E-31	1.13E-28	shared	CD8 Tem
GRK5	-0.50277936	2.95E-31	1.09E-28	shared	CD8 Tem
CRIP1	-0.54295516	2.19E-31	8.10E-29	shared	CD8 Tem
CUX1	-0.55663586	1.89E-31	7.00E-29	shared	CD8 Tem
HIVEP1	-0.5657471	1.29E-31	4.81E-29	shared	CD8 Tem
CYTIP	-0.46593443	1.12E-31	4.18E-29	shared	CD8 Tem
RPS11	-0.48017088	6.88E-32	2.58E-29	shared	CD8 Tem
NCALD	-0.60815865	6.22E-32	2.34E-29	shared	CD8 Tem
COX7C	-0.7897559	4.13E-32	1.57E-29	shared	CD8 Tem
ARID5B	-0.4906517	4.06E-32	1.55E-29	shared	CD8 Tem
S100A4	-0.8156829	3.73E-32	1.43E-29	shared	CD8 Tem
ABCC1	-0.5036576	3.35E-32	1.29E-29	shared	CD8 Tem
DGKA	-0.63175523	3.02E-32	1.17E-29	shared	CD8 Tem
UBASH3B	-0.6198744	2.21E-32	8.56E-30	shared	CD8 Tem
RAB11FIP1	-0.7294771	2.10E-32	8.17E-30	shared	CD8 Tem
BCL2	-0.49405235	1.33E-32	5.18E-30	shared	CD8 Tem
ANP32B	-0.68309754	1.13E-32	4.44E-30	shared	CD8 Tem
PPIB	-0.6862977	9.31E-33	3.67E-30	shared	CD8 Tem
NDFIP1	-0.66385704	7.74E-33	3.06E-30	shared	CD8 Tem
FLT3LG	-0.97612846	7.03E-33	2.79E-30	shared	CD8 Tem
ARHGDIB	-0.4753842	4.94E-33	1.97E-30	shared	CD8 Tem
TLE5	-0.72548336	3.67E-33	1.47E-30	shared	CD8 Tem
TOMM7	-0.78616846	2.11E-33	8.52E-31	shared	CD8 Tem
RAC2	-0.53545	1.78E-33	7.21E-31	shared	CD8 Tem
OAZ1	-0.52582693	1.73E-33	7.05E-31	shared	CD8 Tem
CD48	-0.5623017	1.60E-33	6.54E-31	shared	CD8 Tem
GAPDH	-0.49880248	1.54E-33	6.32E-31	shared	CD8 Tem
ARPC1B	-0.5772536	1.19E-33	4.93E-31	shared	CD8 Tem
AKT3	-0.515505	8.64E-34	3.58E-31	shared	CD8 Tem
CD3D	-0.48824057	6.46E-34	2.69E-31	shared	CD8 Tem
BTF3	-0.6848032	4.00E-34	1.68E-31	shared	CD8 Tem
EIF1	-0.48998868	3.96E-34	1.66E-31	shared	CD8 Tem
TMA7	-0.67074144	2.12E-34	8.94E-32	shared	CD8 Tem
ABLIM1	-0.4972115	1.56E-34	6.62E-32	shared	CD8 Tem
CD55	-0.6269689	1.36E-34	5.81E-32	shared	CD8 Tem
RPS20	-0.48408392	1.21E-34	5.17E-32	shared	CD8 Tem
HSPA8	-0.4907622	1.14E-34	4.90E-32	shared	CD8 Tem
RCAN3	-0.58713776	9.42E-35	4.07E-32	shared	CD8 Tem
ATP5F1E	-0.5972917	7.10E-35	3.08E-32	shared	CD8 Tem
PCBP3	-1.4199827	4.57E-35	1.99E-32	shared	CD8 Tem
ELL2	-0.5421964	4.49E-35	1.96E-32	shared	CD8 Tem
TNFAIP3	-0.459308	4.23E-35	1.86E-32	shared	CD8 Tem
FKBP5	-0.68722266	4.15E-35	1.83E-32	shared	CD8 Tem
CIRBP	-0.52891046	3.38E-35	1.50E-32	shared	CD8 Tem
IL32	-0.5152951	1.91E-35	8.55E-33	shared	CD8 Tem
CYBA	-0.5865306	1.77E-35	7.98E-33	shared	CD8 Tem
HIPK2	-0.9504264	1.57E-35	7.12E-33	shared	CD8 Tem
MT-ATP8	-0.7330556	1.07E-35	4.87E-33	shared	CD8 Tem
TXNIP	-0.5226383	1.01E-35	4.62E-33	shared	CD8 Tem
CORO1A	-0.62415814	6.74E-36	3.09E-33	shared	CD8 Tem
NDUFV2	-0.7491906	4.98E-36	2.30E-33	shared	CD8 Tem
TAGLN2	-0.67421025	5.70E-37	2.64E-34	shared	CD8 Tem
MYL12A	-0.65125483	5.12E-37	2.39E-34	shared	CD8 Tem
SORL1	-0.590441	3.78E-37	1.77E-34	shared	CD8 Tem
ENSG00000303114	-1.7556878	2.07E-37	9.72E-35	shared	CD8 Tem
AP3M2	-0.8794856	1.79E-37	8.53E-35	shared	CD8 Tem
LMNA	-0.5412361	1.51E-37	7.22E-35	shared	CD8 Tem
SLC2A3	-0.5072246	1.38E-37	6.64E-35	shared	CD8 Tem
SLAMF1	-0.9174991	1.10E-37	5.32E-35	shared	CD8 Tem
ENSG00000227240	-1.3332559	1.01E-37	4.92E-35	shared	CD8 Tem
ACTG1	-0.53474075	7.63E-38	3.72E-35	shared	CD8 Tem
SLCO3A1	-0.77841884	7.59E-38	3.72E-35	shared	CD8 Tem
ANTXR2	-0.6648327	7.49E-38	3.69E-35	shared	CD8 Tem
PVT1	-0.58612466	4.81E-38	2.38E-35	shared	CD8 Tem
CCR7	-1.4248186	4.11E-38	2.05E-35	shared	CD8 Tem
RPL36AL	-0.634269	4.10E-38	2.05E-35	shared	CD8 Tem
HINT1	-0.79214597	1.04E-38	5.24E-36	shared	CD8 Tem
CFL1	-0.5358465	4.93E-39	2.51E-36	shared	CD8 Tem
PNRC1	-0.5218788	3.16E-39	1.61E-36	shared	CD8 Tem
XYLT1	-0.59020096	2.52E-39	1.30E-36	shared	CD8 Tem
ETV6	-0.59246933	2.30E-39	1.19E-36	shared	CD8 Tem
IRS2	-1.0310619	1.66E-39	8.65E-37	shared	CD8 Tem
PSMA1	-0.70499074	1.46E-39	7.63E-37	shared	CD8 Tem
IFITM1	-0.7496138	7.09E-40	3.72E-37	shared	CD8 Tem
ENSG00000290067	-0.97634655	5.91E-40	3.12E-37	shared	CD8 Tem
LEF1	-1.2309287	3.85E-40	2.06E-37	shared	CD8 Tem
MT-ATP6	-0.54915637	2.99E-40	1.61E-37	shared	CD8 Tem
NOP53	-0.6974347	2.85E-40	1.54E-37	shared	CD8 Tem
SH3BGRL3	-0.65613216	2.71E-40	1.47E-37	shared	CD8 Tem
GRAMD1B	-0.96204704	1.98E-40	1.08E-37	shared	CD8 Tem
CD3E	-0.55075616	1.80E-40	9.91E-38	shared	CD8 Tem
CCR6	-1.548014	1.41E-40	7.77E-38	shared	CD8 Tem
KLRB1	-1.054087	1.28E-40	7.12E-38	shared	CD8 Tem
VIM	-0.5370274	1.08E-40	6.07E-38	shared	CD8 Tem
SPDYA	-0.6128459	9.39E-41	5.29E-38	shared	CD8 Tem
NR3C2	-0.7526235	7.61E-41	4.31E-38	shared	CD8 Tem
RPS29	-0.5280403	5.14E-41	2.95E-38	shared	CD8 Tem
RPL39	-1.0062891	4.63E-41	2.67E-38	shared	CD8 Tem
RPL27A	-0.53726596	4.12E-41	2.39E-38	shared	CD8 Tem
FAAH2	-0.992554	5.39E-42	3.14E-39	shared	CD8 Tem
SERF2	-0.6713382	3.26E-42	1.91E-39	shared	CD8 Tem
RPL31	-0.5343913	2.55E-42	1.50E-39	shared	CD8 Tem
MYL6	-0.55283904	2.45E-42	1.45E-39	shared	CD8 Tem
PTMA	-0.501812	1.05E-42	6.27E-40	shared	CD8 Tem
DNAJB1	-0.5840858	7.71E-43	4.64E-40	shared	CD8 Tem
MT-ND4L	-0.8178065	5.90E-43	3.58E-40	shared	CD8 Tem
CD226	-0.8543123	8.84E-44	5.39E-41	shared	CD8 Tem
RPL13A	-0.52593344	2.92E-44	1.80E-41	shared	CD8 Tem
FTL	-0.6844781	1.09E-44	6.72E-42	shared	CD8 Tem
LDHB	-0.82955587	9.79E-45	6.09E-42	shared	CD8 Tem
PFN1	-0.6118542	7.69E-45	4.82E-42	shared	CD8 Tem
TSC22D3	-0.5660071	3.96E-45	2.52E-42	shared	CD8 Tem
PFDN5	-0.8633836	3.19E-45	2.04E-42	shared	CD8 Tem
RORA	-0.52783227	2.17E-45	1.39E-42	shared	CD8 Tem
RPS27	-0.6181733	7.92E-46	5.13E-43	shared	CD8 Tem
PDE4D	-0.61283135	5.42E-46	3.53E-43	shared	CD8 Tem
SSBP2	-0.6861348	3.59E-46	2.36E-43	shared	CD8 Tem
LAPTM5	-0.64899546	2.51E-46	1.66E-43	shared	CD8 Tem
EEF1D	-0.6168373	1.83E-46	1.22E-43	shared	CD8 Tem
OXNAD1	-0.59162253	1.20E-46	8.08E-44	shared	CD8 Tem
CD52	-0.7457964	1.12E-46	7.55E-44	shared	CD8 Tem
PBX4	-0.644882	1.06E-46	7.22E-44	shared	CD8 Tem
SEPTIN6	-0.5663434	6.11E-47	4.19E-44	shared	CD8 Tem
PBXIP1	-0.6244306	4.29E-47	2.96E-44	shared	CD8 Tem
COX4I1	-0.6863461	3.88E-47	2.70E-44	shared	CD8 Tem
MGAT5	-0.6002572	3.49E-47	2.45E-44	shared	CD8 Tem
RNASET2	-0.81647795	2.75E-47	1.94E-44	shared	CD8 Tem
LTB	-1.3092391	2.66E-47	1.89E-44	shared	CD8 Tem
CCND3	-0.5891961	5.80E-48	4.15E-45	shared	CD8 Tem
PPIA	-0.6679119	4.59E-48	3.31E-45	shared	CD8 Tem
CRY1	-0.6627871	3.95E-48	2.87E-45	shared	CD8 Tem
ITM2B	-0.68313533	3.49E-48	2.56E-45	shared	CD8 Tem
RPS18	-0.68258846	2.41E-48	1.78E-45	shared	CD8 Tem
RGCC	-0.60232157	6.14E-49	4.57E-46	shared	CD8 Tem
GPHN	-0.95399237	3.44E-49	2.60E-46	shared	CD8 Tem
RPL15	-0.6498846	3.72E-50	2.86E-47	shared	CD8 Tem
RPL41	-1.0331241	2.72E-50	2.11E-47	shared	CD8 Tem
SERINC5	-0.7025912	7.57E-51	5.92E-48	shared	CD8 Tem
ARL4C	-0.611582	5.33E-52	4.20E-49	shared	CD8 Tem
GNAQ	-1.0573124	3.67E-52	2.92E-49	shared	CD8 Tem
RPL37A	-0.63989085	3.18E-52	2.55E-49	shared	CD8 Tem
RPL38	-0.7449089	2.47E-52	2.00E-49	shared	CD8 Tem
SF1	-0.6139115	1.69E-52	1.38E-49	shared	CD8 Tem
RPL27	-0.72552705	1.64E-52	1.35E-49	shared	CD8 Tem
RUNX2	-1.2225233	9.63E-53	7.99E-50	shared	CD8 Tem
RASGRF2	-1.0667204	5.72E-53	4.79E-50	shared	CD8 Tem
FXYD5	-0.9431493	5.16E-53	4.35E-50	shared	CD8 Tem
TCF7	-0.7087152	1.84E-53	1.57E-50	shared	CD8 Tem
DUSP1	-0.7447543	1.52E-53	1.32E-50	shared	CD8 Tem
MT-ND3	-0.9210927	4.99E-54	4.46E-51	shared	CD8 Tem
UBA52	-0.78827685	2.41E-54	2.17E-51	shared	CD8 Tem
ZC3H12D	-0.79320514	1.40E-54	1.27E-51	shared	CD8 Tem
RPL26	-0.70881057	1.09E-55	9.97E-53	shared	CD8 Tem
PPP1CB	-0.65523744	1.47E-56	1.37E-53	shared	CD8 Tem
FAU	-0.8533161	8.99E-57	8.41E-54	shared	CD8 Tem
RPL36A	-0.78835213	3.26E-57	3.12E-54	shared	CD8 Tem
FOS	-0.67466265	5.51E-58	5.31E-55	shared	CD8 Tem
SMAP2	-0.6436414	3.54E-58	3.45E-55	shared	CD8 Tem
RPL7	-0.7194905	2.25E-58	2.21E-55	shared	CD8 Tem
RPL29	-0.8855983	1.82E-58	1.81E-55	shared	CD8 Tem
MT-ND2	-0.63426477	1.36E-58	1.37E-55	shared	CD8 Tem
RPL22	-0.96925855	1.08E-58	1.10E-55	shared	CD8 Tem
RPL24	-0.79109365	4.54E-59	4.66E-56	shared	CD8 Tem
EEF1B2	-0.79457045	3.93E-59	4.08E-56	shared	CD8 Tem
EEF2	-0.6463707	4.80E-60	5.04E-57	shared	CD8 Tem
ESYT2	-0.6780984	2.80E-60	2.97E-57	shared	CD8 Tem
MT-CYB	-0.70160896	1.01E-60	1.08E-57	shared	CD8 Tem
MT-ND1	-0.67173606	7.29E-61	8.02E-58	shared	CD8 Tem
RPS2	-0.7175461	1.22E-61	1.36E-58	shared	CD8 Tem
RPS15A	-0.76321673	2.13E-62	2.43E-59	shared	CD8 Tem
RPSA	-0.6831368	1.38E-62	1.59E-59	shared	CD8 Tem
RPL23A	-0.81019306	1.14E-62	1.33E-59	shared	CD8 Tem
RPLP2	-0.6606246	6.25E-63	7.39E-60	shared	CD8 Tem
RPS15	-0.92255956	4.65E-63	5.56E-60	shared	CD8 Tem
TMSB10	-0.73972064	3.61E-63	4.38E-60	shared	CD8 Tem
RPL28	-0.7878174	2.09E-63	2.57E-60	shared	CD8 Tem
RPS5	-0.8374087	1.49E-63	1.86E-60	shared	CD8 Tem
JUND	-0.74538946	1.10E-63	1.39E-60	shared	CD8 Tem
RPL7A	-0.83359295	1.07E-63	1.37E-60	shared	CD8 Tem
RPL18	-0.84341776	9.54E-64	1.24E-60	shared	CD8 Tem
RPS21	-0.8829421	8.59E-64	1.13E-60	shared	CD8 Tem
RPL12	-0.7374501	4.25E-64	5.66E-61	shared	CD8 Tem
BTG1	-0.7273084	4.00E-64	5.40E-61	shared	CD8 Tem
RPLP0	-0.84688073	2.58E-64	3.54E-61	shared	CD8 Tem
NACA	-0.75991344	1.49E-64	2.07E-61	shared	CD8 Tem
RPS26	-0.8602134	8.54E-65	1.21E-61	shared	CD8 Tem
RPS9	-0.7914191	7.24E-65	1.04E-61	shared	CD8 Tem
RPL4	-0.67602617	5.55E-65	8.08E-62	shared	CD8 Tem
ADAM19	-1.2133706	7.89E-66	1.17E-62	shared	CD8 Tem
RACK1	-0.72949487	6.09E-66	9.14E-63	shared	CD8 Tem
ICOS	-0.79170966	3.72E-66	5.68E-63	shared	CD8 Tem
RPL21	-0.65702945	1.66E-66	2.58E-63	shared	CD8 Tem
PTGER4	-0.7326598	1.33E-66	2.10E-63	shared	CD8 Tem
RPL3	-0.6845802	3.90E-67	6.26E-64	shared	CD8 Tem
RPS12	-0.7980007	2.31E-67	3.76E-64	shared	CD8 Tem
RPS7	-0.8683848	1.80E-67	2.99E-64	shared	CD8 Tem
RPL37	-0.79439163	1.50E-67	2.53E-64	shared	CD8 Tem
RPL35	-0.8069439	1.46E-67	2.51E-64	shared	CD8 Tem
RPL17	-0.76289237	9.67E-69	1.69E-65	shared	CD8 Tem
RPL18A	-0.9672088	2.00E-69	3.57E-66	shared	CD8 Tem
RPS3	-0.772059	1.32E-69	2.39E-66	shared	CD8 Tem
RPS28	-0.99202305	5.86E-70	1.09E-66	shared	CD8 Tem
LDLRAD4	-0.8031073	3.31E-70	6.26E-67	shared	CD8 Tem
CDC14A	-0.80215985	1.97E-70	3.81E-67	shared	CD8 Tem
RPS24	-0.832158	1.87E-70	3.68E-67	shared	CD8 Tem
RPL5	-0.72231334	1.40E-70	2.82E-67	shared	CD8 Tem
RPL10A	-0.82294095	3.72E-72	7.82E-69	shared	CD8 Tem
RPS13	-0.84494907	1.48E-72	3.18E-69	shared	CD8 Tem
RPL9	-0.75392187	7.52E-73	1.65E-69	shared	CD8 Tem
JUNB	-0.81979156	4.57E-73	1.03E-69	shared	CD8 Tem
PDE3B	-0.84115833	4.07E-73	9.38E-70	shared	CD8 Tem
RPL32	-0.84566784	2.83E-73	6.69E-70	shared	CD8 Tem
RPL8	-0.9083469	2.04E-73	4.95E-70	shared	CD8 Tem
RPL14	-0.8266771	1.47E-73	3.66E-70	shared	CD8 Tem
RPL36	-0.8486934	1.28E-73	3.27E-70	shared	CD8 Tem
RPS14	-0.84163827	1.18E-73	3.11E-70	shared	CD8 Tem
RPL19	-0.7971402	2.84E-74	7.67E-71	shared	CD8 Tem
RPL35A	-0.7825048	5.65E-75	1.57E-71	shared	CD8 Tem
RPS27A	-0.86596733	3.57E-75	1.02E-71	shared	CD8 Tem
RPL10	-0.8958489	1.47E-75	4.35E-72	shared	CD8 Tem
GPR183	-0.94193965	4.08E-76	1.24E-72	shared	CD8 Tem
RPL6	-0.7701946	2.26E-76	7.13E-73	shared	CD8 Tem
RPS25	-0.9062011	2.12E-76	6.90E-73	shared	CD8 Tem
MT-CO2	-0.9194141	2.50E-77	8.75E-74	shared	CD8 Tem
RPS19	-0.8159266	6.89E-78	2.50E-74	shared	CD8 Tem
RPL30	-0.8748053	5.62E-78	2.12E-74	shared	CD8 Tem
MT-CO3	-0.8549663	1.30E-78	5.13E-75	shared	CD8 Tem
EEF1A1	-0.8046327	1.25E-79	5.13E-76	shared	CD8 Tem
RPL34	-0.7862982	6.53E-80	2.81E-76	shared	CD8 Tem
RPS3A	-0.9130274	3.22E-80	1.45E-76	shared	CD8 Tem
RPS16	-0.8081752	1.11E-80	5.24E-77	shared	CD8 Tem
RPS4X	-0.8926846	5.55E-82	2.76E-78	shared	CD8 Tem
EEF1G	-0.8131136	2.40E-82	1.26E-78	shared	CD8 Tem
RPL13	-0.9193321	1.39E-83	8.23E-80	shared	CD8 Tem
RPL11	-0.88094693	2.11E-86	1.33E-82	shared	CD8 Tem
RPS6	-0.7326979	9.27E-87	6.26E-83	shared	CD8 Tem
RPS23	-0.93004566	3.22E-87	2.34E-83	shared	CD8 Tem
SNX9	-1.0705066	2.71E-87	2.14E-83	shared	CD8 Tem
RPS8	-0.9002214	2.76E-95	2.61E-91	shared	CD8 Tem
TPT1	-0.8740715	6.55E-99	6.88E-95	shared	CD8 Tem
DUSP16	-1.1578528	2.06E-99	2.43E-95	shared	CD8 Tem
RPLP1	-0.98680717	5.54E-101	7.48E-97	shared	CD8 Tem
ABTB3	-1.5846357	3.57E-103	5.63E-99	shared	CD8 Tem
FTH1	-1.0268985	8.47E-112	1.60E-107	shared	CD8 Tem
SPOCK2	-0.9508822	3.08E-120	7.28E-116	shared	CD8 Tem
BACH2	-1.3073592	2.52E-154	7.94E-150	shared	CD8 Tem
IL7R	-1.1837296	4.16E-157	1.97E-152	shared	CD8 Tem
BACH2	1.3892576	1.57E-175	1.48E-170	singleton	CD8 Tem
IL7R	1.1988037	1.84E-162	8.72E-158	singleton	CD8 Tem
SPOCK2	0.9845788	1.03E-128	2.44E-124	singleton	CD8 Tem
ABTB3	1.6099446	1.35E-114	2.56E-110	singleton	CD8 Tem
DUSP16	1.1928443	1.55E-108	2.44E-104	singleton	CD8 Tem
SNX9	1.1024815	2.82E-95	3.81E-91	singleton	CD8 Tem
FTH1	0.92262006	3.16E-94	3.73E-90	singleton	CD8 Tem
CDC14A	0.89067954	1.96E-86	2.05E-82	singleton	CD8 Tem
LDLRAD4	0.88107455	1.03E-83	9.78E-80	singleton	CD8 Tem
GPR183	0.9543768	2.71E-81	2.33E-77	singleton	CD8 Tem
ICOS	0.88019025	7.87E-81	6.20E-77	singleton	CD8 Tem
TPT1	0.794684	2.36E-80	1.72E-76	singleton	CD8 Tem
RPS8	0.8215925	5.60E-80	3.78E-76	singleton	CD8 Tem
RPLP1	0.8624812	4.44E-78	2.80E-74	singleton	CD8 Tem
PDE3B	0.8386242	4.42E-74	2.46E-70	singleton	CD8 Tem
EEF1G	0.7598145	2.47E-73	1.30E-69	singleton	CD8 Tem
ADAM19	1.2203401	2.72E-71	1.35E-67	singleton	CD8 Tem
RPL11	0.78359145	1.27E-69	6.02E-66	singleton	CD8 Tem
RPS23	0.7994261	6.55E-68	2.95E-64	singleton	CD8 Tem
RPS4X	0.78521156	1.10E-67	4.72E-64	singleton	CD8 Tem
RPS3A	0.80710036	6.43E-67	2.64E-63	singleton	CD8 Tem
RPS6	0.661992	1.16E-66	4.58E-63	singleton	CD8 Tem
RPL34	0.7210813	2.20E-66	8.31E-63	singleton	CD8 Tem
SMAP2	0.689556	8.74E-66	3.18E-62	singleton	CD8 Tem
RPL13	0.7960914	1.39E-64	4.86E-61	singleton	CD8 Tem
ESYT2	0.69884074	1.35E-63	4.41E-60	singleton	CD8 Tem
RPL36	0.76392496	1.78E-63	5.61E-60	singleton	CD8 Tem
RPS16	0.7085035	1.98E-63	6.04E-60	singleton	CD8 Tem
PTGER4	0.70919275	3.01E-63	8.90E-60	singleton	CD8 Tem
RPS27A	0.7738994	4.00E-63	1.15E-59	singleton	CD8 Tem
PPP1CB	0.6909009	5.78E-63	1.61E-59	singleton	CD8 Tem
ZC3H12D	0.8472344	1.01E-62	2.74E-59	singleton	CD8 Tem
RPL35A	0.7044762	1.71E-62	4.49E-59	singleton	CD8 Tem
RASGRF2	1.1362075	1.83E-62	4.67E-59	singleton	CD8 Tem
TCF7	0.76385075	1.90E-62	4.72E-59	singleton	CD8 Tem
MT-CO3	0.7364917	5.19E-62	1.26E-58	singleton	CD8 Tem
RPS19	0.7200529	5.96E-62	1.37E-58	singleton	CD8 Tem
RPL30	0.76228034	1.39E-61	3.12E-58	singleton	CD8 Tem
RPL10	0.79170954	1.69E-61	3.73E-58	singleton	CD8 Tem
RPL9	0.6839541	3.65E-61	7.85E-58	singleton	CD8 Tem
SERINC5	0.7728827	4.17E-61	8.77E-58	singleton	CD8 Tem
RPL6	0.6828054	6.07E-61	1.25E-57	singleton	CD8 Tem
RPS25	0.7822278	6.20E-61	1.25E-57	singleton	CD8 Tem
RPS14	0.7425961	8.06E-61	1.59E-57	singleton	CD8 Tem
GNAQ	1.1122146	1.16E-60	2.24E-57	singleton	CD8 Tem
RPL19	0.7164028	1.33E-60	2.51E-57	singleton	CD8 Tem
RPL32	0.7513199	1.98E-60	3.68E-57	singleton	CD8 Tem
RPS13	0.74512523	1.46E-59	2.65E-56	singleton	CD8 Tem
RPL5	0.6594226	4.14E-59	7.39E-56	singleton	CD8 Tem
JUNB	0.7309472	5.80E-59	1.02E-55	singleton	CD8 Tem
RUNX2	1.2462993	2.03E-58	3.43E-55	singleton	CD8 Tem
RPL8	0.775159	2.03E-58	3.43E-55	singleton	CD8 Tem
RPS24	0.7340637	5.20E-58	8.62E-55	singleton	CD8 Tem
RACK1	0.6735199	1.43E-57	2.29E-54	singleton	CD8 Tem
RPS28	0.8606279	2.13E-57	3.33E-54	singleton	CD8 Tem
SSBP2	0.76550245	2.15E-57	3.33E-54	singleton	CD8 Tem
MT-CO2	0.76010007	2.51E-57	3.81E-54	singleton	CD8 Tem
RPS9	0.7181122	2.54E-57	3.81E-54	singleton	CD8 Tem
RPL14	0.7107678	3.32E-57	4.90E-54	singleton	CD8 Tem
SF1	0.6426625	8.00E-57	1.16E-53	singleton	CD8 Tem
RPL10A	0.709457	1.08E-56	1.55E-53	singleton	CD8 Tem
RPL17	0.6766597	1.67E-56	2.36E-53	singleton	CD8 Tem
EEF1A1	0.7040906	1.78E-56	2.47E-53	singleton	CD8 Tem
RPL4	0.6307512	2.59E-56	3.55E-53	singleton	CD8 Tem
RPL7	0.69355196	2.33E-55	3.14E-52	singleton	CD8 Tem
MGAT5	0.6576561	2.36E-55	3.14E-52	singleton	CD8 Tem
PBX4	0.70458925	2.43E-55	3.19E-52	singleton	CD8 Tem
RPL35	0.70902365	3.07E-55	3.98E-52	singleton	CD8 Tem
EEF2	0.6242021	4.27E-55	5.45E-52	singleton	CD8 Tem
RPL18A	0.8226492	6.17E-55	7.77E-52	singleton	CD8 Tem
RPS7	0.74575335	1.87E-54	2.33E-51	singleton	CD8 Tem
RPS3	0.6817543	2.76E-54	3.36E-51	singleton	CD8 Tem
RPL37	0.69676685	2.77E-54	3.36E-51	singleton	CD8 Tem
GPHN	0.98032004	3.77E-54	4.51E-51	singleton	CD8 Tem
NACA	0.6753928	5.25E-54	6.20E-51	singleton	CD8 Tem
OXNAD1	0.6400797	8.49E-54	9.91E-51	singleton	CD8 Tem
RPL3	0.63123226	2.30E-53	2.66E-50	singleton	CD8 Tem
BTG1	0.6478639	5.64E-53	6.35E-50	singleton	CD8 Tem
RORA	0.5827601	1.04E-52	1.16E-49	singleton	CD8 Tem
MT-ND1	0.619094	1.17E-52	1.29E-49	singleton	CD8 Tem
RPS12	0.7120679	1.23E-52	1.33E-49	singleton	CD8 Tem
SEPTIN6	0.6053139	2.14E-52	2.30E-49	singleton	CD8 Tem
TMSB10	0.6535204	2.83E-52	3.00E-49	singleton	CD8 Tem
FAAH2	1.0871677	3.03E-52	3.18E-49	singleton	CD8 Tem
RPL7A	0.7231942	4.59E-52	4.77E-49	singleton	CD8 Tem
CRY1	0.6856545	5.47E-52	5.62E-49	singleton	CD8 Tem
EEF1B2	0.71778756	6.41E-52	6.52E-49	singleton	CD8 Tem
RPS21	0.76374125	6.63E-52	6.62E-49	singleton	CD8 Tem
RPL12	0.65277976	6.65E-52	6.62E-49	singleton	CD8 Tem
PBXIP1	0.6575267	1.06E-51	1.05E-48	singleton	CD8 Tem
RPL23A	0.7016074	1.09E-51	1.06E-48	singleton	CD8 Tem
RPSA	0.61736435	1.26E-51	1.21E-48	singleton	CD8 Tem
JUND	0.63938546	2.45E-51	2.32E-48	singleton	CD8 Tem
RPS15A	0.68166393	4.69E-51	4.39E-48	singleton	CD8 Tem
ARL4C	0.60592616	8.27E-51	7.66E-48	singleton	CD8 Tem
RPL21	0.5892825	1.46E-50	1.34E-47	singleton	CD8 Tem
FXYD5	0.8900066	1.60E-50	1.46E-47	singleton	CD8 Tem
RPL18	0.72021693	3.02E-50	2.72E-47	singleton	CD8 Tem
RNASET2	0.82256585	1.91E-49	1.68E-46	singleton	CD8 Tem
RPS26	0.72292703	2.74E-49	2.40E-46	singleton	CD8 Tem
RPS5	0.70431685	2.99E-49	2.60E-46	singleton	CD8 Tem
RPLP0	0.7157252	3.35E-49	2.88E-46	singleton	CD8 Tem
RPS15	0.77408785	5.19E-49	4.42E-46	singleton	CD8 Tem
RPL36A	0.7032417	1.39E-48	1.18E-45	singleton	CD8 Tem
LEF1	1.3161002	2.70E-48	2.24E-45	singleton	CD8 Tem
RPL24	0.69128263	2.77E-48	2.28E-45	singleton	CD8 Tem
RPLP2	0.5855163	3.50E-48	2.85E-45	singleton	CD8 Tem
CCR7	1.5694621	3.70E-48	2.99E-45	singleton	CD8 Tem
RPL28	0.6741678	4.93E-48	3.95E-45	singleton	CD8 Tem
RPS2	0.6265788	1.05E-47	8.36E-45	singleton	CD8 Tem
PDE4D	0.6226889	2.62E-47	2.06E-44	singleton	CD8 Tem
SPDYA	0.65729064	3.03E-47	2.37E-44	singleton	CD8 Tem
RPL29	0.762038	4.00E-47	3.10E-44	singleton	CD8 Tem
MT-ND2	0.5706084	6.06E-47	4.66E-44	singleton	CD8 Tem
XYLT1	0.6475269	6.16E-47	4.69E-44	singleton	CD8 Tem
DUSP1	0.6582483	7.40E-47	5.59E-44	singleton	CD8 Tem
FAU	0.74090606	8.41E-47	6.31E-44	singleton	CD8 Tem
FOS	0.61403	9.10E-47	6.78E-44	singleton	CD8 Tem
NR3C2	0.7975304	9.85E-47	7.28E-44	singleton	CD8 Tem
RPL26	0.6305617	1.53E-46	1.12E-43	singleton	CD8 Tem
CCND3	0.5801257	1.95E-46	1.42E-43	singleton	CD8 Tem
ETV6	0.6494151	2.58E-46	1.86E-43	singleton	CD8 Tem
RPL38	0.68342376	5.61E-46	4.02E-43	singleton	CD8 Tem
PVT1	0.64985996	7.95E-46	5.65E-43	singleton	CD8 Tem
ANTXR2	0.7393035	9.67E-46	6.82E-43	singleton	CD8 Tem
ENSG00000290067	1.0159882	2.59E-45	1.82E-42	singleton	CD8 Tem
IRS2	1.0834413	3.24E-45	2.25E-42	singleton	CD8 Tem
RPL22	0.81416875	3.43E-45	2.36E-42	singleton	CD8 Tem
CCR6	1.5465212	8.52E-45	5.84E-42	singleton	CD8 Tem
LTB	1.2121336	1.62E-44	1.10E-41	singleton	CD8 Tem
ENSG00000303114	1.821464	4.54E-44	3.06E-41	singleton	CD8 Tem
RGCC	0.5690509	5.53E-44	3.71E-41	singleton	CD8 Tem
UBA52	0.6809922	5.80E-44	3.86E-41	singleton	CD8 Tem
ENSG00000227240	1.3990877	9.07E-44	6.00E-41	singleton	CD8 Tem
MT-ND3	0.7753344	1.00E-43	6.57E-41	singleton	CD8 Tem
MT-CYB	0.59755105	1.71E-43	1.12E-40	singleton	CD8 Tem
CD226	0.8084679	2.42E-43	1.57E-40	singleton	CD8 Tem
ITM2B	0.63043565	2.84E-43	1.83E-40	singleton	CD8 Tem
SLCO3A1	0.81419945	4.90E-43	3.13E-40	singleton	CD8 Tem
RPL37A	0.56777686	5.99E-43	3.80E-40	singleton	CD8 Tem
AP3M2	0.9239491	6.82E-43	4.30E-40	singleton	CD8 Tem
SORL1	0.63063866	1.16E-42	7.26E-40	singleton	CD8 Tem
HECTD1	0.5878817	2.27E-42	1.41E-39	singleton	CD8 Tem
SLC2A3	0.5445162	2.37E-42	1.47E-39	singleton	CD8 Tem
SLAMF1	0.9472774	2.86E-42	1.76E-39	singleton	CD8 Tem
RPL27	0.63049346	4.08E-42	2.49E-39	singleton	CD8 Tem
LDHB	0.7743881	6.99E-42	4.24E-39	singleton	CD8 Tem
TSC22D3	0.5474981	7.37E-42	4.44E-39	singleton	CD8 Tem
RCAN3	0.64818823	1.26E-41	7.51E-39	singleton	CD8 Tem
ABLIM1	0.5530226	1.53E-41	9.11E-39	singleton	CD8 Tem
PCBP3	1.4533314	9.36E-41	5.53E-38	singleton	CD8 Tem
DGKA	0.72476155	1.24E-40	7.30E-38	singleton	CD8 Tem
GRAMD1B	0.92556226	1.30E-40	7.57E-38	singleton	CD8 Tem
LAPTM5	0.58833027	1.43E-40	8.28E-38	singleton	CD8 Tem
FAM107B	0.52679485	3.33E-40	1.92E-37	singleton	CD8 Tem
ELL2	0.5863395	4.94E-40	2.83E-37	singleton	CD8 Tem
RPL15	0.5601452	1.59E-39	9.03E-37	singleton	CD8 Tem
PSMA1	0.68221813	1.80E-39	1.02E-36	singleton	CD8 Tem
HIPK2	0.9518284	2.07E-39	1.16E-36	singleton	CD8 Tem
CD247	0.50218743	2.17E-39	1.21E-36	singleton	CD8 Tem
EEF1D	0.5550514	3.05E-39	1.70E-36	singleton	CD8 Tem
CUX1	0.6307737	4.34E-39	2.39E-36	singleton	CD8 Tem
PPIA	0.57566154	5.81E-39	3.17E-36	singleton	CD8 Tem
CD55	0.6608725	8.10E-39	4.37E-36	singleton	CD8 Tem
NDUFV2	0.76277524	8.66E-39	4.65E-36	singleton	CD8 Tem
LMNA	0.55074346	1.88E-38	1.01E-35	singleton	CD8 Tem
RPL41	0.83157253	2.37E-38	1.26E-35	singleton	CD8 Tem
CD52	0.643533	6.72E-38	3.55E-35	singleton	CD8 Tem
BCL2	0.53906655	8.46E-38	4.45E-35	singleton	CD8 Tem
ARID5B	0.5386254	8.87E-38	4.63E-35	singleton	CD8 Tem
COX4I1	0.5948483	1.04E-37	5.40E-35	singleton	CD8 Tem
ABCC1	0.5470331	1.28E-37	6.63E-35	singleton	CD8 Tem
TLK1	0.54205865	1.78E-37	9.12E-35	singleton	CD8 Tem
KLRB1	0.94244826	2.40E-37	1.23E-34	singleton	CD8 Tem
RPL31	0.50233585	2.75E-37	1.40E-34	singleton	CD8 Tem
AKT3	0.54554963	3.19E-37	1.61E-34	singleton	CD8 Tem
NOP53	0.6463586	7.04E-37	3.54E-34	singleton	CD8 Tem
RPS27	0.5616575	9.22E-37	4.61E-34	singleton	CD8 Tem
FKBP5	0.6905373	1.59E-36	7.89E-34	singleton	CD8 Tem
UBASH3B	0.6569532	1.85E-36	9.18E-34	singleton	CD8 Tem
TNFAIP3	0.4742883	2.93E-36	1.43E-33	singleton	CD8 Tem
CIRBP	0.534633	3.87E-36	1.89E-33	singleton	CD8 Tem
HIVEP1	0.59920454	4.87E-36	2.36E-33	singleton	CD8 Tem
CMSS1	0.63335806	5.79E-36	2.79E-33	singleton	CD8 Tem
PFDN5	0.73012555	8.86E-36	4.25E-33	singleton	CD8 Tem
CYTIP	0.49987626	1.50E-35	7.14E-33	singleton	CD8 Tem
IL6ST	0.614128	1.79E-35	8.48E-33	singleton	CD8 Tem
GRK5	0.54181737	2.08E-35	9.78E-33	singleton	CD8 Tem
RPL27A	0.49287927	2.98E-35	1.40E-32	singleton	CD8 Tem
PFN1	0.5267826	3.86E-35	1.80E-32	singleton	CD8 Tem
FAM177A1	0.5248033	6.61E-35	3.06E-32	singleton	CD8 Tem
VIM	0.5009944	6.99E-35	3.23E-32	singleton	CD8 Tem
SERF2	0.57990074	7.76E-35	3.56E-32	singleton	CD8 Tem
RPS18	0.5726853	7.84E-35	3.58E-32	singleton	CD8 Tem
IFITM1	0.6587	8.57E-35	3.90E-32	singleton	CD8 Tem
FTL	0.5740103	9.16E-35	4.15E-32	singleton	CD8 Tem
HINT1	0.7214364	9.49E-35	4.27E-32	singleton	CD8 Tem
PRKCA	0.53341264	1.18E-34	5.28E-32	singleton	CD8 Tem
USP3	0.5194846	1.30E-34	5.81E-32	singleton	CD8 Tem
FCMR	0.80293	1.64E-34	7.26E-32	singleton	CD8 Tem
ARHGAP5	1.0160116	2.06E-34	9.08E-32	singleton	CD8 Tem
RPL13A	0.47854763	3.46E-34	1.52E-31	singleton	CD8 Tem
CD3E	0.49314377	3.58E-34	1.57E-31	singleton	CD8 Tem
MPP7	0.5292934	4.38E-34	1.91E-31	singleton	CD8 Tem
ANP32B	0.68672264	4.58E-34	1.99E-31	singleton	CD8 Tem
PELI1	0.6349161	1.16E-33	5.02E-31	singleton	CD8 Tem
RAB11FIP1	0.71240896	1.93E-33	8.28E-31	singleton	CD8 Tem
TXNIP	0.49173114	2.90E-33	1.24E-30	singleton	CD8 Tem
DNAJB1	0.5041124	2.95E-33	1.26E-30	singleton	CD8 Tem
RPL36AL	0.5753194	3.25E-33	1.38E-30	singleton	CD8 Tem
ACTG1	0.49466223	4.04E-33	1.71E-30	singleton	CD8 Tem
EIF4B	0.48729497	5.21E-33	2.19E-30	singleton	CD8 Tem
PTMA	0.46725887	5.23E-33	2.19E-30	singleton	CD8 Tem
CD2	0.47399765	6.14E-33	2.56E-30	singleton	CD8 Tem
MYL6	0.47262615	8.84E-33	3.67E-30	singleton	CD8 Tem
NFATC1	0.5928192	1.10E-32	4.54E-30	singleton	CD8 Tem
NDFIP1	0.6507897	1.29E-32	5.29E-30	singleton	CD8 Tem
DISC1	0.57459515	1.29E-32	5.30E-30	singleton	CD8 Tem
PNRC1	0.4637404	1.59E-32	6.48E-30	singleton	CD8 Tem
NR3C1	0.4597604	2.53E-32	1.02E-29	singleton	CD8 Tem
MYL12A	0.581142	2.54E-32	1.02E-29	singleton	CD8 Tem
TMEM131L	0.49877712	3.07E-32	1.23E-29	singleton	CD8 Tem
CD5	0.5082365	3.49E-32	1.40E-29	singleton	CD8 Tem
RPS29	0.47111595	3.64E-32	1.45E-29	singleton	CD8 Tem
MT-ND4L	0.65880764	3.86E-32	1.53E-29	singleton	CD8 Tem
SAMHD1	0.4963426	5.83E-32	2.31E-29	singleton	CD8 Tem
XIST	0.549278	8.09E-32	3.19E-29	singleton	CD8 Tem
CNST	0.58849716	1.00E-31	3.92E-29	singleton	CD8 Tem
PPP1R2	0.5441431	1.95E-31	7.58E-29	singleton	CD8 Tem
IMMP2L	0.5106309	2.60E-31	1.01E-28	singleton	CD8 Tem
BORCS5	0.47418097	3.75E-31	1.45E-28	singleton	CD8 Tem
FLT3LG	0.8976211	3.77E-31	1.45E-28	singleton	CD8 Tem
OGDH	0.56633687	4.48E-31	1.71E-28	singleton	CD8 Tem
IL4R	0.74591535	4.59E-31	1.75E-28	singleton	CD8 Tem
FHIT	0.8894118	4.71E-31	1.79E-28	singleton	CD8 Tem
MT-ATP6	0.4914147	1.06E-30	3.99E-28	singleton	CD8 Tem
CHD7	0.9944654	1.13E-30	4.24E-28	singleton	CD8 Tem
RPS20	0.45370317	1.28E-30	4.77E-28	singleton	CD8 Tem
PLAC8	1.2042949	1.42E-30	5.29E-28	singleton	CD8 Tem
RPL39	0.83058107	1.44E-30	5.33E-28	singleton	CD8 Tem
TLE5	0.67501134	1.66E-30	6.13E-28	singleton	CD8 Tem
DIRC3	1.0078659	2.00E-30	7.35E-28	singleton	CD8 Tem
ALG13	0.48301804	2.01E-30	7.35E-28	singleton	CD8 Tem
MECP2	0.48195404	2.30E-30	8.38E-28	singleton	CD8 Tem
RELB	0.52835995	3.22E-30	1.17E-27	singleton	CD8 Tem
ATP10A	0.56032026	3.53E-30	1.28E-27	singleton	CD8 Tem
NFKB1	0.46973473	4.06E-30	1.47E-27	singleton	CD8 Tem
MT-ATP8	0.6375026	5.73E-30	2.06E-27	singleton	CD8 Tem
CD28	0.45420587	5.99E-30	2.14E-27	singleton	CD8 Tem
ARHGDIB	0.47262454	6.26E-30	2.23E-27	singleton	CD8 Tem
CD4	1.4010978	6.26E-30	2.23E-27	singleton	CD8 Tem
ARHGEF7	0.51799893	6.86E-30	2.43E-27	singleton	CD8 Tem
SESN3	1.053018	7.97E-30	2.81E-27	singleton	CD8 Tem
MAF	0.59255147	8.71E-30	3.06E-27	singleton	CD8 Tem
ANKRD28	0.476168	9.62E-30	3.37E-27	singleton	CD8 Tem
GLIPR1	0.54486287	1.37E-29	4.77E-27	singleton	CD8 Tem
RAB3GAP1	0.8075186	1.43E-29	4.98E-27	singleton	CD8 Tem
POLR3E	0.53568906	2.00E-29	6.91E-27	singleton	CD8 Tem
AGPAT4	0.71738315	2.15E-29	7.41E-27	singleton	CD8 Tem
TPM4	0.5215452	2.21E-29	7.60E-27	singleton	CD8 Tem
ARHGEF18	0.65181303	2.40E-29	8.22E-27	singleton	CD8 Tem
TAGLN2	0.56654114	3.06E-29	1.04E-26	singleton	CD8 Tem
NCALD	0.5575473	3.09E-29	1.05E-26	singleton	CD8 Tem
MCUB	0.45447168	3.20E-29	1.08E-26	singleton	CD8 Tem
TMA7	0.5934327	3.62E-29	1.22E-26	singleton	CD8 Tem
CORO1A	0.5242466	3.74E-29	1.26E-26	singleton	CD8 Tem
CD3D	0.44080818	4.18E-29	1.39E-26	singleton	CD8 Tem
CD6	0.44914418	4.18E-29	1.39E-26	singleton	CD8 Tem
CFL1	0.44553676	5.46E-29	1.81E-26	singleton	CD8 Tem
KCNQ1	1.3581555	5.75E-29	1.90E-26	singleton	CD8 Tem
ATP5F1E	0.516028	7.63E-29	2.51E-26	singleton	CD8 Tem
PDE8A	0.7198317	1.06E-28	3.49E-26	singleton	CD8 Tem
CD48	0.5023038	1.29E-28	4.21E-26	singleton	CD8 Tem
TESPA1	0.6255031	1.37E-28	4.47E-26	singleton	CD8 Tem
TSHZ2	1.3773556	2.06E-28	6.69E-26	singleton	CD8 Tem
CYBA	0.49138093	2.91E-28	9.44E-26	singleton	CD8 Tem
PRKAG2	0.5647741	3.11E-28	1.01E-25	singleton	CD8 Tem
HNRNPA1	0.45033774	3.28E-28	1.06E-25	singleton	CD8 Tem
ARPC1B	0.49926427	4.68E-28	1.50E-25	singleton	CD8 Tem
SH3BGRL3	0.5097294	6.65E-28	2.12E-25	singleton	CD8 Tem
ODF2L	0.4704007	7.04E-28	2.24E-25	singleton	CD8 Tem
ISG20	0.4950312	1.06E-27	3.37E-25	singleton	CD8 Tem
RPS11	0.4394158	1.25E-27	3.96E-25	singleton	CD8 Tem
TRAF1	0.5101809	1.37E-27	4.32E-25	singleton	CD8 Tem
SFMBT1	0.9425755	2.58E-27	8.10E-25	singleton	CD8 Tem
COX7C	0.6980785	2.59E-27	8.10E-25	singleton	CD8 Tem
ATP2B1	0.45089024	2.86E-27	8.91E-25	singleton	CD8 Tem
TXK	1.1758133	2.96E-27	9.22E-25	singleton	CD8 Tem
EPSTI1	0.58910966	3.27E-27	1.02E-24	singleton	CD8 Tem
NELL2	0.62358725	3.30E-27	1.02E-24	singleton	CD8 Tem
BTF3	0.5781589	3.35E-27	1.03E-24	singleton	CD8 Tem
C11orf58	0.47846168	5.65E-27	1.73E-24	singleton	CD8 Tem
SPART	1.0374544	6.22E-27	1.90E-24	singleton	CD8 Tem
ZFPM1	0.51646966	7.98E-27	2.43E-24	singleton	CD8 Tem
YWHAB	0.42442942	8.45E-27	2.57E-24	singleton	CD8 Tem
CDKN1B	0.4882651	8.75E-27	2.65E-24	singleton	CD8 Tem
LIMD2	0.6503686	8.97E-27	2.71E-24	singleton	CD8 Tem
TTC39C	0.43867216	1.11E-26	3.34E-24	singleton	CD8 Tem
CRTC3	0.5783717	1.26E-26	3.77E-24	singleton	CD8 Tem
PHTF2	0.43825328	1.29E-26	3.86E-24	singleton	CD8 Tem
ADK	0.44541636	1.32E-26	3.94E-24	singleton	CD8 Tem
TOMM7	0.67074436	1.41E-26	4.19E-24	singleton	CD8 Tem
IL32	0.44091937	1.44E-26	4.25E-24	singleton	CD8 Tem
NUP58	0.58686125	1.80E-26	5.29E-24	singleton	CD8 Tem
TNRC6A	0.4377363	1.94E-26	5.70E-24	singleton	CD8 Tem
PPIB	0.58177376	2.15E-26	6.29E-24	singleton	CD8 Tem
RNF144A	0.55170983	2.64E-26	7.70E-24	singleton	CD8 Tem
PHF20	0.43112057	3.11E-26	9.05E-24	singleton	CD8 Tem
SAMD12	0.7295566	3.49E-26	1.01E-23	singleton	CD8 Tem
RBMX	0.42134663	4.12E-26	1.19E-23	singleton	CD8 Tem
LSM14A	0.44084445	4.34E-26	1.25E-23	singleton	CD8 Tem
SUMO2	0.6003809	4.74E-26	1.36E-23	singleton	CD8 Tem
HSPA8	0.4144438	4.97E-26	1.42E-23	singleton	CD8 Tem
RPS6KA3	0.41812322	5.69E-26	1.62E-23	singleton	CD8 Tem
TCF25	0.42990506	5.84E-26	1.66E-23	singleton	CD8 Tem
ZC3H12B	0.49360082	7.37E-26	2.09E-23	singleton	CD8 Tem
DIPK1A	0.6770125	7.67E-26	2.17E-23	singleton	CD8 Tem
GYPC	0.5493131	8.57E-26	2.42E-23	singleton	CD8 Tem
RAC2	0.44455704	1.10E-25	3.09E-23	singleton	CD8 Tem
EIF3F	0.68129736	1.11E-25	3.10E-23	singleton	CD8 Tem
TRAF3IP3	0.4282364	1.11E-25	3.12E-23	singleton	CD8 Tem
RGS10	0.6116182	1.20E-25	3.35E-23	singleton	CD8 Tem
UXS1	0.62304455	1.59E-25	4.41E-23	singleton	CD8 Tem
MT-ND6	0.5197208	2.66E-25	7.34E-23	singleton	CD8 Tem
UBE2D2	0.4314579	3.04E-25	8.35E-23	singleton	CD8 Tem
LRIG1	0.44118205	3.30E-25	9.04E-23	singleton	CD8 Tem
TAB2	0.4244862	3.34E-25	9.14E-23	singleton	CD8 Tem
ERN1	0.4120527	3.47E-25	9.46E-23	singleton	CD8 Tem
PHLDA1	0.7594774	3.69E-25	1.00E-22	singleton	CD8 Tem
EML4	0.3354235	3.80E-25	1.03E-22	singleton	CD8 Tem
MALT1	0.44942936	3.96E-25	1.07E-22	singleton	CD8 Tem
GAPDH	0.407689	4.53E-25	1.22E-22	singleton	CD8 Tem
WHRN	0.53819466	6.00E-25	1.61E-22	singleton	CD8 Tem
JAK3	0.50294733	6.46E-25	1.73E-22	singleton	CD8 Tem
ATP5F1B	0.54712546	6.72E-25	1.80E-22	singleton	CD8 Tem
RAPGEF6	0.41854987	8.90E-25	2.37E-22	singleton	CD8 Tem
TRIM44	0.46960154	9.57E-25	2.53E-22	singleton	CD8 Tem
LINC02694	0.6465986	1.16E-24	3.07E-22	singleton	CD8 Tem
NFKB2	0.51742256	1.28E-24	3.37E-22	singleton	CD8 Tem
HMGB1	0.3977717	1.37E-24	3.58E-22	singleton	CD8 Tem
PLCB1	0.4547963	1.48E-24	3.86E-22	singleton	CD8 Tem
NFKBIA	0.5261663	1.95E-24	5.08E-22	singleton	CD8 Tem
RPL23	0.39741716	2.04E-24	5.31E-22	singleton	CD8 Tem
HSPA9	0.39940354	2.25E-24	5.83E-22	singleton	CD8 Tem
PTPN2	0.4118798	2.32E-24	6.00E-22	singleton	CD8 Tem
PAK2	0.4230367	2.38E-24	6.14E-22	singleton	CD8 Tem
CDC37	0.40695807	2.75E-24	7.07E-22	singleton	CD8 Tem
ZFP36L2	0.42878774	3.08E-24	7.90E-22	singleton	CD8 Tem
RRP12	0.4724802	3.18E-24	8.13E-22	singleton	CD8 Tem
OAZ1	0.415062	3.20E-24	8.14E-22	singleton	CD8 Tem
USP37	0.5095361	3.38E-24	8.60E-22	singleton	CD8 Tem
GATA3	0.49336624	3.78E-24	9.58E-22	singleton	CD8 Tem
EIF3H	0.40638837	4.40E-24	1.11E-21	singleton	CD8 Tem
NUMA1	0.43591022	4.47E-24	1.13E-21	singleton	CD8 Tem
PPP1R15A	0.41200447	4.74E-24	1.19E-21	singleton	CD8 Tem
DAZAP2	0.50469637	4.74E-24	1.19E-21	singleton	CD8 Tem
TMEM123	0.5467772	5.45E-24	1.36E-21	singleton	CD8 Tem
RGS2	0.5008258	5.82E-24	1.45E-21	singleton	CD8 Tem
EIF1	0.43132293	5.99E-24	1.49E-21	singleton	CD8 Tem
CTLA4	1.1833899	6.65E-24	1.65E-21	singleton	CD8 Tem
GSPT1	0.40626827	7.17E-24	1.77E-21	singleton	CD8 Tem
OBSCN	0.79465723	7.34E-24	1.81E-21	singleton	CD8 Tem
FUT8	0.43110213	7.87E-24	1.94E-21	singleton	CD8 Tem
TANC2	0.73688924	8.68E-24	2.13E-21	singleton	CD8 Tem
HIPK1	0.41428864	9.37E-24	2.30E-21	singleton	CD8 Tem
PFKFB3	0.4234871	9.52E-24	2.33E-21	singleton	CD8 Tem
PLCL1	0.47382626	9.72E-24	2.37E-21	singleton	CD8 Tem
TRAM1	0.47255346	9.94E-24	2.42E-21	singleton	CD8 Tem
UST	0.4584692	1.08E-23	2.61E-21	singleton	CD8 Tem
HNRNPK	0.39569983	1.21E-23	2.93E-21	singleton	CD8 Tem
CHCHD2	0.49756005	1.37E-23	3.29E-21	singleton	CD8 Tem
CRIP1	0.43535516	1.38E-23	3.33E-21	singleton	CD8 Tem
ARHGAP4	0.47119313	1.40E-23	3.36E-21	singleton	CD8 Tem
MIATNB	0.4489083	1.54E-23	3.69E-21	singleton	CD8 Tem
LRRC8D	0.7216895	1.58E-23	3.77E-21	singleton	CD8 Tem
IL18R1	0.91380024	1.60E-23	3.81E-21	singleton	CD8 Tem
CNN2	0.42874524	1.63E-23	3.88E-21	singleton	CD8 Tem
S100A4	0.6376007	1.89E-23	4.49E-21	singleton	CD8 Tem
RNF149	0.38862965	1.94E-23	4.59E-21	singleton	CD8 Tem
ATP5MC2	0.7040033	2.13E-23	5.02E-21	singleton	CD8 Tem
HDAC4	0.43014655	2.25E-23	5.29E-21	singleton	CD8 Tem
GSTK1	0.46246508	2.26E-23	5.31E-21	singleton	CD8 Tem
RIPOR2	0.40943736	2.98E-23	6.98E-21	singleton	CD8 Tem
TECR	0.65846276	3.02E-23	7.04E-21	singleton	CD8 Tem
PIK3IP1	0.66475075	3.55E-23	8.26E-21	singleton	CD8 Tem
TAPBP	0.39528325	3.56E-23	8.26E-21	singleton	CD8 Tem
GPSM3	0.5347464	3.71E-23	8.60E-21	singleton	CD8 Tem
UBE2E1	0.5401054	4.89E-23	1.13E-20	singleton	CD8 Tem
TMED10	0.59290755	5.00E-23	1.15E-20	singleton	CD8 Tem
EIF3L	0.5997471	5.12E-23	1.18E-20	singleton	CD8 Tem
G3BP2	0.38012314	5.18E-23	1.19E-20	singleton	CD8 Tem
TNIP1	0.41685686	6.34E-23	1.45E-20	singleton	CD8 Tem
TBC1D4	0.88794535	6.44E-23	1.47E-20	singleton	CD8 Tem
IL2RG	0.39120218	6.48E-23	1.48E-20	singleton	CD8 Tem
EIF3A	0.3845161	9.26E-23	2.11E-20	singleton	CD8 Tem
ATP6V0E1	0.55010873	9.38E-23	2.12E-20	singleton	CD8 Tem
ENO1	0.42577013	9.38E-23	2.12E-20	singleton	CD8 Tem
PTGES3	0.38386643	9.78E-23	2.21E-20	singleton	CD8 Tem
STAT3	0.3953185	9.82E-23	2.21E-20	singleton	CD8 Tem
HPCAL1	0.43443662	1.01E-22	2.27E-20	singleton	CD8 Tem
PER1	0.3987436	1.02E-22	2.27E-20	singleton	CD8 Tem
HNRNPF	0.43643692	1.03E-22	2.31E-20	singleton	CD8 Tem
MAML2	0.39494002	1.04E-22	2.31E-20	singleton	CD8 Tem
MAN1C1	0.46282774	1.16E-22	2.58E-20	singleton	CD8 Tem
ARPC3	0.4985063	1.18E-22	2.61E-20	singleton	CD8 Tem
RPS17	0.37784934	1.37E-22	3.03E-20	singleton	CD8 Tem
EIF3E	0.45836782	1.44E-22	3.19E-20	singleton	CD8 Tem
ZAP70	0.43141374	1.58E-22	3.49E-20	singleton	CD8 Tem
HSP90B1	0.3799892	1.66E-22	3.65E-20	singleton	CD8 Tem
SNRNP70	0.37468392	1.71E-22	3.76E-20	singleton	CD8 Tem
CHD3	0.3932218	1.78E-22	3.89E-20	singleton	CD8 Tem
LSP1	0.3740673	1.87E-22	4.08E-20	singleton	CD8 Tem
TRIR	0.478195	2.03E-22	4.43E-20	singleton	CD8 Tem
SRP14	0.5316226	2.13E-22	4.63E-20	singleton	CD8 Tem
DDIT4	0.6164349	2.32E-22	5.03E-20	singleton	CD8 Tem
KDM5C	0.4988437	2.39E-22	5.16E-20	singleton	CD8 Tem
ELAPOR2	0.94275194	2.42E-22	5.23E-20	singleton	CD8 Tem
JPX	0.5038106	2.63E-22	5.67E-20	singleton	CD8 Tem
TMC6	0.40252477	2.94E-22	6.32E-20	singleton	CD8 Tem
TMBIM6	0.4051735	3.48E-22	7.47E-20	singleton	CD8 Tem
PTPN1	0.38097215	3.84E-22	8.22E-20	singleton	CD8 Tem
PHF12	0.41160145	4.52E-22	9.65E-20	singleton	CD8 Tem
ANAPC16	0.53115845	4.58E-22	9.75E-20	singleton	CD8 Tem
NPM1	0.38291305	4.61E-22	9.80E-20	singleton	CD8 Tem
BMAL1	0.40588474	4.69E-22	9.95E-20	singleton	CD8 Tem
RNF168	0.39106974	5.23E-22	1.11E-19	singleton	CD8 Tem
HNRNPU	0.39194646	5.41E-22	1.14E-19	singleton	CD8 Tem
SNRK	0.38537732	5.80E-22	1.22E-19	singleton	CD8 Tem
ARHGEF1	0.37428516	6.83E-22	1.43E-19	singleton	CD8 Tem
SMAD3	0.38645554	7.74E-22	1.62E-19	singleton	CD8 Tem
PCAT1	0.4264174	8.05E-22	1.68E-19	singleton	CD8 Tem
ATP5MG	0.5187076	8.78E-22	1.82E-19	singleton	CD8 Tem
RETREG1	0.722669	8.86E-22	1.84E-19	singleton	CD8 Tem
GNA13	0.44438642	9.04E-22	1.86E-19	singleton	CD8 Tem
IL10RA	0.42863873	9.05E-22	1.86E-19	singleton	CD8 Tem
HIF1A	0.39923775	9.05E-22	1.86E-19	singleton	CD8 Tem
SLC38A4-AS1	0.89862394	9.73E-22	2.00E-19	singleton	CD8 Tem
CNBP	0.36951378	9.98E-22	2.05E-19	singleton	CD8 Tem
WDFY2	0.60131645	1.00E-21	2.05E-19	singleton	CD8 Tem
CYTH1	0.33944368	1.01E-21	2.06E-19	singleton	CD8 Tem
RASGRP1	0.3816031	1.10E-21	2.24E-19	singleton	CD8 Tem
FOXO1	0.38593894	1.29E-21	2.62E-19	singleton	CD8 Tem
SNU13	0.5178195	1.56E-21	3.16E-19	singleton	CD8 Tem
SLC7A6	0.6609485	1.57E-21	3.18E-19	singleton	CD8 Tem
IL12RB2	0.67857	1.67E-21	3.37E-19	singleton	CD8 Tem
KCTD20	0.4920561	1.74E-21	3.51E-19	singleton	CD8 Tem
IRF2BP2	0.5304298	1.83E-21	3.69E-19	singleton	CD8 Tem
UBC	0.3850059	1.93E-21	3.88E-19	singleton	CD8 Tem
GPCPD1	0.39860418	1.94E-21	3.89E-19	singleton	CD8 Tem
BRD1	0.43095538	2.24E-21	4.46E-19	singleton	CD8 Tem
ENSG00000283674	0.42405316	2.46E-21	4.90E-19	singleton	CD8 Tem
GIMAP4	0.5602389	2.48E-21	4.93E-19	singleton	CD8 Tem
IFFO2	0.44257632	2.61E-21	5.18E-19	singleton	CD8 Tem
MGAT4A	0.37470698	2.64E-21	5.22E-19	singleton	CD8 Tem
MPHOSPH8	0.37318718	2.68E-21	5.28E-19	singleton	CD8 Tem
EIF3K	0.6136617	2.80E-21	5.52E-19	singleton	CD8 Tem
STX5	0.43586043	3.00E-21	5.91E-19	singleton	CD8 Tem
ARID5A	0.4730093	4.05E-21	7.95E-19	singleton	CD8 Tem
ENSG00000303405	0.80086803	4.38E-21	8.58E-19	singleton	CD8 Tem
EDF1	0.55328864	4.39E-21	8.58E-19	singleton	CD8 Tem
WDR33	0.36459196	4.57E-21	8.91E-19	singleton	CD8 Tem
RHOA	0.35509047	4.59E-21	8.93E-19	singleton	CD8 Tem
P2RY10	0.4444201	5.27E-21	1.02E-18	singleton	CD8 Tem
ANKH	0.4345003	5.53E-21	1.07E-18	singleton	CD8 Tem
DYNLT1	0.46902505	5.67E-21	1.10E-18	singleton	CD8 Tem
PRKX	0.36206856	5.93E-21	1.14E-18	singleton	CD8 Tem
NDUFA4	0.6580128	6.11E-21	1.18E-18	singleton	CD8 Tem
LEPROTL1	0.3799349	6.17E-21	1.19E-18	singleton	CD8 Tem
DDX21	0.3549438	6.96E-21	1.33E-18	singleton	CD8 Tem
STK24	0.36698028	7.86E-21	1.50E-18	singleton	CD8 Tem
IL6R	1.6976246	8.07E-21	1.54E-18	singleton	CD8 Tem
ZDBF2	0.8213186	9.11E-21	1.74E-18	singleton	CD8 Tem
PRKAR2A	0.35733682	9.37E-21	1.78E-18	singleton	CD8 Tem
SLC39A8	0.5513049	9.50E-21	1.80E-18	singleton	CD8 Tem
MYL12B	0.46273154	9.66E-21	1.83E-18	singleton	CD8 Tem
LCK	0.36145702	1.12E-20	2.12E-18	singleton	CD8 Tem
MT-CO1	0.48625648	1.17E-20	2.21E-18	singleton	CD8 Tem
RBMS1	0.36813432	1.29E-20	2.43E-18	singleton	CD8 Tem
SNRPD2	0.5939253	1.44E-20	2.70E-18	singleton	CD8 Tem
SCFD2	0.4008357	1.46E-20	2.72E-18	singleton	CD8 Tem
RBM14	0.391945	1.56E-20	2.92E-18	singleton	CD8 Tem
GALNT10	0.3636659	1.92E-20	3.57E-18	singleton	CD8 Tem
GIMAP7	0.67252284	2.02E-20	3.75E-18	singleton	CD8 Tem
TMC8	0.35278186	2.03E-20	3.76E-18	singleton	CD8 Tem
NAP1L4	0.35346043	2.17E-20	4.02E-18	singleton	CD8 Tem
PPDPF	0.5824524	2.26E-20	4.18E-18	singleton	CD8 Tem
COPE	0.4915201	2.33E-20	4.30E-18	singleton	CD8 Tem
SOD1	0.50170445	2.39E-20	4.40E-18	singleton	CD8 Tem
PRMT9	0.36405125	2.56E-20	4.70E-18	singleton	CD8 Tem
CDR2	0.41878474	2.67E-20	4.89E-18	singleton	CD8 Tem
FNIP1	0.3753753	2.76E-20	5.05E-18	singleton	CD8 Tem
UQCRB	0.50613546	2.77E-20	5.05E-18	singleton	CD8 Tem
MTDH	0.3535521	2.94E-20	5.36E-18	singleton	CD8 Tem
PIK3R5	0.37271988	3.06E-20	5.57E-18	singleton	CD8 Tem
LAT	0.6778987	4.29E-20	7.79E-18	singleton	CD8 Tem
NORAD	0.40131342	4.51E-20	8.17E-18	singleton	CD8 Tem
CASS4	0.7586606	4.64E-20	8.39E-18	singleton	CD8 Tem
DDX39B	0.3475468	4.73E-20	8.53E-18	singleton	CD8 Tem
NR1D2	0.42958534	5.07E-20	9.13E-18	singleton	CD8 Tem
ZNF267	0.46058565	5.59E-20	1.00E-17	singleton	CD8 Tem
SEPTIN1	0.44093004	5.90E-20	1.06E-17	singleton	CD8 Tem
RNF24	0.72526884	6.26E-20	1.12E-17	singleton	CD8 Tem
NDE1	0.5027094	6.35E-20	1.14E-17	singleton	CD8 Tem
PPP1R15B	0.39769626	6.50E-20	1.16E-17	singleton	CD8 Tem
DHX15	0.3970968	6.56E-20	1.17E-17	singleton	CD8 Tem
ATF7IP2	0.51782835	6.67E-20	1.18E-17	singleton	CD8 Tem
PDXDC1	0.40851015	7.21E-20	1.28E-17	singleton	CD8 Tem
VAV1	0.3630714	7.29E-20	1.29E-17	singleton	CD8 Tem
CXCR4	0.4131465	7.58E-20	1.34E-17	singleton	CD8 Tem
GRIP1	1.652539	7.79E-20	1.37E-17	singleton	CD8 Tem
SUPT6H	0.35218397	8.86E-20	1.56E-17	singleton	CD8 Tem
SARAF	0.38760853	9.58E-20	1.68E-17	singleton	CD8 Tem
LPIN2	0.35966024	1.13E-19	1.98E-17	singleton	CD8 Tem
WWP1	0.39580643	1.15E-19	2.01E-17	singleton	CD8 Tem
STK38	0.37718865	1.18E-19	2.06E-17	singleton	CD8 Tem
CIB1	0.61890936	1.20E-19	2.09E-17	singleton	CD8 Tem
ULK4	0.39888686	1.22E-19	2.12E-17	singleton	CD8 Tem
COMMD6	0.69290954	1.23E-19	2.13E-17	singleton	CD8 Tem
PRKN	0.86780894	1.26E-19	2.18E-17	singleton	CD8 Tem
ZBTB25	0.63343364	1.27E-19	2.19E-17	singleton	CD8 Tem
ZNF506	0.4337129	1.28E-19	2.21E-17	singleton	CD8 Tem
PGK1	0.34293684	1.30E-19	2.25E-17	singleton	CD8 Tem
MDM4	0.41276675	1.40E-19	2.42E-17	singleton	CD8 Tem
UCP2	0.641759	1.41E-19	2.42E-17	singleton	CD8 Tem
JCHAIN	0.5401775	1.45E-19	2.48E-17	singleton	CD8 Tem
IGF1R	1.2378702	1.60E-19	2.73E-17	singleton	CD8 Tem
UBE2B	0.39219218	1.61E-19	2.76E-17	singleton	CD8 Tem
ILF3	0.3487045	1.65E-19	2.82E-17	singleton	CD8 Tem
SDHA	0.40333462	1.90E-19	3.24E-17	singleton	CD8 Tem
SREBF2	0.38887838	1.92E-19	3.26E-17	singleton	CD8 Tem
CMTM8	1.3236343	1.95E-19	3.30E-17	singleton	CD8 Tem
SKP1	0.33680645	1.99E-19	3.37E-17	singleton	CD8 Tem
GMFG	0.56170577	2.00E-19	3.39E-17	singleton	CD8 Tem
MTM1	0.58749014	2.26E-19	3.81E-17	singleton	CD8 Tem
EMP3	0.6031593	2.27E-19	3.82E-17	singleton	CD8 Tem
TMEM63A	0.80814904	2.40E-19	4.04E-17	singleton	CD8 Tem
RBPJ	0.38640335	2.43E-19	4.08E-17	singleton	CD8 Tem
SELENOK	0.3577434	2.68E-19	4.49E-17	singleton	CD8 Tem
ARHGEF6	0.4148441	2.94E-19	4.90E-17	singleton	CD8 Tem
CERK	0.6189057	2.97E-19	4.95E-17	singleton	CD8 Tem
BHLHE40	0.6255295	3.12E-19	5.19E-17	singleton	CD8 Tem
PATJ	0.352669	3.26E-19	5.41E-17	singleton	CD8 Tem
FLNA	0.34214488	3.28E-19	5.45E-17	singleton	CD8 Tem
DNMT3A	0.49743098	3.31E-19	5.48E-17	singleton	CD8 Tem
MAP3K1	0.52221864	3.35E-19	5.53E-17	singleton	CD8 Tem
HM13	0.49367815	3.58E-19	5.91E-17	singleton	CD8 Tem
SPTBN1	0.33516786	3.59E-19	5.92E-17	singleton	CD8 Tem
PRPF8	0.3671684	3.69E-19	6.07E-17	singleton	CD8 Tem
IDS	0.3674808	3.71E-19	6.09E-17	singleton	CD8 Tem
HCLS1	0.33782214	3.84E-19	6.29E-17	singleton	CD8 Tem
ERC1	0.36752263	3.88E-19	6.35E-17	singleton	CD8 Tem
PHLDB3	1.1327697	4.09E-19	6.67E-17	singleton	CD8 Tem
ACTB	0.42156833	4.24E-19	6.92E-17	singleton	CD8 Tem
SNHG29	0.5521864	4.27E-19	6.95E-17	singleton	CD8 Tem
LONP2	0.38418517	4.34E-19	7.05E-17	singleton	CD8 Tem
CFDP1	0.39535716	4.83E-19	7.83E-17	singleton	CD8 Tem
XKR6	0.4054034	5.48E-19	8.87E-17	singleton	CD8 Tem
ANXA1	0.35930932	5.54E-19	8.96E-17	singleton	CD8 Tem
MIF	0.6027555	5.69E-19	9.18E-17	singleton	CD8 Tem
SF3A1	0.3745475	5.77E-19	9.28E-17	singleton	CD8 Tem
SERP1	0.5706495	5.77E-19	9.28E-17	singleton	CD8 Tem
SSBP3	0.49112839	6.04E-19	9.69E-17	singleton	CD8 Tem
MTR	0.34323892	6.46E-19	1.04E-16	singleton	CD8 Tem
TGOLN2	0.4486838	6.83E-19	1.09E-16	singleton	CD8 Tem
PCED1B-AS1	0.36727998	6.89E-19	1.10E-16	singleton	CD8 Tem
RSL1D1	0.5129197	7.41E-19	1.18E-16	singleton	CD8 Tem
MDN1	0.3705429	7.63E-19	1.21E-16	singleton	CD8 Tem
UBB	0.3623143	7.79E-19	1.24E-16	singleton	CD8 Tem
SSR2	0.5804375	8.09E-19	1.28E-16	singleton	CD8 Tem
KLHL5	0.70917535	8.64E-19	1.37E-16	singleton	CD8 Tem
NRIP1	0.7626123	8.67E-19	1.37E-16	singleton	CD8 Tem
ACAP1	0.32952973	8.75E-19	1.38E-16	singleton	CD8 Tem
GIMAP5	0.34725758	8.96E-19	1.41E-16	singleton	CD8 Tem
DCTN4	0.4205715	9.05E-19	1.42E-16	singleton	CD8 Tem
ARF1	0.33557677	9.09E-19	1.43E-16	singleton	CD8 Tem
TPK1	0.54622525	9.46E-19	1.48E-16	singleton	CD8 Tem
CDC42SE1	0.4272492	9.79E-19	1.53E-16	singleton	CD8 Tem
ENSG00000293372	0.82316697	9.97E-19	1.56E-16	singleton	CD8 Tem
CPSF6	0.4047695	1.01E-18	1.58E-16	singleton	CD8 Tem
RGS1	0.38451925	1.03E-18	1.60E-16	singleton	CD8 Tem
HNRNPDL	0.33023518	1.05E-18	1.63E-16	singleton	CD8 Tem
PSMA7	0.43774337	1.08E-18	1.68E-16	singleton	CD8 Tem
HNRNPUL1	0.34479803	1.11E-18	1.72E-16	singleton	CD8 Tem
SREK1	0.34848163	1.16E-18	1.79E-16	singleton	CD8 Tem
ARHGAP10	0.43177837	1.30E-18	2.01E-16	singleton	CD8 Tem
SNRPN	0.45945844	1.40E-18	2.16E-16	singleton	CD8 Tem
TIAM1	1.0600731	1.40E-18	2.16E-16	singleton	CD8 Tem
FAM118A	0.35141185	1.41E-18	2.17E-16	singleton	CD8 Tem
BACH1	0.3787045	1.45E-18	2.22E-16	singleton	CD8 Tem
VAPA	0.38302425	1.57E-18	2.40E-16	singleton	CD8 Tem
ZNF609	0.35483292	1.77E-18	2.69E-16	singleton	CD8 Tem
TMEM71	0.4644292	1.89E-18	2.88E-16	singleton	CD8 Tem
INPP5A	0.5614012	1.98E-18	3.00E-16	singleton	CD8 Tem
EIF3G	0.6723394	2.21E-18	3.36E-16	singleton	CD8 Tem
SFSWAP	0.33357298	2.28E-18	3.45E-16	singleton	CD8 Tem
SUN2	0.33418617	2.34E-18	3.54E-16	singleton	CD8 Tem
ATXN10	0.3408268	2.43E-18	3.67E-16	singleton	CD8 Tem
S100A10	0.45135352	2.44E-18	3.68E-16	singleton	CD8 Tem
NCOA3	0.33802775	2.54E-18	3.83E-16	singleton	CD8 Tem
TGFBR2	0.33389094	2.61E-18	3.93E-16	singleton	CD8 Tem
EIF4G1	0.39262685	2.76E-18	4.14E-16	singleton	CD8 Tem
SLFN5	0.32701087	2.98E-18	4.47E-16	singleton	CD8 Tem
MAPK1IP1L	0.37663695	2.98E-18	4.47E-16	singleton	CD8 Tem
MAGI3	1.052447	3.00E-18	4.49E-16	singleton	CD8 Tem
CANX	0.3670042	3.15E-18	4.69E-16	singleton	CD8 Tem
NBL1	0.5666111	3.23E-18	4.81E-16	singleton	CD8 Tem
TCP10L	0.96568847	3.37E-18	5.01E-16	singleton	CD8 Tem
ITGB2	0.3599049	3.41E-18	5.06E-16	singleton	CD8 Tem
SNW1	0.5315082	3.78E-18	5.61E-16	singleton	CD8 Tem
NGLY1	0.3509291	4.16E-18	6.15E-16	singleton	CD8 Tem
KLF2	0.76818943	4.21E-18	6.23E-16	singleton	CD8 Tem
MLLT6	0.33151773	4.23E-18	6.24E-16	singleton	CD8 Tem
SYNJ2	0.8792011	4.32E-18	6.36E-16	singleton	CD8 Tem
SAFB	0.33707717	4.61E-18	6.77E-16	singleton	CD8 Tem
YBX1	0.32588568	4.61E-18	6.77E-16	singleton	CD8 Tem
PABPC1	0.34007046	5.17E-18	7.58E-16	singleton	CD8 Tem
IL16	0.58759624	5.74E-18	8.41E-16	singleton	CD8 Tem
LRRFIP1	0.3542518	6.03E-18	8.81E-16	singleton	CD8 Tem
GNAI2	0.32811263	6.32E-18	9.22E-16	singleton	CD8 Tem
ELF2	0.41055736	6.71E-18	9.78E-16	singleton	CD8 Tem
TNFSF8	0.46852663	7.70E-18	1.12E-15	singleton	CD8 Tem
SPON1	1.091429	8.13E-18	1.18E-15	singleton	CD8 Tem
IFNAR2	0.39359388	8.16E-18	1.18E-15	singleton	CD8 Tem
CD53	0.32572603	8.49E-18	1.23E-15	singleton	CD8 Tem
SNHG6	0.615016	8.76E-18	1.26E-15	singleton	CD8 Tem
PRORP	0.45270005	8.79E-18	1.26E-15	singleton	CD8 Tem
PJA2	0.3999121	8.79E-18	1.26E-15	singleton	CD8 Tem
HNRNPM	0.33144036	8.88E-18	1.28E-15	singleton	CD8 Tem
SUPT5H	0.33337992	9.24E-18	1.33E-15	singleton	CD8 Tem
MYO1D	0.43144584	9.91E-18	1.42E-15	singleton	CD8 Tem
ERP27	0.4172985	1.01E-17	1.44E-15	singleton	CD8 Tem
CBX3	0.48938274	1.04E-17	1.48E-15	singleton	CD8 Tem
PKM	0.40280503	1.05E-17	1.50E-15	singleton	CD8 Tem
PBX3	0.3820563	1.05E-17	1.50E-15	singleton	CD8 Tem
UBE2O	0.38255665	1.06E-17	1.51E-15	singleton	CD8 Tem
CSNK1G2	0.4505055	1.08E-17	1.53E-15	singleton	CD8 Tem
FAM66A	0.40790373	1.10E-17	1.56E-15	singleton	CD8 Tem
IFITM2	0.59967244	1.10E-17	1.56E-15	singleton	CD8 Tem
ZFAS1	0.3175726	1.18E-17	1.67E-15	singleton	CD8 Tem
TMEM243	0.66851133	1.27E-17	1.80E-15	singleton	CD8 Tem
NUTM2B-AS1	0.34371707	1.29E-17	1.82E-15	singleton	CD8 Tem
DTNB	0.3398138	1.31E-17	1.84E-15	singleton	CD8 Tem
METTL16	0.4495397	1.33E-17	1.87E-15	singleton	CD8 Tem
RNMT	0.42409128	1.43E-17	2.00E-15	singleton	CD8 Tem
WDR82	0.37898198	1.45E-17	2.03E-15	singleton	CD8 Tem
WASF2	0.34064296	1.47E-17	2.06E-15	singleton	CD8 Tem
PFKP	0.41426542	1.51E-17	2.11E-15	singleton	CD8 Tem
EXOC6B	0.3455875	1.52E-17	2.12E-15	singleton	CD8 Tem
EIF3D	0.42487195	1.61E-17	2.25E-15	singleton	CD8 Tem
CD37	0.5147354	1.65E-17	2.30E-15	singleton	CD8 Tem
U2SURP	0.34825814	1.68E-17	2.33E-15	singleton	CD8 Tem
PHYKPL	0.393643	1.68E-17	2.33E-15	singleton	CD8 Tem
VSIR	0.3605874	1.79E-17	2.47E-15	singleton	CD8 Tem
POU2F2	0.48436874	1.79E-17	2.47E-15	singleton	CD8 Tem
DENND2D	0.42341253	1.92E-17	2.64E-15	singleton	CD8 Tem
ENOSF1	0.42540136	1.93E-17	2.66E-15	singleton	CD8 Tem
CSRNP1	0.33633804	2.07E-17	2.84E-15	singleton	CD8 Tem
EWSR1	0.31612602	2.09E-17	2.87E-15	singleton	CD8 Tem
CBFA2T2	0.33101267	2.14E-17	2.93E-15	singleton	CD8 Tem
CALR	0.3121171	2.18E-17	2.98E-15	singleton	CD8 Tem
PRMT2	0.44590625	2.31E-17	3.16E-15	singleton	CD8 Tem
TSPYL1	0.42478234	2.36E-17	3.21E-15	singleton	CD8 Tem
PIK3CB	0.4142321	2.43E-17	3.31E-15	singleton	CD8 Tem
KIAA0319L	0.3562076	2.59E-17	3.52E-15	singleton	CD8 Tem
OSBPL9	0.3250665	2.63E-17	3.58E-15	singleton	CD8 Tem
HSPD1	0.36399823	2.69E-17	3.64E-15	singleton	CD8 Tem
TP53BP1	0.3438164	2.70E-17	3.65E-15	singleton	CD8 Tem
SAT1	0.31827193	2.88E-17	3.90E-15	singleton	CD8 Tem
AHR	0.33394095	2.88E-17	3.90E-15	singleton	CD8 Tem
XRCC6	0.33547345	3.04E-17	4.11E-15	singleton	CD8 Tem
SRSF4	0.3120109	3.22E-17	4.33E-15	singleton	CD8 Tem
SEPTIN9	0.35275647	3.32E-17	4.46E-15	singleton	CD8 Tem
S100A6	0.51867676	3.33E-17	4.47E-15	singleton	CD8 Tem
RAPGEF1	0.34745297	3.78E-17	5.07E-15	singleton	CD8 Tem
NDUFS5	0.51492625	3.97E-17	5.32E-15	singleton	CD8 Tem
NDUFA13	0.56068087	4.01E-17	5.36E-15	singleton	CD8 Tem
UQCRC2	0.32867476	4.03E-17	5.39E-15	singleton	CD8 Tem
UBE2R2	0.42708427	4.14E-17	5.53E-15	singleton	CD8 Tem
SMAP1	0.30640325	4.18E-17	5.57E-15	singleton	CD8 Tem
RCSD1	0.34717417	4.36E-17	5.80E-15	singleton	CD8 Tem
OS9	0.35694113	4.50E-17	5.97E-15	singleton	CD8 Tem
CD81	0.4983018	4.62E-17	6.13E-15	singleton	CD8 Tem
PCGF5	0.31316653	4.84E-17	6.41E-15	singleton	CD8 Tem
DDX27	0.38399163	4.98E-17	6.59E-15	singleton	CD8 Tem
EIF4A2	0.3101489	5.02E-17	6.63E-15	singleton	CD8 Tem
TBL1X	0.3471211	5.14E-17	6.78E-15	singleton	CD8 Tem
SEC23B	0.37082273	5.35E-17	7.04E-15	singleton	CD8 Tem
SNX6	0.3718322	5.45E-17	7.17E-15	singleton	CD8 Tem
ADARB1	0.35144293	5.55E-17	7.29E-15	singleton	CD8 Tem
AAK1	0.34429705	5.57E-17	7.31E-15	singleton	CD8 Tem
MFHAS1	0.88295335	5.71E-17	7.48E-15	singleton	CD8 Tem
PSIP1	0.41009548	5.90E-17	7.72E-15	singleton	CD8 Tem
DOCK9	0.32597122	5.99E-17	7.82E-15	singleton	CD8 Tem
HNRNPD	0.310788	6.07E-17	7.92E-15	singleton	CD8 Tem
VAMP2	0.46534058	6.21E-17	8.09E-15	singleton	CD8 Tem
MAPKAPK2	0.29762486	6.24E-17	8.11E-15	singleton	CD8 Tem
TMEM14B	0.5494741	6.30E-17	8.18E-15	singleton	CD8 Tem
PGAP1	1.0704163	6.42E-17	8.32E-15	singleton	CD8 Tem
MPRIP	0.32315218	6.48E-17	8.40E-15	singleton	CD8 Tem
PPIL4	0.34063938	6.67E-17	8.63E-15	singleton	CD8 Tem
LRRC8C	0.33214033	7.29E-17	9.41E-15	singleton	CD8 Tem
SERBP1	0.31196192	7.33E-17	9.44E-15	singleton	CD8 Tem
ZBTB10	0.59454393	7.34E-17	9.44E-15	singleton	CD8 Tem
DGKZ	0.46863094	8.55E-17	1.10E-14	singleton	CD8 Tem
LDHA	0.3551053	8.93E-17	1.15E-14	singleton	CD8 Tem
ANXA11	0.32072866	9.04E-17	1.16E-14	singleton	CD8 Tem
TOM1	0.6907079	9.12E-17	1.17E-14	singleton	CD8 Tem
SP3	0.3011139	9.54E-17	1.22E-14	singleton	CD8 Tem
ADAR	0.30828634	9.68E-17	1.23E-14	singleton	CD8 Tem
TTC7A	0.35063425	1.01E-16	1.28E-14	singleton	CD8 Tem
PRKAR1A	0.35658875	1.02E-16	1.30E-14	singleton	CD8 Tem
PLEC	0.31408334	1.08E-16	1.37E-14	singleton	CD8 Tem
RAP1GDS1	0.3071989	1.08E-16	1.37E-14	singleton	CD8 Tem
ARFGEF2	0.36024442	1.10E-16	1.40E-14	singleton	CD8 Tem
SQSTM1	0.2964302	1.15E-16	1.45E-14	singleton	CD8 Tem
OST4	0.6292544	1.16E-16	1.47E-14	singleton	CD8 Tem
RFX2	1.021643	1.16E-16	1.47E-14	singleton	CD8 Tem
BIN2	0.33138683	1.26E-16	1.59E-14	singleton	CD8 Tem
SP110	0.30420136	1.28E-16	1.61E-14	singleton	CD8 Tem
SECISBP2	0.34602576	1.29E-16	1.62E-14	singleton	CD8 Tem
RNASEK	0.5359915	1.29E-16	1.62E-14	singleton	CD8 Tem
TMSB4X	0.44814816	1.31E-16	1.65E-14	singleton	CD8 Tem
NRBP1	0.34858966	1.40E-16	1.75E-14	singleton	CD8 Tem
CD40LG	1.5636107	1.44E-16	1.80E-14	singleton	CD8 Tem
TCP11L2	0.5142504	1.45E-16	1.81E-14	singleton	CD8 Tem
SSH2	0.34218824	1.50E-16	1.87E-14	singleton	CD8 Tem
PSME2	0.49244586	1.54E-16	1.91E-14	singleton	CD8 Tem
ATP11A	0.42361113	1.60E-16	2.00E-14	singleton	CD8 Tem
SACM1L	0.36181518	1.61E-16	2.00E-14	singleton	CD8 Tem
XRCC5	0.30447158	1.61E-16	2.00E-14	singleton	CD8 Tem
PSMF1	0.44297555	1.62E-16	2.00E-14	singleton	CD8 Tem
JADE2	0.30850914	1.64E-16	2.03E-14	singleton	CD8 Tem
TMEM245	0.365341	1.69E-16	2.08E-14	singleton	CD8 Tem
MX2	0.31057733	1.69E-16	2.08E-14	singleton	CD8 Tem
PRKCQ-AS1	0.78256524	1.71E-16	2.11E-14	singleton	CD8 Tem
TNPO1	0.37143454	1.78E-16	2.19E-14	singleton	CD8 Tem
SERINC3	0.3302383	1.81E-16	2.22E-14	singleton	CD8 Tem
SNX29	0.3113962	1.84E-16	2.25E-14	singleton	CD8 Tem
PKP4	0.5502735	1.84E-16	2.25E-14	singleton	CD8 Tem
RNF125	0.32546014	1.86E-16	2.28E-14	singleton	CD8 Tem
UBXN4	0.3021758	1.94E-16	2.37E-14	singleton	CD8 Tem
TTC3	0.31969056	2.09E-16	2.55E-14	singleton	CD8 Tem
CHURC1	0.43683586	2.10E-16	2.56E-14	singleton	CD8 Tem
HSPE1	0.57409143	2.21E-16	2.68E-14	singleton	CD8 Tem
CCNI	0.3137052	2.36E-16	2.87E-14	singleton	CD8 Tem
PSME1	0.36299914	2.37E-16	2.87E-14	singleton	CD8 Tem
TRAF3	0.33627653	2.37E-16	2.87E-14	singleton	CD8 Tem
KLF13	0.3105645	2.51E-16	3.04E-14	singleton	CD8 Tem
KHDRBS1	0.3332547	2.59E-16	3.14E-14	singleton	CD8 Tem
NONO	0.41920155	2.80E-16	3.38E-14	singleton	CD8 Tem
CCDC18-AS1	0.3582564	2.81E-16	3.39E-14	singleton	CD8 Tem
KLF3	0.8748261	2.99E-16	3.60E-14	singleton	CD8 Tem
WWP2	0.3362232	3.17E-16	3.81E-14	singleton	CD8 Tem
RPS10	0.32655352	3.23E-16	3.89E-14	singleton	CD8 Tem
YME1L1	0.29469535	3.48E-16	4.18E-14	singleton	CD8 Tem
NT5C2	0.39454114	3.59E-16	4.30E-14	singleton	CD8 Tem
RELL1	0.307548	3.76E-16	4.50E-14	singleton	CD8 Tem
XPO6	0.30830005	3.77E-16	4.51E-14	singleton	CD8 Tem
CLIP1	0.31507754	3.83E-16	4.57E-14	singleton	CD8 Tem
CALM3	0.3803712	3.85E-16	4.59E-14	singleton	CD8 Tem
UBE2L3	0.4664761	3.87E-16	4.61E-14	singleton	CD8 Tem
MNAT1	0.34993663	3.94E-16	4.69E-14	singleton	CD8 Tem
KAT2B	0.31412533	4.18E-16	4.96E-14	singleton	CD8 Tem
GAS5	0.30018717	4.81E-16	5.71E-14	singleton	CD8 Tem
HOOK2	0.44300374	4.84E-16	5.74E-14	singleton	CD8 Tem
RAB21	0.38156146	4.87E-16	5.76E-14	singleton	CD8 Tem
RANGAP1	0.5777938	4.88E-16	5.77E-14	singleton	CD8 Tem
RNF216	0.31017977	5.06E-16	5.97E-14	singleton	CD8 Tem
TUT4	0.31243953	5.09E-16	6.00E-14	singleton	CD8 Tem
CARMIL1	0.99946827	5.64E-16	6.64E-14	singleton	CD8 Tem
SEC14L1	0.5377807	5.97E-16	7.02E-14	singleton	CD8 Tem
PPP2R1A	0.42563355	6.08E-16	7.15E-14	singleton	CD8 Tem
AHI1	0.3953803	6.46E-16	7.58E-14	singleton	CD8 Tem
CCND2	0.29637694	6.55E-16	7.68E-14	singleton	CD8 Tem
RAB35	0.38493115	6.58E-16	7.70E-14	singleton	CD8 Tem
ETS1	0.32536966	6.63E-16	7.75E-14	singleton	CD8 Tem
ATP2A3	0.36584574	6.71E-16	7.83E-14	singleton	CD8 Tem
CTSB	1.0040178	6.72E-16	7.83E-14	singleton	CD8 Tem
SEC31A	0.30754253	7.00E-16	8.15E-14	singleton	CD8 Tem
ADAM10	0.31262538	7.10E-16	8.25E-14	singleton	CD8 Tem
TXNL4A	0.51750165	7.47E-16	8.67E-14	singleton	CD8 Tem
TRIM56	0.3817751	7.50E-16	8.70E-14	singleton	CD8 Tem
APP	1.4657532	7.89E-16	9.14E-14	singleton	CD8 Tem
MAX	0.3567625	7.90E-16	9.14E-14	singleton	CD8 Tem
CCNH	0.3267149	8.19E-16	9.47E-14	singleton	CD8 Tem
CYLD	0.30891493	8.63E-16	9.97E-14	singleton	CD8 Tem
SSR4	0.6200014	9.15E-16	1.05E-13	singleton	CD8 Tem
CSDE1	0.32211918	9.16E-16	1.05E-13	singleton	CD8 Tem
NUCKS1	0.29951867	9.52E-16	1.09E-13	singleton	CD8 Tem
ARHGAP45	0.310258	9.65E-16	1.11E-13	singleton	CD8 Tem
SNX1	0.34256387	9.71E-16	1.11E-13	singleton	CD8 Tem
ZC3H18	0.36846036	9.76E-16	1.12E-13	singleton	CD8 Tem
EPHA1-AS1	0.73524946	1.03E-15	1.18E-13	singleton	CD8 Tem
PLEKHB2	0.36539388	1.03E-15	1.18E-13	singleton	CD8 Tem
ATP6V1G1	0.5632475	1.14E-15	1.30E-13	singleton	CD8 Tem
KIF16B	0.69442636	1.15E-15	1.31E-13	singleton	CD8 Tem
SEC62	0.32776478	1.17E-15	1.33E-13	singleton	CD8 Tem
SH3PXD2A	0.7374281	1.19E-15	1.35E-13	singleton	CD8 Tem
PHF19	0.61711913	1.23E-15	1.40E-13	singleton	CD8 Tem
NBDY	0.44988495	1.23E-15	1.40E-13	singleton	CD8 Tem
NUP214	0.32360947	1.26E-15	1.43E-13	singleton	CD8 Tem
FXR1	0.35540196	1.31E-15	1.48E-13	singleton	CD8 Tem
NAP1L1	0.34171617	1.33E-15	1.50E-13	singleton	CD8 Tem
DIP2B	0.33062762	1.35E-15	1.52E-13	singleton	CD8 Tem
RHOF	0.4130161	1.35E-15	1.52E-13	singleton	CD8 Tem
IGHA1	0.35187733	1.40E-15	1.58E-13	singleton	CD8 Tem
TRRAP	0.3092807	1.41E-15	1.58E-13	singleton	CD8 Tem
NUP210	0.30025855	1.47E-15	1.65E-13	singleton	CD8 Tem
CSGALNACT1	1.2046653	1.56E-15	1.74E-13	singleton	CD8 Tem
REPS1	0.36502782	1.58E-15	1.77E-13	singleton	CD8 Tem
YY1	0.31808314	1.61E-15	1.80E-13	singleton	CD8 Tem
FKBP8	0.42279866	1.61E-15	1.80E-13	singleton	CD8 Tem
HMGN2	0.43008086	1.61E-15	1.80E-13	singleton	CD8 Tem
ZNF33A	0.30408812	1.61E-15	1.80E-13	singleton	CD8 Tem
RPGR	0.34980595	1.71E-15	1.90E-13	singleton	CD8 Tem
RALGDS	0.2990414	1.76E-15	1.96E-13	singleton	CD8 Tem
TXLNG	0.29912162	1.96E-15	2.17E-13	singleton	CD8 Tem
MORF4L1	0.29981735	1.97E-15	2.18E-13	singleton	CD8 Tem
EDEM1	0.6118462	2.03E-15	2.24E-13	singleton	CD8 Tem
ZNF638	0.2960246	2.03E-15	2.25E-13	singleton	CD8 Tem
MICU2	0.29003784	2.07E-15	2.28E-13	singleton	CD8 Tem
PNN	0.2793606	2.19E-15	2.41E-13	singleton	CD8 Tem
H3F3B	0.733056	2.20E-15	2.42E-13	singleton	CD8 Tem
PELI2	1.257676	2.28E-15	2.51E-13	singleton	CD8 Tem
PCSK5	1.130085	2.29E-15	2.52E-13	singleton	CD8 Tem
PDIA3	0.27460295	2.30E-15	2.53E-13	singleton	CD8 Tem
CAMKMT	0.29886153	2.35E-15	2.57E-13	singleton	CD8 Tem
GOSR2	0.70997226	2.40E-15	2.62E-13	singleton	CD8 Tem
HSP90AB1	0.32516626	2.42E-15	2.65E-13	singleton	CD8 Tem
PCSK7	0.2662645	2.52E-15	2.76E-13	singleton	CD8 Tem
EXT1	0.3178363	2.60E-15	2.83E-13	singleton	CD8 Tem
RASSF2	0.48305318	2.60E-15	2.84E-13	singleton	CD8 Tem
ST13	0.47114882	2.67E-15	2.91E-13	singleton	CD8 Tem
MAP3K4	0.42492834	2.82E-15	3.07E-13	singleton	CD8 Tem
PPP4R3A	0.3044136	2.88E-15	3.13E-13	singleton	CD8 Tem
DDX18	0.30522785	2.90E-15	3.15E-13	singleton	CD8 Tem
HMGN1	0.55890477	3.08E-15	3.34E-13	singleton	CD8 Tem
CAPN7	0.39065513	3.18E-15	3.45E-13	singleton	CD8 Tem
HNRNPL	0.27409568	3.21E-15	3.47E-13	singleton	CD8 Tem
PRRC2A	0.37399083	3.24E-15	3.50E-13	singleton	CD8 Tem
GNB5	0.33095258	3.49E-15	3.76E-13	singleton	CD8 Tem
MT-ND5	0.36143938	3.56E-15	3.84E-13	singleton	CD8 Tem
CYP20A1	0.31651902	3.58E-15	3.85E-13	singleton	CD8 Tem
MPZL3	0.28619847	3.65E-15	3.93E-13	singleton	CD8 Tem
BRD7	0.47781926	3.71E-15	3.99E-13	singleton	CD8 Tem
ARL6IP5	0.29585975	3.76E-15	4.03E-13	singleton	CD8 Tem
ERCC6L2	0.3485402	3.77E-15	4.04E-13	singleton	CD8 Tem
LINC00402	0.31996083	3.88E-15	4.15E-13	singleton	CD8 Tem
GPRIN3	0.3236884	3.96E-15	4.24E-13	singleton	CD8 Tem
DDX17	0.3365352	4.00E-15	4.28E-13	singleton	CD8 Tem
EIF3B	0.54453635	4.35E-15	4.65E-13	singleton	CD8 Tem
PRKDC	0.28363404	4.43E-15	4.72E-13	singleton	CD8 Tem
SGK3	0.48953977	4.47E-15	4.76E-13	singleton	CD8 Tem
C9orf78	0.36360803	4.59E-15	4.87E-13	singleton	CD8 Tem
ATP5IF1	0.5917191	4.59E-15	4.87E-13	singleton	CD8 Tem
TAF1	0.28980464	4.62E-15	4.89E-13	singleton	CD8 Tem
ERP29	0.537411	4.62E-15	4.90E-13	singleton	CD8 Tem
FGD3	0.30182552	4.64E-15	4.90E-13	singleton	CD8 Tem
WAPL	0.29327852	4.68E-15	4.95E-13	singleton	CD8 Tem
TOMM20	0.47066468	4.71E-15	4.97E-13	singleton	CD8 Tem
FAM117A	0.3176249	4.77E-15	5.02E-13	singleton	CD8 Tem
SMARCA4	0.3201315	4.81E-15	5.06E-13	singleton	CD8 Tem
PPM1G	0.4599645	4.84E-15	5.09E-13	singleton	CD8 Tem
EIF2S3	0.4139436	5.07E-15	5.33E-13	singleton	CD8 Tem
COX6C	0.59361935	5.11E-15	5.36E-13	singleton	CD8 Tem
PDE4B	0.31487182	5.16E-15	5.41E-13	singleton	CD8 Tem
G3BP1	0.29289585	5.28E-15	5.52E-13	singleton	CD8 Tem
MORC3	0.37814254	5.28E-15	5.53E-13	singleton	CD8 Tem
PCMTD1	0.31279948	5.31E-15	5.55E-13	singleton	CD8 Tem
TGIF2	0.43347943	5.32E-15	5.55E-13	singleton	CD8 Tem
ADPGK	0.5657602	5.42E-15	5.65E-13	singleton	CD8 Tem
CA5B	0.4286184	5.47E-15	5.69E-13	singleton	CD8 Tem
SLC25A3	0.3285218	5.67E-15	5.90E-13	singleton	CD8 Tem
MT-ND4	0.35673404	5.72E-15	5.95E-13	singleton	CD8 Tem
PRPF6	0.36203122	5.73E-15	5.95E-13	singleton	CD8 Tem
LRCH1	0.30206683	5.86E-15	6.08E-13	singleton	CD8 Tem
C12orf57	0.6150342	5.90E-15	6.11E-13	singleton	CD8 Tem
CD47	0.30209064	6.13E-15	6.34E-13	singleton	CD8 Tem
PLAAT4	0.4132395	6.35E-15	6.56E-13	singleton	CD8 Tem
DIDO1	0.3014279	6.73E-15	6.94E-13	singleton	CD8 Tem
R3HDM1	0.29917532	6.75E-15	6.96E-13	singleton	CD8 Tem
SYNCRIP	0.28130224	7.03E-15	7.24E-13	singleton	CD8 Tem
SERINC1	0.26124135	7.07E-15	7.27E-13	singleton	CD8 Tem
ITFG2	0.45992264	7.14E-15	7.33E-13	singleton	CD8 Tem
PRP4K	0.28694883	7.33E-15	7.52E-13	singleton	CD8 Tem
CTDSPL2	0.37263313	7.37E-15	7.56E-13	singleton	CD8 Tem
CHD6	0.2865567	7.49E-15	7.68E-13	singleton	CD8 Tem
PNISR	0.29421982	7.99E-15	8.17E-13	singleton	CD8 Tem
XPO4	0.33431053	8.02E-15	8.20E-13	singleton	CD8 Tem
SLC9A8	0.40597636	8.69E-15	8.88E-13	singleton	CD8 Tem
MGMT	0.31093207	8.71E-15	8.89E-13	singleton	CD8 Tem
PPIG	0.2740974	9.09E-15	9.26E-13	singleton	CD8 Tem
CORO7	0.3016782	9.15E-15	9.31E-13	singleton	CD8 Tem
TMBIM4	0.54074085	9.30E-15	9.46E-13	singleton	CD8 Tem
AFF1	0.30789855	9.35E-15	9.49E-13	singleton	CD8 Tem
ACYP2	0.3150952	9.36E-15	9.49E-13	singleton	CD8 Tem
CNOT10	0.47182503	9.37E-15	9.49E-13	singleton	CD8 Tem
SH2D2A	0.27365777	9.46E-15	9.58E-13	singleton	CD8 Tem
TMOD3	0.2718889	9.61E-15	9.72E-13	singleton	CD8 Tem
KIF5B	0.26597068	9.70E-15	9.80E-13	singleton	CD8 Tem
RASGRP2	0.9673076	1.01E-14	1.02E-12	singleton	CD8 Tem
RHBDD1	0.36036158	1.01E-14	1.02E-12	singleton	CD8 Tem
CD46	0.33334097	1.02E-14	1.03E-12	singleton	CD8 Tem
ERCC5	0.28080633	1.04E-14	1.04E-12	singleton	CD8 Tem
SSU72	0.5176072	1.04E-14	1.04E-12	singleton	CD8 Tem
ADD1	0.3125752	1.04E-14	1.05E-12	singleton	CD8 Tem
SP140L	0.33257708	1.09E-14	1.09E-12	singleton	CD8 Tem
SF3B1	0.28761682	1.13E-14	1.13E-12	singleton	CD8 Tem
ZC3H7A	0.48233712	1.15E-14	1.15E-12	singleton	CD8 Tem
KDM3B	0.3469333	1.17E-14	1.17E-12	singleton	CD8 Tem
IKBKB	0.411648	1.18E-14	1.18E-12	singleton	CD8 Tem
PSMA5	0.43442452	1.20E-14	1.20E-12	singleton	CD8 Tem
STX16	0.35986334	1.21E-14	1.20E-12	singleton	CD8 Tem
CDC42	0.29176793	1.22E-14	1.22E-12	singleton	CD8 Tem
UBQLN1	0.43635088	1.25E-14	1.24E-12	singleton	CD8 Tem
SNX25	0.28874004	1.27E-14	1.26E-12	singleton	CD8 Tem
DENND1A	0.30024645	1.35E-14	1.34E-12	singleton	CD8 Tem
SNRPB	0.3671847	1.36E-14	1.35E-12	singleton	CD8 Tem
PGGHG	0.36494753	1.38E-14	1.37E-12	singleton	CD8 Tem
SATB1	0.6827163	1.38E-14	1.37E-12	singleton	CD8 Tem
TBCA	0.32364142	1.45E-14	1.43E-12	singleton	CD8 Tem
LINC01284	0.5549262	1.48E-14	1.46E-12	singleton	CD8 Tem
SPN	0.52176005	1.48E-14	1.46E-12	singleton	CD8 Tem
HNRNPR	0.27199632	1.51E-14	1.48E-12	singleton	CD8 Tem
SRSF10	0.34571573	1.53E-14	1.51E-12	singleton	CD8 Tem
USP10	0.3087201	1.59E-14	1.56E-12	singleton	CD8 Tem
BSDC1	0.45818594	1.66E-14	1.63E-12	singleton	CD8 Tem
BCAS2	0.39586636	1.71E-14	1.68E-12	singleton	CD8 Tem
MIR29B2CHG	0.32612902	1.86E-14	1.82E-12	singleton	CD8 Tem
SLTM	0.27567077	1.89E-14	1.85E-12	singleton	CD8 Tem
H2AZ2	0.3963509	1.98E-14	1.93E-12	singleton	CD8 Tem
UBE2I	0.46381348	2.05E-14	2.00E-12	singleton	CD8 Tem
RORA-AS1	0.4379274	2.12E-14	2.06E-12	singleton	CD8 Tem
KDM6B	0.28701317	2.13E-14	2.08E-12	singleton	CD8 Tem
RAB22A	0.40906867	2.15E-14	2.09E-12	singleton	CD8 Tem
UBE2V1	0.3396797	2.17E-14	2.11E-12	singleton	CD8 Tem
URI1	0.33163983	2.17E-14	2.11E-12	singleton	CD8 Tem
WDR48	0.33506614	2.41E-14	2.34E-12	singleton	CD8 Tem
LIMS1	0.27781478	2.44E-14	2.37E-12	singleton	CD8 Tem
TRBC1	0.25369135	2.49E-14	2.41E-12	singleton	CD8 Tem
CPNE1	0.26844725	2.52E-14	2.44E-12	singleton	CD8 Tem
OXCT1	0.2631979	2.64E-14	2.56E-12	singleton	CD8 Tem
XPO1	0.30559108	2.74E-14	2.65E-12	singleton	CD8 Tem
FBXW11	0.32479894	2.76E-14	2.66E-12	singleton	CD8 Tem
CUL1	0.26903456	2.79E-14	2.69E-12	singleton	CD8 Tem
PDK3	0.47517118	2.81E-14	2.71E-12	singleton	CD8 Tem
YLPM1	0.27928406	2.84E-14	2.73E-12	singleton	CD8 Tem
AGPAT3	0.2934716	2.84E-14	2.73E-12	singleton	CD8 Tem
AGFG1	0.36816674	2.84E-14	2.73E-12	singleton	CD8 Tem
TCF20	0.29648882	2.87E-14	2.75E-12	singleton	CD8 Tem
FTO	0.2686298	2.89E-14	2.77E-12	singleton	CD8 Tem
LPXN	0.2812957	2.94E-14	2.81E-12	singleton	CD8 Tem
ICAM2	0.9991634	3.01E-14	2.88E-12	singleton	CD8 Tem
USP36	0.3121201	3.11E-14	2.97E-12	singleton	CD8 Tem
SLC12A6	0.44627067	3.22E-14	3.07E-12	singleton	CD8 Tem
COX5B	0.6436602	3.25E-14	3.10E-12	singleton	CD8 Tem
KPNA6	0.37468487	3.25E-14	3.10E-12	singleton	CD8 Tem
CDC73	0.26813745	3.26E-14	3.10E-12	singleton	CD8 Tem
CWC27	0.3368355	3.27E-14	3.11E-12	singleton	CD8 Tem
IL27RA	0.42638513	3.31E-14	3.14E-12	singleton	CD8 Tem
M6PR	0.4538746	3.32E-14	3.15E-12	singleton	CD8 Tem
GOLGA8B	0.5779491	3.37E-14	3.19E-12	singleton	CD8 Tem
ITK	0.29794616	3.45E-14	3.27E-12	singleton	CD8 Tem
SRRM1	0.26503375	3.47E-14	3.28E-12	singleton	CD8 Tem
CAMTA1	0.28931633	3.49E-14	3.30E-12	singleton	CD8 Tem
LENG8	0.3262691	3.50E-14	3.31E-12	singleton	CD8 Tem
UBE2N	0.3463256	3.51E-14	3.31E-12	singleton	CD8 Tem
RASAL3	0.29840878	3.56E-14	3.35E-12	singleton	CD8 Tem
ETV3	0.2978997	3.79E-14	3.56E-12	singleton	CD8 Tem
SNRNP200	0.2739345	3.96E-14	3.72E-12	singleton	CD8 Tem
GRB2	0.26753592	4.02E-14	3.77E-12	singleton	CD8 Tem
GABARAP	0.52425134	4.07E-14	3.82E-12	singleton	CD8 Tem
RBM4	0.2807599	4.18E-14	3.91E-12	singleton	CD8 Tem
PCNX4	0.28054222	4.20E-14	3.93E-12	singleton	CD8 Tem
B4GALT1	0.2874382	4.29E-14	4.01E-12	singleton	CD8 Tem
ALMS1	0.31441423	4.38E-14	4.09E-12	singleton	CD8 Tem
CSNK1A1	0.2833117	4.44E-14	4.14E-12	singleton	CD8 Tem
FER	0.4442494	4.58E-14	4.27E-12	singleton	CD8 Tem
COPB1	0.26642433	4.59E-14	4.28E-12	singleton	CD8 Tem
ZNF207	0.26174077	4.78E-14	4.44E-12	singleton	CD8 Tem
TBC1D14	0.38848546	4.78E-14	4.44E-12	singleton	CD8 Tem
SMC1A	0.25983673	4.80E-14	4.46E-12	singleton	CD8 Tem
MED15	0.28759038	4.81E-14	4.46E-12	singleton	CD8 Tem
SLC30A7	0.32830787	4.94E-14	4.57E-12	singleton	CD8 Tem
EIF4H	0.30215573	4.94E-14	4.57E-12	singleton	CD8 Tem
TUBB	0.53920335	5.16E-14	4.77E-12	singleton	CD8 Tem
ASXL1	0.26188445	5.20E-14	4.80E-12	singleton	CD8 Tem
ATAD2B	0.27035144	5.32E-14	4.90E-12	singleton	CD8 Tem
TNRC6C	0.28924885	5.52E-14	5.08E-12	singleton	CD8 Tem
ENSG00000310376	0.38451687	5.60E-14	5.15E-12	singleton	CD8 Tem
MICAL1	0.512496	5.65E-14	5.19E-12	singleton	CD8 Tem
STAU1	0.26923835	5.65E-14	5.19E-12	singleton	CD8 Tem
FAM117B	0.37953445	5.70E-14	5.23E-12	singleton	CD8 Tem
PLCG1	0.2595813	5.73E-14	5.26E-12	singleton	CD8 Tem
BAZ2A	0.26543823	5.76E-14	5.28E-12	singleton	CD8 Tem
ILKAP	0.40350747	6.14E-14	5.62E-12	singleton	CD8 Tem
SARNP	0.3194572	6.44E-14	5.89E-12	singleton	CD8 Tem
RSBN1L	0.29929024	6.69E-14	6.11E-12	singleton	CD8 Tem
ABRACL	0.5959838	6.79E-14	6.19E-12	singleton	CD8 Tem
YWHAE	0.2747356	6.91E-14	6.30E-12	singleton	CD8 Tem
ARGLU1	0.27410078	7.08E-14	6.45E-12	singleton	CD8 Tem
SPG7	0.2912481	7.31E-14	6.65E-12	singleton	CD8 Tem
SEPTIN2	0.3018365	7.31E-14	6.65E-12	singleton	CD8 Tem
NAPG	0.46545997	7.42E-14	6.74E-12	singleton	CD8 Tem
ELP2	0.35866275	7.45E-14	6.76E-12	singleton	CD8 Tem
DUSP2	0.292485	7.56E-14	6.86E-12	singleton	CD8 Tem
UBE4B	0.29750514	7.68E-14	6.95E-12	singleton	CD8 Tem
CCDC57	0.5146127	7.85E-14	7.10E-12	singleton	CD8 Tem
FOXJ3	0.26189253	7.95E-14	7.18E-12	singleton	CD8 Tem
HSPA5	0.2639073	7.97E-14	7.20E-12	singleton	CD8 Tem
CSK	0.56627864	8.05E-14	7.26E-12	singleton	CD8 Tem
PAIP2	0.30329204	8.16E-14	7.35E-12	singleton	CD8 Tem
KDM7A	0.34909177	8.30E-14	7.47E-12	singleton	CD8 Tem
G2E3	0.51667154	8.31E-14	7.47E-12	singleton	CD8 Tem
ZFP36	0.29314625	8.34E-14	7.49E-12	singleton	CD8 Tem
RALA	0.5037631	8.49E-14	7.62E-12	singleton	CD8 Tem
SUSD6	0.26548254	8.59E-14	7.71E-12	singleton	CD8 Tem
EIF5A	0.50151366	8.61E-14	7.71E-12	singleton	CD8 Tem
CBX5	0.526208	8.68E-14	7.77E-12	singleton	CD8 Tem
ELK4	0.3217386	8.74E-14	7.82E-12	singleton	CD8 Tem
NFE2L2	0.28302458	8.88E-14	7.93E-12	singleton	CD8 Tem
SPCS3	0.3874481	8.88E-14	7.93E-12	singleton	CD8 Tem
RAD23B	0.44185954	8.97E-14	8.00E-12	singleton	CD8 Tem
GON4L	0.27149484	9.16E-14	8.16E-12	singleton	CD8 Tem
GLG1	0.26850867	9.25E-14	8.24E-12	singleton	CD8 Tem
SF3B2	0.30628094	9.30E-14	8.27E-12	singleton	CD8 Tem
CYCS	0.29830742	9.33E-14	8.29E-12	singleton	CD8 Tem
CCNT1	0.35521916	9.48E-14	8.42E-12	singleton	CD8 Tem
TMEM156	0.59387577	9.51E-14	8.43E-12	singleton	CD8 Tem
TTLL5	0.3077748	9.54E-14	8.46E-12	singleton	CD8 Tem
ST6GAL1	0.26482108	9.72E-14	8.61E-12	singleton	CD8 Tem
PSMB7	0.45153496	9.76E-14	8.63E-12	singleton	CD8 Tem
UBL5	0.47159103	1.03E-13	9.09E-12	singleton	CD8 Tem
KIF2A	0.24369846	1.03E-13	9.11E-12	singleton	CD8 Tem
DAZAP1	0.45133674	1.03E-13	9.11E-12	singleton	CD8 Tem
MDFIC	0.26466092	1.04E-13	9.18E-12	singleton	CD8 Tem
WAS	0.36896297	1.08E-13	9.49E-12	singleton	CD8 Tem
AHCTF1	0.27473018	1.13E-13	9.90E-12	singleton	CD8 Tem
PACSIN2	0.2731427	1.14E-13	1.00E-11	singleton	CD8 Tem
SC5D	0.8486651	1.15E-13	1.01E-11	singleton	CD8 Tem
IK	0.33494797	1.16E-13	1.02E-11	singleton	CD8 Tem
BIRC3	0.25171477	1.17E-13	1.02E-11	singleton	CD8 Tem
TRMT112	0.56989974	1.17E-13	1.03E-11	singleton	CD8 Tem
AKAP11	0.36958414	1.17E-13	1.03E-11	singleton	CD8 Tem
SPTLC2	0.38015464	1.18E-13	1.03E-11	singleton	CD8 Tem
GNL3	0.3828728	1.18E-13	1.03E-11	singleton	CD8 Tem
NEMF	0.2755742	1.19E-13	1.04E-11	singleton	CD8 Tem
ATP6V0C	0.48544174	1.24E-13	1.08E-11	singleton	CD8 Tem
RPS6KB1	0.32414308	1.25E-13	1.09E-11	singleton	CD8 Tem
ANKRD10	0.37986323	1.29E-13	1.12E-11	singleton	CD8 Tem
ZNF410	0.35845163	1.30E-13	1.13E-11	singleton	CD8 Tem
ENTPD4	0.34725088	1.30E-13	1.13E-11	singleton	CD8 Tem
CD27	0.6757706	1.31E-13	1.13E-11	singleton	CD8 Tem
DPP4	1.2326531	1.33E-13	1.15E-11	singleton	CD8 Tem
CDV3	0.30669692	1.33E-13	1.15E-11	singleton	CD8 Tem
P4HB	0.3518958	1.33E-13	1.15E-11	singleton	CD8 Tem
USP16	0.27342144	1.34E-13	1.16E-11	singleton	CD8 Tem
SBF2	0.30281377	1.37E-13	1.18E-11	singleton	CD8 Tem
PEBP1	0.6507187	1.38E-13	1.19E-11	singleton	CD8 Tem
MYBL1	0.31587714	1.41E-13	1.21E-11	singleton	CD8 Tem
THRAP3	0.2480218	1.41E-13	1.22E-11	singleton	CD8 Tem
FMNL1	0.27557856	1.43E-13	1.23E-11	singleton	CD8 Tem
CSNK1D	0.26480857	1.43E-13	1.23E-11	singleton	CD8 Tem
KLF6	0.33814338	1.47E-13	1.26E-11	singleton	CD8 Tem
CASP8	0.24385862	1.49E-13	1.28E-11	singleton	CD8 Tem
RNPS1	0.38223946	1.53E-13	1.31E-11	singleton	CD8 Tem
ERAP1	0.40160525	1.59E-13	1.36E-11	singleton	CD8 Tem
SEC22C	0.48295042	1.60E-13	1.37E-11	singleton	CD8 Tem
PSMB9	0.32678294	1.62E-13	1.38E-11	singleton	CD8 Tem
COX6B1	0.6412205	1.64E-13	1.40E-11	singleton	CD8 Tem
DDX10	0.31880346	1.69E-13	1.44E-11	singleton	CD8 Tem
ATXN2	0.2974948	1.74E-13	1.49E-11	singleton	CD8 Tem
DDX24	0.29209745	1.76E-13	1.50E-11	singleton	CD8 Tem
CRACR2A	0.29353037	1.76E-13	1.50E-11	singleton	CD8 Tem
TPI1	0.34193987	1.83E-13	1.55E-11	singleton	CD8 Tem
CD7	0.33510873	1.83E-13	1.55E-11	singleton	CD8 Tem
CEBPZ	0.26874372	1.88E-13	1.59E-11	singleton	CD8 Tem
CLIC1	0.43947563	1.90E-13	1.61E-11	singleton	CD8 Tem
TBXAS1	1.452423	1.90E-13	1.61E-11	singleton	CD8 Tem
PCBP1	0.52525467	1.98E-13	1.68E-11	singleton	CD8 Tem
APRT	0.6762294	1.99E-13	1.68E-11	singleton	CD8 Tem
IPO7	0.2979539	2.00E-13	1.69E-11	singleton	CD8 Tem
FYTTD1	0.41574392	2.00E-13	1.69E-11	singleton	CD8 Tem
SLC25A46	0.6445156	2.07E-13	1.74E-11	singleton	CD8 Tem
EIF4E3	0.3384945	2.11E-13	1.78E-11	singleton	CD8 Tem
VEZT	0.35277274	2.17E-13	1.82E-11	singleton	CD8 Tem
CLINT1	0.3016766	2.18E-13	1.83E-11	singleton	CD8 Tem
GAPVD1	0.31516278	2.25E-13	1.89E-11	singleton	CD8 Tem
BATF	0.5782208	2.26E-13	1.89E-11	singleton	CD8 Tem
TARS3	0.447436	2.30E-13	1.93E-11	singleton	CD8 Tem
PRR13	0.43383312	2.31E-13	1.93E-11	singleton	CD8 Tem
RABGEF1	0.2714336	2.41E-13	2.02E-11	singleton	CD8 Tem
CLEC2D	0.31606892	2.43E-13	2.03E-11	singleton	CD8 Tem
HCST	0.44962382	2.47E-13	2.06E-11	singleton	CD8 Tem
PPP4R3B	0.27189437	2.52E-13	2.10E-11	singleton	CD8 Tem
SNHG16	0.5266401	2.55E-13	2.13E-11	singleton	CD8 Tem
UBTF	0.3120957	2.64E-13	2.20E-11	singleton	CD8 Tem
CAMK1D	0.30035624	2.66E-13	2.22E-11	singleton	CD8 Tem
TAF7	0.29927865	2.68E-13	2.23E-11	singleton	CD8 Tem
MICAL3	0.5180832	2.69E-13	2.23E-11	singleton	CD8 Tem
IQCB1	0.30071804	2.69E-13	2.23E-11	singleton	CD8 Tem
TTC19	0.26239577	2.69E-13	2.23E-11	singleton	CD8 Tem
CMTM7	0.27705368	2.70E-13	2.24E-11	singleton	CD8 Tem
RTF2	0.3234533	2.73E-13	2.26E-11	singleton	CD8 Tem
TMEM59	0.34704453	2.73E-13	2.26E-11	singleton	CD8 Tem
APOLD1	0.58628875	2.74E-13	2.26E-11	singleton	CD8 Tem
MAPK8	0.26012546	2.74E-13	2.27E-11	singleton	CD8 Tem
RPTOR	0.25226098	2.76E-13	2.28E-11	singleton	CD8 Tem
HNRNPA3	0.27574173	2.77E-13	2.28E-11	singleton	CD8 Tem
DDHD1	0.2594539	2.80E-13	2.31E-11	singleton	CD8 Tem
JOSD1	0.3872822	2.93E-13	2.41E-11	singleton	CD8 Tem
LZTFL1	0.83288527	2.95E-13	2.43E-11	singleton	CD8 Tem
SNX2	0.46632814	2.95E-13	2.43E-11	singleton	CD8 Tem
DDB1	0.28968287	2.96E-13	2.43E-11	singleton	CD8 Tem
FOXP1	0.25424457	2.97E-13	2.44E-11	singleton	CD8 Tem
AKT2	0.5508536	3.08E-13	2.52E-11	singleton	CD8 Tem
SEC63	0.2916022	3.08E-13	2.53E-11	singleton	CD8 Tem
TGFBR3	0.2662158	3.23E-13	2.64E-11	singleton	CD8 Tem
HCFC1	0.42345083	3.27E-13	2.68E-11	singleton	CD8 Tem
OCIAD1	0.40624297	3.35E-13	2.73E-11	singleton	CD8 Tem
PARP14	0.24930058	3.52E-13	2.87E-11	singleton	CD8 Tem
TAF1D	0.25614664	3.53E-13	2.88E-11	singleton	CD8 Tem
AFF4	0.25262	3.58E-13	2.92E-11	singleton	CD8 Tem
ANKRD12	0.27928367	3.58E-13	2.92E-11	singleton	CD8 Tem
ANKRD13C	0.36360452	3.59E-13	2.92E-11	singleton	CD8 Tem
MIER1	0.23694175	3.65E-13	2.96E-11	singleton	CD8 Tem
SINHCAF	0.37619781	3.68E-13	2.99E-11	singleton	CD8 Tem
CRLF3	0.3707277	3.68E-13	2.99E-11	singleton	CD8 Tem
MBTPS1	0.2927592	3.71E-13	3.01E-11	singleton	CD8 Tem
HGSNAT	0.39545286	3.72E-13	3.02E-11	singleton	CD8 Tem
IMMT	0.45491463	3.75E-13	3.03E-11	singleton	CD8 Tem
HDLBP	0.27106825	3.76E-13	3.04E-11	singleton	CD8 Tem
PDS5A	0.2696879	3.80E-13	3.07E-11	singleton	CD8 Tem
FNBP4	0.25409004	4.07E-13	3.29E-11	singleton	CD8 Tem
PIKFYVE	0.4306531	4.14E-13	3.34E-11	singleton	CD8 Tem
RPN2	0.38159415	4.17E-13	3.36E-11	singleton	CD8 Tem
NRF1	0.2649328	4.23E-13	3.41E-11	singleton	CD8 Tem
ABCF1	0.29081354	4.28E-13	3.44E-11	singleton	CD8 Tem
ATF6	0.25294924	4.30E-13	3.46E-11	singleton	CD8 Tem
ZXDC	0.33406404	4.34E-13	3.49E-11	singleton	CD8 Tem
ELOVL5	0.3034312	4.36E-13	3.50E-11	singleton	CD8 Tem
ITPKB	0.29679736	4.40E-13	3.53E-11	singleton	CD8 Tem
STAM	0.47004387	4.46E-13	3.57E-11	singleton	CD8 Tem
ATP13A3	0.3470829	4.58E-13	3.67E-11	singleton	CD8 Tem
FAM13A	0.67658645	4.61E-13	3.69E-11	singleton	CD8 Tem
VPS51	0.51058346	4.71E-13	3.76E-11	singleton	CD8 Tem
TASOR	0.29877377	4.87E-13	3.89E-11	singleton	CD8 Tem
RAD51B	0.28545874	4.90E-13	3.91E-11	singleton	CD8 Tem
FBXO42	0.38925287	4.93E-13	3.93E-11	singleton	CD8 Tem
UQCR11	0.5512917	4.96E-13	3.95E-11	singleton	CD8 Tem
APOL3	0.5546544	5.03E-13	4.01E-11	singleton	CD8 Tem
MLXIP	0.3335955	5.05E-13	4.02E-11	singleton	CD8 Tem
KLHL18	0.26401588	5.09E-13	4.04E-11	singleton	CD8 Tem
MTMR6	0.5617364	5.10E-13	4.05E-11	singleton	CD8 Tem
KCMF1	0.27245328	5.14E-13	4.07E-11	singleton	CD8 Tem
PPFIA1	0.28806785	5.18E-13	4.10E-11	singleton	CD8 Tem
NFYC	0.41253448	5.19E-13	4.10E-11	singleton	CD8 Tem
ERGIC1	0.3814461	5.24E-13	4.14E-11	singleton	CD8 Tem
DGUOK	0.54359204	5.29E-13	4.18E-11	singleton	CD8 Tem
MYO18A	0.31366506	5.48E-13	4.32E-11	singleton	CD8 Tem
LUC7L3	0.25893754	5.52E-13	4.35E-11	singleton	CD8 Tem
ARFGAP3	0.41637322	5.67E-13	4.47E-11	singleton	CD8 Tem
AGPS	0.3182573	5.68E-13	4.47E-11	singleton	CD8 Tem
ATG13	0.39005613	5.72E-13	4.49E-11	singleton	CD8 Tem
TRAF3IP2-AS1	0.49526903	5.76E-13	4.52E-11	singleton	CD8 Tem
SETD5	0.25523603	5.85E-13	4.59E-11	singleton	CD8 Tem
IL2RB	0.2637598	5.92E-13	4.64E-11	singleton	CD8 Tem
ZFX	0.26266366	5.95E-13	4.66E-11	singleton	CD8 Tem
THADA	0.25814706	6.06E-13	4.75E-11	singleton	CD8 Tem
PPP2R5A	0.2851196	6.11E-13	4.78E-11	singleton	CD8 Tem
DIAPH2	0.2567314	6.14E-13	4.79E-11	singleton	CD8 Tem
RAB11A	0.25131744	6.19E-13	4.84E-11	singleton	CD8 Tem
DNAJC8	0.3874323	6.31E-13	4.92E-11	singleton	CD8 Tem
NCK2	0.2753079	6.36E-13	4.96E-11	singleton	CD8 Tem
CABIN1	0.25340134	6.40E-13	4.99E-11	singleton	CD8 Tem
UQCRH	0.57946956	6.55E-13	5.09E-11	singleton	CD8 Tem
VDAC1	0.42311066	6.65E-13	5.17E-11	singleton	CD8 Tem
TBRG1	0.38616812	6.83E-13	5.31E-11	singleton	CD8 Tem
RPAP2	0.3296729	6.97E-13	5.41E-11	singleton	CD8 Tem
WDR1	0.24917203	7.18E-13	5.57E-11	singleton	CD8 Tem
UBR3	0.24135587	7.22E-13	5.60E-11	singleton	CD8 Tem
NOL4L	0.3023872	7.36E-13	5.70E-11	singleton	CD8 Tem
GPR174	0.26596293	7.43E-13	5.75E-11	singleton	CD8 Tem
ZNF652	0.29729405	7.54E-13	5.83E-11	singleton	CD8 Tem
CENPC	0.24484898	7.65E-13	5.90E-11	singleton	CD8 Tem
NBR1	0.4137599	7.65E-13	5.90E-11	singleton	CD8 Tem
SUN1	0.54433286	7.79E-13	6.01E-11	singleton	CD8 Tem
REV1	0.59752005	7.89E-13	6.08E-11	singleton	CD8 Tem
QKI	0.23167406	7.94E-13	6.11E-11	singleton	CD8 Tem
PLK3	0.4780439	8.07E-13	6.21E-11	singleton	CD8 Tem
ITGA6	0.67219216	8.19E-13	6.29E-11	singleton	CD8 Tem
RNF10	0.2551528	8.20E-13	6.30E-11	singleton	CD8 Tem
PTBP1	0.2988526	8.23E-13	6.32E-11	singleton	CD8 Tem
SRCAP	0.28324157	8.48E-13	6.50E-11	singleton	CD8 Tem
DEF6	0.39550167	8.55E-13	6.55E-11	singleton	CD8 Tem
POGZ	0.308679	8.61E-13	6.59E-11	singleton	CD8 Tem
MMP24OS	0.46398544	8.68E-13	6.64E-11	singleton	CD8 Tem
PHC3	0.23374775	8.82E-13	6.74E-11	singleton	CD8 Tem
RANBP9	0.26288432	9.14E-13	6.98E-11	singleton	CD8 Tem
NUCB1	0.6664332	9.21E-13	7.03E-11	singleton	CD8 Tem
MED4	0.2861156	9.22E-13	7.03E-11	singleton	CD8 Tem
OSBPL8	0.29572418	9.23E-13	7.03E-11	singleton	CD8 Tem
SUMF1	0.3066031	9.33E-13	7.10E-11	singleton	CD8 Tem
SMARCC2	0.2528403	9.52E-13	7.24E-11	singleton	CD8 Tem
RO60	0.33013213	9.62E-13	7.31E-11	singleton	CD8 Tem
DIS3L2	0.25111285	9.78E-13	7.43E-11	singleton	CD8 Tem
ECHDC2	0.39949307	9.87E-13	7.49E-11	singleton	CD8 Tem
ZBED4	0.44896376	9.89E-13	7.50E-11	singleton	CD8 Tem
PRPF40A	0.23960465	9.92E-13	7.52E-11	singleton	CD8 Tem
ZEB1	0.3007869	9.93E-13	7.52E-11	singleton	CD8 Tem
EIF2AK3	0.31761965	1.01E-12	7.65E-11	singleton	CD8 Tem
PARK7	0.3681732	1.03E-12	7.76E-11	singleton	CD8 Tem
CUL4A	0.25415778	1.06E-12	8.04E-11	singleton	CD8 Tem
SCAF11	0.26860726	1.07E-12	8.05E-11	singleton	CD8 Tem
WTAP	0.24102221	1.08E-12	8.16E-11	singleton	CD8 Tem
GUSBP11	0.26948702	1.09E-12	8.19E-11	singleton	CD8 Tem
MAPK8IP3	0.4063756	1.09E-12	8.22E-11	singleton	CD8 Tem
RBM3	0.304139	1.12E-12	8.43E-11	singleton	CD8 Tem
RTF1	0.32237798	1.13E-12	8.49E-11	singleton	CD8 Tem
PDSS2	0.2440625	1.14E-12	8.54E-11	singleton	CD8 Tem
FNDC3A	0.27006465	1.14E-12	8.54E-11	singleton	CD8 Tem
CD164	0.33109012	1.14E-12	8.54E-11	singleton	CD8 Tem
SAMD4B	0.34380782	1.14E-12	8.55E-11	singleton	CD8 Tem
EPC1	0.29085883	1.16E-12	8.65E-11	singleton	CD8 Tem
GTF2F2	0.34557104	1.18E-12	8.83E-11	singleton	CD8 Tem
PARP1	0.33227232	1.19E-12	8.89E-11	singleton	CD8 Tem
ANKRD13D	0.44228125	1.19E-12	8.90E-11	singleton	CD8 Tem
ANP32E	0.34806296	1.20E-12	8.94E-11	singleton	CD8 Tem
CACYBP	0.5552193	1.22E-12	9.06E-11	singleton	CD8 Tem
PIM2	0.44422334	1.23E-12	9.15E-11	singleton	CD8 Tem
TCERG1	0.27957845	1.26E-12	9.37E-11	singleton	CD8 Tem
PHF1	0.41868928	1.26E-12	9.37E-11	singleton	CD8 Tem
SMURF1	0.3017914	1.27E-12	9.44E-11	singleton	CD8 Tem
PPP6R2	0.26664236	1.29E-12	9.58E-11	singleton	CD8 Tem
ACIN1	0.25313	1.29E-12	9.59E-11	singleton	CD8 Tem
UBE2K	0.23532018	1.29E-12	9.60E-11	singleton	CD8 Tem
STAT1	0.24868046	1.31E-12	9.72E-11	singleton	CD8 Tem
UFC1	0.4938661	1.34E-12	9.91E-11	singleton	CD8 Tem
NOSIP	0.73262393	1.35E-12	1.00E-10	singleton	CD8 Tem
ANAPC5	0.30242014	1.36E-12	1.01E-10	singleton	CD8 Tem
ENSG00000299562	0.2934852	1.38E-12	1.02E-10	singleton	CD8 Tem
RAF1	0.28701442	1.39E-12	1.02E-10	singleton	CD8 Tem
NLRP1	0.23366071	1.39E-12	1.03E-10	singleton	CD8 Tem
RBX1	0.40378085	1.41E-12	1.04E-10	singleton	CD8 Tem
AHCYL2	0.2549539	1.43E-12	1.05E-10	singleton	CD8 Tem
CST7	0.29300034	1.43E-12	1.06E-10	singleton	CD8 Tem
GIGYF2	0.23943366	1.45E-12	1.06E-10	singleton	CD8 Tem
ANK3	0.30946785	1.47E-12	1.08E-10	singleton	CD8 Tem
PLEKHA2	0.275632	1.52E-12	1.12E-10	singleton	CD8 Tem
MOSMO	0.42036858	1.53E-12	1.12E-10	singleton	CD8 Tem
MTCH1	0.34641725	1.54E-12	1.13E-10	singleton	CD8 Tem
UBA2	0.4123449	1.58E-12	1.16E-10	singleton	CD8 Tem
UMAD1	0.23515221	1.58E-12	1.16E-10	singleton	CD8 Tem
NDUFB11	0.69157743	1.59E-12	1.16E-10	singleton	CD8 Tem
IP6K1	0.35270396	1.60E-12	1.17E-10	singleton	CD8 Tem
SFXN1	0.42172015	1.64E-12	1.19E-10	singleton	CD8 Tem
PSEN1	0.30634063	1.66E-12	1.21E-10	singleton	CD8 Tem
HIBCH	0.28885704	1.67E-12	1.22E-10	singleton	CD8 Tem
CBL	0.26665354	1.68E-12	1.22E-10	singleton	CD8 Tem
NDEL1	0.24088594	1.72E-12	1.25E-10	singleton	CD8 Tem
SMAD4	0.47217762	1.73E-12	1.26E-10	singleton	CD8 Tem
RHOH	0.32279804	1.73E-12	1.26E-10	singleton	CD8 Tem
PSAP	0.30117673	1.74E-12	1.26E-10	singleton	CD8 Tem
FBXO33	0.2311643	1.79E-12	1.30E-10	singleton	CD8 Tem
LEMD3	0.28939465	1.81E-12	1.31E-10	singleton	CD8 Tem
TIPARP	0.26932862	1.82E-12	1.32E-10	singleton	CD8 Tem
TRAPPC12	0.33746213	1.82E-12	1.32E-10	singleton	CD8 Tem
SRPRA	0.3700269	1.82E-12	1.32E-10	singleton	CD8 Tem
ECE1	0.31058112	1.88E-12	1.36E-10	singleton	CD8 Tem
TBC1D15	0.23843862	1.88E-12	1.36E-10	singleton	CD8 Tem
DNMT1	0.24639122	1.89E-12	1.37E-10	singleton	CD8 Tem
PPP4R2	0.25179303	1.92E-12	1.38E-10	singleton	CD8 Tem
NUMB	0.27678263	1.95E-12	1.41E-10	singleton	CD8 Tem
DENND11	0.5417739	1.97E-12	1.42E-10	singleton	CD8 Tem
H3F3A	0.7045081	1.97E-12	1.42E-10	singleton	CD8 Tem
HSPH1	0.27304724	2.03E-12	1.46E-10	singleton	CD8 Tem
ANXA6	0.23408645	2.03E-12	1.46E-10	singleton	CD8 Tem
MTPN	0.33879575	2.04E-12	1.46E-10	singleton	CD8 Tem
TET3	0.31295922	2.09E-12	1.49E-10	singleton	CD8 Tem
GTF3C1	0.31138155	2.09E-12	1.50E-10	singleton	CD8 Tem
TNFRSF14	0.6903752	2.11E-12	1.51E-10	singleton	CD8 Tem
SF3B3	0.34536842	2.13E-12	1.52E-10	singleton	CD8 Tem
YWHAG	0.3413636	2.13E-12	1.52E-10	singleton	CD8 Tem
LBH	0.2347815	2.16E-12	1.54E-10	singleton	CD8 Tem
MASTL	0.41704443	2.17E-12	1.55E-10	singleton	CD8 Tem
BTAF1	0.24521458	2.20E-12	1.57E-10	singleton	CD8 Tem
MTAP	0.4006229	2.20E-12	1.57E-10	singleton	CD8 Tem
AGO2	0.25815064	2.21E-12	1.58E-10	singleton	CD8 Tem
SRP9	0.6160792	2.22E-12	1.58E-10	singleton	CD8 Tem
SESN1	0.43394324	2.23E-12	1.58E-10	singleton	CD8 Tem
SYTL2	0.253265	2.25E-12	1.60E-10	singleton	CD8 Tem
SIAH2	0.44990316	2.27E-12	1.61E-10	singleton	CD8 Tem
VCP	0.23748457	2.29E-12	1.62E-10	singleton	CD8 Tem
R3HDM4	0.6144266	2.29E-12	1.62E-10	singleton	CD8 Tem
DENND4C	0.23262294	2.30E-12	1.63E-10	singleton	CD8 Tem
GPATCH8	0.24132922	2.31E-12	1.63E-10	singleton	CD8 Tem
AFF3	0.8393457	2.37E-12	1.68E-10	singleton	CD8 Tem
TMEM50A	0.3586618	2.43E-12	1.72E-10	singleton	CD8 Tem
ZNF131	0.2207368	2.50E-12	1.76E-10	singleton	CD8 Tem
DLEU1	0.40331686	2.51E-12	1.77E-10	singleton	CD8 Tem
SNRPG	0.54446304	2.55E-12	1.80E-10	singleton	CD8 Tem
USP7	0.24162208	2.56E-12	1.80E-10	singleton	CD8 Tem
COPA	0.23202302	2.58E-12	1.82E-10	singleton	CD8 Tem
AGO3	0.24007262	2.59E-12	1.82E-10	singleton	CD8 Tem
IKZF1	0.3033411	2.59E-12	1.82E-10	singleton	CD8 Tem
PHF11	0.40821302	2.64E-12	1.85E-10	singleton	CD8 Tem
XBP1	0.66171724	2.65E-12	1.86E-10	singleton	CD8 Tem
SERGEF	0.25729015	2.67E-12	1.87E-10	singleton	CD8 Tem
RBM19	0.28623238	2.68E-12	1.88E-10	singleton	CD8 Tem
RASA3	0.25985453	2.72E-12	1.90E-10	singleton	CD8 Tem
IQSEC1	0.23962566	2.94E-12	2.06E-10	singleton	CD8 Tem
UBXN1	0.54360926	2.98E-12	2.08E-10	singleton	CD8 Tem
TAF2	0.2876624	3.09E-12	2.16E-10	singleton	CD8 Tem
CYTH3	0.3019701	3.11E-12	2.17E-10	singleton	CD8 Tem
ANP32A	0.2987618	3.12E-12	2.18E-10	singleton	CD8 Tem
PABPN1	0.36177537	3.13E-12	2.18E-10	singleton	CD8 Tem
RAB18	0.3820758	3.17E-12	2.21E-10	singleton	CD8 Tem
FBXO21	0.28790492	3.23E-12	2.25E-10	singleton	CD8 Tem
SEC14L2	0.9803936	3.28E-12	2.28E-10	singleton	CD8 Tem
U2AF2	0.37011185	3.30E-12	2.30E-10	singleton	CD8 Tem
CCM2	0.32558417	3.34E-12	2.32E-10	singleton	CD8 Tem
MFSD14CP-1	0.41645038	3.35E-12	2.33E-10	singleton	CD8 Tem
CLIP4	0.25794122	3.45E-12	2.39E-10	singleton	CD8 Tem
MSRA	0.5459298	3.46E-12	2.40E-10	singleton	CD8 Tem
SAP18	0.3909095	3.47E-12	2.40E-10	singleton	CD8 Tem
CALM2	0.25359818	3.57E-12	2.47E-10	singleton	CD8 Tem
BCAP31	0.57917875	3.69E-12	2.55E-10	singleton	CD8 Tem
EIF4E2	0.61195046	3.69E-12	2.55E-10	singleton	CD8 Tem
SMU1	0.37642336	3.78E-12	2.61E-10	singleton	CD8 Tem
RNF111	0.27952573	3.93E-12	2.71E-10	singleton	CD8 Tem
TRIM38	0.29850784	3.96E-12	2.73E-10	singleton	CD8 Tem
LATS1	0.29530287	3.97E-12	2.74E-10	singleton	CD8 Tem
ARF6	0.26990074	4.05E-12	2.79E-10	singleton	CD8 Tem
LINC01237	0.3903014	4.14E-12	2.85E-10	singleton	CD8 Tem
PACS1	0.28780276	4.17E-12	2.87E-10	singleton	CD8 Tem
ACTR3	0.23513648	4.39E-12	3.02E-10	singleton	CD8 Tem
WRN	0.35838035	4.43E-12	3.04E-10	singleton	CD8 Tem
EXOC6	0.31918442	4.51E-12	3.10E-10	singleton	CD8 Tem
FIP1L1	0.24960229	4.53E-12	3.11E-10	singleton	CD8 Tem
TERF2IP	0.24442513	4.63E-12	3.17E-10	singleton	CD8 Tem
TPD52	0.3530166	4.65E-12	3.19E-10	singleton	CD8 Tem
RPN1	0.4248905	4.69E-12	3.21E-10	singleton	CD8 Tem
ABHD17A	0.50250036	4.71E-12	3.22E-10	singleton	CD8 Tem
RNF157	0.5582116	4.86E-12	3.32E-10	singleton	CD8 Tem
CCT4	0.39261386	4.89E-12	3.34E-10	singleton	CD8 Tem
FOSL2	0.23716493	4.89E-12	3.34E-10	singleton	CD8 Tem
HIPK3	0.27680483	4.97E-12	3.39E-10	singleton	CD8 Tem
RAN	0.40555748	5.10E-12	3.47E-10	singleton	CD8 Tem
BZW1	0.25256225	5.10E-12	3.47E-10	singleton	CD8 Tem
RNF213-AS1	0.37310532	5.11E-12	3.48E-10	singleton	CD8 Tem
SYF2	0.45238438	5.17E-12	3.51E-10	singleton	CD8 Tem
ENSG00000291175	0.3112214	5.25E-12	3.57E-10	singleton	CD8 Tem
PCNP	0.32503417	5.46E-12	3.71E-10	singleton	CD8 Tem
NUDT3	0.33450004	5.55E-12	3.76E-10	singleton	CD8 Tem
MAEA	0.49164417	5.68E-12	3.85E-10	singleton	CD8 Tem
RBM10	0.33310816	5.73E-12	3.88E-10	singleton	CD8 Tem
CD82	0.70946926	5.81E-12	3.93E-10	singleton	CD8 Tem
UBXN7	0.32039565	5.93E-12	4.01E-10	singleton	CD8 Tem
NFKBIZ	0.25583962	5.94E-12	4.02E-10	singleton	CD8 Tem
EFHD2	0.3247237	5.97E-12	4.03E-10	singleton	CD8 Tem
DGKH	0.25867638	5.98E-12	4.04E-10	singleton	CD8 Tem
SEC61A1	0.32312864	6.02E-12	4.06E-10	singleton	CD8 Tem
EID1	0.47433987	6.06E-12	4.08E-10	singleton	CD8 Tem
RBM23	0.30651924	6.12E-12	4.12E-10	singleton	CD8 Tem
OXSR1	0.2447927	6.12E-12	4.12E-10	singleton	CD8 Tem
EVA1C	0.6647782	6.25E-12	4.20E-10	singleton	CD8 Tem
SELENOF	0.32970625	6.28E-12	4.22E-10	singleton	CD8 Tem
ANKS1A	0.26040888	6.29E-12	4.22E-10	singleton	CD8 Tem
TSPOAP1-AS1	0.38877675	6.37E-12	4.27E-10	singleton	CD8 Tem
ITGB1	0.43391496	6.43E-12	4.31E-10	singleton	CD8 Tem
IL2RA	1.30263	6.55E-12	4.39E-10	singleton	CD8 Tem
SPOP	0.35295263	6.56E-12	4.39E-10	singleton	CD8 Tem
ZNF254	0.3667472	6.59E-12	4.41E-10	singleton	CD8 Tem
LINC00623	0.28929645	6.61E-12	4.42E-10	singleton	CD8 Tem
RHOG	0.5226844	6.64E-12	4.44E-10	singleton	CD8 Tem
LIME1	0.66200393	6.68E-12	4.46E-10	singleton	CD8 Tem
FLI1	0.24146736	6.68E-12	4.46E-10	singleton	CD8 Tem
TMEM248	0.43467194	6.69E-12	4.46E-10	singleton	CD8 Tem
TM9SF3	0.23287913	6.69E-12	4.46E-10	singleton	CD8 Tem
PPP2R2D	0.2770035	6.72E-12	4.47E-10	singleton	CD8 Tem
ABCA1	0.9242979	6.73E-12	4.48E-10	singleton	CD8 Tem
RALGAPB	0.24283226	6.75E-12	4.49E-10	singleton	CD8 Tem
TVP23C	0.215019	6.79E-12	4.51E-10	singleton	CD8 Tem
PMF1	0.46193317	6.81E-12	4.52E-10	singleton	CD8 Tem
ZNF10	0.31448683	6.84E-12	4.54E-10	singleton	CD8 Tem
EIF1AX	0.2610039	6.86E-12	4.55E-10	singleton	CD8 Tem
SENP7	0.23448816	6.95E-12	4.60E-10	singleton	CD8 Tem
PSMA6	0.4612228	7.14E-12	4.73E-10	singleton	CD8 Tem
TASP1	0.3136351	7.21E-12	4.77E-10	singleton	CD8 Tem
MCC	1.0126293	7.28E-12	4.81E-10	singleton	CD8 Tem
NSD3	0.2612299	7.33E-12	4.84E-10	singleton	CD8 Tem
NEK1	0.2556068	7.49E-12	4.94E-10	singleton	CD8 Tem
RREB1	0.24065064	7.49E-12	4.94E-10	singleton	CD8 Tem
LMTK2	0.2699121	7.53E-12	4.96E-10	singleton	CD8 Tem
ENOX2	0.40031117	7.58E-12	4.99E-10	singleton	CD8 Tem
PUM3	0.4824028	7.67E-12	5.05E-10	singleton	CD8 Tem
LUC7L	0.24232388	7.68E-12	5.05E-10	singleton	CD8 Tem
HS2ST1	0.26439643	7.78E-12	5.11E-10	singleton	CD8 Tem
NCK1	0.28753176	7.99E-12	5.25E-10	singleton	CD8 Tem
HSD17B12	0.2585382	8.16E-12	5.35E-10	singleton	CD8 Tem
TRIM22	0.23193844	8.26E-12	5.42E-10	singleton	CD8 Tem
DMTF1	0.3150435	8.30E-12	5.44E-10	singleton	CD8 Tem
IGKC	0.24084537	8.32E-12	5.45E-10	singleton	CD8 Tem
UBE4A	0.27062562	8.78E-12	5.75E-10	singleton	CD8 Tem
CDC42EP3	0.3479194	8.79E-12	5.75E-10	singleton	CD8 Tem
GUK1	0.31691584	8.82E-12	5.76E-10	singleton	CD8 Tem
TCEA1	0.3412272	8.86E-12	5.79E-10	singleton	CD8 Tem
MZT2B	0.6755429	8.90E-12	5.81E-10	singleton	CD8 Tem
CEP57	0.30355823	8.94E-12	5.83E-10	singleton	CD8 Tem
MKLN1	0.2766243	9.10E-12	5.93E-10	singleton	CD8 Tem
PPP2CA	0.23482527	9.12E-12	5.94E-10	singleton	CD8 Tem
PI4KA	0.22692361	9.14E-12	5.95E-10	singleton	CD8 Tem
COMMD10	0.24095283	9.20E-12	5.98E-10	singleton	CD8 Tem
UXT	0.6411919	9.22E-12	5.99E-10	singleton	CD8 Tem
CAMK2G	0.2917442	9.27E-12	6.02E-10	singleton	CD8 Tem
COX7A2	0.5209567	9.44E-12	6.13E-10	singleton	CD8 Tem
IWS1	0.26274893	9.49E-12	6.16E-10	singleton	CD8 Tem
PA2G4	0.36222082	9.58E-12	6.21E-10	singleton	CD8 Tem
OSTF1	0.35630673	9.95E-12	6.44E-10	singleton	CD8 Tem
HBS1L	0.32181302	1.05E-11	6.77E-10	singleton	CD8 Tem
SIK2	0.23321474	1.07E-11	6.92E-10	singleton	CD8 Tem
MAPRE3	1.3655807	1.07E-11	6.94E-10	singleton	CD8 Tem
TUBA1B	0.4252477	1.08E-11	6.95E-10	singleton	CD8 Tem
UBE2G2	0.30361453	1.08E-11	6.97E-10	singleton	CD8 Tem
CHD8	0.2293523	1.08E-11	6.99E-10	singleton	CD8 Tem
HNRNPA0	0.42704666	1.09E-11	7.03E-10	singleton	CD8 Tem
LGALS8	0.36562932	1.10E-11	7.08E-10	singleton	CD8 Tem
OPA3	0.52190363	1.11E-11	7.13E-10	singleton	CD8 Tem
NAA35	0.3026441	1.11E-11	7.14E-10	singleton	CD8 Tem
STT3B	0.21967703	1.11E-11	7.15E-10	singleton	CD8 Tem
SZRD1	0.32980955	1.11E-11	7.15E-10	singleton	CD8 Tem
TUBA1A	0.28567022	1.12E-11	7.16E-10	singleton	CD8 Tem
NUP98	0.2676066	1.12E-11	7.21E-10	singleton	CD8 Tem
PIK3C2A	0.2612896	1.14E-11	7.33E-10	singleton	CD8 Tem
SSBP1	0.5929498	1.16E-11	7.43E-10	singleton	CD8 Tem
DHRS3	0.43507633	1.16E-11	7.43E-10	singleton	CD8 Tem
ZBTB11	0.27505895	1.19E-11	7.59E-10	singleton	CD8 Tem
SPTY2D1	0.2555413	1.19E-11	7.59E-10	singleton	CD8 Tem
ZNF395	1.287108	1.20E-11	7.65E-10	singleton	CD8 Tem
ARPC5	0.3410029	1.20E-11	7.67E-10	singleton	CD8 Tem
MTMR3	0.25105497	1.20E-11	7.68E-10	singleton	CD8 Tem
S100A11	0.6541517	1.21E-11	7.69E-10	singleton	CD8 Tem
MCPH1	0.20523493	1.21E-11	7.69E-10	singleton	CD8 Tem
CARD8	0.2196329	1.21E-11	7.69E-10	singleton	CD8 Tem
WDR20	0.24973533	1.22E-11	7.75E-10	singleton	CD8 Tem
N4BP2	0.4895937	1.22E-11	7.75E-10	singleton	CD8 Tem
RABGEF1P1-1	0.30978194	1.23E-11	7.84E-10	singleton	CD8 Tem
OSBP	0.34659117	1.25E-11	7.90E-10	singleton	CD8 Tem
SNHG14	0.35205296	1.27E-11	8.05E-10	singleton	CD8 Tem
EIF3J	0.31809646	1.30E-11	8.21E-10	singleton	CD8 Tem
IVNS1ABP	0.27024338	1.31E-11	8.29E-10	singleton	CD8 Tem
XPC	0.23961644	1.32E-11	8.34E-10	singleton	CD8 Tem
PSMD12	0.4226692	1.35E-11	8.52E-10	singleton	CD8 Tem
SOCS3	0.7144393	1.36E-11	8.62E-10	singleton	CD8 Tem
QRICH1	0.22796579	1.37E-11	8.65E-10	singleton	CD8 Tem
VPS54	0.31010997	1.37E-11	8.66E-10	singleton	CD8 Tem
SAR1A	0.26047528	1.37E-11	8.67E-10	singleton	CD8 Tem
GP6-AS1	0.26320246	1.41E-11	8.87E-10	singleton	CD8 Tem
TRIM33	0.19867645	1.41E-11	8.89E-10	singleton	CD8 Tem
SGO1-AS1	0.5055097	1.44E-11	9.07E-10	singleton	CD8 Tem
PARP4	0.21154936	1.45E-11	9.12E-10	singleton	CD8 Tem
NDUFB2	0.44952983	1.48E-11	9.29E-10	singleton	CD8 Tem
DAP3	0.38374797	1.48E-11	9.33E-10	singleton	CD8 Tem
VAC14	0.39165112	1.50E-11	9.43E-10	singleton	CD8 Tem
ZNF91	0.29838428	1.52E-11	9.51E-10	singleton	CD8 Tem
PPHLN1	0.21982001	1.52E-11	9.52E-10	singleton	CD8 Tem
TNPO3	0.2487649	1.53E-11	9.56E-10	singleton	CD8 Tem
FAM120B	0.21805571	1.53E-11	9.56E-10	singleton	CD8 Tem
UBA1	0.3830456	1.54E-11	9.61E-10	singleton	CD8 Tem
STXBP3	0.27100754	1.57E-11	9.80E-10	singleton	CD8 Tem
ANO6	0.23416169	1.59E-11	9.92E-10	singleton	CD8 Tem
R3HDM2	0.22926316	1.59E-11	9.94E-10	singleton	CD8 Tem
CAPRIN1	0.31880185	1.59E-11	9.95E-10	singleton	CD8 Tem
BABAM2	0.2538799	1.62E-11	1.01E-09	singleton	CD8 Tem
REST	0.25688905	1.62E-11	1.01E-09	singleton	CD8 Tem
UBAP1	0.22341429	1.65E-11	1.03E-09	singleton	CD8 Tem
BTG2	0.22472802	1.65E-11	1.03E-09	singleton	CD8 Tem
ENSA	0.2293799	1.66E-11	1.03E-09	singleton	CD8 Tem
PIK3CA	0.4109123	1.69E-11	1.05E-09	singleton	CD8 Tem
TOP2B	0.22860634	1.71E-11	1.06E-09	singleton	CD8 Tem
LINC00299	0.7127727	1.73E-11	1.07E-09	singleton	CD8 Tem
GORASP2	0.44181478	1.73E-11	1.07E-09	singleton	CD8 Tem
CEP295	0.3698648	1.73E-11	1.07E-09	singleton	CD8 Tem
SDCCAG8	0.37012625	1.74E-11	1.08E-09	singleton	CD8 Tem
CERS6	0.67599934	1.76E-11	1.09E-09	singleton	CD8 Tem
ENSG00000214265	0.37128377	1.81E-11	1.12E-09	singleton	CD8 Tem
DDX46	0.21363506	1.83E-11	1.13E-09	singleton	CD8 Tem
SOS2	0.24686755	1.85E-11	1.14E-09	singleton	CD8 Tem
GPX4	0.5936111	1.85E-11	1.14E-09	singleton	CD8 Tem
TENT2	0.21893446	1.90E-11	1.17E-09	singleton	CD8 Tem
NDUFB9	0.6455681	1.91E-11	1.18E-09	singleton	CD8 Tem
SOAT1	0.2986831	1.91E-11	1.18E-09	singleton	CD8 Tem
EFTUD2	0.49063787	1.92E-11	1.18E-09	singleton	CD8 Tem
SRSF5	0.2569002	1.93E-11	1.19E-09	singleton	CD8 Tem
SPAG9	0.22628206	1.94E-11	1.20E-09	singleton	CD8 Tem
UBE3A	0.2090583	1.96E-11	1.20E-09	singleton	CD8 Tem
SPG11	0.21860787	1.96E-11	1.21E-09	singleton	CD8 Tem
TET2	0.23174205	1.99E-11	1.22E-09	singleton	CD8 Tem
FBRSL1	0.3092612	1.99E-11	1.22E-09	singleton	CD8 Tem
SSR3	0.6515253	2.00E-11	1.22E-09	singleton	CD8 Tem
RBM38	0.33490548	2.00E-11	1.23E-09	singleton	CD8 Tem
LINC03009	0.2305731	2.00E-11	1.23E-09	singleton	CD8 Tem
ARIH2	0.22519511	2.05E-11	1.25E-09	singleton	CD8 Tem
RAI1	0.4737717	2.07E-11	1.27E-09	singleton	CD8 Tem
HOOK3	0.22767101	2.07E-11	1.27E-09	singleton	CD8 Tem
DCAF8	0.22067642	2.13E-11	1.30E-09	singleton	CD8 Tem
GLB1	0.42607945	2.16E-11	1.32E-09	singleton	CD8 Tem
PRPF18	0.2278673	2.17E-11	1.32E-09	singleton	CD8 Tem
MTMR1	0.26948842	2.18E-11	1.33E-09	singleton	CD8 Tem
NMT1	0.40646428	2.19E-11	1.33E-09	singleton	CD8 Tem
WBP11	0.2874715	2.20E-11	1.34E-09	singleton	CD8 Tem
MGA	0.22566102	2.20E-11	1.34E-09	singleton	CD8 Tem
CREB3L2	0.5448322	2.20E-11	1.34E-09	singleton	CD8 Tem
GFPT1	0.23505129	2.26E-11	1.37E-09	singleton	CD8 Tem
RNF145	0.28184402	2.26E-11	1.37E-09	singleton	CD8 Tem
LARS1	0.36230266	2.30E-11	1.39E-09	singleton	CD8 Tem
SEM1	0.45038474	2.30E-11	1.39E-09	singleton	CD8 Tem
CTCF	0.30228266	2.30E-11	1.39E-09	singleton	CD8 Tem
GRK6	0.4074483	2.31E-11	1.40E-09	singleton	CD8 Tem
FNDC3B	0.2205168	2.38E-11	1.44E-09	singleton	CD8 Tem
KIDINS220	0.22473045	2.40E-11	1.45E-09	singleton	CD8 Tem
SLC44A2	0.4074741	2.41E-11	1.45E-09	singleton	CD8 Tem
TBC1D23	0.30945665	2.44E-11	1.48E-09	singleton	CD8 Tem
THOC2	0.20398547	2.53E-11	1.53E-09	singleton	CD8 Tem
GOSR1	0.427821	2.54E-11	1.53E-09	singleton	CD8 Tem
TTC14	0.3014054	2.58E-11	1.55E-09	singleton	CD8 Tem
ERICH1	0.21700071	2.58E-11	1.56E-09	singleton	CD8 Tem
MANBA	0.28799388	2.59E-11	1.56E-09	singleton	CD8 Tem
CCDC93	0.22786844	2.59E-11	1.56E-09	singleton	CD8 Tem
MIB1	0.28532737	2.61E-11	1.57E-09	singleton	CD8 Tem
USP20	0.332046	2.63E-11	1.58E-09	singleton	CD8 Tem
PPP1CA	0.45240557	2.69E-11	1.61E-09	singleton	CD8 Tem
ALDOA	0.39713398	2.70E-11	1.62E-09	singleton	CD8 Tem
CNOT9	0.45069656	2.72E-11	1.63E-09	singleton	CD8 Tem
HERC3	0.23278083	2.72E-11	1.63E-09	singleton	CD8 Tem
BTRC	0.23299558	2.73E-11	1.63E-09	singleton	CD8 Tem
MAU2	0.4681485	2.73E-11	1.64E-09	singleton	CD8 Tem
OTUB1	0.50033003	2.74E-11	1.64E-09	singleton	CD8 Tem
TASOR2	0.19939631	2.74E-11	1.64E-09	singleton	CD8 Tem
SCAF8	0.23205148	2.76E-11	1.65E-09	singleton	CD8 Tem
MBNL2	0.23423281	2.77E-11	1.65E-09	singleton	CD8 Tem
CALCOCO2	0.26986912	2.79E-11	1.67E-09	singleton	CD8 Tem
PTDSS1	0.31308407	2.80E-11	1.67E-09	singleton	CD8 Tem
ARL4A	0.5620028	2.83E-11	1.69E-09	singleton	CD8 Tem
RAD21	0.21511783	2.85E-11	1.70E-09	singleton	CD8 Tem
CELF1	0.22545098	2.91E-11	1.73E-09	singleton	CD8 Tem
SYAP1	0.2202972	2.96E-11	1.76E-09	singleton	CD8 Tem
TRMO	0.27427468	2.97E-11	1.76E-09	singleton	CD8 Tem
CKLF	0.29514915	2.97E-11	1.76E-09	singleton	CD8 Tem
IGLC2	0.38619378	3.05E-11	1.81E-09	singleton	CD8 Tem
PTPN11	0.2633558	3.16E-11	1.88E-09	singleton	CD8 Tem
ZC3H15	0.2841278	3.20E-11	1.90E-09	singleton	CD8 Tem
FBXL3	0.3955131	3.27E-11	1.94E-09	singleton	CD8 Tem
PPA2	0.39412278	3.28E-11	1.94E-09	singleton	CD8 Tem
ZNF800	0.25721326	3.30E-11	1.95E-09	singleton	CD8 Tem
HP1BP3	0.21734604	3.39E-11	2.00E-09	singleton	CD8 Tem
ARL6IP1	0.22934079	3.43E-11	2.03E-09	singleton	CD8 Tem
GZMK	0.42256474	3.43E-11	2.03E-09	singleton	CD8 Tem
RAB6A	0.21693844	3.44E-11	2.03E-09	singleton	CD8 Tem
FBXW4	0.22278152	3.48E-11	2.06E-09	singleton	CD8 Tem
SYTL1	0.5178602	3.52E-11	2.08E-09	singleton	CD8 Tem
KRIT1	0.3425584	3.54E-11	2.09E-09	singleton	CD8 Tem
DCP2	0.28649428	3.58E-11	2.11E-09	singleton	CD8 Tem
FAM120A	0.21092336	3.61E-11	2.13E-09	singleton	CD8 Tem
ISCU	0.5058071	3.62E-11	2.13E-09	singleton	CD8 Tem
ENSG00000285708	0.34168124	3.62E-11	2.13E-09	singleton	CD8 Tem
VGLL4	0.34104407	3.71E-11	2.18E-09	singleton	CD8 Tem
MRPS25	0.51217985	3.74E-11	2.20E-09	singleton	CD8 Tem
GBP2	0.19008593	3.76E-11	2.21E-09	singleton	CD8 Tem
SCFD1	0.21563368	3.77E-11	2.21E-09	singleton	CD8 Tem
RNF138	0.22836375	3.80E-11	2.23E-09	singleton	CD8 Tem
RTN3	0.24437529	3.86E-11	2.26E-09	singleton	CD8 Tem
CLASP2	0.21910994	3.88E-11	2.27E-09	singleton	CD8 Tem
DAD1	0.6389214	4.01E-11	2.35E-09	singleton	CD8 Tem
RNF4	0.2892682	4.06E-11	2.37E-09	singleton	CD8 Tem
BNIP2	0.352234	4.09E-11	2.39E-09	singleton	CD8 Tem
MTOR	0.31571397	4.09E-11	2.39E-09	singleton	CD8 Tem
NFX1	0.32914162	4.18E-11	2.44E-09	singleton	CD8 Tem
TTC17	0.22875974	4.27E-11	2.49E-09	singleton	CD8 Tem
RSRC1	0.21985139	4.30E-11	2.51E-09	singleton	CD8 Tem
ATM	0.27622515	4.31E-11	2.51E-09	singleton	CD8 Tem
MTF2	0.30127162	4.32E-11	2.52E-09	singleton	CD8 Tem
PPP2R3C	0.27017415	4.34E-11	2.53E-09	singleton	CD8 Tem
ZNF236	0.31034935	4.34E-11	2.53E-09	singleton	CD8 Tem
TACC1	0.2119159	4.39E-11	2.55E-09	singleton	CD8 Tem
MTERF4	0.5917635	4.40E-11	2.56E-09	singleton	CD8 Tem
TLE3	0.22137874	4.42E-11	2.56E-09	singleton	CD8 Tem
PNPLA8	0.21622783	4.42E-11	2.56E-09	singleton	CD8 Tem
RSRC2	0.23173161	4.44E-11	2.57E-09	singleton	CD8 Tem
NIBAN1	0.24583991	4.52E-11	2.62E-09	singleton	CD8 Tem
SSB	0.39126572	4.59E-11	2.66E-09	singleton	CD8 Tem
LUC7L2	0.22768208	4.61E-11	2.67E-09	singleton	CD8 Tem
GDI2	0.22357868	4.70E-11	2.72E-09	singleton	CD8 Tem
PPP1CC	0.5125963	4.75E-11	2.74E-09	singleton	CD8 Tem
FAM222B	0.32365423	4.76E-11	2.75E-09	singleton	CD8 Tem
CNTRL	0.21925066	4.78E-11	2.76E-09	singleton	CD8 Tem
MAST4	0.7660836	4.81E-11	2.77E-09	singleton	CD8 Tem
SPEN	0.20403787	4.91E-11	2.83E-09	singleton	CD8 Tem
FAM133B	0.31610516	4.96E-11	2.86E-09	singleton	CD8 Tem
TMEM259	0.5303334	5.01E-11	2.88E-09	singleton	CD8 Tem
CLNS1A	0.5579719	5.05E-11	2.91E-09	singleton	CD8 Tem
EMC10	0.40968314	5.12E-11	2.95E-09	singleton	CD8 Tem
CLTA	0.42453808	5.19E-11	2.98E-09	singleton	CD8 Tem
PHF3	0.22723752	5.23E-11	3.00E-09	singleton	CD8 Tem
HEATR1	0.3667694	5.23E-11	3.00E-09	singleton	CD8 Tem
NCOA7	0.24475656	5.27E-11	3.02E-09	singleton	CD8 Tem
RAB3GAP2	0.21458517	5.30E-11	3.04E-09	singleton	CD8 Tem
ATP5F1A	0.49836442	5.38E-11	3.08E-09	singleton	CD8 Tem
SH3BGRL	0.2069728	5.38E-11	3.08E-09	singleton	CD8 Tem
SPTLC1	0.3059496	5.45E-11	3.12E-09	singleton	CD8 Tem
ZNF827	0.22586493	5.50E-11	3.14E-09	singleton	CD8 Tem
RASSF5	0.19879022	5.51E-11	3.15E-09	singleton	CD8 Tem
SAP30BP	0.29441622	5.53E-11	3.16E-09	singleton	CD8 Tem
IRF9	0.3114591	5.58E-11	3.18E-09	singleton	CD8 Tem
XRN2	0.2114184	5.59E-11	3.19E-09	singleton	CD8 Tem
DEK	0.21912473	5.62E-11	3.20E-09	singleton	CD8 Tem
GABARAPL2	0.5477823	5.66E-11	3.23E-09	singleton	CD8 Tem
LCLAT1	0.36464494	5.72E-11	3.26E-09	singleton	CD8 Tem
LUZP1	0.23611672	5.78E-11	3.29E-09	singleton	CD8 Tem
SKI	0.23397256	5.81E-11	3.30E-09	singleton	CD8 Tem
DGCR2	0.3162111	5.89E-11	3.35E-09	singleton	CD8 Tem
DHX8	0.37060788	5.90E-11	3.35E-09	singleton	CD8 Tem
NF2	0.5097866	5.95E-11	3.38E-09	singleton	CD8 Tem
TYW1	0.21918322	6.04E-11	3.43E-09	singleton	CD8 Tem
EPB41	0.2657996	6.09E-11	3.46E-09	singleton	CD8 Tem
TAF3	0.21210548	6.10E-11	3.46E-09	singleton	CD8 Tem
WDR45B	0.39051145	6.14E-11	3.48E-09	singleton	CD8 Tem
PSMA3	0.3997671	6.19E-11	3.50E-09	singleton	CD8 Tem
RIF1	0.21648736	6.20E-11	3.51E-09	singleton	CD8 Tem
HMCES	0.31633145	6.20E-11	3.51E-09	singleton	CD8 Tem
PHF20L1	0.20154841	6.23E-11	3.52E-09	singleton	CD8 Tem
STRN3	0.2281884	6.35E-11	3.59E-09	singleton	CD8 Tem
USP33	0.22935072	6.38E-11	3.60E-09	singleton	CD8 Tem
TBCK	0.21820518	6.38E-11	3.60E-09	singleton	CD8 Tem
SIRPG	0.32595298	6.45E-11	3.63E-09	singleton	CD8 Tem
MFSD14A	0.2355809	6.65E-11	3.74E-09	singleton	CD8 Tem
GMIP	0.49862245	6.65E-11	3.74E-09	singleton	CD8 Tem
CSGALNACT2	0.25386027	6.69E-11	3.76E-09	singleton	CD8 Tem
DNM2	0.20628186	6.77E-11	3.80E-09	singleton	CD8 Tem
PPWD1	0.3382833	6.81E-11	3.82E-09	singleton	CD8 Tem
CUTA	0.6357102	6.84E-11	3.84E-09	singleton	CD8 Tem
ARMH3	0.21146365	6.89E-11	3.87E-09	singleton	CD8 Tem
EFR3A	0.20597693	6.89E-11	3.87E-09	singleton	CD8 Tem
CUL5	0.24339595	7.11E-11	3.99E-09	singleton	CD8 Tem
SMC5	0.21930163	7.18E-11	4.02E-09	singleton	CD8 Tem
TNK2	0.33104506	7.20E-11	4.03E-09	singleton	CD8 Tem
RAB10	0.19104926	7.20E-11	4.03E-09	singleton	CD8 Tem
PRKRIP1	0.30218604	7.33E-11	4.10E-09	singleton	CD8 Tem
KBTBD2	0.35982963	7.50E-11	4.19E-09	singleton	CD8 Tem
MAP2K5	0.22710645	7.52E-11	4.20E-09	singleton	CD8 Tem
LINC00963	0.57107186	7.54E-11	4.21E-09	singleton	CD8 Tem
TACC3	0.6160572	7.61E-11	4.25E-09	singleton	CD8 Tem
EIF2AK2	0.380225	7.67E-11	4.28E-09	singleton	CD8 Tem
NDUFA10	0.25828472	7.71E-11	4.30E-09	singleton	CD8 Tem
PRKAA1	0.24364063	7.72E-11	4.30E-09	singleton	CD8 Tem
LARP1	0.25679848	7.83E-11	4.36E-09	singleton	CD8 Tem
AVL9	0.20891319	7.87E-11	4.38E-09	singleton	CD8 Tem
RUBCN	0.3095067	7.89E-11	4.39E-09	singleton	CD8 Tem
TRPM7	0.20803598	7.93E-11	4.40E-09	singleton	CD8 Tem
RSL24D1	0.37890258	8.11E-11	4.50E-09	singleton	CD8 Tem
GNAI3	0.20447606	8.16E-11	4.53E-09	singleton	CD8 Tem
TRABD	0.5332645	8.19E-11	4.54E-09	singleton	CD8 Tem
JADE1	0.26075742	8.38E-11	4.64E-09	singleton	CD8 Tem
CREBRF	0.20420901	8.44E-11	4.68E-09	singleton	CD8 Tem
USP14	0.28551772	8.50E-11	4.71E-09	singleton	CD8 Tem
WDR43	0.3317469	8.53E-11	4.72E-09	singleton	CD8 Tem
COA1	0.22335535	8.56E-11	4.74E-09	singleton	CD8 Tem
LY75	0.36555675	8.58E-11	4.74E-09	singleton	CD8 Tem
SH2B3	0.49041188	8.60E-11	4.75E-09	singleton	CD8 Tem
ELK3	0.4574068	8.72E-11	4.81E-09	singleton	CD8 Tem
LMAN1	0.36692518	8.73E-11	4.81E-09	singleton	CD8 Tem
YTHDC1	0.21955839	8.80E-11	4.85E-09	singleton	CD8 Tem
TRANK1	0.20309456	9.32E-11	5.13E-09	singleton	CD8 Tem
UGGT1	0.22560124	9.39E-11	5.17E-09	singleton	CD8 Tem
MTREX	0.2226131	9.44E-11	5.20E-09	singleton	CD8 Tem
SCAMP2	0.4253831	9.46E-11	5.20E-09	singleton	CD8 Tem
KAT6B	0.25537136	9.54E-11	5.25E-09	singleton	CD8 Tem
MBOAT1	0.41347376	9.58E-11	5.26E-09	singleton	CD8 Tem
ELOB	0.5807296	9.65E-11	5.30E-09	singleton	CD8 Tem
AFTPH	0.25732014	9.71E-11	5.33E-09	singleton	CD8 Tem
RTRAF	0.42653415	9.71E-11	5.33E-09	singleton	CD8 Tem
SMC3	0.28073862	9.79E-11	5.37E-09	singleton	CD8 Tem
MAPRE1	0.25254187	9.84E-11	5.39E-09	singleton	CD8 Tem
GCN1	0.36875987	9.93E-11	5.44E-09	singleton	CD8 Tem
ITM2A	0.35760868	1.01E-10	5.51E-09	singleton	CD8 Tem
TMEM131	0.21378694	1.01E-10	5.55E-09	singleton	CD8 Tem
PMM2	0.40222996	1.02E-10	5.59E-09	singleton	CD8 Tem
TRABD2A	1.3498003	1.03E-10	5.63E-09	singleton	CD8 Tem
SBDS	0.34299126	1.04E-10	5.69E-09	singleton	CD8 Tem
UBASH3A	0.24490345	1.05E-10	5.73E-09	singleton	CD8 Tem
ARHGEF3	0.21027039	1.07E-10	5.82E-09	singleton	CD8 Tem
SENP6	0.21410838	1.07E-10	5.83E-09	singleton	CD8 Tem
POM121	0.2872792	1.09E-10	5.96E-09	singleton	CD8 Tem
DARS1	0.27643117	1.10E-10	5.97E-09	singleton	CD8 Tem
RNF114	0.38659582	1.10E-10	6.01E-09	singleton	CD8 Tem
AP3D1	0.3544827	1.11E-10	6.04E-09	singleton	CD8 Tem
RBBP4	0.28452206	1.12E-10	6.08E-09	singleton	CD8 Tem
GIT2	0.24935369	1.14E-10	6.18E-09	singleton	CD8 Tem
RAB28	0.2563695	1.15E-10	6.23E-09	singleton	CD8 Tem
PSMB1	0.43833628	1.15E-10	6.25E-09	singleton	CD8 Tem
FKBP1A	0.48714536	1.16E-10	6.28E-09	singleton	CD8 Tem
TPM3	0.25947082	1.20E-10	6.51E-09	singleton	CD8 Tem
CD3G	0.21228746	1.21E-10	6.56E-09	singleton	CD8 Tem
CCNL2	0.40713355	1.21E-10	6.56E-09	singleton	CD8 Tem
LY6E	0.47024703	1.23E-10	6.64E-09	singleton	CD8 Tem
TDRD3	0.2839986	1.23E-10	6.64E-09	singleton	CD8 Tem
KLHL28	0.36687467	1.24E-10	6.71E-09	singleton	CD8 Tem
ZFC3H1	0.19561982	1.25E-10	6.74E-09	singleton	CD8 Tem
TM9SF2	0.24860203	1.26E-10	6.78E-09	singleton	CD8 Tem
ERCC1	0.20486097	1.26E-10	6.80E-09	singleton	CD8 Tem
ZC3H6	0.38883704	1.27E-10	6.86E-09	singleton	CD8 Tem
TDP1	0.3720203	1.30E-10	7.00E-09	singleton	CD8 Tem
CBFB	0.3777073	1.31E-10	7.07E-09	singleton	CD8 Tem
ACBD6	0.22901931	1.32E-10	7.08E-09	singleton	CD8 Tem
FAM184A	0.6840931	1.32E-10	7.11E-09	singleton	CD8 Tem
RPRD2	0.19507748	1.33E-10	7.14E-09	singleton	CD8 Tem
DCP1A	0.194423	1.34E-10	7.22E-09	singleton	CD8 Tem
POU2F1	0.22644396	1.35E-10	7.24E-09	singleton	CD8 Tem
SBNO2	0.38702446	1.35E-10	7.25E-09	singleton	CD8 Tem
SCMH1	0.22003746	1.36E-10	7.28E-09	singleton	CD8 Tem
CEP95	0.29689634	1.36E-10	7.28E-09	singleton	CD8 Tem
LARP7	0.35682654	1.37E-10	7.33E-09	singleton	CD8 Tem
BOD1L1	0.19245103	1.38E-10	7.40E-09	singleton	CD8 Tem
NFATC2IP	0.31720603	1.39E-10	7.43E-09	singleton	CD8 Tem
COX6A1	0.5775993	1.39E-10	7.43E-09	singleton	CD8 Tem
RRAS2	0.29525897	1.40E-10	7.51E-09	singleton	CD8 Tem
PARVG	0.33986804	1.42E-10	7.60E-09	singleton	CD8 Tem
HMOX2	0.3815409	1.43E-10	7.62E-09	singleton	CD8 Tem
KLHL6	0.7301187	1.46E-10	7.78E-09	singleton	CD8 Tem
CYSTM1	0.25661558	1.48E-10	7.91E-09	singleton	CD8 Tem
HADHA	0.30840263	1.52E-10	8.09E-09	singleton	CD8 Tem
MAP3K3	0.31584507	1.53E-10	8.16E-09	singleton	CD8 Tem
FOXK2	0.31078824	1.53E-10	8.16E-09	singleton	CD8 Tem
EIF5B	0.18777338	1.54E-10	8.21E-09	singleton	CD8 Tem
LINC01871	0.3047916	1.55E-10	8.27E-09	singleton	CD8 Tem
WIPF2	0.19902499	1.59E-10	8.45E-09	singleton	CD8 Tem
MSH3	0.25552195	1.59E-10	8.45E-09	singleton	CD8 Tem
PPTC7	0.39314294	1.61E-10	8.53E-09	singleton	CD8 Tem
SET	0.19734108	1.65E-10	8.73E-09	singleton	CD8 Tem
CAB39	0.19808106	1.65E-10	8.75E-09	singleton	CD8 Tem
MACO1	0.21851785	1.67E-10	8.87E-09	singleton	CD8 Tem
PTPRA	0.19829312	1.68E-10	8.92E-09	singleton	CD8 Tem
ITPR3	0.3534448	1.69E-10	8.96E-09	singleton	CD8 Tem
RAB1B	0.4054996	1.73E-10	9.16E-09	singleton	CD8 Tem
CDK11A	0.28179687	1.76E-10	9.28E-09	singleton	CD8 Tem
BRD9	0.47658473	1.77E-10	9.34E-09	singleton	CD8 Tem
TLK2	0.20189926	1.77E-10	9.35E-09	singleton	CD8 Tem
ST3GAL3	0.27890322	1.80E-10	9.50E-09	singleton	CD8 Tem
SEC16A	0.36692646	1.81E-10	9.53E-09	singleton	CD8 Tem
SLC35E1	0.4106165	1.81E-10	9.56E-09	singleton	CD8 Tem
MXI1	0.38901553	1.81E-10	9.56E-09	singleton	CD8 Tem
ATG5	0.20492466	1.86E-10	9.78E-09	singleton	CD8 Tem
RLIM	0.24042356	1.86E-10	9.80E-09	singleton	CD8 Tem
DIP2A	0.19961755	1.88E-10	9.88E-09	singleton	CD8 Tem
SLC38A10	0.4712488	1.92E-10	1.01E-08	singleton	CD8 Tem
ARHGAP17	0.21738335	1.93E-10	1.01E-08	singleton	CD8 Tem
SLC25A6	0.7082266	1.94E-10	1.02E-08	singleton	CD8 Tem
METAP2	0.33195618	1.98E-10	1.04E-08	singleton	CD8 Tem
SAE1	0.4937616	1.99E-10	1.04E-08	singleton	CD8 Tem
TMEM65	0.25903353	1.99E-10	1.04E-08	singleton	CD8 Tem
PTPN6	0.38801777	2.01E-10	1.06E-08	singleton	CD8 Tem
NUP50	0.4078106	2.02E-10	1.06E-08	singleton	CD8 Tem
STRAP	0.2745098	2.03E-10	1.06E-08	singleton	CD8 Tem
POLR2B	0.29374883	2.03E-10	1.06E-08	singleton	CD8 Tem
KPNA1	0.218415	2.05E-10	1.07E-08	singleton	CD8 Tem
SDF4	0.6062866	2.06E-10	1.07E-08	singleton	CD8 Tem
NRDC	0.1803642	2.07E-10	1.08E-08	singleton	CD8 Tem
JAM3	0.66028655	2.09E-10	1.09E-08	singleton	CD8 Tem
EEIG2	0.18178867	2.09E-10	1.09E-08	singleton	CD8 Tem
CDK11B	0.2840315	2.10E-10	1.10E-08	singleton	CD8 Tem
SRSF3	0.2144906	2.11E-10	1.10E-08	singleton	CD8 Tem
ISCA1	0.30160773	2.12E-10	1.10E-08	singleton	CD8 Tem
ENSG00000287393	0.58480364	2.14E-10	1.11E-08	singleton	CD8 Tem
INPP4A	0.26014763	2.15E-10	1.12E-08	singleton	CD8 Tem
DHX9	0.23301096	2.15E-10	1.12E-08	singleton	CD8 Tem
DNAJB14	0.21218322	2.16E-10	1.12E-08	singleton	CD8 Tem
CHORDC1	0.23138241	2.19E-10	1.14E-08	singleton	CD8 Tem
PCF11	0.18216121	2.20E-10	1.14E-08	singleton	CD8 Tem
SRSF6	0.25893962	2.20E-10	1.14E-08	singleton	CD8 Tem
GHITM	0.34781605	2.20E-10	1.14E-08	singleton	CD8 Tem
ST3GAL1	0.20819047	2.21E-10	1.14E-08	singleton	CD8 Tem
PPP3CB	0.39912567	2.21E-10	1.14E-08	singleton	CD8 Tem
SCAF4	0.27060884	2.23E-10	1.15E-08	singleton	CD8 Tem
UNK	0.3957779	2.23E-10	1.15E-08	singleton	CD8 Tem
SUPT16H	0.29148892	2.25E-10	1.16E-08	singleton	CD8 Tem
SLC20A2	0.18040803	2.26E-10	1.17E-08	singleton	CD8 Tem
AKAP8L	0.32854268	2.27E-10	1.17E-08	singleton	CD8 Tem
ZDHHC17	0.3188386	2.27E-10	1.17E-08	singleton	CD8 Tem
MDM2	0.31518355	2.29E-10	1.18E-08	singleton	CD8 Tem
RBM27	0.20426288	2.29E-10	1.18E-08	singleton	CD8 Tem
TFG	0.36842385	2.30E-10	1.19E-08	singleton	CD8 Tem
SNAPC1	0.35402566	2.34E-10	1.20E-08	singleton	CD8 Tem
ZNF326	0.55258834	2.38E-10	1.22E-08	singleton	CD8 Tem
DCAF6	0.21398859	2.39E-10	1.23E-08	singleton	CD8 Tem
LTN1	0.32567552	2.41E-10	1.24E-08	singleton	CD8 Tem
CSNK1G1	0.21927665	2.43E-10	1.25E-08	singleton	CD8 Tem
DDX60L	0.26376364	2.43E-10	1.25E-08	singleton	CD8 Tem
AMMECR1	0.45560545	2.44E-10	1.25E-08	singleton	CD8 Tem
TNFRSF25	1.2438767	2.48E-10	1.27E-08	singleton	CD8 Tem
C1GALT1	0.34164298	2.53E-10	1.30E-08	singleton	CD8 Tem
RFFL	0.19258404	2.55E-10	1.30E-08	singleton	CD8 Tem
GRAMD1A	0.34979984	2.55E-10	1.30E-08	singleton	CD8 Tem
PRKCE	0.22840483	2.62E-10	1.34E-08	singleton	CD8 Tem
BRD4	0.23674135	2.65E-10	1.35E-08	singleton	CD8 Tem
CCDC88B	0.315227	2.74E-10	1.40E-08	singleton	CD8 Tem
NUP153	0.19570947	2.79E-10	1.43E-08	singleton	CD8 Tem
NPAT	0.28899604	2.81E-10	1.44E-08	singleton	CD8 Tem
CRBN	0.42212743	2.88E-10	1.47E-08	singleton	CD8 Tem
ARPP19	0.2326211	2.89E-10	1.47E-08	singleton	CD8 Tem
ZRSR2	0.3600402	2.92E-10	1.49E-08	singleton	CD8 Tem
ARPC4	0.3148388	2.96E-10	1.51E-08	singleton	CD8 Tem
BMPR2	0.23039082	2.97E-10	1.51E-08	singleton	CD8 Tem
ZBTB21	0.31073198	2.98E-10	1.51E-08	singleton	CD8 Tem
KTN1	0.1930323	2.98E-10	1.51E-08	singleton	CD8 Tem
PAPOLA	0.20890903	2.98E-10	1.51E-08	singleton	CD8 Tem
MED27	0.18685102	3.07E-10	1.56E-08	singleton	CD8 Tem
ZNF721	0.34488145	3.09E-10	1.57E-08	singleton	CD8 Tem
ZNF708	0.38022593	3.15E-10	1.60E-08	singleton	CD8 Tem
STX17	0.36746907	3.15E-10	1.60E-08	singleton	CD8 Tem
PDIA6	0.38941395	3.18E-10	1.61E-08	singleton	CD8 Tem
TAPT1	0.3725027	3.22E-10	1.63E-08	singleton	CD8 Tem
N4BP2L2	0.25202778	3.23E-10	1.64E-08	singleton	CD8 Tem
YAF2	0.18914622	3.24E-10	1.64E-08	singleton	CD8 Tem
CHMP4A	0.40744287	3.28E-10	1.66E-08	singleton	CD8 Tem
TES	0.36052102	3.29E-10	1.66E-08	singleton	CD8 Tem
PAXBP1	0.28110874	3.29E-10	1.66E-08	singleton	CD8 Tem
ZNF394	0.24781053	3.30E-10	1.67E-08	singleton	CD8 Tem
EHBP1L1	0.32107505	3.31E-10	1.67E-08	singleton	CD8 Tem
SENP5	0.1851188	3.32E-10	1.67E-08	singleton	CD8 Tem
EIF2A	0.34726855	3.32E-10	1.67E-08	singleton	CD8 Tem
TMCC1	0.22933681	3.36E-10	1.69E-08	singleton	CD8 Tem
PRR5	0.36699474	3.36E-10	1.69E-08	singleton	CD8 Tem
PARN	0.26432186	3.37E-10	1.70E-08	singleton	CD8 Tem
PPP2R2A	0.21030952	3.47E-10	1.75E-08	singleton	CD8 Tem
ATP5F1D	0.65445524	3.56E-10	1.79E-08	singleton	CD8 Tem
ARHGDIA	0.30759445	3.61E-10	1.81E-08	singleton	CD8 Tem
CAND1	0.26046044	3.61E-10	1.81E-08	singleton	CD8 Tem
SSH1	0.31503588	3.62E-10	1.82E-08	singleton	CD8 Tem
RFC1	0.27807263	3.65E-10	1.83E-08	singleton	CD8 Tem
SURF4	0.26715615	3.65E-10	1.83E-08	singleton	CD8 Tem
MFSD4B	0.35796782	3.69E-10	1.85E-08	singleton	CD8 Tem
TFDP2	0.35530785	3.70E-10	1.85E-08	singleton	CD8 Tem
MVP	0.46708584	3.71E-10	1.86E-08	singleton	CD8 Tem
ATP6V1H	0.26074466	3.71E-10	1.86E-08	singleton	CD8 Tem
GPBP1L1	0.19449568	3.73E-10	1.86E-08	singleton	CD8 Tem
CHM	0.38646385	3.74E-10	1.87E-08	singleton	CD8 Tem
ZNF217	0.2798307	3.74E-10	1.87E-08	singleton	CD8 Tem
NMRK1	0.4339668	3.76E-10	1.88E-08	singleton	CD8 Tem
CWF19L2	0.18486279	3.76E-10	1.88E-08	singleton	CD8 Tem
ZNF37BP-1	0.29303277	3.77E-10	1.88E-08	singleton	CD8 Tem
APPBP2	0.2502627	3.78E-10	1.89E-08	singleton	CD8 Tem
CCDC66	0.3690936	3.78E-10	1.89E-08	singleton	CD8 Tem
SRP72	0.3151672	3.81E-10	1.90E-08	singleton	CD8 Tem
KLHL2	0.377686	3.83E-10	1.91E-08	singleton	CD8 Tem
ENSG00000241489	0.30403742	3.84E-10	1.91E-08	singleton	CD8 Tem
LMF1	0.34294203	3.88E-10	1.93E-08	singleton	CD8 Tem
COMMD1	0.20607169	3.90E-10	1.94E-08	singleton	CD8 Tem
KAT7	0.27476746	3.92E-10	1.95E-08	singleton	CD8 Tem
API5	0.34431854	3.93E-10	1.95E-08	singleton	CD8 Tem
WWOX	0.23855881	3.94E-10	1.96E-08	singleton	CD8 Tem
SLC36A4	0.66901153	3.95E-10	1.96E-08	singleton	CD8 Tem
GABPB1	0.28090584	3.95E-10	1.96E-08	singleton	CD8 Tem
SCP2	0.4027286	4.00E-10	1.98E-08	singleton	CD8 Tem
PHF14	0.18013573	4.01E-10	1.99E-08	singleton	CD8 Tem
C1orf43	0.3937651	4.04E-10	2.00E-08	singleton	CD8 Tem
VPS13A	0.18843819	4.05E-10	2.00E-08	singleton	CD8 Tem
ABCG1	0.18735461	4.07E-10	2.01E-08	singleton	CD8 Tem
RELCH	0.19890079	4.07E-10	2.01E-08	singleton	CD8 Tem
PRDX1	0.5482228	4.10E-10	2.02E-08	singleton	CD8 Tem
UHMK1	0.22627884	4.10E-10	2.03E-08	singleton	CD8 Tem
CIR1	0.24848576	4.12E-10	2.03E-08	singleton	CD8 Tem
ATXN2L	0.19642678	4.19E-10	2.07E-08	singleton	CD8 Tem
ATG2B	0.34193423	4.21E-10	2.08E-08	singleton	CD8 Tem
SMARCA5	0.20806418	4.25E-10	2.10E-08	singleton	CD8 Tem
TARDBP	0.26702368	4.27E-10	2.11E-08	singleton	CD8 Tem
STAT5A	0.1747356	4.28E-10	2.11E-08	singleton	CD8 Tem
MYO9A	0.18666564	4.37E-10	2.15E-08	singleton	CD8 Tem
TMED5	0.26778594	4.38E-10	2.15E-08	singleton	CD8 Tem
CD2AP	0.2085826	4.56E-10	2.24E-08	singleton	CD8 Tem
DDX50	0.2707035	4.64E-10	2.28E-08	singleton	CD8 Tem
IFNAR1	0.53165525	4.65E-10	2.28E-08	singleton	CD8 Tem
HNRNPUL2	0.3213261	4.68E-10	2.30E-08	singleton	CD8 Tem
MON2	0.20779778	4.70E-10	2.31E-08	singleton	CD8 Tem
USP12	0.20584242	4.72E-10	2.31E-08	singleton	CD8 Tem
WARS2	0.21181771	4.74E-10	2.32E-08	singleton	CD8 Tem
FGFR1OP2	0.24565813	4.80E-10	2.35E-08	singleton	CD8 Tem
SMAD2	0.18520163	4.80E-10	2.35E-08	singleton	CD8 Tem
ZBTB44	0.27072334	4.84E-10	2.36E-08	singleton	CD8 Tem
PPP6C	0.3303209	4.84E-10	2.36E-08	singleton	CD8 Tem
DDOST	0.48282948	4.84E-10	2.37E-08	singleton	CD8 Tem
ZDHHC20	0.18525031	4.85E-10	2.37E-08	singleton	CD8 Tem
ZNFX1	0.20743716	4.85E-10	2.37E-08	singleton	CD8 Tem
GNL3L	0.34824148	4.90E-10	2.39E-08	singleton	CD8 Tem
CEP128	0.18897885	4.94E-10	2.41E-08	singleton	CD8 Tem
ATAD2	0.30852666	4.94E-10	2.41E-08	singleton	CD8 Tem
NDUFA1	0.5362609	4.95E-10	2.41E-08	singleton	CD8 Tem
USP48	0.2109707	4.98E-10	2.43E-08	singleton	CD8 Tem
NABP1	0.19912922	5.04E-10	2.45E-08	singleton	CD8 Tem
ACO2	0.33336166	5.06E-10	2.46E-08	singleton	CD8 Tem
IFNGR1	0.3549371	5.07E-10	2.47E-08	singleton	CD8 Tem
UBR5	0.24675632	5.08E-10	2.47E-08	singleton	CD8 Tem
ZNF14	0.4954281	5.12E-10	2.49E-08	singleton	CD8 Tem
ENSG00000266049	0.28817514	5.14E-10	2.49E-08	singleton	CD8 Tem
VAPB	0.53147507	5.14E-10	2.49E-08	singleton	CD8 Tem
ENSG00000291143	0.24523462	5.15E-10	2.50E-08	singleton	CD8 Tem
NBAS	0.21815899	5.19E-10	2.52E-08	singleton	CD8 Tem
SNRPA1	0.44270298	5.21E-10	2.52E-08	singleton	CD8 Tem
AOPEP	0.28134045	5.23E-10	2.53E-08	singleton	CD8 Tem
CSTPP1	0.3571858	5.25E-10	2.54E-08	singleton	CD8 Tem
GTPBP4	0.5192978	5.27E-10	2.55E-08	singleton	CD8 Tem
MIA3	0.20484309	5.28E-10	2.55E-08	singleton	CD8 Tem
MICOS10	0.60499364	5.45E-10	2.63E-08	singleton	CD8 Tem
DNAJC21	0.37233004	5.49E-10	2.65E-08	singleton	CD8 Tem
BICD1	0.23527722	5.50E-10	2.65E-08	singleton	CD8 Tem
TAOK1	0.18650761	5.50E-10	2.65E-08	singleton	CD8 Tem
HERC2P3-1	0.5676673	5.51E-10	2.65E-08	singleton	CD8 Tem
ENSG00000283515	0.32721	5.54E-10	2.67E-08	singleton	CD8 Tem
BICRA	0.3362993	5.57E-10	2.68E-08	singleton	CD8 Tem
CLSTN1	0.22834195	5.62E-10	2.70E-08	singleton	CD8 Tem
RCOR3	0.32519993	5.63E-10	2.71E-08	singleton	CD8 Tem
CCDC12	0.30788878	5.64E-10	2.71E-08	singleton	CD8 Tem
PURB	0.44257623	5.65E-10	2.71E-08	singleton	CD8 Tem
PCGF3-AS1	0.3772563	5.85E-10	2.81E-08	singleton	CD8 Tem
ADD3	0.18877064	5.91E-10	2.84E-08	singleton	CD8 Tem
ZC3H11A	0.18785243	5.92E-10	2.84E-08	singleton	CD8 Tem
TOR1AIP1	0.30555177	6.01E-10	2.88E-08	singleton	CD8 Tem
KRTCAP2	0.55302924	6.03E-10	2.89E-08	singleton	CD8 Tem
ENTPD1	0.6334722	6.06E-10	2.90E-08	singleton	CD8 Tem
SART3	0.34933907	6.06E-10	2.90E-08	singleton	CD8 Tem
DNAJC15	0.52481914	6.13E-10	2.93E-08	singleton	CD8 Tem
TOM1L2	0.36731592	6.15E-10	2.94E-08	singleton	CD8 Tem
ECPAS	0.1845558	6.18E-10	2.95E-08	singleton	CD8 Tem
UBE2G1	0.17732053	6.22E-10	2.97E-08	singleton	CD8 Tem
AQR	0.17203666	6.40E-10	3.06E-08	singleton	CD8 Tem
LRRC41	0.3738893	6.44E-10	3.07E-08	singleton	CD8 Tem
DCAF7	0.32576036	6.45E-10	3.08E-08	singleton	CD8 Tem
CCAR1	0.19428414	6.48E-10	3.09E-08	singleton	CD8 Tem
AREL1	0.292818	6.57E-10	3.13E-08	singleton	CD8 Tem
COX8A	0.52910095	6.63E-10	3.16E-08	singleton	CD8 Tem
ZHX2	0.25100258	6.64E-10	3.16E-08	singleton	CD8 Tem
NT5DC1	0.27378064	6.65E-10	3.17E-08	singleton	CD8 Tem
GMDS-DT	0.25841087	6.71E-10	3.19E-08	singleton	CD8 Tem
SGSM2	0.40383053	6.84E-10	3.25E-08	singleton	CD8 Tem
GLYR1	0.22142279	6.86E-10	3.26E-08	singleton	CD8 Tem
FAS	0.19206735	6.87E-10	3.26E-08	singleton	CD8 Tem
CCNL1	0.25052294	6.90E-10	3.27E-08	singleton	CD8 Tem
XPR1	0.18968354	6.91E-10	3.28E-08	singleton	CD8 Tem
UIMC1	0.2657792	7.02E-10	3.33E-08	singleton	CD8 Tem
ZZZ3	0.2262492	7.07E-10	3.35E-08	singleton	CD8 Tem
KLC1	0.19359572	7.07E-10	3.35E-08	singleton	CD8 Tem
CCDC7	0.26145568	7.17E-10	3.39E-08	singleton	CD8 Tem
KATNIP	0.34973624	7.18E-10	3.40E-08	singleton	CD8 Tem
LAMTOR4	0.5102323	7.26E-10	3.44E-08	singleton	CD8 Tem
HECA	0.23339877	7.29E-10	3.44E-08	singleton	CD8 Tem
GTF3A	0.603918	7.34E-10	3.47E-08	singleton	CD8 Tem
FBL	0.43917638	7.42E-10	3.50E-08	singleton	CD8 Tem
RYK	0.31035104	7.48E-10	3.53E-08	singleton	CD8 Tem
XRRA1	0.33648255	7.53E-10	3.55E-08	singleton	CD8 Tem
TMX1	0.43005493	7.72E-10	3.64E-08	singleton	CD8 Tem
R3HCC1L	0.22123678	7.75E-10	3.65E-08	singleton	CD8 Tem
PSD4	0.1915632	7.78E-10	3.67E-08	singleton	CD8 Tem
LMAN2	0.35058057	7.82E-10	3.68E-08	singleton	CD8 Tem
PSMD5	0.4747259	7.85E-10	3.69E-08	singleton	CD8 Tem
PITPNB	0.19877717	7.94E-10	3.73E-08	singleton	CD8 Tem
GDI1	0.36201808	7.98E-10	3.75E-08	singleton	CD8 Tem
BDP1	0.20439401	8.00E-10	3.76E-08	singleton	CD8 Tem
SLC35D1	0.20444357	8.00E-10	3.76E-08	singleton	CD8 Tem
ENSG00000284707	0.2708835	8.12E-10	3.81E-08	singleton	CD8 Tem
MSL2	0.19871143	8.26E-10	3.87E-08	singleton	CD8 Tem
RAC1	0.4034187	8.29E-10	3.89E-08	singleton	CD8 Tem
CHASERR	0.31414053	8.39E-10	3.93E-08	singleton	CD8 Tem
WDPCP	0.20344885	8.42E-10	3.94E-08	singleton	CD8 Tem
ARL5B	0.26568907	8.51E-10	3.98E-08	singleton	CD8 Tem
RCOR1	0.23339185	8.54E-10	4.00E-08	singleton	CD8 Tem
ZNF75D	0.2337361	8.64E-10	4.04E-08	singleton	CD8 Tem
TULP4	0.20496143	8.64E-10	4.04E-08	singleton	CD8 Tem
EEIG1	0.25627878	8.65E-10	4.04E-08	singleton	CD8 Tem
C2CD5	0.25222176	8.69E-10	4.06E-08	singleton	CD8 Tem
MRPL1	0.17737915	8.76E-10	4.09E-08	singleton	CD8 Tem
PPP1R12B	0.19073255	8.84E-10	4.12E-08	singleton	CD8 Tem
ATXN7L1	0.20427832	8.88E-10	4.14E-08	singleton	CD8 Tem
ALCAM	0.44987527	8.95E-10	4.17E-08	singleton	CD8 Tem
RBM17	0.33163732	9.03E-10	4.20E-08	singleton	CD8 Tem
VCPIP1	0.3224521	9.03E-10	4.21E-08	singleton	CD8 Tem
AARSD1	0.6825661	9.11E-10	4.24E-08	singleton	CD8 Tem
MPHOSPH9	0.2671382	9.17E-10	4.26E-08	singleton	CD8 Tem
OTUD4	0.22412449	9.52E-10	4.42E-08	singleton	CD8 Tem
CLTC	0.20783436	9.74E-10	4.52E-08	singleton	CD8 Tem
UBALD2	0.45553553	9.78E-10	4.54E-08	singleton	CD8 Tem
SFT2D2	0.31949282	9.83E-10	4.56E-08	singleton	CD8 Tem
GALNT2	0.18849725	9.92E-10	4.60E-08	singleton	CD8 Tem
MSI2	0.26237607	9.97E-10	4.62E-08	singleton	CD8 Tem
SIGIRR	0.32266262	1.01E-09	4.66E-08	singleton	CD8 Tem
GANAB	0.38951725	1.02E-09	4.73E-08	singleton	CD8 Tem
YPEL3	0.6771661	1.03E-09	4.79E-08	singleton	CD8 Tem
GRIPAP1	0.26541176	1.03E-09	4.79E-08	singleton	CD8 Tem
LDLRAP1	0.7152297	1.04E-09	4.80E-08	singleton	CD8 Tem
GOPC	0.48378184	1.04E-09	4.80E-08	singleton	CD8 Tem
PSMD6-AS2	0.35409382	1.05E-09	4.86E-08	singleton	CD8 Tem
ARRB2	0.3410425	1.07E-09	4.94E-08	singleton	CD8 Tem
UHRF2	0.21949393	1.07E-09	4.95E-08	singleton	CD8 Tem
ANKRD36B	0.3377842	1.09E-09	5.01E-08	singleton	CD8 Tem
CREM	0.26770216	1.09E-09	5.01E-08	singleton	CD8 Tem
SEC24B	0.19198638	1.10E-09	5.09E-08	singleton	CD8 Tem
DSTYK	0.3842234	1.11E-09	5.09E-08	singleton	CD8 Tem
SATB1-AS1	0.73805094	1.11E-09	5.11E-08	singleton	CD8 Tem
TTC33	0.40749517	1.12E-09	5.16E-08	singleton	CD8 Tem
STAG3L5P-PVRIG2P-PILRB	0.24229524	1.12E-09	5.17E-08	singleton	CD8 Tem
RAB1A	0.20963168	1.13E-09	5.19E-08	singleton	CD8 Tem
DGLUCY	0.17875122	1.13E-09	5.20E-08	singleton	CD8 Tem
STX18	0.3138703	1.16E-09	5.31E-08	singleton	CD8 Tem
NAPA	0.18437728	1.17E-09	5.36E-08	singleton	CD8 Tem
ZNF24	0.3266044	1.18E-09	5.41E-08	singleton	CD8 Tem
PDPR2P-1	0.26706058	1.21E-09	5.54E-08	singleton	CD8 Tem
ATXN7L3B	0.46446925	1.21E-09	5.54E-08	singleton	CD8 Tem
RAB30	0.23124552	1.22E-09	5.57E-08	singleton	CD8 Tem
CD58	0.16744928	1.22E-09	5.61E-08	singleton	CD8 Tem
TRIP11	0.2959643	1.24E-09	5.67E-08	singleton	CD8 Tem
ETF1	0.18114455	1.24E-09	5.70E-08	singleton	CD8 Tem
RSBN1	0.18853898	1.25E-09	5.71E-08	singleton	CD8 Tem
KMT5B	0.30400053	1.25E-09	5.71E-08	singleton	CD8 Tem
AATF	0.17761162	1.29E-09	5.91E-08	singleton	CD8 Tem
LARP4B	0.1769424	1.30E-09	5.92E-08	singleton	CD8 Tem
CRK	0.3220259	1.31E-09	5.99E-08	singleton	CD8 Tem
VPS8	0.1816671	1.32E-09	6.03E-08	singleton	CD8 Tem
ABCB7	0.39981264	1.33E-09	6.04E-08	singleton	CD8 Tem
ENSG00000285920	0.50307786	1.36E-09	6.18E-08	singleton	CD8 Tem
TXNDC11	0.2404348	1.36E-09	6.22E-08	singleton	CD8 Tem
ZNF141	0.44093102	1.38E-09	6.26E-08	singleton	CD8 Tem
MAGT1	0.297028	1.38E-09	6.26E-08	singleton	CD8 Tem
FYCO1	0.20290963	1.38E-09	6.28E-08	singleton	CD8 Tem
TFCP2	0.2316378	1.40E-09	6.37E-08	singleton	CD8 Tem
TRAK1	0.24370517	1.41E-09	6.40E-08	singleton	CD8 Tem
FARS2	0.21312575	1.41E-09	6.42E-08	singleton	CD8 Tem
LRCH3	0.18141396	1.42E-09	6.47E-08	singleton	CD8 Tem
PSMD1	0.26844287	1.46E-09	6.64E-08	singleton	CD8 Tem
PPM1A	0.2745096	1.47E-09	6.67E-08	singleton	CD8 Tem
KCNAB2	0.1840978	1.47E-09	6.68E-08	singleton	CD8 Tem
MCF2L2	0.58998626	1.48E-09	6.70E-08	singleton	CD8 Tem
SNED1	0.96136594	1.48E-09	6.72E-08	singleton	CD8 Tem
PCNX2	0.23475707	1.52E-09	6.86E-08	singleton	CD8 Tem
BMT2	0.482911	1.54E-09	6.97E-08	singleton	CD8 Tem
TRMT11	0.3676283	1.54E-09	6.97E-08	singleton	CD8 Tem
ZNF586	0.35144705	1.54E-09	6.98E-08	singleton	CD8 Tem
DECR1	0.28026918	1.59E-09	7.16E-08	singleton	CD8 Tem
MTRNR2L12	0.6319333	1.59E-09	7.16E-08	singleton	CD8 Tem
RBM5	0.21679023	1.60E-09	7.20E-08	singleton	CD8 Tem
PTCD3	0.3342121	1.61E-09	7.25E-08	singleton	CD8 Tem
SMARCE1	0.32138255	1.62E-09	7.32E-08	singleton	CD8 Tem
ENSG00000291066	0.36360157	1.63E-09	7.33E-08	singleton	CD8 Tem
ZNF146	0.39519417	1.64E-09	7.36E-08	singleton	CD8 Tem
ELL	0.1991005	1.66E-09	7.47E-08	singleton	CD8 Tem
ENTPD1-AS1	0.40947476	1.67E-09	7.49E-08	singleton	CD8 Tem
CSE1L	0.34512958	1.67E-09	7.51E-08	singleton	CD8 Tem
ZRANB2	0.23811398	1.67E-09	7.52E-08	singleton	CD8 Tem
ABCA5	0.30253184	1.68E-09	7.53E-08	singleton	CD8 Tem
NBEAL2	0.2772885	1.69E-09	7.57E-08	singleton	CD8 Tem
NUP205	0.44063422	1.71E-09	7.66E-08	singleton	CD8 Tem
UVRAG	0.18957412	1.74E-09	7.81E-08	singleton	CD8 Tem
EDARADD	0.22192456	1.75E-09	7.84E-08	singleton	CD8 Tem
RC3H2	0.21598104	1.76E-09	7.87E-08	singleton	CD8 Tem
DMXL1	0.20427418	1.76E-09	7.88E-08	singleton	CD8 Tem
THOC1	0.24633314	1.76E-09	7.88E-08	singleton	CD8 Tem
BUB3	0.2583382	1.78E-09	7.96E-08	singleton	CD8 Tem
SND1	0.25865462	1.78E-09	7.97E-08	singleton	CD8 Tem
ACTR2	0.2119736	1.78E-09	7.97E-08	singleton	CD8 Tem
LINC01473	0.24260923	1.79E-09	7.99E-08	singleton	CD8 Tem
RABEP1	0.17360955	1.80E-09	8.03E-08	singleton	CD8 Tem
INO80	0.17820609	1.80E-09	8.03E-08	singleton	CD8 Tem
XIAP	0.28345272	1.80E-09	8.05E-08	singleton	CD8 Tem
LRPAP1	0.28853735	1.81E-09	8.07E-08	singleton	CD8 Tem
LMBR1	0.18204269	1.88E-09	8.39E-08	singleton	CD8 Tem
CEP192	0.17522314	1.89E-09	8.43E-08	singleton	CD8 Tem
DOP1A	0.22363822	1.89E-09	8.43E-08	singleton	CD8 Tem
SLC25A5	0.51628023	1.90E-09	8.46E-08	singleton	CD8 Tem
MED28	0.49543005	1.93E-09	8.59E-08	singleton	CD8 Tem
IL18RAP	0.7028893	1.97E-09	8.74E-08	singleton	CD8 Tem
RPS6KA5	0.23519608	1.99E-09	8.86E-08	singleton	CD8 Tem
CAST-1	0.21238278	2.00E-09	8.88E-08	singleton	CD8 Tem
FOXN2	0.18122591	2.01E-09	8.92E-08	singleton	CD8 Tem
EPS15L1	0.26657403	2.03E-09	9.03E-08	singleton	CD8 Tem
ENSG00000228655	0.18780299	2.04E-09	9.05E-08	singleton	CD8 Tem
ATG16L1	0.21149004	2.05E-09	9.07E-08	singleton	CD8 Tem
CREBL2	0.65981126	2.05E-09	9.09E-08	singleton	CD8 Tem
NDUFB8	0.4660973	2.06E-09	9.12E-08	singleton	CD8 Tem
LINC01891	1.6169927	2.07E-09	9.14E-08	singleton	CD8 Tem
GOLGA8A	0.6377648	2.07E-09	9.16E-08	singleton	CD8 Tem
GGNBP2	0.16320843	2.09E-09	9.23E-08	singleton	CD8 Tem
AKIRIN1	0.28773072	2.09E-09	9.24E-08	singleton	CD8 Tem
PHACTR4	0.21588199	2.09E-09	9.24E-08	singleton	CD8 Tem
EFCAB14	0.21504246	2.10E-09	9.27E-08	singleton	CD8 Tem
WDR37	0.19073364	2.11E-09	9.32E-08	singleton	CD8 Tem
ATP5F1C	0.46543318	2.13E-09	9.38E-08	singleton	CD8 Tem
AGPAT5	0.8965635	2.13E-09	9.39E-08	singleton	CD8 Tem
PURA	0.41987205	2.13E-09	9.39E-08	singleton	CD8 Tem
ZNF700	0.38395295	2.13E-09	9.39E-08	singleton	CD8 Tem
RBM6	0.20996588	2.14E-09	9.44E-08	singleton	CD8 Tem
GNB2	0.53596747	2.17E-09	9.54E-08	singleton	CD8 Tem
JTB	0.44598338	2.19E-09	9.63E-08	singleton	CD8 Tem
CASC3	0.25736132	2.19E-09	9.64E-08	singleton	CD8 Tem
CRADD	0.19526078	2.21E-09	9.72E-08	singleton	CD8 Tem
SP4	0.2212013	2.21E-09	9.73E-08	singleton	CD8 Tem
NSRP1	0.30697402	2.22E-09	9.76E-08	singleton	CD8 Tem
ENSG00000255026	0.41247746	2.23E-09	9.77E-08	singleton	CD8 Tem
SMARCC1	0.20691024	2.23E-09	9.77E-08	singleton	CD8 Tem
UGP2	0.37952614	2.23E-09	9.78E-08	singleton	CD8 Tem
PRH1	0.32122844	2.25E-09	9.87E-08	singleton	CD8 Tem
SLC35C2	0.3778358	2.27E-09	9.96E-08	singleton	CD8 Tem
DAP	0.4329491	2.28E-09	9.99E-08	singleton	CD8 Tem
ATP5MC3	0.62126416	2.28E-09	9.99E-08	singleton	CD8 Tem
RAPGEF2	0.21873003	2.29E-09	1.00E-07	singleton	CD8 Tem
ZNRF1	0.50885713	2.31E-09	1.01E-07	singleton	CD8 Tem
KIAA1328	0.1851169	2.31E-09	1.01E-07	singleton	CD8 Tem
SEC23A	0.37229952	2.34E-09	1.02E-07	singleton	CD8 Tem
SHLD1	0.421955	2.34E-09	1.02E-07	singleton	CD8 Tem
RBM22	0.26840627	2.34E-09	1.02E-07	singleton	CD8 Tem
TMPO	0.3516876	2.34E-09	1.02E-07	singleton	CD8 Tem
ATP9B	0.2236133	2.40E-09	1.04E-07	singleton	CD8 Tem
LSM7	0.70494395	2.41E-09	1.05E-07	singleton	CD8 Tem
MAP4K4	0.21477462	2.46E-09	1.07E-07	singleton	CD8 Tem
PIK3CD	0.17130323	2.47E-09	1.08E-07	singleton	CD8 Tem
CLYBL	0.20650038	2.48E-09	1.08E-07	singleton	CD8 Tem
ZC3H13	0.1651491	2.48E-09	1.08E-07	singleton	CD8 Tem
NDUFA11	0.63255143	2.50E-09	1.09E-07	singleton	CD8 Tem
LIG1	0.3918179	2.51E-09	1.09E-07	singleton	CD8 Tem
PAPOLG	0.26963535	2.51E-09	1.09E-07	singleton	CD8 Tem
CUL2	0.20475127	2.52E-09	1.10E-07	singleton	CD8 Tem
CDS2	0.2696173	2.53E-09	1.10E-07	singleton	CD8 Tem
TOX4	0.43107435	2.53E-09	1.10E-07	singleton	CD8 Tem
PCED1B	0.18048586	2.53E-09	1.10E-07	singleton	CD8 Tem
CHCHD3	0.18315293	2.55E-09	1.11E-07	singleton	CD8 Tem
RELA	0.4610121	2.60E-09	1.13E-07	singleton	CD8 Tem
SASH3	0.34645677	2.61E-09	1.13E-07	singleton	CD8 Tem
RAB5A	0.20232135	2.63E-09	1.14E-07	singleton	CD8 Tem
GPATCH2L	0.22671154	2.67E-09	1.15E-07	singleton	CD8 Tem
MESD	0.52107936	2.67E-09	1.16E-07	singleton	CD8 Tem
SYS1	0.4886984	2.75E-09	1.19E-07	singleton	CD8 Tem
DENND1C	0.39841196	2.76E-09	1.19E-07	singleton	CD8 Tem
CGGBP1	0.29617888	2.77E-09	1.20E-07	singleton	CD8 Tem
CREB1	0.20310514	2.77E-09	1.20E-07	singleton	CD8 Tem
EIF4A1	0.20878513	2.77E-09	1.20E-07	singleton	CD8 Tem
SCYL2	0.2763151	2.77E-09	1.20E-07	singleton	CD8 Tem
ICAM3	0.5180642	2.81E-09	1.21E-07	singleton	CD8 Tem
SIN3A	0.19428824	2.82E-09	1.21E-07	singleton	CD8 Tem
CD99	0.594119	2.82E-09	1.22E-07	singleton	CD8 Tem
UBAP2L	0.21560153	2.85E-09	1.23E-07	singleton	CD8 Tem
SPCS2	0.28973025	2.85E-09	1.23E-07	singleton	CD8 Tem
TMCO4	0.3610491	2.94E-09	1.26E-07	singleton	CD8 Tem
NUP160	0.21792655	2.95E-09	1.27E-07	singleton	CD8 Tem
CARS2	0.37359416	2.98E-09	1.28E-07	singleton	CD8 Tem
LSM8	0.51180136	3.01E-09	1.29E-07	singleton	CD8 Tem
NOTCH2	0.25842127	3.04E-09	1.31E-07	singleton	CD8 Tem
DUSP5	0.1970912	3.06E-09	1.31E-07	singleton	CD8 Tem
TP53BP2	0.17555343	3.06E-09	1.31E-07	singleton	CD8 Tem
INVS	0.17127344	3.07E-09	1.32E-07	singleton	CD8 Tem
RASSF3	0.2627107	3.08E-09	1.32E-07	singleton	CD8 Tem
TIAL1	0.17726481	3.11E-09	1.33E-07	singleton	CD8 Tem
SAMD8	0.23436005	3.13E-09	1.34E-07	singleton	CD8 Tem
CFLAR	0.2055768	3.20E-09	1.37E-07	singleton	CD8 Tem
TRAPPC1	0.48855925	3.22E-09	1.38E-07	singleton	CD8 Tem
ZNF706	0.566509	3.24E-09	1.39E-07	singleton	CD8 Tem
DCAF1	0.2628647	3.25E-09	1.39E-07	singleton	CD8 Tem
SMARCB1	0.40756172	3.28E-09	1.40E-07	singleton	CD8 Tem
SELPLG	0.4377404	3.30E-09	1.41E-07	singleton	CD8 Tem
CEP120	0.24681868	3.30E-09	1.41E-07	singleton	CD8 Tem
RPRD1B	0.2590085	3.35E-09	1.43E-07	singleton	CD8 Tem
ENSG00000291203	0.22529227	3.35E-09	1.43E-07	singleton	CD8 Tem
GNL1	0.17191666	3.36E-09	1.43E-07	singleton	CD8 Tem
FUBP1	0.20176056	3.37E-09	1.44E-07	singleton	CD8 Tem
TMF1	0.18094799	3.44E-09	1.47E-07	singleton	CD8 Tem
LMBRD1	0.15698668	3.45E-09	1.47E-07	singleton	CD8 Tem
SENP2	0.3109469	3.47E-09	1.48E-07	singleton	CD8 Tem
PIBF1	0.17502391	3.47E-09	1.48E-07	singleton	CD8 Tem
GAB2	0.85033566	3.48E-09	1.48E-07	singleton	CD8 Tem
SYMPK	0.296366	3.48E-09	1.48E-07	singleton	CD8 Tem
CD83	0.18569307	3.53E-09	1.50E-07	singleton	CD8 Tem
ZNF335	0.21617821	3.54E-09	1.50E-07	singleton	CD8 Tem
ZFAND6	0.16711678	3.56E-09	1.51E-07	singleton	CD8 Tem
BANP	0.16504218	3.56E-09	1.51E-07	singleton	CD8 Tem
RB1	0.14777796	3.57E-09	1.51E-07	singleton	CD8 Tem
NDUFV1	0.4858573	3.58E-09	1.52E-07	singleton	CD8 Tem
TMEM87A	0.16157927	3.60E-09	1.52E-07	singleton	CD8 Tem
SRSF1	0.28875554	3.60E-09	1.52E-07	singleton	CD8 Tem
ZBTB40	0.3061469	3.63E-09	1.54E-07	singleton	CD8 Tem
GTF2I	0.3078146	3.64E-09	1.54E-07	singleton	CD8 Tem
MAP2K4	0.16288124	3.65E-09	1.54E-07	singleton	CD8 Tem
FOXK1	0.36535063	3.71E-09	1.57E-07	singleton	CD8 Tem
BLTP2	0.31184	3.72E-09	1.57E-07	singleton	CD8 Tem
FBXL20	0.16995198	3.78E-09	1.60E-07	singleton	CD8 Tem
ZNF107	0.29096892	3.79E-09	1.60E-07	singleton	CD8 Tem
PSMD7	0.50258046	3.80E-09	1.60E-07	singleton	CD8 Tem
CERS5	0.34511924	3.82E-09	1.61E-07	singleton	CD8 Tem
TRAF5	0.17868611	3.86E-09	1.63E-07	singleton	CD8 Tem
RILPL2	0.2028226	3.89E-09	1.64E-07	singleton	CD8 Tem
OTUD5	0.3431143	3.90E-09	1.64E-07	singleton	CD8 Tem
FRS2	0.29581156	3.91E-09	1.65E-07	singleton	CD8 Tem
GALK2	0.27421212	3.91E-09	1.65E-07	singleton	CD8 Tem
CUBN	0.3978135	3.91E-09	1.65E-07	singleton	CD8 Tem
SOD2	0.28258917	3.93E-09	1.65E-07	singleton	CD8 Tem
PIEZO1	0.26496497	3.94E-09	1.66E-07	singleton	CD8 Tem
DRAP1	0.33522078	3.99E-09	1.68E-07	singleton	CD8 Tem
AMBRA1	0.17749484	3.99E-09	1.68E-07	singleton	CD8 Tem
AZIN1	0.18065484	4.00E-09	1.68E-07	singleton	CD8 Tem
UBE3C	0.16812307	4.08E-09	1.71E-07	singleton	CD8 Tem
ACBD3	0.44162908	4.09E-09	1.71E-07	singleton	CD8 Tem
MADD	0.28846407	4.12E-09	1.73E-07	singleton	CD8 Tem
SRPK1	0.24958208	4.13E-09	1.73E-07	singleton	CD8 Tem
CITED2	0.278521	4.16E-09	1.74E-07	singleton	CD8 Tem
USP22	0.31706706	4.24E-09	1.78E-07	singleton	CD8 Tem
DOK2	0.4803633	4.25E-09	1.78E-07	singleton	CD8 Tem
CEP290	0.23484378	4.28E-09	1.79E-07	singleton	CD8 Tem
MLLT10	0.17056225	4.28E-09	1.79E-07	singleton	CD8 Tem
PITPNA	0.27506408	4.28E-09	1.79E-07	singleton	CD8 Tem
UQCR10	0.5994184	4.29E-09	1.79E-07	singleton	CD8 Tem
CSNK2B	0.55212814	4.29E-09	1.79E-07	singleton	CD8 Tem
IST1	0.17227446	4.30E-09	1.80E-07	singleton	CD8 Tem
KRR1	0.34538054	4.37E-09	1.82E-07	singleton	CD8 Tem
FLNB	0.5577756	4.40E-09	1.83E-07	singleton	CD8 Tem
DYNLL1	0.40089908	4.42E-09	1.84E-07	singleton	CD8 Tem
SRPK2	0.21591921	4.43E-09	1.85E-07	singleton	CD8 Tem
RNPC3	0.4236426	4.45E-09	1.85E-07	singleton	CD8 Tem
TPP2	0.1706473	4.47E-09	1.86E-07	singleton	CD8 Tem
WHAMM	0.37905395	4.48E-09	1.87E-07	singleton	CD8 Tem
DNAJC5	0.3875881	4.49E-09	1.87E-07	singleton	CD8 Tem
SIPA1L3	0.17361745	4.50E-09	1.87E-07	singleton	CD8 Tem
TNKS	0.1992793	4.55E-09	1.89E-07	singleton	CD8 Tem
LINC00649	0.22170123	4.59E-09	1.91E-07	singleton	CD8 Tem
NANS	0.48466858	4.71E-09	1.95E-07	singleton	CD8 Tem
ATL2	0.23414959	4.72E-09	1.96E-07	singleton	CD8 Tem
NR1H2	0.34283826	4.75E-09	1.97E-07	singleton	CD8 Tem
ZNRF2	0.15704396	4.83E-09	2.00E-07	singleton	CD8 Tem
SELENOT	0.23113802	4.86E-09	2.01E-07	singleton	CD8 Tem
SECISBP2L	0.22439724	4.87E-09	2.01E-07	singleton	CD8 Tem
ANXA7	0.39220315	4.87E-09	2.02E-07	singleton	CD8 Tem
UBN1	0.2977345	4.91E-09	2.03E-07	singleton	CD8 Tem
VPS4B	0.18316297	4.93E-09	2.04E-07	singleton	CD8 Tem
ST7	0.32557073	4.93E-09	2.04E-07	singleton	CD8 Tem
BIN3	0.2189262	4.94E-09	2.04E-07	singleton	CD8 Tem
TRIM37	0.31861457	4.96E-09	2.05E-07	singleton	CD8 Tem
NDUFA6	0.57962316	5.00E-09	2.06E-07	singleton	CD8 Tem
TRAPPC10	0.18059462	5.08E-09	2.09E-07	singleton	CD8 Tem
CWC25	0.31689313	5.11E-09	2.11E-07	singleton	CD8 Tem
KDM5A	0.18073198	5.24E-09	2.16E-07	singleton	CD8 Tem
CTNNB1	0.16952248	5.27E-09	2.17E-07	singleton	CD8 Tem
POC1B	0.31535402	5.29E-09	2.18E-07	singleton	CD8 Tem
MAML1	0.2507353	5.29E-09	2.18E-07	singleton	CD8 Tem
PTEN	0.17170759	5.32E-09	2.19E-07	singleton	CD8 Tem
FLII	0.41968304	5.34E-09	2.20E-07	singleton	CD8 Tem
ZNF767P-1	0.1592354	5.39E-09	2.22E-07	singleton	CD8 Tem
SNX19	0.5116882	5.43E-09	2.23E-07	singleton	CD8 Tem
SMG5	0.2754769	5.44E-09	2.23E-07	singleton	CD8 Tem
VAMP8	0.56961316	5.44E-09	2.24E-07	singleton	CD8 Tem
MARCHF8	0.25487384	5.55E-09	2.28E-07	singleton	CD8 Tem
PRIM2	0.14411554	5.58E-09	2.29E-07	singleton	CD8 Tem
UPF1	0.40572327	5.74E-09	2.35E-07	singleton	CD8 Tem
VRK3	0.3209972	5.76E-09	2.36E-07	singleton	CD8 Tem
AQP3	1.1730006	5.76E-09	2.36E-07	singleton	CD8 Tem
GPS2	0.43696767	5.76E-09	2.36E-07	singleton	CD8 Tem
TMED4	0.27979448	5.78E-09	2.37E-07	singleton	CD8 Tem
ENSG00000234261	1.1783613	5.81E-09	2.38E-07	singleton	CD8 Tem
PPM1D	0.26929992	5.81E-09	2.38E-07	singleton	CD8 Tem
ACSL5	0.31178096	5.83E-09	2.38E-07	singleton	CD8 Tem
COX10-DT	0.86701924	5.83E-09	2.38E-07	singleton	CD8 Tem
ABCC4	0.34696862	5.86E-09	2.39E-07	singleton	CD8 Tem
RPL22L1	0.65364903	5.89E-09	2.41E-07	singleton	CD8 Tem
PSMC6	0.5528157	5.92E-09	2.42E-07	singleton	CD8 Tem
SIDT1	0.16959749	5.96E-09	2.43E-07	singleton	CD8 Tem
KCNA3	0.1924369	5.99E-09	2.44E-07	singleton	CD8 Tem
GPI	0.19697642	6.07E-09	2.48E-07	singleton	CD8 Tem
INO80D	0.16460942	6.08E-09	2.48E-07	singleton	CD8 Tem
MACROH2A1	0.3032667	6.10E-09	2.48E-07	singleton	CD8 Tem
TNIK	0.24770777	6.10E-09	2.48E-07	singleton	CD8 Tem
CEACAM21	0.28753805	6.13E-09	2.49E-07	singleton	CD8 Tem
PDE12	0.2688559	6.13E-09	2.49E-07	singleton	CD8 Tem
LINC02328	0.18675318	6.22E-09	2.53E-07	singleton	CD8 Tem
ARAP1	0.3160388	6.28E-09	2.55E-07	singleton	CD8 Tem
ATP5PB	0.5489982	6.40E-09	2.60E-07	singleton	CD8 Tem
NOLC1	0.36309093	6.42E-09	2.61E-07	singleton	CD8 Tem
ATP8B1-AS1	0.3192759	6.43E-09	2.61E-07	singleton	CD8 Tem
NAF1	0.21844983	6.47E-09	2.62E-07	singleton	CD8 Tem
DNAH1	0.31660685	6.50E-09	2.64E-07	singleton	CD8 Tem
NUDCD3	0.21230753	6.53E-09	2.65E-07	singleton	CD8 Tem
PPP3CC	0.15200101	6.59E-09	2.67E-07	singleton	CD8 Tem
NIPSNAP2	0.43249616	6.61E-09	2.68E-07	singleton	CD8 Tem
PPP1R21	0.2146103	6.62E-09	2.68E-07	singleton	CD8 Tem
TRBC2	0.20135598	6.66E-09	2.69E-07	singleton	CD8 Tem
ATP6V0D1	0.24881327	6.75E-09	2.73E-07	singleton	CD8 Tem
CDC123	0.3947435	6.79E-09	2.74E-07	singleton	CD8 Tem
MYADM	0.2049345	6.83E-09	2.76E-07	singleton	CD8 Tem
WDR44	0.21123107	6.89E-09	2.78E-07	singleton	CD8 Tem
GLMN	0.22990993	7.09E-09	2.86E-07	singleton	CD8 Tem
USP4	0.17648113	7.10E-09	2.86E-07	singleton	CD8 Tem
RBM8A	0.19072583	7.11E-09	2.86E-07	singleton	CD8 Tem
RAB14	0.27833647	7.16E-09	2.89E-07	singleton	CD8 Tem
GPRASP1	0.96533966	7.17E-09	2.89E-07	singleton	CD8 Tem
MARS1	0.25772184	7.19E-09	2.89E-07	singleton	CD8 Tem
SAP130	0.26512086	7.20E-09	2.90E-07	singleton	CD8 Tem
LINC00342	0.16576996	7.42E-09	2.98E-07	singleton	CD8 Tem
DDX42	0.2855716	7.47E-09	3.00E-07	singleton	CD8 Tem
SCAMP1	0.36180153	7.48E-09	3.01E-07	singleton	CD8 Tem
ZNF655	0.20404154	7.49E-09	3.01E-07	singleton	CD8 Tem
CPD	0.17016354	7.53E-09	3.02E-07	singleton	CD8 Tem
PABIR3	0.28315827	7.54E-09	3.03E-07	singleton	CD8 Tem
PANK2	0.3958908	7.55E-09	3.03E-07	singleton	CD8 Tem
GBP4	0.3351311	7.62E-09	3.05E-07	singleton	CD8 Tem
CNOT7	0.46963406	7.78E-09	3.12E-07	singleton	CD8 Tem
ZNF106	0.256137	7.83E-09	3.14E-07	singleton	CD8 Tem
SPPL3	0.16427891	7.85E-09	3.14E-07	singleton	CD8 Tem
EEFSEC	0.21905729	7.85E-09	3.14E-07	singleton	CD8 Tem
RLF	0.20145985	7.85E-09	3.14E-07	singleton	CD8 Tem
RARA	0.37033963	7.88E-09	3.15E-07	singleton	CD8 Tem
CHMP1B	0.33620724	8.06E-09	3.22E-07	singleton	CD8 Tem
KANSL2	0.18913628	8.10E-09	3.24E-07	singleton	CD8 Tem
YIPF4	0.44710004	8.20E-09	3.28E-07	singleton	CD8 Tem
IRF2	0.23935446	8.26E-09	3.30E-07	singleton	CD8 Tem
CMPK1	0.2995915	8.28E-09	3.31E-07	singleton	CD8 Tem
PSMC5	0.487227	8.32E-09	3.32E-07	singleton	CD8 Tem
IGBP1	0.26836908	8.35E-09	3.33E-07	singleton	CD8 Tem
SLC25A13	0.46251452	8.35E-09	3.33E-07	singleton	CD8 Tem
EIF3M	0.35896468	8.39E-09	3.34E-07	singleton	CD8 Tem
MICU1	0.21408647	8.43E-09	3.36E-07	singleton	CD8 Tem
AIMP1	0.49332616	8.47E-09	3.37E-07	singleton	CD8 Tem
MAP4K3	0.33967143	8.48E-09	3.38E-07	singleton	CD8 Tem
GK	1.1015953	8.69E-09	3.46E-07	singleton	CD8 Tem
ANXA2R-AS1	0.47244984	8.76E-09	3.48E-07	singleton	CD8 Tem
OPTN	0.13724591	8.78E-09	3.49E-07	singleton	CD8 Tem
IRF3	0.17272058	8.80E-09	3.50E-07	singleton	CD8 Tem
HEATR5B	0.29665548	8.90E-09	3.53E-07	singleton	CD8 Tem
SHPRH	0.23732184	8.94E-09	3.55E-07	singleton	CD8 Tem
KAT6A	0.2505174	8.97E-09	3.56E-07	singleton	CD8 Tem
MKRN1	0.3435389	8.97E-09	3.56E-07	singleton	CD8 Tem
EP400	0.1648187	9.00E-09	3.57E-07	singleton	CD8 Tem
VIRMA	0.3116479	9.04E-09	3.58E-07	singleton	CD8 Tem
RNASEH2B	0.2679593	9.05E-09	3.59E-07	singleton	CD8 Tem
HLCS	0.17065896	9.08E-09	3.60E-07	singleton	CD8 Tem
CPSF7	0.33625022	9.15E-09	3.62E-07	singleton	CD8 Tem
HLA-F	0.1783687	9.20E-09	3.64E-07	singleton	CD8 Tem
NSMAF	0.20474139	9.33E-09	3.69E-07	singleton	CD8 Tem
TTN-AS1	0.34309185	9.36E-09	3.70E-07	singleton	CD8 Tem
SLC39A11	0.16484703	9.41E-09	3.72E-07	singleton	CD8 Tem
HDAC7	0.41823125	9.48E-09	3.74E-07	singleton	CD8 Tem
MFF	0.43687	9.60E-09	3.79E-07	singleton	CD8 Tem
SMIM7	0.4322902	9.60E-09	3.79E-07	singleton	CD8 Tem
KIFAP3	0.27854896	9.63E-09	3.80E-07	singleton	CD8 Tem
DRG1	0.31593454	9.64E-09	3.80E-07	singleton	CD8 Tem
SRSF11	0.20113233	9.66E-09	3.81E-07	singleton	CD8 Tem
ADNP2	0.38231742	9.70E-09	3.82E-07	singleton	CD8 Tem
CTBP1	0.28907275	9.77E-09	3.85E-07	singleton	CD8 Tem
PSMD11	0.36593246	9.80E-09	3.86E-07	singleton	CD8 Tem
TBC1D10C	0.35409316	9.82E-09	3.86E-07	singleton	CD8 Tem
PRKRA	0.52729017	9.93E-09	3.90E-07	singleton	CD8 Tem
NME7	0.2727034	1.00E-08	3.95E-07	singleton	CD8 Tem
RAB11FIP3	0.1919354	1.01E-08	3.96E-07	singleton	CD8 Tem
EXOC3	0.4916528	1.01E-08	3.98E-07	singleton	CD8 Tem
KPNB1	0.15889138	1.02E-08	4.00E-07	singleton	CD8 Tem
RHEB	0.17695333	1.03E-08	4.05E-07	singleton	CD8 Tem
CLK4	0.29096818	1.03E-08	4.05E-07	singleton	CD8 Tem
CDK5RAP2	0.16243741	1.05E-08	4.11E-07	singleton	CD8 Tem
CAAP1	0.330051	1.07E-08	4.21E-07	singleton	CD8 Tem
MED14	0.22496037	1.08E-08	4.21E-07	singleton	CD8 Tem
PUM1	0.20949677	1.10E-08	4.29E-07	singleton	CD8 Tem
PLEKHG2	0.22537825	1.10E-08	4.29E-07	singleton	CD8 Tem
VPS53	0.17259818	1.10E-08	4.30E-07	singleton	CD8 Tem
ARL8B	0.2869617	1.11E-08	4.34E-07	singleton	CD8 Tem
PAK1	0.7089838	1.11E-08	4.34E-07	singleton	CD8 Tem
CTDP1	0.21437159	1.11E-08	4.35E-07	singleton	CD8 Tem
TAF15	0.18925583	1.13E-08	4.43E-07	singleton	CD8 Tem
MAML3	1.4282215	1.15E-08	4.47E-07	singleton	CD8 Tem
FBXO7	0.25882718	1.16E-08	4.54E-07	singleton	CD8 Tem
NAA15	0.18739368	1.17E-08	4.58E-07	singleton	CD8 Tem
TOPBP1	0.35830563	1.17E-08	4.58E-07	singleton	CD8 Tem
RANBP3	0.2837698	1.20E-08	4.70E-07	singleton	CD8 Tem
PIK3C3	0.17268752	1.23E-08	4.78E-07	singleton	CD8 Tem
ICE1	0.19782169	1.23E-08	4.78E-07	singleton	CD8 Tem
STX8	0.17050585	1.24E-08	4.82E-07	singleton	CD8 Tem
KLF9	0.2252438	1.24E-08	4.84E-07	singleton	CD8 Tem
RAP1GAP2	0.6278125	1.25E-08	4.87E-07	singleton	CD8 Tem
CSPP1	0.18380992	1.25E-08	4.88E-07	singleton	CD8 Tem
TRIM24	0.20856558	1.26E-08	4.88E-07	singleton	CD8 Tem
ZNF431	0.32422227	1.27E-08	4.92E-07	singleton	CD8 Tem
ENSG00000242588	0.18700273	1.27E-08	4.95E-07	singleton	CD8 Tem
CRY2	0.3863364	1.29E-08	5.00E-07	singleton	CD8 Tem
JUN	0.24248938	1.29E-08	5.01E-07	singleton	CD8 Tem
NKD1	0.5216143	1.30E-08	5.05E-07	singleton	CD8 Tem
PHF8	0.21082646	1.32E-08	5.14E-07	singleton	CD8 Tem
QPRT	0.40266678	1.33E-08	5.15E-07	singleton	CD8 Tem
COX19	0.37734348	1.34E-08	5.18E-07	singleton	CD8 Tem
THUMPD1	0.26041484	1.34E-08	5.20E-07	singleton	CD8 Tem
SZT2	0.33430648	1.34E-08	5.21E-07	singleton	CD8 Tem
CDK13	0.20989718	1.35E-08	5.23E-07	singleton	CD8 Tem
TMX4	0.12523769	1.36E-08	5.26E-07	singleton	CD8 Tem
RSU1	0.15678684	1.36E-08	5.26E-07	singleton	CD8 Tem
RAB5C	0.35887605	1.37E-08	5.31E-07	singleton	CD8 Tem
STXBP4	0.5378528	1.37E-08	5.31E-07	singleton	CD8 Tem
CAP1	0.1694518	1.38E-08	5.32E-07	singleton	CD8 Tem
PHLPP1	0.27584824	1.38E-08	5.32E-07	singleton	CD8 Tem
CENATAC	0.28125605	1.39E-08	5.35E-07	singleton	CD8 Tem
DTD1	0.23121661	1.41E-08	5.44E-07	singleton	CD8 Tem
BCKDHB	0.32752594	1.43E-08	5.51E-07	singleton	CD8 Tem
REEP3	0.5014845	1.43E-08	5.52E-07	singleton	CD8 Tem
STAT6	0.29866314	1.45E-08	5.57E-07	singleton	CD8 Tem
SETD1B	0.25633174	1.46E-08	5.61E-07	singleton	CD8 Tem
DSTN	0.49451983	1.47E-08	5.66E-07	singleton	CD8 Tem
NVL	0.4480001	1.47E-08	5.66E-07	singleton	CD8 Tem
TRIM14	0.25564814	1.48E-08	5.68E-07	singleton	CD8 Tem
OGT	0.23226354	1.48E-08	5.68E-07	singleton	CD8 Tem
TOB2	0.1490845	1.50E-08	5.76E-07	singleton	CD8 Tem
EDEM3	0.17217363	1.50E-08	5.76E-07	singleton	CD8 Tem
SNHG8	0.46970224	1.50E-08	5.77E-07	singleton	CD8 Tem
TAP1	0.29868162	1.51E-08	5.78E-07	singleton	CD8 Tem
PPP1R18	0.2902852	1.54E-08	5.92E-07	singleton	CD8 Tem
CS	0.37666532	1.55E-08	5.95E-07	singleton	CD8 Tem
SEC61B	0.47760385	1.55E-08	5.95E-07	singleton	CD8 Tem
ANKFY1	0.21923202	1.58E-08	6.07E-07	singleton	CD8 Tem
OPA1	0.15023683	1.60E-08	6.13E-07	singleton	CD8 Tem
DBF4	0.25403118	1.62E-08	6.22E-07	singleton	CD8 Tem
SEC11A	0.41897473	1.64E-08	6.27E-07	singleton	CD8 Tem
RIPK1	0.15843862	1.64E-08	6.27E-07	singleton	CD8 Tem
ZBTB7A	0.22258227	1.64E-08	6.27E-07	singleton	CD8 Tem
TPR	0.18432137	1.66E-08	6.34E-07	singleton	CD8 Tem
NAA25	0.3610431	1.67E-08	6.39E-07	singleton	CD8 Tem
CCDC69	0.22246821	1.68E-08	6.41E-07	singleton	CD8 Tem
SHISA5	0.39293185	1.69E-08	6.45E-07	singleton	CD8 Tem
PKN1	0.35433355	1.71E-08	6.52E-07	singleton	CD8 Tem
GAK	0.17912579	1.71E-08	6.54E-07	singleton	CD8 Tem
NMT2	0.292969	1.76E-08	6.71E-07	singleton	CD8 Tem
RBL1	0.37704068	1.77E-08	6.76E-07	singleton	CD8 Tem
FTX	0.22505249	1.80E-08	6.87E-07	singleton	CD8 Tem
METTL15	0.15783246	1.80E-08	6.88E-07	singleton	CD8 Tem
ENSG00000284461	0.33685356	1.81E-08	6.89E-07	singleton	CD8 Tem
TNRC18	0.2861109	1.84E-08	6.99E-07	singleton	CD8 Tem
BRWD1	0.16249482	1.85E-08	7.04E-07	singleton	CD8 Tem
IPO9	0.2551325	1.88E-08	7.14E-07	singleton	CD8 Tem
RETREG3	0.36845806	1.89E-08	7.19E-07	singleton	CD8 Tem
TMEM50B	0.40785712	1.91E-08	7.24E-07	singleton	CD8 Tem
CLEC16A	0.14742799	1.94E-08	7.38E-07	singleton	CD8 Tem
PPIP5K2	0.2489988	1.94E-08	7.38E-07	singleton	CD8 Tem
BIRC2	0.20283017	1.97E-08	7.48E-07	singleton	CD8 Tem
MOB1A	0.1932635	1.98E-08	7.51E-07	singleton	CD8 Tem
KDM5B	0.3204775	1.98E-08	7.51E-07	singleton	CD8 Tem
RPS6KC1	0.17340685	1.98E-08	7.52E-07	singleton	CD8 Tem
BST2	0.5954275	1.99E-08	7.53E-07	singleton	CD8 Tem
MINK1	0.18144293	2.00E-08	7.58E-07	singleton	CD8 Tem
APC	0.16714679	2.00E-08	7.58E-07	singleton	CD8 Tem
MAP3K14	0.23450552	2.00E-08	7.59E-07	singleton	CD8 Tem
SEC24D	0.27030048	2.02E-08	7.63E-07	singleton	CD8 Tem
SNRPF	0.7337896	2.03E-08	7.68E-07	singleton	CD8 Tem
PSMD8	0.38341525	2.03E-08	7.68E-07	singleton	CD8 Tem
ERGIC3	0.45768297	2.04E-08	7.72E-07	singleton	CD8 Tem
POMP	0.34316733	2.06E-08	7.77E-07	singleton	CD8 Tem
FAR2	0.32297018	2.13E-08	8.05E-07	singleton	CD8 Tem
ENSG00000296974	0.27312288	2.15E-08	8.13E-07	singleton	CD8 Tem
POLR1D	0.35401767	2.18E-08	8.23E-07	singleton	CD8 Tem
ZPR1	0.46396512	2.22E-08	8.36E-07	singleton	CD8 Tem
CPQ	0.14398906	2.22E-08	8.39E-07	singleton	CD8 Tem
CRYBG1	0.22396114	2.23E-08	8.39E-07	singleton	CD8 Tem
DNAJA2	0.4241973	2.25E-08	8.48E-07	singleton	CD8 Tem
ZCCHC14	0.6381778	2.29E-08	8.61E-07	singleton	CD8 Tem
POLR2J4-1	0.36197844	2.30E-08	8.65E-07	singleton	CD8 Tem
SIVA1	0.45584148	2.36E-08	8.88E-07	singleton	CD8 Tem
MX1	0.3526337	2.36E-08	8.88E-07	singleton	CD8 Tem
SLC3A2	0.40210146	2.37E-08	8.92E-07	singleton	CD8 Tem
MRTFB	0.38150916	2.38E-08	8.93E-07	singleton	CD8 Tem
FBXW2	0.4163135	2.38E-08	8.93E-07	singleton	CD8 Tem
CCDC47	0.32681325	2.40E-08	9.00E-07	singleton	CD8 Tem
TNKS2	0.14499183	2.40E-08	9.00E-07	singleton	CD8 Tem
SMDT1	0.55254036	2.42E-08	9.07E-07	singleton	CD8 Tem
TYW1B	0.25759774	2.42E-08	9.09E-07	singleton	CD8 Tem
SLC30A9	0.2749887	2.43E-08	9.12E-07	singleton	CD8 Tem
TSPO	0.8144911	2.43E-08	9.12E-07	singleton	CD8 Tem
BTBD7	0.18893418	2.45E-08	9.18E-07	singleton	CD8 Tem
BAZ1B	0.15294005	2.47E-08	9.27E-07	singleton	CD8 Tem
SSR1	0.23361006	2.49E-08	9.34E-07	singleton	CD8 Tem
NLRC3	0.13452473	2.54E-08	9.52E-07	singleton	CD8 Tem
RELT	0.27875295	2.55E-08	9.52E-07	singleton	CD8 Tem
MSL3	0.34545287	2.56E-08	9.56E-07	singleton	CD8 Tem
SLK	0.1722351	2.57E-08	9.60E-07	singleton	CD8 Tem
PRKCZ	0.21830021	2.57E-08	9.61E-07	singleton	CD8 Tem
ERAP2	0.15636687	2.57E-08	9.61E-07	singleton	CD8 Tem
SMG7	0.18236202	2.59E-08	9.65E-07	singleton	CD8 Tem
PTTG1IP	0.39129022	2.61E-08	9.73E-07	singleton	CD8 Tem
OMA1	0.30756637	2.62E-08	9.76E-07	singleton	CD8 Tem
ARMC8	0.16571802	2.63E-08	9.79E-07	singleton	CD8 Tem
MARF1	0.21859007	2.64E-08	9.86E-07	singleton	CD8 Tem
NIPAL3	0.30958706	2.65E-08	9.87E-07	singleton	CD8 Tem
PTK2B	0.16771168	2.66E-08	9.89E-07	singleton	CD8 Tem
SETX	0.19215529	2.68E-08	9.99E-07	singleton	CD8 Tem
PRR12	0.39704472	2.69E-08	1.00E-06	singleton	CD8 Tem
SIL1	0.29024988	2.70E-08	1.00E-06	singleton	CD8 Tem
NARS2	0.42334825	2.73E-08	1.01E-06	singleton	CD8 Tem
GNPTAB	0.17804183	2.75E-08	1.02E-06	singleton	CD8 Tem
VDAC2	0.45567602	2.76E-08	1.02E-06	singleton	CD8 Tem
EEA1	0.1741726	2.78E-08	1.03E-06	singleton	CD8 Tem
ANXA2	0.22084382	2.81E-08	1.04E-06	singleton	CD8 Tem
MAGOH	0.57073915	2.81E-08	1.04E-06	singleton	CD8 Tem
MRTFA	0.16642952	2.82E-08	1.04E-06	singleton	CD8 Tem
MRPS21	0.61200684	2.82E-08	1.04E-06	singleton	CD8 Tem
PGM5P2-1	0.16897857	2.83E-08	1.05E-06	singleton	CD8 Tem
ARHGAP12	0.21258785	2.85E-08	1.05E-06	singleton	CD8 Tem
PDCD6IP	0.19835863	2.91E-08	1.08E-06	singleton	CD8 Tem
PTBP2	0.146737	2.91E-08	1.08E-06	singleton	CD8 Tem
VPS35L	0.3091344	2.91E-08	1.08E-06	singleton	CD8 Tem
UBE2Z	0.38202953	2.91E-08	1.08E-06	singleton	CD8 Tem
EVI2B	0.27575856	2.95E-08	1.09E-06	singleton	CD8 Tem
GRK2	0.3047318	2.95E-08	1.09E-06	singleton	CD8 Tem
CMTM6	0.38579732	2.98E-08	1.10E-06	singleton	CD8 Tem
TUT7	0.14057335	3.01E-08	1.11E-06	singleton	CD8 Tem
SDHB	0.46885607	3.02E-08	1.11E-06	singleton	CD8 Tem
MED1	0.3063887	3.05E-08	1.12E-06	singleton	CD8 Tem
RBBP6	0.13206667	3.10E-08	1.14E-06	singleton	CD8 Tem
DHRS7	0.33470437	3.14E-08	1.16E-06	singleton	CD8 Tem
AGAP2	0.35896945	3.15E-08	1.16E-06	singleton	CD8 Tem
ADNP	0.16348068	3.15E-08	1.16E-06	singleton	CD8 Tem
MAP2K3	0.3159113	3.19E-08	1.17E-06	singleton	CD8 Tem
CHMP3	0.2564885	3.24E-08	1.19E-06	singleton	CD8 Tem
PLEKHO1	0.5373786	3.25E-08	1.20E-06	singleton	CD8 Tem
OTULIN	0.13202691	3.35E-08	1.23E-06	singleton	CD8 Tem
SETD2	0.20442577	3.37E-08	1.24E-06	singleton	CD8 Tem
YTHDC2	0.18924819	3.38E-08	1.24E-06	singleton	CD8 Tem
SAMD4A	0.597887	3.41E-08	1.25E-06	singleton	CD8 Tem
EFCAB2	0.5396777	3.43E-08	1.26E-06	singleton	CD8 Tem
ARCN1	0.29709908	3.45E-08	1.26E-06	singleton	CD8 Tem
MARCHF6	0.19253327	3.45E-08	1.27E-06	singleton	CD8 Tem
ZC3H7B	0.36411178	3.49E-08	1.28E-06	singleton	CD8 Tem
ZBTB16	1.1088783	3.49E-08	1.28E-06	singleton	CD8 Tem
PDPR	0.44347078	3.53E-08	1.30E-06	singleton	CD8 Tem
TRIP12	0.20007521	3.54E-08	1.30E-06	singleton	CD8 Tem
SRP54	0.19207993	3.55E-08	1.30E-06	singleton	CD8 Tem
RNF139	0.27476528	3.56E-08	1.30E-06	singleton	CD8 Tem
JMY	0.1789523	3.57E-08	1.31E-06	singleton	CD8 Tem
SPCS1	0.4770998	3.58E-08	1.31E-06	singleton	CD8 Tem
ZNF250	0.8044066	3.58E-08	1.31E-06	singleton	CD8 Tem
PRPF38B	0.1882819	3.59E-08	1.31E-06	singleton	CD8 Tem
RICTOR	0.17844036	3.64E-08	1.33E-06	singleton	CD8 Tem
NAA16	0.33224556	3.65E-08	1.33E-06	singleton	CD8 Tem
ZFP36L1	0.16177565	3.66E-08	1.34E-06	singleton	CD8 Tem
HNRNPH3	0.16754532	3.66E-08	1.34E-06	singleton	CD8 Tem
ANKRD13A	0.41746947	3.68E-08	1.34E-06	singleton	CD8 Tem
SUFU	0.42300957	3.70E-08	1.35E-06	singleton	CD8 Tem
SYNE2	0.1916862	3.74E-08	1.36E-06	singleton	CD8 Tem
DICER1	0.17698398	3.75E-08	1.37E-06	singleton	CD8 Tem
SSBP4	0.2700485	3.77E-08	1.37E-06	singleton	CD8 Tem
MOB4	0.2907409	3.79E-08	1.38E-06	singleton	CD8 Tem
NCL	0.25080252	3.82E-08	1.39E-06	singleton	CD8 Tem
ELP4	0.12496176	3.85E-08	1.40E-06	singleton	CD8 Tem
YY1AP1	0.24784175	3.88E-08	1.41E-06	singleton	CD8 Tem
DERL1	0.16757086	3.89E-08	1.42E-06	singleton	CD8 Tem
EHMT1	0.19265054	3.92E-08	1.42E-06	singleton	CD8 Tem
CDC27	0.21883546	3.94E-08	1.43E-06	singleton	CD8 Tem
PSMA2	0.41733766	3.96E-08	1.44E-06	singleton	CD8 Tem
TRIM4	0.3337361	3.97E-08	1.44E-06	singleton	CD8 Tem
TM9SF4	0.28698352	3.97E-08	1.44E-06	singleton	CD8 Tem
CDK8	0.2272077	3.98E-08	1.44E-06	singleton	CD8 Tem
WSB1	0.13097014	4.01E-08	1.45E-06	singleton	CD8 Tem
ARL6IP4	0.48109534	4.06E-08	1.47E-06	singleton	CD8 Tem
MARK2	0.1563131	4.08E-08	1.48E-06	singleton	CD8 Tem
DYNC1LI2	0.27609122	4.14E-08	1.50E-06	singleton	CD8 Tem
LAX1	0.21536246	4.17E-08	1.51E-06	singleton	CD8 Tem
ATF2	0.15336812	4.18E-08	1.51E-06	singleton	CD8 Tem
KIF21B	0.19804522	4.18E-08	1.51E-06	singleton	CD8 Tem
SNX14	0.16056284	4.24E-08	1.53E-06	singleton	CD8 Tem
DUSP11	0.5094293	4.26E-08	1.54E-06	singleton	CD8 Tem
NOP56	0.19139378	4.26E-08	1.54E-06	singleton	CD8 Tem
CAMK4	0.23284882	4.28E-08	1.55E-06	singleton	CD8 Tem
HK1	0.1827785	4.32E-08	1.56E-06	singleton	CD8 Tem
NSA2	0.48349643	4.35E-08	1.57E-06	singleton	CD8 Tem
NSUN2	0.3432846	4.36E-08	1.57E-06	singleton	CD8 Tem
ITFG1	0.17067714	4.37E-08	1.58E-06	singleton	CD8 Tem
CLASRP	0.37447593	4.40E-08	1.58E-06	singleton	CD8 Tem
EIPR1	0.1545252	4.43E-08	1.60E-06	singleton	CD8 Tem
MAP3K2	0.2340369	4.45E-08	1.60E-06	singleton	CD8 Tem
DPM1	0.20764408	4.48E-08	1.61E-06	singleton	CD8 Tem
PRKD3	0.28755146	4.48E-08	1.61E-06	singleton	CD8 Tem
UBA6	0.14583506	4.49E-08	1.62E-06	singleton	CD8 Tem
EGLN1	0.38300583	4.49E-08	1.62E-06	singleton	CD8 Tem
LINC01550	0.6111525	4.51E-08	1.62E-06	singleton	CD8 Tem
EEF2K	0.49153647	4.54E-08	1.63E-06	singleton	CD8 Tem
REX1BD	0.60101557	4.56E-08	1.64E-06	singleton	CD8 Tem
DNAJC7	0.2581123	4.56E-08	1.64E-06	singleton	CD8 Tem
LRPPRC	0.25043914	4.60E-08	1.65E-06	singleton	CD8 Tem
NUP188	0.44940677	4.67E-08	1.68E-06	singleton	CD8 Tem
RRP7A	0.39198384	4.70E-08	1.69E-06	singleton	CD8 Tem
ARHGAP9	0.14638907	4.75E-08	1.70E-06	singleton	CD8 Tem
ENSG00000261448	0.6030272	4.78E-08	1.71E-06	singleton	CD8 Tem
ZNF430	0.24278812	4.80E-08	1.72E-06	singleton	CD8 Tem
WDR59	0.31154683	4.82E-08	1.72E-06	singleton	CD8 Tem
SNHG1	0.28547224	4.85E-08	1.73E-06	singleton	CD8 Tem
ZCCHC8	0.23317121	4.86E-08	1.74E-06	singleton	CD8 Tem
PMPCB	0.38478476	4.88E-08	1.75E-06	singleton	CD8 Tem
ZDHHC18	0.360753	4.89E-08	1.75E-06	singleton	CD8 Tem
RRM1	0.31654388	4.94E-08	1.77E-06	singleton	CD8 Tem
PDZD8	0.16980588	4.95E-08	1.77E-06	singleton	CD8 Tem
TMEM165	0.28139704	4.96E-08	1.77E-06	singleton	CD8 Tem
NSUN6	0.15231037	4.97E-08	1.77E-06	singleton	CD8 Tem
NPLOC4	0.28890204	4.97E-08	1.77E-06	singleton	CD8 Tem
EIF2S2	0.3134163	4.97E-08	1.77E-06	singleton	CD8 Tem
RPRD1A	0.35187212	4.98E-08	1.77E-06	singleton	CD8 Tem
DSE	0.3475546	5.02E-08	1.79E-06	singleton	CD8 Tem
WASHC4	0.26773062	5.02E-08	1.79E-06	singleton	CD8 Tem
IP6K2	0.23843072	5.02E-08	1.79E-06	singleton	CD8 Tem
SYNE3	0.26727852	5.05E-08	1.80E-06	singleton	CD8 Tem
TAF4B	0.25488704	5.06E-08	1.80E-06	singleton	CD8 Tem
NPEPPS	0.19118485	5.07E-08	1.80E-06	singleton	CD8 Tem
MBD2	0.18079594	5.07E-08	1.80E-06	singleton	CD8 Tem
PRMT3	0.42685738	5.10E-08	1.81E-06	singleton	CD8 Tem
CCNT2	0.18899982	5.16E-08	1.83E-06	singleton	CD8 Tem
NOL10	0.1801548	5.17E-08	1.83E-06	singleton	CD8 Tem
HDAC1	0.29270706	5.17E-08	1.83E-06	singleton	CD8 Tem
PIP5K1A	0.31092408	5.17E-08	1.84E-06	singleton	CD8 Tem
USO1	0.30806392	5.19E-08	1.84E-06	singleton	CD8 Tem
TANK	0.20415111	5.19E-08	1.84E-06	singleton	CD8 Tem
ZMYM4	0.24272618	5.29E-08	1.87E-06	singleton	CD8 Tem
MBTD1	0.2468417	5.33E-08	1.89E-06	singleton	CD8 Tem
LRRC8B	0.36667922	5.37E-08	1.90E-06	singleton	CD8 Tem
PIGL	0.3103792	5.37E-08	1.90E-06	singleton	CD8 Tem
RABGAP1	0.16712025	5.40E-08	1.91E-06	singleton	CD8 Tem
SLC7A1	0.40978038	5.42E-08	1.92E-06	singleton	CD8 Tem
RNF13	0.18683533	5.47E-08	1.93E-06	singleton	CD8 Tem
SEC13	0.490895	5.54E-08	1.96E-06	singleton	CD8 Tem
GIMAP1	0.5529212	5.55E-08	1.96E-06	singleton	CD8 Tem
PILRB	0.22444843	5.56E-08	1.96E-06	singleton	CD8 Tem
PKN2	0.14251472	5.56E-08	1.96E-06	singleton	CD8 Tem
EHBP1	0.16021292	5.59E-08	1.97E-06	singleton	CD8 Tem
MED25	0.30342144	5.62E-08	1.98E-06	singleton	CD8 Tem
BRK1	0.4806102	5.64E-08	1.99E-06	singleton	CD8 Tem
NCKAP1L	0.12284947	5.64E-08	1.99E-06	singleton	CD8 Tem
ZNF791	0.38397905	5.64E-08	1.99E-06	singleton	CD8 Tem
CFAP298-TCP10L	0.8535134	5.73E-08	2.02E-06	singleton	CD8 Tem
CACUL1	0.3171498	5.75E-08	2.03E-06	singleton	CD8 Tem
SDCBP	0.16182022	5.78E-08	2.04E-06	singleton	CD8 Tem
NOL7	0.44377774	5.81E-08	2.05E-06	singleton	CD8 Tem
PDCD10	0.21143126	5.83E-08	2.05E-06	singleton	CD8 Tem
CENPP	0.2177326	5.93E-08	2.08E-06	singleton	CD8 Tem
BICRAL	0.14492036	5.94E-08	2.09E-06	singleton	CD8 Tem
HMGB2	0.32162437	6.02E-08	2.11E-06	singleton	CD8 Tem
BAZ1A	0.19086191	6.08E-08	2.13E-06	singleton	CD8 Tem
ARRB1	0.9613983	6.13E-08	2.15E-06	singleton	CD8 Tem
FRMD4B	0.71754575	6.14E-08	2.15E-06	singleton	CD8 Tem
PHRF1	0.32950857	6.14E-08	2.15E-06	singleton	CD8 Tem
RNF7	0.4690417	6.17E-08	2.16E-06	singleton	CD8 Tem
DYRK2	0.43963516	6.21E-08	2.18E-06	singleton	CD8 Tem
YEATS2	0.20847681	6.29E-08	2.20E-06	singleton	CD8 Tem
PSMB3	0.56728494	6.41E-08	2.24E-06	singleton	CD8 Tem
IFT57	0.4959423	6.43E-08	2.25E-06	singleton	CD8 Tem
CASD1	0.2972242	6.46E-08	2.26E-06	singleton	CD8 Tem
CEP83	0.27436885	6.52E-08	2.28E-06	singleton	CD8 Tem
IPCEF1	0.099894814	6.57E-08	2.30E-06	singleton	CD8 Tem
TUG1	0.287113	6.63E-08	2.32E-06	singleton	CD8 Tem
MBD4	0.37767702	6.66E-08	2.33E-06	singleton	CD8 Tem
CEP43	0.56940687	6.70E-08	2.34E-06	singleton	CD8 Tem
FUBP3	0.32646364	6.71E-08	2.34E-06	singleton	CD8 Tem
EMD	0.56558764	6.80E-08	2.37E-06	singleton	CD8 Tem
TIMM23B	0.34719178	6.88E-08	2.40E-06	singleton	CD8 Tem
PSMD13	0.32962722	6.90E-08	2.41E-06	singleton	CD8 Tem
MCM6	0.3057755	7.02E-08	2.45E-06	singleton	CD8 Tem
METTL8	0.4174911	7.07E-08	2.46E-06	singleton	CD8 Tem
NUBPL	0.19893746	7.10E-08	2.47E-06	singleton	CD8 Tem
CNPY3	0.35992193	7.12E-08	2.48E-06	singleton	CD8 Tem
CDC5L	0.26800376	7.22E-08	2.51E-06	singleton	CD8 Tem
ZMYND8	0.12849906	7.32E-08	2.55E-06	singleton	CD8 Tem
CDC40	0.3183367	7.41E-08	2.58E-06	singleton	CD8 Tem
ETFA	0.2675337	7.42E-08	2.58E-06	singleton	CD8 Tem
ZFR	0.14444907	7.47E-08	2.59E-06	singleton	CD8 Tem
SUSD3	0.8796789	7.48E-08	2.60E-06	singleton	CD8 Tem
SUMF2	0.52760947	7.50E-08	2.61E-06	singleton	CD8 Tem
RNF115	0.12713233	7.53E-08	2.61E-06	singleton	CD8 Tem
UBAP2	0.14137301	7.54E-08	2.62E-06	singleton	CD8 Tem
TBC1D10A	0.3383446	7.57E-08	2.63E-06	singleton	CD8 Tem
SUZ12	0.27783564	7.63E-08	2.65E-06	singleton	CD8 Tem
CAPZA2	0.2284404	7.67E-08	2.66E-06	singleton	CD8 Tem
ILF2	0.38997945	7.72E-08	2.68E-06	singleton	CD8 Tem
TSPAN5	0.17006925	7.73E-08	2.68E-06	singleton	CD8 Tem
ANKRD36C	0.14178894	7.74E-08	2.68E-06	singleton	CD8 Tem
ELMO2	0.2974246	7.76E-08	2.69E-06	singleton	CD8 Tem
ACSL4	0.19467744	7.76E-08	2.69E-06	singleton	CD8 Tem
ORC2	0.20490406	7.82E-08	2.70E-06	singleton	CD8 Tem
ATF4	0.16714177	7.84E-08	2.71E-06	singleton	CD8 Tem
CCDC174	0.32393104	7.85E-08	2.71E-06	singleton	CD8 Tem
EZH1	0.27417248	7.90E-08	2.73E-06	singleton	CD8 Tem
ATG12	0.2772041	7.91E-08	2.73E-06	singleton	CD8 Tem
MIRLET7BHG	0.61146915	7.92E-08	2.74E-06	singleton	CD8 Tem
PABPC4	0.2840936	7.94E-08	2.74E-06	singleton	CD8 Tem
CNOT6	0.24225105	7.95E-08	2.74E-06	singleton	CD8 Tem
NSD1	0.1631213	8.09E-08	2.79E-06	singleton	CD8 Tem
BUD23	0.3489288	8.19E-08	2.82E-06	singleton	CD8 Tem
ABCE1	0.36627126	8.22E-08	2.83E-06	singleton	CD8 Tem
MKNK2	0.22317992	8.24E-08	2.84E-06	singleton	CD8 Tem
KIF22	0.43595168	8.25E-08	2.84E-06	singleton	CD8 Tem
CHD9	0.13308565	8.29E-08	2.85E-06	singleton	CD8 Tem
GOLM2	0.14405736	8.45E-08	2.91E-06	singleton	CD8 Tem
PPAN	0.58247477	8.47E-08	2.91E-06	singleton	CD8 Tem
CTNNBL1	0.21145447	8.56E-08	2.94E-06	singleton	CD8 Tem
CLTB	0.50336564	8.61E-08	2.96E-06	singleton	CD8 Tem
ORMDL1	0.3928081	8.69E-08	2.99E-06	singleton	CD8 Tem
GPR107	0.26026544	8.73E-08	3.00E-06	singleton	CD8 Tem
ELAPOR1	0.6568696	8.74E-08	3.00E-06	singleton	CD8 Tem
HIGD2A	0.5826725	8.75E-08	3.00E-06	singleton	CD8 Tem
CDK12	0.13739012	8.79E-08	3.01E-06	singleton	CD8 Tem
DYNC1LI1	0.27637428	8.82E-08	3.03E-06	singleton	CD8 Tem
RBM14-RBM4	0.48499373	8.92E-08	3.06E-06	singleton	CD8 Tem
ZDHHC5	0.39175507	8.93E-08	3.06E-06	singleton	CD8 Tem
TMED9	0.5077487	8.97E-08	3.07E-06	singleton	CD8 Tem
FAM241A	0.6622084	8.98E-08	3.08E-06	singleton	CD8 Tem
DROSHA	0.30539703	9.12E-08	3.12E-06	singleton	CD8 Tem
SUMO1	0.30823833	9.29E-08	3.18E-06	singleton	CD8 Tem
BLOC1S6	0.36913806	9.30E-08	3.18E-06	singleton	CD8 Tem
SREK1IP1	0.37621945	9.33E-08	3.19E-06	singleton	CD8 Tem
CTSS	0.2725679	9.35E-08	3.20E-06	singleton	CD8 Tem
TSPAN14	0.13565634	9.39E-08	3.21E-06	singleton	CD8 Tem
ENSG00000235978	0.72002107	9.39E-08	3.21E-06	singleton	CD8 Tem
RNF44	0.5003775	9.39E-08	3.21E-06	singleton	CD8 Tem
SELENOI	0.19070314	9.44E-08	3.22E-06	singleton	CD8 Tem
STRN	0.15816967	9.45E-08	3.22E-06	singleton	CD8 Tem
TTBK2	0.26360413	9.46E-08	3.23E-06	singleton	CD8 Tem
H3-3A	0.21480614	9.46E-08	3.23E-06	singleton	CD8 Tem
CNOT1	0.15971124	9.51E-08	3.24E-06	singleton	CD8 Tem
PPARD	0.2987641	9.52E-08	3.24E-06	singleton	CD8 Tem
TTC27	0.24773613	9.52E-08	3.24E-06	singleton	CD8 Tem
TOX2	0.2879603	9.69E-08	3.30E-06	singleton	CD8 Tem
SEC24C	0.19217049	9.77E-08	3.33E-06	singleton	CD8 Tem
PRPF3	0.33783448	9.86E-08	3.35E-06	singleton	CD8 Tem
SNHG15	0.45167872	9.86E-08	3.35E-06	singleton	CD8 Tem
MEF2A	0.11421	9.98E-08	3.39E-06	singleton	CD8 Tem
KRAS	0.23461959	1.01E-07	3.42E-06	singleton	CD8 Tem
AFG2A	0.101252094	1.02E-07	3.45E-06	singleton	CD8 Tem
PHB2	0.7375744	1.02E-07	3.47E-06	singleton	CD8 Tem
SLC35A3	0.32743096	1.03E-07	3.50E-06	singleton	CD8 Tem
THEM4	1.1568938	1.04E-07	3.52E-06	singleton	CD8 Tem
MRPL20	0.3194939	1.05E-07	3.56E-06	singleton	CD8 Tem
PLEKHA1	0.44016224	1.05E-07	3.57E-06	singleton	CD8 Tem
COG3	0.3967141	1.05E-07	3.57E-06	singleton	CD8 Tem
RNF11	0.2996515	1.06E-07	3.60E-06	singleton	CD8 Tem
LBR	0.15644404	1.07E-07	3.64E-06	singleton	CD8 Tem
DNAJB9	0.28869352	1.08E-07	3.65E-06	singleton	CD8 Tem
ZRANB1	0.16078165	1.08E-07	3.66E-06	singleton	CD8 Tem
SEL1L	0.24940403	1.09E-07	3.68E-06	singleton	CD8 Tem
TMEM168	0.38306627	1.09E-07	3.69E-06	singleton	CD8 Tem
ZNF274	0.5161594	1.10E-07	3.71E-06	singleton	CD8 Tem
PARP11	0.24507241	1.10E-07	3.71E-06	singleton	CD8 Tem
DCAF5	0.14113948	1.10E-07	3.72E-06	singleton	CD8 Tem
UFM1	0.43831593	1.10E-07	3.72E-06	singleton	CD8 Tem
PDCD6	0.30719733	1.10E-07	3.72E-06	singleton	CD8 Tem
SIRT1	0.16640688	1.10E-07	3.72E-06	singleton	CD8 Tem
GBP5	0.13225211	1.12E-07	3.78E-06	singleton	CD8 Tem
EXT2	0.24800341	1.13E-07	3.82E-06	singleton	CD8 Tem
UPF3B	0.41115323	1.13E-07	3.83E-06	singleton	CD8 Tem
PPM1B	0.14184618	1.13E-07	3.83E-06	singleton	CD8 Tem
COX16	0.44434747	1.14E-07	3.85E-06	singleton	CD8 Tem
PHKB	0.13205546	1.14E-07	3.85E-06	singleton	CD8 Tem
ENY2	0.39887133	1.15E-07	3.89E-06	singleton	CD8 Tem
DNM1L	0.124615744	1.16E-07	3.89E-06	singleton	CD8 Tem
NDUFS4	0.3720802	1.16E-07	3.90E-06	singleton	CD8 Tem
FASN	0.6956024	1.16E-07	3.90E-06	singleton	CD8 Tem
TXN	0.5021259	1.17E-07	3.95E-06	singleton	CD8 Tem
RWDD1	0.42254126	1.18E-07	3.96E-06	singleton	CD8 Tem
GPR155	0.22401763	1.18E-07	3.98E-06	singleton	CD8 Tem
ATP11C	0.11554333	1.20E-07	4.02E-06	singleton	CD8 Tem
RRP1B	0.27444384	1.21E-07	4.05E-06	singleton	CD8 Tem
METTL9	0.24654792	1.21E-07	4.05E-06	singleton	CD8 Tem
NOL11	0.5323844	1.22E-07	4.08E-06	singleton	CD8 Tem
ARID1A	0.15284538	1.22E-07	4.09E-06	singleton	CD8 Tem
SELENOH	0.58700955	1.22E-07	4.11E-06	singleton	CD8 Tem
PPA1	0.3341295	1.24E-07	4.16E-06	singleton	CD8 Tem
ARPC2	0.23884471	1.24E-07	4.17E-06	singleton	CD8 Tem
GALC	0.28100577	1.26E-07	4.21E-06	singleton	CD8 Tem
MED12	0.38023546	1.26E-07	4.22E-06	singleton	CD8 Tem
TTC21B	0.21382305	1.26E-07	4.22E-06	singleton	CD8 Tem
HMBOX1	0.13271478	1.26E-07	4.23E-06	singleton	CD8 Tem
MAGED1	0.23247288	1.27E-07	4.25E-06	singleton	CD8 Tem
PEX14	0.11030594	1.27E-07	4.25E-06	singleton	CD8 Tem
DDX54	0.45967057	1.27E-07	4.26E-06	singleton	CD8 Tem
ZMYND11	0.12620676	1.29E-07	4.30E-06	singleton	CD8 Tem
ANKIB1	0.1123266	1.29E-07	4.32E-06	singleton	CD8 Tem
COPS2	0.2909155	1.31E-07	4.37E-06	singleton	CD8 Tem
YTHDF3	0.12388364	1.31E-07	4.38E-06	singleton	CD8 Tem
SUCLA2	0.2777042	1.32E-07	4.42E-06	singleton	CD8 Tem
GLUD1	0.11413771	1.33E-07	4.42E-06	singleton	CD8 Tem
ARF3	0.35581097	1.33E-07	4.44E-06	singleton	CD8 Tem
ACSF3	0.32946545	1.35E-07	4.50E-06	singleton	CD8 Tem
CTR9	0.1914833	1.35E-07	4.51E-06	singleton	CD8 Tem
PARVB	0.4053338	1.37E-07	4.57E-06	singleton	CD8 Tem
GCC2	0.15168923	1.37E-07	4.57E-06	singleton	CD8 Tem
CCDC59	0.44513318	1.38E-07	4.59E-06	singleton	CD8 Tem
USPL1	0.32563162	1.42E-07	4.71E-06	singleton	CD8 Tem
RRN3P1	0.31642303	1.42E-07	4.71E-06	singleton	CD8 Tem
ENSG00000249806	0.949466	1.42E-07	4.72E-06	singleton	CD8 Tem
PASK	0.8270299	1.42E-07	4.73E-06	singleton	CD8 Tem
SLC7A5	0.1468826	1.43E-07	4.74E-06	singleton	CD8 Tem
DDX39A	0.3456051	1.43E-07	4.76E-06	singleton	CD8 Tem
BCL9L	0.18748932	1.45E-07	4.80E-06	singleton	CD8 Tem
SUB1	0.1562336	1.45E-07	4.81E-06	singleton	CD8 Tem
GARS1-DT	0.24713564	1.45E-07	4.82E-06	singleton	CD8 Tem
EIF3I	0.44664797	1.46E-07	4.84E-06	singleton	CD8 Tem
FBXL5	0.20473927	1.47E-07	4.87E-06	singleton	CD8 Tem
RNF130	0.44090214	1.48E-07	4.89E-06	singleton	CD8 Tem
LINC00540	0.47329393	1.48E-07	4.89E-06	singleton	CD8 Tem
GOLPH3	0.19170998	1.48E-07	4.89E-06	singleton	CD8 Tem
TAP2	0.18018532	1.48E-07	4.90E-06	singleton	CD8 Tem
ABL2	0.31334507	1.48E-07	4.91E-06	singleton	CD8 Tem
PELP1	0.4041478	1.50E-07	4.95E-06	singleton	CD8 Tem
EIF4EBP2	0.35514146	1.51E-07	5.00E-06	singleton	CD8 Tem
PSMD14	0.19074619	1.52E-07	5.01E-06	singleton	CD8 Tem
KANTR	0.3023274	1.52E-07	5.02E-06	singleton	CD8 Tem
MARCHF3	0.46189487	1.53E-07	5.04E-06	singleton	CD8 Tem
RHBDD2	0.6543131	1.53E-07	5.04E-06	singleton	CD8 Tem
MRPS28	0.3317539	1.54E-07	5.07E-06	singleton	CD8 Tem
RPS4Y1	0.46468022	1.54E-07	5.07E-06	singleton	CD8 Tem
MLEC	0.39674726	1.54E-07	5.08E-06	singleton	CD8 Tem
CCNY	0.18878707	1.54E-07	5.09E-06	singleton	CD8 Tem
TBCB	0.2976566	1.56E-07	5.14E-06	singleton	CD8 Tem
TMEM117	0.15814961	1.57E-07	5.18E-06	singleton	CD8 Tem
PNRC2	0.24045046	1.58E-07	5.21E-06	singleton	CD8 Tem
C1QBP	0.5981761	1.58E-07	5.21E-06	singleton	CD8 Tem
MROH1	0.36027807	1.59E-07	5.23E-06	singleton	CD8 Tem
EMC3	0.31183618	1.60E-07	5.25E-06	singleton	CD8 Tem
CCT2	0.31447563	1.62E-07	5.32E-06	singleton	CD8 Tem
MCU	0.14192256	1.64E-07	5.40E-06	singleton	CD8 Tem
PNP	0.36952922	1.65E-07	5.42E-06	singleton	CD8 Tem
VTA1	0.29462743	1.66E-07	5.44E-06	singleton	CD8 Tem
AKAP8	0.18824592	1.66E-07	5.44E-06	singleton	CD8 Tem
TMTC2	0.3025104	1.67E-07	5.49E-06	singleton	CD8 Tem
POM121C	0.20351191	1.70E-07	5.59E-06	singleton	CD8 Tem
NOP58	0.17179617	1.73E-07	5.66E-06	singleton	CD8 Tem
ATP5PO	0.5446077	1.73E-07	5.69E-06	singleton	CD8 Tem
SVIP	0.41709206	1.74E-07	5.69E-06	singleton	CD8 Tem
RARS2	0.20981565	1.74E-07	5.71E-06	singleton	CD8 Tem
LINC01278	0.24945432	1.75E-07	5.72E-06	singleton	CD8 Tem
HADHB	0.36368045	1.78E-07	5.84E-06	singleton	CD8 Tem
PRR14L	0.18160902	1.80E-07	5.88E-06	singleton	CD8 Tem
ECHDC1	0.39988297	1.82E-07	5.96E-06	singleton	CD8 Tem
GNB1	0.20855038	1.82E-07	5.97E-06	singleton	CD8 Tem
GOLGA3	0.21986756	1.83E-07	5.97E-06	singleton	CD8 Tem
OXA1L	0.6483909	1.83E-07	5.98E-06	singleton	CD8 Tem
RSF1	0.16619112	1.83E-07	5.99E-06	singleton	CD8 Tem
TENT4A	0.14280014	1.86E-07	6.09E-06	singleton	CD8 Tem
FAM193A	0.15370081	1.86E-07	6.09E-06	singleton	CD8 Tem
NT5C3A	0.19188596	1.86E-07	6.09E-06	singleton	CD8 Tem
PLEKHM1	0.17323294	1.87E-07	6.12E-06	singleton	CD8 Tem
UGCG	0.41285804	1.88E-07	6.13E-06	singleton	CD8 Tem
SRSF9	0.44195914	1.89E-07	6.16E-06	singleton	CD8 Tem
NPC1	0.1610451	1.90E-07	6.21E-06	singleton	CD8 Tem
PIGN	0.22968882	1.93E-07	6.27E-06	singleton	CD8 Tem
ADAM23	1.8917104	1.94E-07	6.32E-06	singleton	CD8 Tem
ROCK2	0.13945216	1.97E-07	6.42E-06	singleton	CD8 Tem
PSMB8	0.37239388	1.98E-07	6.44E-06	singleton	CD8 Tem
BUD31	0.42413417	2.00E-07	6.50E-06	singleton	CD8 Tem
RAP1A	0.16002403	2.00E-07	6.52E-06	singleton	CD8 Tem
MLH1	0.2553904	2.03E-07	6.61E-06	singleton	CD8 Tem
BCR	0.115250774	2.04E-07	6.62E-06	singleton	CD8 Tem
TERF2	0.49888855	2.05E-07	6.66E-06	singleton	CD8 Tem
WDFY1	0.29874817	2.06E-07	6.70E-06	singleton	CD8 Tem
HSPA4	0.2348715	2.06E-07	6.70E-06	singleton	CD8 Tem
ATP2B4	0.19678442	2.07E-07	6.73E-06	singleton	CD8 Tem
NUTM2A-AS1	0.22693089	2.08E-07	6.74E-06	singleton	CD8 Tem
MFSD11	0.33620667	2.10E-07	6.82E-06	singleton	CD8 Tem
MSL1	0.3031666	2.11E-07	6.83E-06	singleton	CD8 Tem
BSG	0.33572567	2.12E-07	6.87E-06	singleton	CD8 Tem
SMARCAD1	0.2624719	2.12E-07	6.87E-06	singleton	CD8 Tem
C19orf53	0.5120735	2.13E-07	6.90E-06	singleton	CD8 Tem
GABPB2	0.2712919	2.14E-07	6.93E-06	singleton	CD8 Tem
CHD4	0.12241214	2.15E-07	6.95E-06	singleton	CD8 Tem
FAM168B	0.158693	2.15E-07	6.96E-06	singleton	CD8 Tem
NCBP1	0.3310232	2.16E-07	7.00E-06	singleton	CD8 Tem
WDTC1	0.37986347	2.16E-07	7.00E-06	singleton	CD8 Tem
ATG7	0.14349522	2.16E-07	7.00E-06	singleton	CD8 Tem
MFSD14B	0.25666153	2.17E-07	7.02E-06	singleton	CD8 Tem
YWHAQ	0.13513255	2.18E-07	7.06E-06	singleton	CD8 Tem
SETD7	0.8605665	2.23E-07	7.19E-06	singleton	CD8 Tem
GVINP1	0.15156335	2.24E-07	7.22E-06	singleton	CD8 Tem
AP2A2	0.19296661	2.26E-07	7.29E-06	singleton	CD8 Tem
ORAI1	0.39355767	2.27E-07	7.31E-06	singleton	CD8 Tem
ETNK1	0.13931413	2.27E-07	7.32E-06	singleton	CD8 Tem
NR2C2	0.113087386	2.29E-07	7.38E-06	singleton	CD8 Tem
IFIH1	0.39634582	2.29E-07	7.39E-06	singleton	CD8 Tem
VASP	0.22224474	2.30E-07	7.40E-06	singleton	CD8 Tem
BBS9	0.12371798	2.30E-07	7.41E-06	singleton	CD8 Tem
MRPS27	0.365526	2.30E-07	7.42E-06	singleton	CD8 Tem
SLC25A53	0.34428802	2.32E-07	7.48E-06	singleton	CD8 Tem
XAF1	0.18654707	2.34E-07	7.54E-06	singleton	CD8 Tem
PPP1R12C	0.2997296	2.35E-07	7.55E-06	singleton	CD8 Tem
HYOU1	0.269034	2.38E-07	7.64E-06	singleton	CD8 Tem
SART1	0.293553	2.38E-07	7.65E-06	singleton	CD8 Tem
WIPI2	0.23981026	2.42E-07	7.77E-06	singleton	CD8 Tem
ZNF266	0.2374895	2.44E-07	7.83E-06	singleton	CD8 Tem
CNOT8	0.2889738	2.45E-07	7.86E-06	singleton	CD8 Tem
IARS1	0.20498331	2.46E-07	7.88E-06	singleton	CD8 Tem
ARID4A	0.10963858	2.51E-07	8.05E-06	singleton	CD8 Tem
ZMIZ1	0.3675643	2.51E-07	8.05E-06	singleton	CD8 Tem
NME2	0.47039002	2.51E-07	8.05E-06	singleton	CD8 Tem
CDK19	0.16738352	2.52E-07	8.07E-06	singleton	CD8 Tem
YES1	0.118719436	2.52E-07	8.08E-06	singleton	CD8 Tem
GARRE1	0.24961363	2.53E-07	8.09E-06	singleton	CD8 Tem
RIC1	0.13805085	2.55E-07	8.18E-06	singleton	CD8 Tem
MZF1-AS1	0.2411746	2.56E-07	8.20E-06	singleton	CD8 Tem
KIF5C	0.71471757	2.56E-07	8.20E-06	singleton	CD8 Tem
SLC10A7	0.17783745	2.56E-07	8.20E-06	singleton	CD8 Tem
C16orf54	0.47407633	2.59E-07	8.27E-06	singleton	CD8 Tem
NSD2	0.18225302	2.60E-07	8.31E-06	singleton	CD8 Tem
CBX7	0.599611	2.62E-07	8.37E-06	singleton	CD8 Tem
COMMD7	0.49418905	2.64E-07	8.43E-06	singleton	CD8 Tem
PPM1K	0.15623541	2.67E-07	8.54E-06	singleton	CD8 Tem
KMT2B	0.35467207	2.72E-07	8.67E-06	singleton	CD8 Tem
LINS1	0.28216082	2.72E-07	8.68E-06	singleton	CD8 Tem
RNGTT	0.15932044	2.73E-07	8.70E-06	singleton	CD8 Tem
DEAF1	0.7073208	2.73E-07	8.72E-06	singleton	CD8 Tem
STARD3	0.46408778	2.76E-07	8.80E-06	singleton	CD8 Tem
PIK3CG	0.15429315	2.77E-07	8.82E-06	singleton	CD8 Tem
GTF2F1	0.3266781	2.77E-07	8.83E-06	singleton	CD8 Tem
RUFY3	0.30186713	2.77E-07	8.83E-06	singleton	CD8 Tem
KIF3A	0.3837566	2.78E-07	8.84E-06	singleton	CD8 Tem
ATG10	0.31674853	2.78E-07	8.84E-06	singleton	CD8 Tem
CCT3	0.37841782	2.78E-07	8.84E-06	singleton	CD8 Tem
RANBP10	0.3758407	2.80E-07	8.91E-06	singleton	CD8 Tem
ARID3B	0.34092408	2.84E-07	9.04E-06	singleton	CD8 Tem
PGRMC2	0.32377803	2.85E-07	9.05E-06	singleton	CD8 Tem
RIOK3	0.15310916	2.86E-07	9.10E-06	singleton	CD8 Tem
DDX6	0.1560664	2.87E-07	9.11E-06	singleton	CD8 Tem
ENSG00000291073	0.11728935	2.92E-07	9.26E-06	singleton	CD8 Tem
MRFAP1	0.37612438	2.93E-07	9.29E-06	singleton	CD8 Tem
PIAS2	0.29684737	2.94E-07	9.33E-06	singleton	CD8 Tem
PRNP	0.4708369	2.95E-07	9.35E-06	singleton	CD8 Tem
EHD1	0.12140044	2.96E-07	9.39E-06	singleton	CD8 Tem
TMEM263	0.4498148	2.97E-07	9.42E-06	singleton	CD8 Tem
EMB	0.18206668	2.99E-07	9.46E-06	singleton	CD8 Tem
TPT1-AS1	0.29950577	3.02E-07	9.56E-06	singleton	CD8 Tem
PTAR1	0.27464283	3.02E-07	9.57E-06	singleton	CD8 Tem
SNX5	0.27384102	3.03E-07	9.58E-06	singleton	CD8 Tem
ATRN	0.19028512	3.06E-07	9.68E-06	singleton	CD8 Tem
TRMT2B	0.50937957	3.08E-07	9.73E-06	singleton	CD8 Tem
GAN	0.1872074	3.11E-07	9.84E-06	singleton	CD8 Tem
NAB1	0.106213026	3.12E-07	9.86E-06	singleton	CD8 Tem
ITPRIP	0.1382286	3.14E-07	9.93E-06	singleton	CD8 Tem
FAR1	0.12711641	3.18E-07	1.00E-05	singleton	CD8 Tem
PBRM1	0.12819776	3.18E-07	1.00E-05	singleton	CD8 Tem
CSNK1G3	0.11593157	3.18E-07	1.01E-05	singleton	CD8 Tem
SLX4IP	0.34819353	3.20E-07	1.01E-05	singleton	CD8 Tem
ZNF451	0.12303722	3.21E-07	1.01E-05	singleton	CD8 Tem
PPP6R1	0.13916928	3.23E-07	1.02E-05	singleton	CD8 Tem
P4HA1	0.16884598	3.24E-07	1.02E-05	singleton	CD8 Tem
IER2	0.19235523	3.25E-07	1.02E-05	singleton	CD8 Tem
CORO1B	0.23745787	3.26E-07	1.03E-05	singleton	CD8 Tem
FLOT2	0.33090174	3.29E-07	1.04E-05	singleton	CD8 Tem
UNC13D	0.26062986	3.30E-07	1.04E-05	singleton	CD8 Tem
CCDC32	0.3661601	3.31E-07	1.04E-05	singleton	CD8 Tem
TSTD1	0.6409752	3.33E-07	1.05E-05	singleton	CD8 Tem
CIAO1	0.34905452	3.37E-07	1.06E-05	singleton	CD8 Tem
SNX3	0.41288364	3.38E-07	1.06E-05	singleton	CD8 Tem
REEP5	0.27162895	3.38E-07	1.06E-05	singleton	CD8 Tem
MZT2A	0.64378446	3.41E-07	1.07E-05	singleton	CD8 Tem
SUCLG2	0.18627141	3.44E-07	1.08E-05	singleton	CD8 Tem
CCDC107	0.56759447	3.45E-07	1.08E-05	singleton	CD8 Tem
ARHGEF12	0.33600187	3.45E-07	1.08E-05	singleton	CD8 Tem
CIAO2B	0.51938087	3.48E-07	1.09E-05	singleton	CD8 Tem
SFI1	0.14728075	3.52E-07	1.10E-05	singleton	CD8 Tem
PER2	0.34828633	3.52E-07	1.10E-05	singleton	CD8 Tem
RAB8A	0.2502479	3.52E-07	1.11E-05	singleton	CD8 Tem
C9orf72	0.49645194	3.54E-07	1.11E-05	singleton	CD8 Tem
NUDT4	0.1815598	3.55E-07	1.11E-05	singleton	CD8 Tem
OFD1	0.13502468	3.56E-07	1.11E-05	singleton	CD8 Tem
CCNK	0.10883341	3.57E-07	1.12E-05	singleton	CD8 Tem
SVIL	1.119421	3.62E-07	1.13E-05	singleton	CD8 Tem
GPAT4	0.35885087	3.67E-07	1.15E-05	singleton	CD8 Tem
MAN2C1	0.49572238	3.71E-07	1.16E-05	singleton	CD8 Tem
PDLIM2	0.5945256	3.74E-07	1.17E-05	singleton	CD8 Tem
LINC01588	0.17052041	3.76E-07	1.18E-05	singleton	CD8 Tem
TKT	0.41043726	3.77E-07	1.18E-05	singleton	CD8 Tem
DNAJC2	0.23135345	3.79E-07	1.18E-05	singleton	CD8 Tem
KMT2D	0.12399697	3.80E-07	1.19E-05	singleton	CD8 Tem
FBRS	0.33301696	3.82E-07	1.19E-05	singleton	CD8 Tem
MAD1L1	0.12899725	3.83E-07	1.19E-05	singleton	CD8 Tem
ERI3	0.2530969	3.83E-07	1.20E-05	singleton	CD8 Tem
DNAJC13	0.2258969	3.84E-07	1.20E-05	singleton	CD8 Tem
ATG16L2	0.35322192	3.84E-07	1.20E-05	singleton	CD8 Tem
MAP2K2	0.40115297	3.86E-07	1.20E-05	singleton	CD8 Tem
STK4	0.25305158	3.90E-07	1.22E-05	singleton	CD8 Tem
NCOA5	0.3228484	3.90E-07	1.22E-05	singleton	CD8 Tem
SDE2	0.41791883	3.98E-07	1.24E-05	singleton	CD8 Tem
AEBP2	0.12251141	4.01E-07	1.25E-05	singleton	CD8 Tem
RALGAPA2	0.13670577	4.01E-07	1.25E-05	singleton	CD8 Tem
ANXA2R-OT1	0.1117652	4.02E-07	1.25E-05	singleton	CD8 Tem
LAPTM4A	0.5822158	4.04E-07	1.25E-05	singleton	CD8 Tem
ZNF581	0.4541836	4.05E-07	1.26E-05	singleton	CD8 Tem
NDUFAF2	0.2097683	4.09E-07	1.27E-05	singleton	CD8 Tem
CREBBP	0.20328006	4.12E-07	1.28E-05	singleton	CD8 Tem
7SK	0.21865469	4.14E-07	1.29E-05	singleton	CD8 Tem
TMEM30A	0.33283952	4.15E-07	1.29E-05	singleton	CD8 Tem
UBE2L6	0.3754724	4.20E-07	1.30E-05	singleton	CD8 Tem
DHX40	0.45869192	4.20E-07	1.30E-05	singleton	CD8 Tem
HECTD4	0.121085815	4.23E-07	1.31E-05	singleton	CD8 Tem
WDR11	0.4368545	4.23E-07	1.31E-05	singleton	CD8 Tem
RBBP7	0.15704209	4.23E-07	1.31E-05	singleton	CD8 Tem
MLF1	0.2601321	4.24E-07	1.31E-05	singleton	CD8 Tem
CCR4	1.3222741	4.26E-07	1.32E-05	singleton	CD8 Tem
TUBA4A	0.31987002	4.28E-07	1.32E-05	singleton	CD8 Tem
PRCP	0.29860997	4.30E-07	1.33E-05	singleton	CD8 Tem
SAFB2	0.14187916	4.30E-07	1.33E-05	singleton	CD8 Tem
GPATCH2	0.17267407	4.30E-07	1.33E-05	singleton	CD8 Tem
ENSG00000284634	0.14902563	4.31E-07	1.33E-05	singleton	CD8 Tem
ESCO1	0.16661307	4.33E-07	1.34E-05	singleton	CD8 Tem
UBXN2A	0.39628395	4.34E-07	1.34E-05	singleton	CD8 Tem
PIGG	0.30439395	4.39E-07	1.36E-05	singleton	CD8 Tem
CD69	0.2584227	4.39E-07	1.36E-05	singleton	CD8 Tem
EPC2	0.17810503	4.40E-07	1.36E-05	singleton	CD8 Tem
PDXK	0.28133965	4.42E-07	1.36E-05	singleton	CD8 Tem
LINC00944	0.30030376	4.42E-07	1.36E-05	singleton	CD8 Tem
EPG5	0.13701195	4.45E-07	1.37E-05	singleton	CD8 Tem
ANXA5	0.28074363	4.45E-07	1.37E-05	singleton	CD8 Tem
OLA1	0.12713467	4.46E-07	1.37E-05	singleton	CD8 Tem
BTD	0.19619846	4.59E-07	1.41E-05	singleton	CD8 Tem
C4orf3	0.41209498	4.59E-07	1.41E-05	singleton	CD8 Tem
ZDHHC21	0.33780193	4.59E-07	1.41E-05	singleton	CD8 Tem
LRRFIP2	0.21063992	4.61E-07	1.42E-05	singleton	CD8 Tem
PRKD2	0.17995103	4.62E-07	1.42E-05	singleton	CD8 Tem
EDRF1	0.24919753	4.63E-07	1.42E-05	singleton	CD8 Tem
IFT80	0.44986558	4.63E-07	1.42E-05	singleton	CD8 Tem
PUF60	0.5561761	4.67E-07	1.44E-05	singleton	CD8 Tem
FAM76B	0.4882142	4.68E-07	1.44E-05	singleton	CD8 Tem
TUBGCP3	0.26436135	4.79E-07	1.47E-05	singleton	CD8 Tem
SELENOW	0.43204308	4.80E-07	1.47E-05	singleton	CD8 Tem
TPTEP2-CSNK1E	1.2006822	4.82E-07	1.48E-05	singleton	CD8 Tem
NNT	0.21429345	4.84E-07	1.49E-05	singleton	CD8 Tem
PPCS	0.32383797	4.85E-07	1.49E-05	singleton	CD8 Tem
SRI	0.548248	4.85E-07	1.49E-05	singleton	CD8 Tem
MCM3AP	0.2425022	4.87E-07	1.49E-05	singleton	CD8 Tem
FRMD4A	0.26591533	4.87E-07	1.49E-05	singleton	CD8 Tem
PFDN2	0.47653028	4.88E-07	1.49E-05	singleton	CD8 Tem
TSEN54	0.27580076	4.88E-07	1.50E-05	singleton	CD8 Tem
LDB1	0.3556329	4.90E-07	1.50E-05	singleton	CD8 Tem
ACSL3	0.10412503	4.95E-07	1.52E-05	singleton	CD8 Tem
EIF5	0.15093765	4.97E-07	1.52E-05	singleton	CD8 Tem
PARP12	0.2948312	5.02E-07	1.54E-05	singleton	CD8 Tem
PSMD2	0.41277194	5.03E-07	1.54E-05	singleton	CD8 Tem
PTPRM	0.16742928	5.05E-07	1.54E-05	singleton	CD8 Tem
SEPTIN7P13-1	0.13270384	5.06E-07	1.55E-05	singleton	CD8 Tem
NUP54	0.23008713	5.07E-07	1.55E-05	singleton	CD8 Tem
MAL	1.5535421	5.09E-07	1.55E-05	singleton	CD8 Tem
NF1	0.110302545	5.11E-07	1.56E-05	singleton	CD8 Tem
PDS5B	0.09901239	5.12E-07	1.56E-05	singleton	CD8 Tem
ABCB1	0.20150734	5.14E-07	1.57E-05	singleton	CD8 Tem
TMCO1	0.31555805	5.16E-07	1.57E-05	singleton	CD8 Tem
LRRC37B	0.5656239	5.19E-07	1.58E-05	singleton	CD8 Tem
MARK3	0.14363247	5.20E-07	1.58E-05	singleton	CD8 Tem
MEAF6	0.33472484	5.25E-07	1.60E-05	singleton	CD8 Tem
TDG	0.28017977	5.25E-07	1.60E-05	singleton	CD8 Tem
UPF2	0.09158314	5.25E-07	1.60E-05	singleton	CD8 Tem
TIAM2	0.10315643	5.27E-07	1.60E-05	singleton	CD8 Tem
RER1	0.43194503	5.29E-07	1.61E-05	singleton	CD8 Tem
RFX1	0.17681271	5.30E-07	1.61E-05	singleton	CD8 Tem
ZMYM5	0.21619083	5.33E-07	1.62E-05	singleton	CD8 Tem
TSG101	0.2614562	5.33E-07	1.62E-05	singleton	CD8 Tem
IREB2	0.3232932	5.34E-07	1.62E-05	singleton	CD8 Tem
TANGO6	0.1286836	5.36E-07	1.63E-05	singleton	CD8 Tem
FAM120AOS	0.33873236	5.39E-07	1.64E-05	singleton	CD8 Tem
SHLD2	0.11904201	5.41E-07	1.64E-05	singleton	CD8 Tem
SLU7	0.29140472	5.43E-07	1.65E-05	singleton	CD8 Tem
MDH2	0.4520863	5.44E-07	1.65E-05	singleton	CD8 Tem
DLGAP4	0.269171	5.52E-07	1.67E-05	singleton	CD8 Tem
ZKSCAN1	0.21093203	5.56E-07	1.69E-05	singleton	CD8 Tem
EHD4	0.1384247	5.57E-07	1.69E-05	singleton	CD8 Tem
RIOK1	0.26836658	5.65E-07	1.71E-05	singleton	CD8 Tem
YTHDF2	0.1938177	5.67E-07	1.72E-05	singleton	CD8 Tem
ASB3	0.09801162	5.75E-07	1.74E-05	singleton	CD8 Tem
SLC35F5	0.42158937	5.77E-07	1.75E-05	singleton	CD8 Tem
GTF2E2	0.23412745	5.78E-07	1.75E-05	singleton	CD8 Tem
MRPL33	0.5994627	5.81E-07	1.76E-05	singleton	CD8 Tem
PEAK1	0.27245113	5.81E-07	1.76E-05	singleton	CD8 Tem
CHRM3-AS2	1.288275	5.87E-07	1.78E-05	singleton	CD8 Tem
BTBD1	0.2971395	5.98E-07	1.81E-05	singleton	CD8 Tem
TXNDC12	0.39549285	6.10E-07	1.84E-05	singleton	CD8 Tem
SLC37A1	0.2362602	6.10E-07	1.84E-05	singleton	CD8 Tem
NBEAL1	0.1250705	6.11E-07	1.84E-05	singleton	CD8 Tem
C1QTNF3-AMACR	0.15934151	6.24E-07	1.88E-05	singleton	CD8 Tem
TMEM258	0.5411869	6.24E-07	1.88E-05	singleton	CD8 Tem
SLC6A6	0.097791485	6.25E-07	1.88E-05	singleton	CD8 Tem
DUSP4	0.13168137	6.25E-07	1.89E-05	singleton	CD8 Tem
MOB3A	0.27658603	6.34E-07	1.91E-05	singleton	CD8 Tem
GALNT7	0.20505813	6.39E-07	1.93E-05	singleton	CD8 Tem
ATP8B2	0.29882967	6.44E-07	1.94E-05	singleton	CD8 Tem
SNRNP40	0.41468176	6.50E-07	1.96E-05	singleton	CD8 Tem
MRPS6	0.13179345	6.52E-07	1.96E-05	singleton	CD8 Tem
UNKL	0.41968408	6.55E-07	1.97E-05	singleton	CD8 Tem
BAZ2B	0.10599365	6.56E-07	1.97E-05	singleton	CD8 Tem
PRKCSH	0.35839444	6.57E-07	1.98E-05	singleton	CD8 Tem
MCMBP	0.32939747	6.58E-07	1.98E-05	singleton	CD8 Tem
ZNF44	0.3669719	6.58E-07	1.98E-05	singleton	CD8 Tem
TPCN1	0.6117577	6.61E-07	1.99E-05	singleton	CD8 Tem
LINC00861	0.21590535	6.64E-07	2.00E-05	singleton	CD8 Tem
SRRT	0.14728054	6.67E-07	2.00E-05	singleton	CD8 Tem
APOL6	0.10207888	6.67E-07	2.00E-05	singleton	CD8 Tem
ABHD18	0.18246673	6.68E-07	2.00E-05	singleton	CD8 Tem
CEP63	0.3357792	6.68E-07	2.00E-05	singleton	CD8 Tem
POLDIP3	0.36306268	6.68E-07	2.00E-05	singleton	CD8 Tem
CRCP	0.2547042	6.70E-07	2.01E-05	singleton	CD8 Tem
NXF1	0.12515582	6.76E-07	2.03E-05	singleton	CD8 Tem
PTBP3	0.12063917	6.81E-07	2.04E-05	singleton	CD8 Tem
ANKRD36	0.14828518	6.87E-07	2.06E-05	singleton	CD8 Tem
ZNF292	0.17732519	6.88E-07	2.06E-05	singleton	CD8 Tem
MIS18BP1	0.17205493	6.89E-07	2.06E-05	singleton	CD8 Tem
TOGARAM1	0.35962692	6.90E-07	2.07E-05	singleton	CD8 Tem
IL17RA	0.2554901	6.94E-07	2.08E-05	singleton	CD8 Tem
ZBTB8OS	0.45661107	6.98E-07	2.09E-05	singleton	CD8 Tem
NEK9	0.32306832	7.01E-07	2.10E-05	singleton	CD8 Tem
RNF34	0.19948575	7.05E-07	2.11E-05	singleton	CD8 Tem
TNFRSF10B	0.12017776	7.06E-07	2.11E-05	singleton	CD8 Tem
UBE2W	0.20591825	7.08E-07	2.11E-05	singleton	CD8 Tem
LIX1L	0.51580316	7.08E-07	2.11E-05	singleton	CD8 Tem
SAMD9	0.19016644	7.20E-07	2.15E-05	singleton	CD8 Tem
EMSY	0.11932758	7.21E-07	2.15E-05	singleton	CD8 Tem
PDE4A	0.13413253	7.21E-07	2.15E-05	singleton	CD8 Tem
ABHD2	0.21047185	7.48E-07	2.23E-05	singleton	CD8 Tem
CAMLG	0.42967233	7.50E-07	2.24E-05	singleton	CD8 Tem
ABI2	0.37803403	7.53E-07	2.24E-05	singleton	CD8 Tem
RNF19B	0.16288538	7.53E-07	2.24E-05	singleton	CD8 Tem
SLC39A9	0.31968984	7.56E-07	2.25E-05	singleton	CD8 Tem
SETD3	0.112352714	7.59E-07	2.26E-05	singleton	CD8 Tem
SPPL2A	0.11560134	7.65E-07	2.28E-05	singleton	CD8 Tem
PSME3IP1	0.24862003	7.66E-07	2.28E-05	singleton	CD8 Tem
NAT10	0.42920408	7.66E-07	2.28E-05	singleton	CD8 Tem
RALGPS2	1.2012842	7.70E-07	2.29E-05	singleton	CD8 Tem
DELE1	0.45361903	7.72E-07	2.29E-05	singleton	CD8 Tem
IKZF5	0.26262617	7.80E-07	2.32E-05	singleton	CD8 Tem
DNAJC3	0.1067013	7.83E-07	2.33E-05	singleton	CD8 Tem
PMEPA1	0.3440779	7.83E-07	2.33E-05	singleton	CD8 Tem
PIGT	0.4109755	7.89E-07	2.34E-05	singleton	CD8 Tem
CNOT4	0.12464383	8.02E-07	2.38E-05	singleton	CD8 Tem
ARF4	0.12671211	8.15E-07	2.42E-05	singleton	CD8 Tem
SDHD	0.5334703	8.19E-07	2.43E-05	singleton	CD8 Tem
TRAPPC8	0.15303457	8.23E-07	2.44E-05	singleton	CD8 Tem
TRIM28	0.18850908	8.27E-07	2.45E-05	singleton	CD8 Tem
SRGAP3	0.8064515	8.27E-07	2.45E-05	singleton	CD8 Tem
SPATA13	0.12931953	8.29E-07	2.46E-05	singleton	CD8 Tem
ESYT1	0.32961965	8.32E-07	2.46E-05	singleton	CD8 Tem
RPS6KA2	0.35045913	8.33E-07	2.47E-05	singleton	CD8 Tem
CRTC1	0.19188471	8.34E-07	2.47E-05	singleton	CD8 Tem
ENSG00000279583	0.1367631	8.35E-07	2.47E-05	singleton	CD8 Tem
ECD	0.1607808	8.35E-07	2.47E-05	singleton	CD8 Tem
SUGT1P3-1	0.1273499	8.46E-07	2.50E-05	singleton	CD8 Tem
ENSG00000232053	0.30743217	8.54E-07	2.52E-05	singleton	CD8 Tem
NUDC	0.3290413	8.57E-07	2.53E-05	singleton	CD8 Tem
SUCO	0.12225978	8.64E-07	2.55E-05	singleton	CD8 Tem
RNF169	0.11298899	8.66E-07	2.56E-05	singleton	CD8 Tem
NADSYN1	0.43080392	8.66E-07	2.56E-05	singleton	CD8 Tem
MCM9	0.17933047	8.69E-07	2.56E-05	singleton	CD8 Tem
YJU2	0.47590998	8.70E-07	2.57E-05	singleton	CD8 Tem
H1-4	0.20196071	8.73E-07	2.57E-05	singleton	CD8 Tem
DNTTIP2	0.17753017	8.83E-07	2.60E-05	singleton	CD8 Tem
MAZ	0.49812186	8.84E-07	2.61E-05	singleton	CD8 Tem
CCNDBP1	0.32001364	8.99E-07	2.65E-05	singleton	CD8 Tem
TAOK3	0.17565574	9.02E-07	2.66E-05	singleton	CD8 Tem
DBNL	0.35048088	9.05E-07	2.67E-05	singleton	CD8 Tem
PARP9	0.33994812	9.07E-07	2.67E-05	singleton	CD8 Tem
ERH	0.42771262	9.07E-07	2.67E-05	singleton	CD8 Tem
FGGY	0.14731131	9.09E-07	2.67E-05	singleton	CD8 Tem
TOPORS	0.3296404	9.10E-07	2.68E-05	singleton	CD8 Tem
ARHGAP30	0.13955398	9.11E-07	2.68E-05	singleton	CD8 Tem
PXN	0.47168127	9.16E-07	2.69E-05	singleton	CD8 Tem
CLCC1	0.4381283	9.18E-07	2.70E-05	singleton	CD8 Tem
KIAA0586	0.19948441	9.24E-07	2.71E-05	singleton	CD8 Tem
RAD23A	0.36177763	9.31E-07	2.73E-05	singleton	CD8 Tem
ENSG00000259363	0.53193176	9.33E-07	2.74E-05	singleton	CD8 Tem
TCP1	0.2297983	9.41E-07	2.76E-05	singleton	CD8 Tem
MAPKAP1	0.11492345	9.46E-07	2.78E-05	singleton	CD8 Tem
RC3H1	0.089734256	9.48E-07	2.78E-05	singleton	CD8 Tem
TBC1D32	0.28294247	9.51E-07	2.79E-05	singleton	CD8 Tem
PLEKHM1P1	0.22966741	9.78E-07	2.87E-05	singleton	CD8 Tem
ERO1A	0.37919667	9.81E-07	2.88E-05	singleton	CD8 Tem
CWC15	0.48555973	1.00E-06	2.93E-05	singleton	CD8 Tem
PUDP	0.38718304	1.00E-06	2.94E-05	singleton	CD8 Tem
MTMR14	0.15551293	1.00E-06	2.94E-05	singleton	CD8 Tem
ANKMY1	0.17066951	1.01E-06	2.94E-05	singleton	CD8 Tem
DENR	0.3151086	1.01E-06	2.94E-05	singleton	CD8 Tem
NSFL1C	0.5387591	1.01E-06	2.94E-05	singleton	CD8 Tem
AP1G1	0.12982656	1.01E-06	2.96E-05	singleton	CD8 Tem
PAXX	0.4373628	1.02E-06	2.97E-05	singleton	CD8 Tem
EXOC2	0.11085086	1.02E-06	2.97E-05	singleton	CD8 Tem
MGAT1	0.43678042	1.02E-06	2.97E-05	singleton	CD8 Tem
ATR	0.08348141	1.02E-06	2.98E-05	singleton	CD8 Tem
AFAP1	0.23761636	1.02E-06	2.98E-05	singleton	CD8 Tem
ICE2	0.28531635	1.02E-06	2.99E-05	singleton	CD8 Tem
SCAI	0.21037957	1.03E-06	2.99E-05	singleton	CD8 Tem
EPB41L2	0.55565584	1.03E-06	3.01E-05	singleton	CD8 Tem
PPP2R1B	0.23323949	1.03E-06	3.02E-05	singleton	CD8 Tem
ARMH4	0.17095959	1.04E-06	3.02E-05	singleton	CD8 Tem
AGAP3	0.73707426	1.04E-06	3.03E-05	singleton	CD8 Tem
SNRPD3	0.4119559	1.05E-06	3.04E-05	singleton	CD8 Tem
VPS50	0.22590154	1.05E-06	3.06E-05	singleton	CD8 Tem
KPNA3	0.21992372	1.05E-06	3.06E-05	singleton	CD8 Tem
VPS36	0.24863738	1.06E-06	3.09E-05	singleton	CD8 Tem
RAP1B	0.21238784	1.06E-06	3.10E-05	singleton	CD8 Tem
TBC1D2B	0.08496705	1.07E-06	3.11E-05	singleton	CD8 Tem
ATP2A2	0.10011014	1.07E-06	3.12E-05	singleton	CD8 Tem
SH3GL1	0.43165436	1.08E-06	3.13E-05	singleton	CD8 Tem
ZMYM2	0.15869594	1.08E-06	3.14E-05	singleton	CD8 Tem
LSG1	0.23886392	1.08E-06	3.14E-05	singleton	CD8 Tem
RSPRY1	0.276386	1.08E-06	3.14E-05	singleton	CD8 Tem
TMEM161B	0.19296293	1.08E-06	3.14E-05	singleton	CD8 Tem
SGMS1	0.14336061	1.08E-06	3.15E-05	singleton	CD8 Tem
STIMATE	0.40854916	1.09E-06	3.16E-05	singleton	CD8 Tem
TAFA1	0.7382137	1.09E-06	3.16E-05	singleton	CD8 Tem
HMGN4	0.33881965	1.09E-06	3.16E-05	singleton	CD8 Tem
WDR70	0.12681815	1.09E-06	3.17E-05	singleton	CD8 Tem
POLR2L	0.41516694	1.10E-06	3.18E-05	singleton	CD8 Tem
AKIRIN2	0.2695766	1.10E-06	3.18E-05	singleton	CD8 Tem
BMS1	0.38878763	1.10E-06	3.19E-05	singleton	CD8 Tem
C1orf52	0.32655722	1.11E-06	3.21E-05	singleton	CD8 Tem
SNX13	0.10590161	1.11E-06	3.21E-05	singleton	CD8 Tem
RGPD2	0.6995731	1.12E-06	3.23E-05	singleton	CD8 Tem
ZBTB4	0.16609186	1.12E-06	3.23E-05	singleton	CD8 Tem
EAPP	0.33324078	1.12E-06	3.24E-05	singleton	CD8 Tem
ODR4	0.22108941	1.14E-06	3.28E-05	singleton	CD8 Tem
SMG1	0.16851279	1.14E-06	3.30E-05	singleton	CD8 Tem
AGK	0.23960716	1.15E-06	3.32E-05	singleton	CD8 Tem
RRP7BP-1	0.4265534	1.16E-06	3.34E-05	singleton	CD8 Tem
SBNO1	0.090201795	1.16E-06	3.36E-05	singleton	CD8 Tem
SEC61G	0.62726897	1.17E-06	3.37E-05	singleton	CD8 Tem
FAM162A	0.43933597	1.17E-06	3.38E-05	singleton	CD8 Tem
ENSG00000291214	0.23695204	1.17E-06	3.38E-05	singleton	CD8 Tem
AAGAB	0.34901083	1.17E-06	3.38E-05	singleton	CD8 Tem
PARP15	0.10800751	1.19E-06	3.43E-05	singleton	CD8 Tem
CCDC134	0.2474609	1.20E-06	3.45E-05	singleton	CD8 Tem
NEDD8	0.42204338	1.21E-06	3.50E-05	singleton	CD8 Tem
PSMD9	0.44359937	1.22E-06	3.50E-05	singleton	CD8 Tem
FAM204A	0.31279168	1.23E-06	3.53E-05	singleton	CD8 Tem
ELMO1	0.20699844	1.23E-06	3.54E-05	singleton	CD8 Tem
RERE	0.15986902	1.24E-06	3.57E-05	singleton	CD8 Tem
RBAK-RBAKDN	0.25470418	1.24E-06	3.58E-05	singleton	CD8 Tem
CYTH4	0.15943854	1.25E-06	3.59E-05	singleton	CD8 Tem
POLR1A	0.3427999	1.25E-06	3.59E-05	singleton	CD8 Tem
MED26	0.14368394	1.25E-06	3.59E-05	singleton	CD8 Tem
ACVR1	0.34196377	1.26E-06	3.61E-05	singleton	CD8 Tem
CDK16	0.30105764	1.27E-06	3.66E-05	singleton	CD8 Tem
ZNF26	0.3439356	1.30E-06	3.74E-05	singleton	CD8 Tem
ENSG00000294598	0.18801463	1.31E-06	3.77E-05	singleton	CD8 Tem
RAB11FIP4	0.19731976	1.32E-06	3.78E-05	singleton	CD8 Tem
ENSG00000227598	0.7820186	1.32E-06	3.79E-05	singleton	CD8 Tem
PIGB	0.19373016	1.33E-06	3.80E-05	singleton	CD8 Tem
NLK	0.1483892	1.33E-06	3.81E-05	singleton	CD8 Tem
PREPL	0.15525503	1.34E-06	3.83E-05	singleton	CD8 Tem
SYNGAP1	0.39702976	1.34E-06	3.85E-05	singleton	CD8 Tem
C2CD3	0.18275577	1.35E-06	3.88E-05	singleton	CD8 Tem
GFM1	0.39187515	1.36E-06	3.88E-05	singleton	CD8 Tem
CASK	0.1962127	1.36E-06	3.88E-05	singleton	CD8 Tem
BLCAP	0.2791528	1.37E-06	3.93E-05	singleton	CD8 Tem
DNAJC10	0.2570019	1.37E-06	3.93E-05	singleton	CD8 Tem
CNDP2	0.39928365	1.38E-06	3.96E-05	singleton	CD8 Tem
TXNDC15	0.42658105	1.40E-06	4.00E-05	singleton	CD8 Tem
PTPN4	0.14535333	1.40E-06	4.00E-05	singleton	CD8 Tem
ACACA	0.12240736	1.40E-06	4.01E-05	singleton	CD8 Tem
LINC01578	0.728222	1.41E-06	4.01E-05	singleton	CD8 Tem
ATP6V1E1	0.4362456	1.41E-06	4.02E-05	singleton	CD8 Tem
DNAJB12	0.38819548	1.42E-06	4.05E-05	singleton	CD8 Tem
RYBP	0.12076213	1.43E-06	4.07E-05	singleton	CD8 Tem
FMNL3	0.19549175	1.43E-06	4.08E-05	singleton	CD8 Tem
TMEM67	0.5508569	1.44E-06	4.11E-05	singleton	CD8 Tem
PI4K2B	0.16494082	1.45E-06	4.12E-05	singleton	CD8 Tem
MYO1G	0.1931926	1.45E-06	4.13E-05	singleton	CD8 Tem
CRIPT	0.24649043	1.45E-06	4.13E-05	singleton	CD8 Tem
ATF6B	0.5306826	1.45E-06	4.14E-05	singleton	CD8 Tem
TMEM106B	0.5921639	1.45E-06	4.14E-05	singleton	CD8 Tem
SF3A3	0.24819264	1.45E-06	4.14E-05	singleton	CD8 Tem
MEGF9	0.21133916	1.46E-06	4.14E-05	singleton	CD8 Tem
EIF4E	0.3841905	1.46E-06	4.14E-05	singleton	CD8 Tem
PLAA	0.32109287	1.46E-06	4.15E-05	singleton	CD8 Tem
CLEC2B	0.12825248	1.47E-06	4.18E-05	singleton	CD8 Tem
RASSF1	0.20976867	1.48E-06	4.21E-05	singleton	CD8 Tem
CFAP210	0.17035155	1.49E-06	4.22E-05	singleton	CD8 Tem
EXOC1	0.23587567	1.50E-06	4.26E-05	singleton	CD8 Tem
WARS2-AS1	0.2601516	1.52E-06	4.30E-05	singleton	CD8 Tem
TP53	0.16107011	1.54E-06	4.37E-05	singleton	CD8 Tem
NUP93	0.32448575	1.55E-06	4.38E-05	singleton	CD8 Tem
PHF10	0.3456894	1.55E-06	4.39E-05	singleton	CD8 Tem
AUH	0.14055131	1.56E-06	4.41E-05	singleton	CD8 Tem
CTSD	0.29638317	1.58E-06	4.48E-05	singleton	CD8 Tem
GGT7	0.66113156	1.61E-06	4.57E-05	singleton	CD8 Tem
CDK5RAP3	0.21994868	1.61E-06	4.57E-05	singleton	CD8 Tem
STAT2	0.28740475	1.62E-06	4.58E-05	singleton	CD8 Tem
RBSN	0.46527413	1.62E-06	4.59E-05	singleton	CD8 Tem
GRB10	1.1246123	1.63E-06	4.61E-05	singleton	CD8 Tem
IPO11	0.13351594	1.64E-06	4.63E-05	singleton	CD8 Tem
KPNA5	0.18039732	1.64E-06	4.64E-05	singleton	CD8 Tem
AP2M1	0.29172805	1.64E-06	4.64E-05	singleton	CD8 Tem
STN1	0.42911947	1.64E-06	4.64E-05	singleton	CD8 Tem
CCT6A	0.30486462	1.65E-06	4.66E-05	singleton	CD8 Tem
SLC12A2-DT	0.28961965	1.65E-06	4.66E-05	singleton	CD8 Tem
COX5A	0.46106115	1.66E-06	4.68E-05	singleton	CD8 Tem
ABHD3	0.11073113	1.66E-06	4.69E-05	singleton	CD8 Tem
MAVS	0.30064917	1.66E-06	4.69E-05	singleton	CD8 Tem
BLTP3B	0.15797837	1.67E-06	4.70E-05	singleton	CD8 Tem
ALPK1	1.05821	1.67E-06	4.71E-05	singleton	CD8 Tem
TBC1D1	0.068688266	1.67E-06	4.71E-05	singleton	CD8 Tem
SKIC3	0.117183425	1.68E-06	4.74E-05	singleton	CD8 Tem
DDB2	0.32208976	1.69E-06	4.77E-05	singleton	CD8 Tem
SF3B6	0.5465962	1.69E-06	4.77E-05	singleton	CD8 Tem
MAP2K1	0.108263664	1.70E-06	4.78E-05	singleton	CD8 Tem
MAP1LC3B	0.18377714	1.71E-06	4.82E-05	singleton	CD8 Tem
SYNJ1	0.18395247	1.72E-06	4.84E-05	singleton	CD8 Tem
SF3B5	0.49430215	1.73E-06	4.87E-05	singleton	CD8 Tem
INTS6L	0.07481845	1.73E-06	4.88E-05	singleton	CD8 Tem
C6orf62	0.08617501	1.74E-06	4.89E-05	singleton	CD8 Tem
FMR1	0.15641682	1.75E-06	4.93E-05	singleton	CD8 Tem
SRSF2	0.124547325	1.77E-06	4.97E-05	singleton	CD8 Tem
LSM12	0.61135477	1.78E-06	5.00E-05	singleton	CD8 Tem
ZNF280D	0.46178135	1.78E-06	5.01E-05	singleton	CD8 Tem
SRBD1	0.11333165	1.79E-06	5.01E-05	singleton	CD8 Tem
PACS2	0.3238817	1.79E-06	5.02E-05	singleton	CD8 Tem
HABP4	0.60524017	1.80E-06	5.05E-05	singleton	CD8 Tem
CHTOP	0.43839455	1.80E-06	5.06E-05	singleton	CD8 Tem
RAB7A	0.15158862	1.80E-06	5.06E-05	singleton	CD8 Tem
ATP2C1	0.084790565	1.81E-06	5.06E-05	singleton	CD8 Tem
DAAM1	0.1887002	1.82E-06	5.09E-05	singleton	CD8 Tem
SLC5A3	0.08026992	1.82E-06	5.11E-05	singleton	CD8 Tem
CHMP7	0.5714647	1.83E-06	5.12E-05	singleton	CD8 Tem
NISCH	0.22028553	1.84E-06	5.14E-05	singleton	CD8 Tem
WDR7	0.115093015	1.84E-06	5.15E-05	singleton	CD8 Tem
RTTN	0.1904732	1.85E-06	5.17E-05	singleton	CD8 Tem
RHOQ	0.25864142	1.86E-06	5.20E-05	singleton	CD8 Tem
MIR497HG	0.35595074	1.86E-06	5.21E-05	singleton	CD8 Tem
ELP1	0.21088256	1.86E-06	5.21E-05	singleton	CD8 Tem
TLN1	0.14558949	1.88E-06	5.26E-05	singleton	CD8 Tem
UQCC1	0.4806617	1.88E-06	5.27E-05	singleton	CD8 Tem
ERP44	0.09941878	1.89E-06	5.28E-05	singleton	CD8 Tem
OSTC	0.5045595	1.90E-06	5.31E-05	singleton	CD8 Tem
COX17	0.51058793	1.92E-06	5.35E-05	singleton	CD8 Tem
ACP1	0.5389307	1.92E-06	5.35E-05	singleton	CD8 Tem
HIVEP2	0.2170592	1.93E-06	5.38E-05	singleton	CD8 Tem
RPF1	0.24124627	1.95E-06	5.44E-05	singleton	CD8 Tem
GGPS1	0.33420584	1.95E-06	5.44E-05	singleton	CD8 Tem
RHBDF2	0.31641826	1.95E-06	5.45E-05	singleton	CD8 Tem
DLST	0.38771704	1.97E-06	5.48E-05	singleton	CD8 Tem
ATG4B	0.23314735	1.97E-06	5.48E-05	singleton	CD8 Tem
SACS	0.26758474	1.97E-06	5.50E-05	singleton	CD8 Tem
KRI1	0.42090493	1.98E-06	5.50E-05	singleton	CD8 Tem
CREBZF	0.3633749	1.99E-06	5.54E-05	singleton	CD8 Tem
TMEM43	0.23004818	2.00E-06	5.57E-05	singleton	CD8 Tem
SPECC1L	0.08668013	2.03E-06	5.65E-05	singleton	CD8 Tem
COX7B	0.48033327	2.06E-06	5.74E-05	singleton	CD8 Tem
HMGA1	0.5699166	2.08E-06	5.78E-05	singleton	CD8 Tem
LMBR1L	0.27931932	2.11E-06	5.87E-05	singleton	CD8 Tem
FEZ2	0.33337158	2.11E-06	5.87E-05	singleton	CD8 Tem
EOLA2-DT	0.32983947	2.12E-06	5.88E-05	singleton	CD8 Tem
PCYT1A	0.2263085	2.12E-06	5.88E-05	singleton	CD8 Tem
KANSL3	0.13213423	2.13E-06	5.91E-05	singleton	CD8 Tem
OSBPL2	0.29324162	2.15E-06	5.96E-05	singleton	CD8 Tem
WRNIP1	0.3765814	2.15E-06	5.96E-05	singleton	CD8 Tem
FKBP15	0.42192632	2.15E-06	5.97E-05	singleton	CD8 Tem
STK17A	0.18350361	2.16E-06	5.98E-05	singleton	CD8 Tem
MB21D2	1.4258167	2.16E-06	5.98E-05	singleton	CD8 Tem
ZZEF1	0.11766758	2.16E-06	6.00E-05	singleton	CD8 Tem
CLIC5	0.3077181	2.19E-06	6.06E-05	singleton	CD8 Tem
ATL3	0.32235286	2.23E-06	6.19E-05	singleton	CD8 Tem
TMEM39A	0.1009531	2.24E-06	6.20E-05	singleton	CD8 Tem
GABPB1-AS1	0.2856952	2.26E-06	6.26E-05	singleton	CD8 Tem
TAS2R14	0.16856198	2.26E-06	6.26E-05	singleton	CD8 Tem
ZSWIM5	0.5012868	2.27E-06	6.28E-05	singleton	CD8 Tem
HNRNPAB	0.25191674	2.27E-06	6.28E-05	singleton	CD8 Tem
CCDC138	0.13900794	2.27E-06	6.28E-05	singleton	CD8 Tem
USP53	0.13647018	2.27E-06	6.29E-05	singleton	CD8 Tem
MED13L	0.19884665	2.28E-06	6.31E-05	singleton	CD8 Tem
TMEM41B	0.30544332	2.29E-06	6.34E-05	singleton	CD8 Tem
CFAP97	0.38274816	2.30E-06	6.34E-05	singleton	CD8 Tem
ATE1	0.09921822	2.30E-06	6.34E-05	singleton	CD8 Tem
LANCL2	0.40401626	2.31E-06	6.37E-05	singleton	CD8 Tem
PFKL	0.533358	2.32E-06	6.41E-05	singleton	CD8 Tem
EVI2A	0.4129359	2.33E-06	6.44E-05	singleton	CD8 Tem
C2orf42	0.16197032	2.34E-06	6.44E-05	singleton	CD8 Tem
ZNF862	0.4309607	2.35E-06	6.47E-05	singleton	CD8 Tem
HIF1AN	0.35153657	2.35E-06	6.48E-05	singleton	CD8 Tem
DEDD2	0.2684631	2.36E-06	6.49E-05	singleton	CD8 Tem
ADA2	0.33132994	2.36E-06	6.50E-05	singleton	CD8 Tem
NUB1	0.14940283	2.36E-06	6.50E-05	singleton	CD8 Tem
BNIP3L	0.18633787	2.36E-06	6.51E-05	singleton	CD8 Tem
ACAP2	0.13675267	2.37E-06	6.51E-05	singleton	CD8 Tem
DOT1L	0.4360104	2.38E-06	6.56E-05	singleton	CD8 Tem
MAPK6	0.11508089	2.38E-06	6.56E-05	singleton	CD8 Tem
NDUFA12	0.58310205	2.39E-06	6.56E-05	singleton	CD8 Tem
MAP4K2	0.51139134	2.39E-06	6.57E-05	singleton	CD8 Tem
RBM26	0.09975044	2.39E-06	6.58E-05	singleton	CD8 Tem
PIAS1	0.17350946	2.40E-06	6.59E-05	singleton	CD8 Tem
TM2D3	0.36809826	2.40E-06	6.59E-05	singleton	CD8 Tem
NOTCH1	0.16686496	2.42E-06	6.65E-05	singleton	CD8 Tem
CARHSP1	0.5512139	2.43E-06	6.68E-05	singleton	CD8 Tem
BRWD3	0.09270343	2.43E-06	6.68E-05	singleton	CD8 Tem
ZNF529	0.19398336	2.44E-06	6.69E-05	singleton	CD8 Tem
ZNF148	0.12533993	2.45E-06	6.73E-05	singleton	CD8 Tem
PIM1	0.6080942	2.47E-06	6.76E-05	singleton	CD8 Tem
NSMCE1	0.62508166	2.47E-06	6.78E-05	singleton	CD8 Tem
AP1M1	0.44390342	2.48E-06	6.79E-05	singleton	CD8 Tem
GRAMD2B	0.57000774	2.51E-06	6.87E-05	singleton	CD8 Tem
TM2D1	0.309956	2.51E-06	6.88E-05	singleton	CD8 Tem
ENSG00000274265	0.12424877	2.52E-06	6.91E-05	singleton	CD8 Tem
KDM3A	0.08768529	2.53E-06	6.92E-05	singleton	CD8 Tem
STK26	0.2051435	2.53E-06	6.92E-05	singleton	CD8 Tem
DLG2	0.6392309	2.53E-06	6.92E-05	singleton	CD8 Tem
PDXDC2P	0.114676535	2.53E-06	6.92E-05	singleton	CD8 Tem
MAT2B	0.39822197	2.56E-06	6.99E-05	singleton	CD8 Tem
ADIPOR2	0.10247305	2.58E-06	7.04E-05	singleton	CD8 Tem
TTN	0.067987666	2.58E-06	7.05E-05	singleton	CD8 Tem
BCOR	0.12004253	2.59E-06	7.09E-05	singleton	CD8 Tem
ZNF92	0.29361552	2.62E-06	7.15E-05	singleton	CD8 Tem
EXOC7	0.28684232	2.63E-06	7.17E-05	singleton	CD8 Tem
PLEKHA5	0.23680794	2.66E-06	7.27E-05	singleton	CD8 Tem
CIC	0.3433521	2.67E-06	7.27E-05	singleton	CD8 Tem
ARK2N	0.12754497	2.68E-06	7.32E-05	singleton	CD8 Tem
KAT8	0.65109384	2.69E-06	7.33E-05	singleton	CD8 Tem
LAMP1	0.41074595	2.69E-06	7.34E-05	singleton	CD8 Tem
PBX2	0.36553714	2.70E-06	7.34E-05	singleton	CD8 Tem
UTP18	0.3613176	2.70E-06	7.35E-05	singleton	CD8 Tem
ASCC2	0.28077257	2.70E-06	7.36E-05	singleton	CD8 Tem
ADAM17	0.16815828	2.71E-06	7.37E-05	singleton	CD8 Tem
CWF19L1	0.34369585	2.71E-06	7.39E-05	singleton	CD8 Tem
POLB	0.2540028	2.74E-06	7.47E-05	singleton	CD8 Tem
RAD54L2	0.14715204	2.76E-06	7.50E-05	singleton	CD8 Tem
PPP1R9B	0.37125733	2.77E-06	7.53E-05	singleton	CD8 Tem
PHF2	0.19178626	2.77E-06	7.54E-05	singleton	CD8 Tem
STK35	0.26483837	2.79E-06	7.57E-05	singleton	CD8 Tem
CYB5R3	0.34392604	2.80E-06	7.61E-05	singleton	CD8 Tem
HMGXB4	0.3741082	2.81E-06	7.63E-05	singleton	CD8 Tem
RGS14	0.68707794	2.81E-06	7.64E-05	singleton	CD8 Tem
SEC11C	0.40354475	2.84E-06	7.71E-05	singleton	CD8 Tem
OCIAD2	0.5552099	2.87E-06	7.78E-05	singleton	CD8 Tem
BLZF1	0.2833061	2.87E-06	7.79E-05	singleton	CD8 Tem
ERGIC2	0.34747514	2.93E-06	7.94E-05	singleton	CD8 Tem
MAP2K6	0.16568625	2.93E-06	7.95E-05	singleton	CD8 Tem
GOLGA7	0.31200552	2.94E-06	7.97E-05	singleton	CD8 Tem
SS18L2	0.48637897	2.95E-06	7.98E-05	singleton	CD8 Tem
CHIC2	0.10997041	2.96E-06	8.03E-05	singleton	CD8 Tem
PCNX1	0.21574192	3.00E-06	8.12E-05	singleton	CD8 Tem
TSNARE1	0.30778477	3.01E-06	8.16E-05	singleton	CD8 Tem
HSF1	0.3196012	3.02E-06	8.17E-05	singleton	CD8 Tem
PLIN2	0.39991805	3.02E-06	8.18E-05	singleton	CD8 Tem
AIP	0.42597297	3.05E-06	8.25E-05	singleton	CD8 Tem
PAFAH1B1	0.17193747	3.05E-06	8.26E-05	singleton	CD8 Tem
CKAP2	0.27101162	3.09E-06	8.35E-05	singleton	CD8 Tem
ZYX	0.31550872	3.13E-06	8.46E-05	singleton	CD8 Tem
WDR74	0.30478993	3.14E-06	8.48E-05	singleton	CD8 Tem
MARCHF7	0.09214828	3.15E-06	8.51E-05	singleton	CD8 Tem
IKBKE	0.50233245	3.16E-06	8.54E-05	singleton	CD8 Tem
TMX2	0.31880724	3.17E-06	8.56E-05	singleton	CD8 Tem
PRKACB	0.08203485	3.18E-06	8.59E-05	singleton	CD8 Tem
BCL3	0.34830675	3.19E-06	8.59E-05	singleton	CD8 Tem
SARM1	0.48368457	3.21E-06	8.66E-05	singleton	CD8 Tem
GPR132	0.24744149	3.22E-06	8.67E-05	singleton	CD8 Tem
BECN1	0.21631792	3.23E-06	8.71E-05	singleton	CD8 Tem
APPL2	0.2093676	3.23E-06	8.72E-05	singleton	CD8 Tem
PRDX2	0.6102832	3.25E-06	8.76E-05	singleton	CD8 Tem
TNFSF4	0.102241054	3.25E-06	8.76E-05	singleton	CD8 Tem
ZC3H4	0.2545645	3.26E-06	8.79E-05	singleton	CD8 Tem
SUGP1	0.41182902	3.27E-06	8.79E-05	singleton	CD8 Tem
POLK	0.22183646	3.27E-06	8.81E-05	singleton	CD8 Tem
CSTB	0.45702115	3.28E-06	8.82E-05	singleton	CD8 Tem
CSNK2A1	0.21315956	3.29E-06	8.86E-05	singleton	CD8 Tem
FBXO34	0.11653427	3.31E-06	8.90E-05	singleton	CD8 Tem
LYRM4	0.5003216	3.32E-06	8.92E-05	singleton	CD8 Tem
MXD4	0.2519874	3.36E-06	9.04E-05	singleton	CD8 Tem
PAF1	0.1889158	3.38E-06	9.09E-05	singleton	CD8 Tem
NUS1	0.3463163	3.39E-06	9.11E-05	singleton	CD8 Tem
NDUFS6	0.41202232	3.40E-06	9.12E-05	singleton	CD8 Tem
TUFM	0.3639168	3.41E-06	9.16E-05	singleton	CD8 Tem
TCOF1	0.1933064	3.43E-06	9.21E-05	singleton	CD8 Tem
UBR2	0.10553193	3.44E-06	9.22E-05	singleton	CD8 Tem
HSP90AA1	0.25459933	3.45E-06	9.24E-05	singleton	CD8 Tem
ST3GAL5	0.24609384	3.46E-06	9.28E-05	singleton	CD8 Tem
UBN2	0.30993256	3.47E-06	9.30E-05	singleton	CD8 Tem
CHD1	0.20668785	3.48E-06	9.32E-05	singleton	CD8 Tem
SYPL1	0.7094595	3.51E-06	9.40E-05	singleton	CD8 Tem
DOP1B	0.26244864	3.51E-06	9.41E-05	singleton	CD8 Tem
NUDT21	0.45649022	3.51E-06	9.41E-05	singleton	CD8 Tem
ZCCHC2	0.08318759	3.52E-06	9.42E-05	singleton	CD8 Tem
PLEKHM3	0.17124748	3.53E-06	9.44E-05	singleton	CD8 Tem
N4BP2L1	0.10856973	3.56E-06	9.52E-05	singleton	CD8 Tem
KHDC4	0.20767151	3.56E-06	9.52E-05	singleton	CD8 Tem
NUP88	0.10351017	3.56E-06	9.52E-05	singleton	CD8 Tem
HS3ST3B1	0.87420225	3.58E-06	9.55E-05	singleton	CD8 Tem
ENSG00000271204	0.08343641	3.59E-06	9.59E-05	singleton	CD8 Tem
PCID2	0.40255114	3.61E-06	9.63E-05	singleton	CD8 Tem
CUTALP-1	0.11952524	3.61E-06	9.65E-05	singleton	CD8 Tem
FURIN	1.0474025	3.62E-06	9.68E-05	singleton	CD8 Tem
ELOC	0.25510848	3.64E-06	9.71E-05	singleton	CD8 Tem
USF2	0.27837023	3.64E-06	9.72E-05	singleton	CD8 Tem
PIK3C2B	0.44368806	3.65E-06	9.72E-05	singleton	CD8 Tem
GLRX3	0.3500224	3.65E-06	9.74E-05	singleton	CD8 Tem
CAPZB	0.21789913	3.66E-06	9.77E-05	singleton	CD8 Tem
GATAD2B	0.12860249	3.68E-06	9.80E-05	singleton	CD8 Tem
SLF2	0.2023309	3.72E-06	9.92E-05	singleton	CD8 Tem
STEAP1B	0.36138213	3.73E-06	9.93E-05	singleton	CD8 Tem
CRLS1	0.56880325	3.78E-06	0.000100518	singleton	CD8 Tem
SLC25A36	0.20853716	3.81E-06	0.000101406	singleton	CD8 Tem
TSHZ1	0.102441005	3.82E-06	0.0001016	singleton	CD8 Tem
AKAP10	0.12031679	3.83E-06	0.00010188	singleton	CD8 Tem
GGA3	0.20761846	3.83E-06	0.00010188	singleton	CD8 Tem
BTN3A2	0.083985575	3.84E-06	0.00010199	singleton	CD8 Tem
LINC01138	0.0822934	3.84E-06	0.000102186	singleton	CD8 Tem
MIGA1	0.21609466	3.86E-06	0.000102451	singleton	CD8 Tem
SRP68	0.47130233	3.88E-06	0.00010321	singleton	CD8 Tem
SF3A2	0.4927775	3.89E-06	0.000103438	singleton	CD8 Tem
ATF7	0.17798871	3.91E-06	0.000103785	singleton	CD8 Tem
GNG5	0.41780806	3.92E-06	0.000104089	singleton	CD8 Tem
PNKP	0.32955277	3.93E-06	0.000104405	singleton	CD8 Tem
PSMD6	0.45958123	3.98E-06	0.000105542	singleton	CD8 Tem
ATXN3	0.2624571	3.99E-06	0.000105759	singleton	CD8 Tem
FAM13A-AS1	0.2612616	3.99E-06	0.000105889	singleton	CD8 Tem
MED17	0.20633586	3.99E-06	0.000105889	singleton	CD8 Tem
RFX7	0.099117786	4.00E-06	0.000105938	singleton	CD8 Tem
CTC1	0.36356285	4.01E-06	0.000106187	singleton	CD8 Tem
KIZ	0.15032688	4.01E-06	0.000106277	singleton	CD8 Tem
GBF1	0.12864023	4.02E-06	0.00010637	singleton	CD8 Tem
SNRPD1	0.52426666	4.04E-06	0.000106866	singleton	CD8 Tem
HDAC8	0.13523446	4.04E-06	0.000106866	singleton	CD8 Tem
CHIC1	0.15752143	4.04E-06	0.000106899	singleton	CD8 Tem
ME2	0.22878732	4.05E-06	0.000107118	singleton	CD8 Tem
NUP133	0.2805106	4.05E-06	0.000107147	singleton	CD8 Tem
NSMCE3	0.5913824	4.11E-06	0.00010856	singleton	CD8 Tem
TSC22D4	0.2887007	4.15E-06	0.000109557	singleton	CD8 Tem
COG6	0.17528532	4.19E-06	0.000110753	singleton	CD8 Tem
MLLT3	0.14652742	4.22E-06	0.000111483	singleton	CD8 Tem
DPP9	0.36430418	4.23E-06	0.000111731	singleton	CD8 Tem
GNA12	0.19027148	4.23E-06	0.000111731	singleton	CD8 Tem
USP42	0.14565097	4.24E-06	0.000111797	singleton	CD8 Tem
STUB1	0.60090923	4.24E-06	0.000111976	singleton	CD8 Tem
IRAK4	0.18449701	4.25E-06	0.000112044	singleton	CD8 Tem
SHFL	0.4344732	4.25E-06	0.000112044	singleton	CD8 Tem
PDE4DIP	0.5617728	4.26E-06	0.000112252	singleton	CD8 Tem
GTF2A2	0.52472043	4.28E-06	0.000112752	singleton	CD8 Tem
SGPP2	0.43556008	4.29E-06	0.000113018	singleton	CD8 Tem
ATP6V0A2	0.38707638	4.31E-06	0.00011344	singleton	CD8 Tem
ARPC5L	0.34685025	4.32E-06	0.000113675	singleton	CD8 Tem
LPIN1	0.08826327	4.32E-06	0.000113675	singleton	CD8 Tem
MEMO1	0.08243587	4.32E-06	0.000113694	singleton	CD8 Tem
PET100	0.6232913	4.35E-06	0.000114342	singleton	CD8 Tem
ZNF611	0.29347637	4.38E-06	0.000115069	singleton	CD8 Tem
GMPS	0.21781315	4.38E-06	0.000115256	singleton	CD8 Tem
CDYL	0.0993786	4.39E-06	0.000115459	singleton	CD8 Tem
CCDC97	0.19070742	4.41E-06	0.000115819	singleton	CD8 Tem
RBCK1	0.30456343	4.44E-06	0.00011671	singleton	CD8 Tem
TAF1B	0.19964667	4.47E-06	0.000117356	singleton	CD8 Tem
AP4S1	0.37062806	4.48E-06	0.000117539	singleton	CD8 Tem
HDAC5	0.20437078	4.52E-06	0.000118751	singleton	CD8 Tem
ATP1A1	0.1155386	4.53E-06	0.000118932	singleton	CD8 Tem
MYSM1	0.18671368	4.53E-06	0.00011894	singleton	CD8 Tem
ZNF37A	0.23089066	4.53E-06	0.00011894	singleton	CD8 Tem
COX10	0.34451544	4.58E-06	0.000119989	singleton	CD8 Tem
DTNBP1	0.10498223	4.58E-06	0.000120173	singleton	CD8 Tem
CCT7	0.3673943	4.64E-06	0.000121496	singleton	CD8 Tem
ZFAT	0.11630371	4.66E-06	0.000122008	singleton	CD8 Tem
IPO8	0.3620422	4.69E-06	0.000122936	singleton	CD8 Tem
LPGAT1	0.14136721	4.70E-06	0.000123164	singleton	CD8 Tem
TMEM154	0.57502294	4.71E-06	0.000123258	singleton	CD8 Tem
LIN52	0.2696997	4.72E-06	0.000123397	singleton	CD8 Tem
TATDN2	0.32061836	4.76E-06	0.000124421	singleton	CD8 Tem
FCHSD2	0.11400412	4.78E-06	0.000124891	singleton	CD8 Tem
ARSG	0.35825592	4.79E-06	0.000125213	singleton	CD8 Tem
NSF	0.16409612	4.84E-06	0.000126611	singleton	CD8 Tem
NPEPL1	0.55586934	4.86E-06	0.00012696	singleton	CD8 Tem
PPP1R11	0.27655068	4.87E-06	0.000127339	singleton	CD8 Tem
UBE2S	0.19628944	4.88E-06	0.000127484	singleton	CD8 Tem
RALBP1	0.24204321	4.90E-06	0.000127855	singleton	CD8 Tem
ST7L	0.40908825	4.91E-06	0.00012814	singleton	CD8 Tem
ARF5	0.61268693	4.93E-06	0.000128557	singleton	CD8 Tem
GRPEL1	0.44204098	4.94E-06	0.000129004	singleton	CD8 Tem
COPG1	0.45864457	4.96E-06	0.000129315	singleton	CD8 Tem
ABCA7	0.29298466	5.05E-06	0.000131756	singleton	CD8 Tem
SLC25A16	0.53656054	5.06E-06	0.000131779	singleton	CD8 Tem
ODF2	0.30780876	5.11E-06	0.000133125	singleton	CD8 Tem
EXOSC10	0.2788798	5.12E-06	0.000133407	singleton	CD8 Tem
CERT1	0.07754791	5.13E-06	0.000133535	singleton	CD8 Tem
CYBC1	0.4249352	5.13E-06	0.000133535	singleton	CD8 Tem
TGFB1	0.17682958	5.15E-06	0.000134031	singleton	CD8 Tem
TRIM27	0.6091317	5.17E-06	0.000134615	singleton	CD8 Tem
MAPKAPK5	0.42007336	5.23E-06	0.000136023	singleton	CD8 Tem
WBP1L	0.29521415	5.23E-06	0.000136076	singleton	CD8 Tem
NFU1	0.3499369	5.25E-06	0.000136641	singleton	CD8 Tem
MKNK1	0.35057417	5.26E-06	0.000136792	singleton	CD8 Tem
UBE2E3	0.19186601	5.31E-06	0.000137925	singleton	CD8 Tem
DESI2	0.22552858	5.32E-06	0.000138263	singleton	CD8 Tem
SLC2A4RG	0.5631912	5.35E-06	0.00013909	singleton	CD8 Tem
SDAD1	0.3644005	5.38E-06	0.000139701	singleton	CD8 Tem
ACSS1	0.16415897	5.39E-06	0.000139826	singleton	CD8 Tem
GBE1	0.2063898	5.39E-06	0.000139981	singleton	CD8 Tem
CHCHD6	0.36089692	5.40E-06	0.000140223	singleton	CD8 Tem
ZFYVE27	0.25413492	5.43E-06	0.000140733	singleton	CD8 Tem
TSIX	0.37131196	5.44E-06	0.00014098	singleton	CD8 Tem
SEC22A	0.39097688	5.46E-06	0.000141487	singleton	CD8 Tem
RGS19	0.65767336	5.48E-06	0.000142106	singleton	CD8 Tem
RCHY1	0.44194895	5.51E-06	0.000142699	singleton	CD8 Tem
SLC25A32	0.21751852	5.62E-06	0.000145468	singleton	CD8 Tem
ERCC6	0.3632705	5.64E-06	0.000145938	singleton	CD8 Tem
MAP7D1	0.27673286	5.65E-06	0.000146302	singleton	CD8 Tem
GTF2B	0.100366466	5.70E-06	0.000147418	singleton	CD8 Tem
PAFAH1B2	0.15760855	5.71E-06	0.000147748	singleton	CD8 Tem
ACADVL	0.35316196	5.76E-06	0.000148961	singleton	CD8 Tem
SMG1P2	0.06389129	5.76E-06	0.000149064	singleton	CD8 Tem
SERTAD2	0.17125103	5.79E-06	0.000149773	singleton	CD8 Tem
SLC5A6	0.5250373	5.81E-06	0.000150099	singleton	CD8 Tem
DLD	0.3509181	5.81E-06	0.000150224	singleton	CD8 Tem
SEMA4A	0.39605945	5.83E-06	0.000150643	singleton	CD8 Tem
MED6	0.34746176	5.85E-06	0.000151011	singleton	CD8 Tem
CHKB	0.30778828	5.85E-06	0.000151165	singleton	CD8 Tem
STRIP1	0.21277681	5.88E-06	0.000151722	singleton	CD8 Tem
PTPN7	0.09779224	5.91E-06	0.000152414	singleton	CD8 Tem
TRAT1	0.07164628	5.91E-06	0.0001525	singleton	CD8 Tem
RMND5A	0.08196358	5.92E-06	0.000152585	singleton	CD8 Tem
ZSCAN16-AS1	0.58844215	5.93E-06	0.000152901	singleton	CD8 Tem
DPH6	0.48911986	5.99E-06	0.000154328	singleton	CD8 Tem
TTC12	0.8751297	6.00E-06	0.000154683	singleton	CD8 Tem
TTF1	0.42949554	6.01E-06	0.000154769	singleton	CD8 Tem
POLR2E	0.5352518	6.04E-06	0.000155572	singleton	CD8 Tem
KIF3B	0.36725134	6.05E-06	0.000155756	singleton	CD8 Tem
ZNF780B	0.3369762	6.06E-06	0.000155942	singleton	CD8 Tem
TNFAIP8	0.1887877	6.08E-06	0.000156499	singleton	CD8 Tem
HAT1	0.27683648	6.09E-06	0.000156569	singleton	CD8 Tem
VDAC3	0.3886381	6.09E-06	0.000156569	singleton	CD8 Tem
RB1CC1	0.10412217	6.10E-06	0.000156752	singleton	CD8 Tem
DDX23	0.2374027	6.10E-06	0.000156851	singleton	CD8 Tem
PANK3	0.29759404	6.11E-06	0.000157106	singleton	CD8 Tem
URGCP	0.4765862	6.12E-06	0.000157247	singleton	CD8 Tem
ZMAT1	0.49297962	6.23E-06	0.000159937	singleton	CD8 Tem
STXBP2	0.41133565	6.25E-06	0.00016057	singleton	CD8 Tem
ZNF875	0.4289662	6.26E-06	0.000160759	singleton	CD8 Tem
ADSS2	0.07290943	6.30E-06	0.000161749	singleton	CD8 Tem
IER5	0.28108397	6.30E-06	0.000161749	singleton	CD8 Tem
INTS6	0.07832594	6.36E-06	0.000163127	singleton	CD8 Tem
BTF3L4	0.5511063	6.47E-06	0.00016589	singleton	CD8 Tem
ALOX5AP	0.15685903	6.48E-06	0.000166006	singleton	CD8 Tem
NCOA6	0.0977701	6.49E-06	0.000166318	singleton	CD8 Tem
HERC4	0.08996072	6.55E-06	0.000167876	singleton	CD8 Tem
IGF2R	0.106635146	6.56E-06	0.000168028	singleton	CD8 Tem
ZNF124	0.25410748	6.58E-06	0.000168548	singleton	CD8 Tem
ZNF160	0.31514478	6.65E-06	0.000170348	singleton	CD8 Tem
CCT8	0.31289205	6.69E-06	0.000171295	singleton	CD8 Tem
PDPK1	0.2814772	6.71E-06	0.000171787	singleton	CD8 Tem
GUSBP18	0.2657133	6.72E-06	0.000172026	singleton	CD8 Tem
OTUD6B-AS1	0.3769955	6.74E-06	0.000172409	singleton	CD8 Tem
ARHGEF2	0.305903	6.75E-06	0.000172409	singleton	CD8 Tem
TAGAP	0.15607165	6.77E-06	0.000172991	singleton	CD8 Tem
WDR75	0.38859028	6.81E-06	0.000173857	singleton	CD8 Tem
PUM2	0.15228741	6.81E-06	0.000174009	singleton	CD8 Tem
RAB2A	0.11424469	6.84E-06	0.000174677	singleton	CD8 Tem
SEC22B	0.40129888	6.85E-06	0.000174749	singleton	CD8 Tem
AHNAK	0.20179579	6.91E-06	0.000176272	singleton	CD8 Tem
RPS27L	0.4400957	6.95E-06	0.000177287	singleton	CD8 Tem
HTT	0.08338456	6.96E-06	0.000177603	singleton	CD8 Tem
CNIH1	0.55671436	6.99E-06	0.000178189	singleton	CD8 Tem
TRAK2	0.2343496	7.00E-06	0.000178411	singleton	CD8 Tem
NFIC	0.43481413	7.00E-06	0.000178411	singleton	CD8 Tem
ACLY	0.20185184	7.04E-06	0.000179261	singleton	CD8 Tem
ANAPC11	0.56189895	7.05E-06	0.000179488	singleton	CD8 Tem
IFT43	0.3945932	7.07E-06	0.000180026	singleton	CD8 Tem
ATP6V1D	0.2692259	7.09E-06	0.000180621	singleton	CD8 Tem
POFUT2	0.49397072	7.14E-06	0.000181735	singleton	CD8 Tem
SEL1L3	0.08834001	7.17E-06	0.00018242	singleton	CD8 Tem
SKIL	0.109232076	7.18E-06	0.000182541	singleton	CD8 Tem
ZNF277	0.18427633	7.20E-06	0.000183024	singleton	CD8 Tem
LCOR	0.121658236	7.25E-06	0.000184209	singleton	CD8 Tem
ZNF592	0.32873753	7.25E-06	0.000184365	singleton	CD8 Tem
ZNF264	0.3250734	7.28E-06	0.000185082	singleton	CD8 Tem
CYFIP2	0.17994551	7.29E-06	0.000185255	singleton	CD8 Tem
PARL	0.48730138	7.30E-06	0.00018533	singleton	CD8 Tem
LGALS3	0.54161465	7.34E-06	0.000186385	singleton	CD8 Tem
ENSG00000249456	0.10032032	7.36E-06	0.000186923	singleton	CD8 Tem
KDM1A	0.42447135	7.39E-06	0.000187589	singleton	CD8 Tem
USP1	0.3191877	7.53E-06	0.000190991	singleton	CD8 Tem
FAM111A	0.2393446	7.55E-06	0.000191405	singleton	CD8 Tem
SCLT1	0.09411314	7.58E-06	0.000192213	singleton	CD8 Tem
RABAC1	0.46902105	7.67E-06	0.000194515	singleton	CD8 Tem
REXO1	0.40031165	7.69E-06	0.000194836	singleton	CD8 Tem
BCL2L1	0.22504544	7.69E-06	0.000194836	singleton	CD8 Tem
HDGF	0.27225447	7.70E-06	0.000195045	singleton	CD8 Tem
COX14	0.5915976	7.80E-06	0.000197539	singleton	CD8 Tem
AK2	0.43187776	7.81E-06	0.000197663	singleton	CD8 Tem
APOBR	0.26365024	7.82E-06	0.000197849	singleton	CD8 Tem
ANKRD27	0.2908876	7.82E-06	0.000197849	singleton	CD8 Tem
PEX26	0.59232384	7.86E-06	0.000198869	singleton	CD8 Tem
TPP1	0.47661352	7.90E-06	0.000199828	singleton	CD8 Tem
ORAI2	0.7075264	7.91E-06	0.000199828	singleton	CD8 Tem
PKIA	1.2446384	7.91E-06	0.000199828	singleton	CD8 Tem
RTCA	0.25089282	7.94E-06	0.000200525	singleton	CD8 Tem
CMC2	0.05853037	7.95E-06	0.000200739	singleton	CD8 Tem
BTG3	0.17426842	7.96E-06	0.000200915	singleton	CD8 Tem
RNF2	0.34954628	7.99E-06	0.000201831	singleton	CD8 Tem
SUPT20H	0.34291235	8.06E-06	0.000203518	singleton	CD8 Tem
ARL13B	0.3685234	8.10E-06	0.0002044	singleton	CD8 Tem
HAPSTR1	0.055564977	8.11E-06	0.00020458	singleton	CD8 Tem
FOCAD	0.079426005	8.14E-06	0.00020529	singleton	CD8 Tem
SSRP1	0.44162425	8.14E-06	0.00020529	singleton	CD8 Tem
ENSG00000248969	1.1291374	8.15E-06	0.000205374	singleton	CD8 Tem
MRE11	0.18727109	8.15E-06	0.000205479	singleton	CD8 Tem
PRPSAP2	0.46971557	8.17E-06	0.000205709	singleton	CD8 Tem
TAF10	0.50516725	8.19E-06	0.000206215	singleton	CD8 Tem
ZBTB1	0.13955274	8.25E-06	0.000207625	singleton	CD8 Tem
CDC25B	0.529319	8.25E-06	0.000207625	singleton	CD8 Tem
MIR222HG	0.20839146	8.28E-06	0.000208256	singleton	CD8 Tem
PCMT1	0.23496886	8.29E-06	0.000208588	singleton	CD8 Tem
SLC35E2B	0.4057295	8.29E-06	0.000208588	singleton	CD8 Tem
PSMG2	0.415918	8.34E-06	0.000209711	singleton	CD8 Tem
ZNF589	0.23818806	8.34E-06	0.000209744	singleton	CD8 Tem
LYSMD3	0.3241357	8.38E-06	0.000210586	singleton	CD8 Tem
BAX	0.5661971	8.43E-06	0.000211707	singleton	CD8 Tem
USF3	0.07775396	8.44E-06	0.000211873	singleton	CD8 Tem
KDELR2	0.3548075	8.53E-06	0.000214177	singleton	CD8 Tem
PRDM10	0.34557533	8.56E-06	0.000214729	singleton	CD8 Tem
ENSG00000287312	1.1623932	8.57E-06	0.000215002	singleton	CD8 Tem
KDM4B	0.07888899	8.63E-06	0.000216386	singleton	CD8 Tem
QSOX2	0.7768565	8.68E-06	0.000217638	singleton	CD8 Tem
RIC8B	0.20853133	8.68E-06	0.000217638	singleton	CD8 Tem
DLG1	0.12749727	8.70E-06	0.000217888	singleton	CD8 Tem
TXNRD1	0.084392235	8.70E-06	0.000217888	singleton	CD8 Tem
CEP135	0.24354814	8.70E-06	0.000217888	singleton	CD8 Tem
TMEM184B	0.44304928	8.70E-06	0.000217888	singleton	CD8 Tem
CYB5R4	0.12459638	8.74E-06	0.000218747	singleton	CD8 Tem
LINC00426	0.18739063	8.74E-06	0.000218798	singleton	CD8 Tem
MMS19	0.51089704	8.79E-06	0.000219888	singleton	CD8 Tem
DUT	0.52149034	8.79E-06	0.000219991	singleton	CD8 Tem
ELAVL1	0.4204177	8.81E-06	0.000220333	singleton	CD8 Tem
CLOCK	0.37577078	8.87E-06	0.000221701	singleton	CD8 Tem
GRSF1	0.4642795	8.87E-06	0.000221701	singleton	CD8 Tem
FERMT3	0.35286856	8.92E-06	0.000222883	singleton	CD8 Tem
CTDSP2	0.35614088	8.95E-06	0.000223715	singleton	CD8 Tem
TPGS2	0.4097831	8.97E-06	0.00022416	singleton	CD8 Tem
TXNDC16	0.1334612	9.01E-06	0.000224967	singleton	CD8 Tem
HTATSF1	0.36876795	9.02E-06	0.000225267	singleton	CD8 Tem
FAM168A	0.076371565	9.07E-06	0.000226444	singleton	CD8 Tem
ANKLE2	0.1729145	9.11E-06	0.000227354	singleton	CD8 Tem
KLHL24	0.090654954	9.12E-06	0.000227563	singleton	CD8 Tem
SPSB3	0.48704493	9.13E-06	0.000227703	singleton	CD8 Tem
CFAP20	0.38716173	9.14E-06	0.000227839	singleton	CD8 Tem
TGS1	0.28685728	9.14E-06	0.000227868	singleton	CD8 Tem
N4BP1	0.08918297	9.17E-06	0.000228536	singleton	CD8 Tem
SUGP2	0.1314212	9.18E-06	0.000228804	singleton	CD8 Tem
HERPUD1	0.13220508	9.19E-06	0.00022883	singleton	CD8 Tem
NKTR	0.18640319	9.20E-06	0.000229118	singleton	CD8 Tem
ZDHHC2	0.4452405	9.20E-06	0.000229123	singleton	CD8 Tem
PAPSS1	0.40762407	9.22E-06	0.000229391	singleton	CD8 Tem
CARMIL2	0.5885231	9.25E-06	0.000230278	singleton	CD8 Tem
ERLEC1	0.30701265	9.34E-06	0.000232264	singleton	CD8 Tem
INTS9	0.27586943	9.36E-06	0.000232889	singleton	CD8 Tem
DYNC2I1	0.28545317	9.41E-06	0.000233831	singleton	CD8 Tem
PARG	0.205135	9.41E-06	0.000233831	singleton	CD8 Tem
FNIP2	0.7774423	9.53E-06	0.000236701	singleton	CD8 Tem
ARL5A	0.40803075	9.65E-06	0.000239845	singleton	CD8 Tem
TSC22D1	0.08704042	9.66E-06	0.000239892	singleton	CD8 Tem
KIAA0232	0.081969015	9.75E-06	0.000242045	singleton	CD8 Tem
ZNF544	0.30958214	9.76E-06	0.000242197	singleton	CD8 Tem
PPIL2	0.19865692	9.78E-06	0.000242636	singleton	CD8 Tem
FAM91A1	0.18908241	9.79E-06	0.000242926	singleton	CD8 Tem
POC1B-AS1	0.34916052	9.82E-06	0.000243492	singleton	CD8 Tem
ORC3	0.35476157	9.82E-06	0.000243492	singleton	CD8 Tem
SP1	0.24502306	9.85E-06	0.000244237	singleton	CD8 Tem
CHFR	0.07840775	9.88E-06	0.00024478	singleton	CD8 Tem
STAT5B	0.15267543	9.89E-06	0.000245048	singleton	CD8 Tem
EFHC1	0.22923155	9.92E-06	0.000245677	singleton	CD8 Tem
AGL	0.19056523	9.93E-06	0.000245874	singleton	CD8 Tem
INTS4	0.13845493	9.97E-06	0.000246766	singleton	CD8 Tem
ABR	0.079511434	9.98E-06	0.00024702	singleton	CD8 Tem
ZNF736	0.33339292	1.01E-05	0.000248897	singleton	CD8 Tem
NCOR2	0.13527073	1.01E-05	0.00024988	singleton	CD8 Tem
LARP4	0.20259026	1.01E-05	0.000250167	singleton	CD8 Tem
TTC1	0.2361798	1.01E-05	0.000250601	singleton	CD8 Tem
SBF1	0.21080141	1.02E-05	0.000251285	singleton	CD8 Tem
TRPC4AP	0.088312656	1.02E-05	0.000252968	singleton	CD8 Tem
GPBP1	0.18902671	1.02E-05	0.000253069	singleton	CD8 Tem
SNX4	0.26643068	1.03E-05	0.00025359	singleton	CD8 Tem
SP140	0.12107763	1.03E-05	0.000253869	singleton	CD8 Tem
FAM193B	0.2910943	1.03E-05	0.000253944	singleton	CD8 Tem
DAPP1	0.6990555	1.03E-05	0.000254162	singleton	CD8 Tem
SUDS3	0.3155534	1.03E-05	0.000254463	singleton	CD8 Tem
MAP2K7	0.42123863	1.03E-05	0.000254672	singleton	CD8 Tem
HERC2	0.091393605	1.03E-05	0.000254867	singleton	CD8 Tem
RPAIN	0.4340755	1.03E-05	0.000254891	singleton	CD8 Tem
SPIN1	0.2646161	1.04E-05	0.000256786	singleton	CD8 Tem
BLOC1S2	0.44373313	1.05E-05	0.000258923	singleton	CD8 Tem
SESTD1	0.8658373	1.05E-05	0.000259547	singleton	CD8 Tem
XNDC1N	0.46204597	1.05E-05	0.000259647	singleton	CD8 Tem
SIMC1	0.27070358	1.06E-05	0.00026179	singleton	CD8 Tem
DNAJB11	0.19704978	1.06E-05	0.00026179	singleton	CD8 Tem
GBP1	0.23036115	1.06E-05	0.00026179	singleton	CD8 Tem
DUSP10	0.10907142	1.08E-05	0.000264899	singleton	CD8 Tem
NCBP3	0.18364401	1.08E-05	0.000265071	singleton	CD8 Tem
VRK1	0.23099735	1.08E-05	0.000266483	singleton	CD8 Tem
POLA1	0.15228087	1.08E-05	0.000266581	singleton	CD8 Tem
UBE2D3	0.2009001	1.08E-05	0.000266664	singleton	CD8 Tem
USP47	0.15422982	1.10E-05	0.000269447	singleton	CD8 Tem
PAM16	0.36261407	1.10E-05	0.000270327	singleton	CD8 Tem
BAG6	0.34038308	1.11E-05	0.000272674	singleton	CD8 Tem
TRAPPC6A	0.8439472	1.11E-05	0.000273426	singleton	CD8 Tem
TXNL1	0.2705079	1.11E-05	0.000273619	singleton	CD8 Tem
ING5	0.37803063	1.12E-05	0.00027489	singleton	CD8 Tem
LINC00869-1	0.08442805	1.12E-05	0.000274898	singleton	CD8 Tem
AP3B1	0.1458106	1.12E-05	0.000275467	singleton	CD8 Tem
EXOSC7	0.49100006	1.13E-05	0.00027636	singleton	CD8 Tem
AMZ2	0.08495257	1.13E-05	0.000277546	singleton	CD8 Tem
GSTP1	0.35943222	1.14E-05	0.000280298	singleton	CD8 Tem
VPS41	0.06860679	1.15E-05	0.00028127	singleton	CD8 Tem
ANAPC1	0.28212148	1.15E-05	0.00028163	singleton	CD8 Tem
SREBF1	0.42674527	1.15E-05	0.000282622	singleton	CD8 Tem
METTL25	0.2909102	1.16E-05	0.000283853	singleton	CD8 Tem
HEXA	0.28278047	1.18E-05	0.000288273	singleton	CD8 Tem
CERS4	0.30982095	1.18E-05	0.0002894	singleton	CD8 Tem
EEF1AKMT2	0.4129027	1.18E-05	0.0002894	singleton	CD8 Tem
PEPD	0.26122928	1.19E-05	0.000289943	singleton	CD8 Tem
FNTA	0.23296353	1.19E-05	0.000290516	singleton	CD8 Tem
PRPF39	0.26096416	1.20E-05	0.000292808	singleton	CD8 Tem
RSL1D1-DT	0.29849023	1.20E-05	0.000293365	singleton	CD8 Tem
MTHFD1L	0.56214595	1.20E-05	0.000293829	singleton	CD8 Tem
FPGS	0.4503334	1.21E-05	0.000295562	singleton	CD8 Tem
SPAG1	0.15398563	1.21E-05	0.00029573	singleton	CD8 Tem
TP53INP1	0.49044025	1.21E-05	0.00029573	singleton	CD8 Tem
TRPV2	0.36056402	1.21E-05	0.00029646	singleton	CD8 Tem
NDUFAF6	0.2631293	1.24E-05	0.000302718	singleton	CD8 Tem
RPL7L1	0.3741296	1.24E-05	0.000302777	singleton	CD8 Tem
TTC39B	0.037307177	1.24E-05	0.000303215	singleton	CD8 Tem
KYAT3	0.17409922	1.24E-05	0.000303239	singleton	CD8 Tem
TCF12	0.17826441	1.25E-05	0.000303576	singleton	CD8 Tem
SRRM2	0.2321696	1.25E-05	0.00030427	singleton	CD8 Tem
TMEM167A	0.36782768	1.25E-05	0.000305403	singleton	CD8 Tem
AP3S1	0.13209148	1.26E-05	0.00030799	singleton	CD8 Tem
ZNF317	0.30975917	1.27E-05	0.000309237	singleton	CD8 Tem
COX7A2L	0.5041005	1.28E-05	0.000312427	singleton	CD8 Tem
TWF2	0.7920422	1.29E-05	0.000314286	singleton	CD8 Tem
ATP6AP2	0.42537695	1.30E-05	0.000315058	singleton	CD8 Tem
LEMD2	0.41243	1.30E-05	0.000317254	singleton	CD8 Tem
TBC1D19	0.094339654	1.31E-05	0.000319364	singleton	CD8 Tem
DYNLL2	0.17369263	1.32E-05	0.000320186	singleton	CD8 Tem
PSMB10	0.3840197	1.32E-05	0.000321562	singleton	CD8 Tem
RAB11B	0.4235282	1.32E-05	0.000321638	singleton	CD8 Tem
ATP5PF	0.38585234	1.33E-05	0.00032393	singleton	CD8 Tem
KLHL20	0.14266725	1.34E-05	0.000324355	singleton	CD8 Tem
CYSLTR1	1.577026	1.35E-05	0.000326866	singleton	CD8 Tem
DDX31	0.3963712	1.36E-05	0.000328904	singleton	CD8 Tem
PGM2L1	0.43602255	1.37E-05	0.000331559	singleton	CD8 Tem
SNRPB2	0.36042818	1.37E-05	0.000332463	singleton	CD8 Tem
SDHAP2	0.5198898	1.37E-05	0.000332561	singleton	CD8 Tem
CHKA	0.5913469	1.37E-05	0.00033323	singleton	CD8 Tem
ATF1	0.18221852	1.38E-05	0.000333494	singleton	CD8 Tem
SLC16A7	0.08931432	1.38E-05	0.000333494	singleton	CD8 Tem
STRBP	0.059322875	1.38E-05	0.000333556	singleton	CD8 Tem
LCORL	0.06905963	1.38E-05	0.000334885	singleton	CD8 Tem
FKBP3	0.27140185	1.38E-05	0.000334885	singleton	CD8 Tem
YWHAH	0.57585204	1.41E-05	0.00034236	singleton	CD8 Tem
DHX38	0.17937066	1.42E-05	0.000342464	singleton	CD8 Tem
PTS	0.26791418	1.43E-05	0.000345061	singleton	CD8 Tem
MYO16	1.5179042	1.43E-05	0.000346688	singleton	CD8 Tem
C7orf50	0.3499682	1.43E-05	0.000346757	singleton	CD8 Tem
EP300	0.11306644	1.45E-05	0.000350804	singleton	CD8 Tem
TNFSF10	0.7096774	1.45E-05	0.000351425	singleton	CD8 Tem
TNFRSF1B	0.1869511	1.45E-05	0.000351552	singleton	CD8 Tem
NDUFS1	0.3035333	1.46E-05	0.000351615	singleton	CD8 Tem
MAP4K1	0.10801676	1.46E-05	0.000351971	singleton	CD8 Tem
MIA2	0.0735243	1.46E-05	0.000352684	singleton	CD8 Tem
PITHD1	0.3050595	1.46E-05	0.000353003	singleton	CD8 Tem
ARL17A	0.23617122	1.47E-05	0.000353607	singleton	CD8 Tem
ING3	0.30818605	1.47E-05	0.000353957	singleton	CD8 Tem
PLCL2	0.15062161	1.47E-05	0.000354057	singleton	CD8 Tem
POGLUT1	0.37790504	1.47E-05	0.000355207	singleton	CD8 Tem
PWWP2A	0.2009256	1.47E-05	0.000355271	singleton	CD8 Tem
L3MBTL3	0.13081063	1.49E-05	0.000358738	singleton	CD8 Tem
TRIM52	0.30877843	1.49E-05	0.000359965	singleton	CD8 Tem
ETFDH	0.5012678	1.50E-05	0.000360257	singleton	CD8 Tem
CC2D1B	0.32805595	1.50E-05	0.000360797	singleton	CD8 Tem
ENSG00000281593	0.10984653	1.50E-05	0.000360797	singleton	CD8 Tem
DDHD1-DT	0.22829942	1.50E-05	0.000361462	singleton	CD8 Tem
IBTK	0.23399788	1.50E-05	0.000361469	singleton	CD8 Tem
NGDN	0.44690105	1.51E-05	0.000363087	singleton	CD8 Tem
LCMT1	0.26157823	1.52E-05	0.000365168	singleton	CD8 Tem
NBPF15	0.3327836	1.53E-05	0.000366818	singleton	CD8 Tem
HELQ	0.49269074	1.53E-05	0.00036766	singleton	CD8 Tem
XPO7	0.19257692	1.53E-05	0.000368497	singleton	CD8 Tem
NDUFB6	0.3614655	1.54E-05	0.000369136	singleton	CD8 Tem
C21orf91	0.3956387	1.55E-05	0.000373034	singleton	CD8 Tem
ZNF276	0.28000087	1.56E-05	0.00037482	singleton	CD8 Tem
RAB4B	0.25836155	1.57E-05	0.000376842	singleton	CD8 Tem
HMGN3	0.6364737	1.58E-05	0.00037956	singleton	CD8 Tem
ATP5PD	0.5263878	1.59E-05	0.00038222	singleton	CD8 Tem
NECAP2	0.4278149	1.59E-05	0.00038222	singleton	CD8 Tem
ENSG00000302351	0.48588932	1.59E-05	0.000382332	singleton	CD8 Tem
ACTR1A	0.2846135	1.60E-05	0.000383577	singleton	CD8 Tem
ABAT	0.13965894	1.61E-05	0.000386816	singleton	CD8 Tem
FAM106A	0.36032832	1.62E-05	0.000388562	singleton	CD8 Tem
WASHC5	0.23261501	1.62E-05	0.000388743	singleton	CD8 Tem
ZFP91	0.07829652	1.63E-05	0.000391305	singleton	CD8 Tem
ZC3H14	0.20805018	1.64E-05	0.000391757	singleton	CD8 Tem
GLIPR2	0.15309356	1.64E-05	0.000392769	singleton	CD8 Tem
ZFYVE16	0.18004817	1.65E-05	0.000395241	singleton	CD8 Tem
SLC16A10	1.9277409	1.66E-05	0.000397314	singleton	CD8 Tem
NPIPB4	0.1791803	1.67E-05	0.00039887	singleton	CD8 Tem
LINC00881	0.32151666	1.67E-05	0.000399152	singleton	CD8 Tem
MPC1	0.37373632	1.68E-05	0.000401742	singleton	CD8 Tem
WBP2	0.41236553	1.69E-05	0.000403047	singleton	CD8 Tem
PATL1	0.3258472	1.70E-05	0.000406883	singleton	CD8 Tem
DIS3	0.1600795	1.71E-05	0.000407786	singleton	CD8 Tem
TMEM260	0.29276645	1.71E-05	0.000408536	singleton	CD8 Tem
SRP19	0.39906642	1.71E-05	0.000409205	singleton	CD8 Tem
DNAAF9	0.07228891	1.72E-05	0.000410891	singleton	CD8 Tem
CEPT1	0.4518855	1.73E-05	0.000412087	singleton	CD8 Tem
PSTPIP1	0.07581701	1.73E-05	0.000412512	singleton	CD8 Tem
ACOT9	0.41914183	1.73E-05	0.00041333	singleton	CD8 Tem
C5orf15	0.39316526	1.74E-05	0.000414522	singleton	CD8 Tem
IPMK	0.18097779	1.74E-05	0.000414743	singleton	CD8 Tem
WDR83OS	0.522138	1.74E-05	0.000414887	singleton	CD8 Tem
MDH1	0.41752568	1.74E-05	0.000415442	singleton	CD8 Tem
SQOR	0.43574968	1.75E-05	0.000416382	singleton	CD8 Tem
DIAPH1	0.194594	1.75E-05	0.000416543	singleton	CD8 Tem
CCPG1	0.10860937	1.75E-05	0.000416629	singleton	CD8 Tem
CFAP36	0.57728827	1.75E-05	0.000417661	singleton	CD8 Tem
SELL	0.9782174	1.76E-05	0.000419107	singleton	CD8 Tem
ZNF76	0.42466277	1.78E-05	0.000422428	singleton	CD8 Tem
CMAHP	0.29596698	1.78E-05	0.000422686	singleton	CD8 Tem
DHPS	0.5256804	1.79E-05	0.000426283	singleton	CD8 Tem
TAF5L	0.21562763	1.82E-05	0.000431767	singleton	CD8 Tem
PLXND1	0.7036303	1.82E-05	0.000432878	singleton	CD8 Tem
LARS2	0.17791621	1.84E-05	0.000436786	singleton	CD8 Tem
ANGEL2	0.22635388	1.84E-05	0.000437743	singleton	CD8 Tem
UBA3	0.31468	1.84E-05	0.000437949	singleton	CD8 Tem
CATSPERB	0.03995459	1.85E-05	0.000438618	singleton	CD8 Tem
LIMD1	0.19217308	1.85E-05	0.0004392	singleton	CD8 Tem
CDKN1A	0.29730943	1.85E-05	0.00043962	singleton	CD8 Tem
GOLGA2	0.38299334	1.86E-05	0.000440364	singleton	CD8 Tem
TMEM164	0.091515765	1.87E-05	0.000442817	singleton	CD8 Tem
CXorf38	0.27995098	1.89E-05	0.000448013	singleton	CD8 Tem
NOP14	0.30851582	1.90E-05	0.000449669	singleton	CD8 Tem
PRPF38A	0.23514141	1.90E-05	0.000450078	singleton	CD8 Tem
ZNF766	0.5033042	1.91E-05	0.00045322	singleton	CD8 Tem
HSPA1B	0.57614756	1.92E-05	0.000454124	singleton	CD8 Tem
TFRC	0.06702894	1.92E-05	0.000455112	singleton	CD8 Tem
AUP1	0.45589083	1.96E-05	0.000465046	singleton	CD8 Tem
DCTN2	0.4526301	1.97E-05	0.000466207	singleton	CD8 Tem
PLCB2	0.25793993	1.98E-05	0.000468642	singleton	CD8 Tem
CCDC186	0.0592118	1.99E-05	0.000470115	singleton	CD8 Tem
DHX29	0.34121245	1.99E-05	0.000471702	singleton	CD8 Tem
DPP7	0.5628617	2.01E-05	0.000475393	singleton	CD8 Tem
STARD7	0.11076627	2.02E-05	0.000476974	singleton	CD8 Tem
SOCS5	0.20113756	2.02E-05	0.000478376	singleton	CD8 Tem
ATXN7	0.17918418	2.02E-05	0.000478376	singleton	CD8 Tem
NDUFS8	0.63671595	2.02E-05	0.000478376	singleton	CD8 Tem
CSNK1E	0.48542202	2.04E-05	0.000481719	singleton	CD8 Tem
SLC30A5	0.44732967	2.04E-05	0.000481719	singleton	CD8 Tem
GNL2	0.25530598	2.04E-05	0.000481719	singleton	CD8 Tem
SH3GLB1	0.13722703	2.04E-05	0.000482165	singleton	CD8 Tem
ENSG00000240963	0.17148685	2.06E-05	0.000485008	singleton	CD8 Tem
TCTN3	0.48060283	2.06E-05	0.000486909	singleton	CD8 Tem
LRP10	0.3227215	2.07E-05	0.000487494	singleton	CD8 Tem
FUNDC2	0.4295482	2.08E-05	0.000489873	singleton	CD8 Tem
TIMM23	0.38386592	2.08E-05	0.000490775	singleton	CD8 Tem
POLR1C	0.39628276	2.08E-05	0.000490795	singleton	CD8 Tem
ANTXRLP1	0.43311334	2.10E-05	0.000494546	singleton	CD8 Tem
MAPK9	0.2591015	2.11E-05	0.000496227	singleton	CD8 Tem
OXR1	0.20033626	2.11E-05	0.000497298	singleton	CD8 Tem
POLD4	0.47285557	2.13E-05	0.000500624	singleton	CD8 Tem
HSPB1	0.7418222	2.13E-05	0.00050143	singleton	CD8 Tem
NBPF12	0.16145594	2.13E-05	0.00050155	singleton	CD8 Tem
CARD16	0.58511436	2.13E-05	0.000502145	singleton	CD8 Tem
MFSD14CP	0.35790795	2.14E-05	0.000502589	singleton	CD8 Tem
RAB33B-AS1	0.32692984	2.14E-05	0.000502821	singleton	CD8 Tem
IDI1	0.062225934	2.14E-05	0.000503084	singleton	CD8 Tem
COQ10B	0.15801531	2.15E-05	0.000506453	singleton	CD8 Tem
PGAM1	0.45160496	2.16E-05	0.000506848	singleton	CD8 Tem
WASHC2C	0.26519462	2.17E-05	0.000508857	singleton	CD8 Tem
FZR1	0.27506346	2.17E-05	0.000509065	singleton	CD8 Tem
TOMM6	0.6868503	2.18E-05	0.000511234	singleton	CD8 Tem
SH3TC1	0.7871289	2.19E-05	0.000514889	singleton	CD8 Tem
PAK4	0.37454054	2.20E-05	0.000515215	singleton	CD8 Tem
ZFAND5	0.07814039	2.21E-05	0.000517698	singleton	CD8 Tem
PI4KB	0.18642724	2.21E-05	0.000517787	singleton	CD8 Tem
SLMAP	0.057794537	2.21E-05	0.000519301	singleton	CD8 Tem
ABI1	0.09705019	2.23E-05	0.000522279	singleton	CD8 Tem
SS18	0.090972744	2.23E-05	0.000523711	singleton	CD8 Tem
ODC1	0.09336991	2.23E-05	0.000523711	singleton	CD8 Tem
CCDC146	0.1826047	2.24E-05	0.000524386	singleton	CD8 Tem
MYDGF	0.45709372	2.24E-05	0.000525757	singleton	CD8 Tem
INTS10	0.31455904	2.25E-05	0.000527934	singleton	CD8 Tem
ANO10	0.31802917	2.26E-05	0.000528823	singleton	CD8 Tem
ZDHHC13	0.34235093	2.27E-05	0.000531609	singleton	CD8 Tem
MGRN1	0.16579597	2.28E-05	0.00053404	singleton	CD8 Tem
DPY19L1	0.1834922	2.30E-05	0.000538644	singleton	CD8 Tem
SGF29	0.35440943	2.31E-05	0.000539282	singleton	CD8 Tem
GLO1	0.3584974	2.31E-05	0.000541203	singleton	CD8 Tem
HDAC2	0.3336001	2.32E-05	0.000543346	singleton	CD8 Tem
IL4I1	0.856792	2.33E-05	0.000543346	singleton	CD8 Tem
NECAP1	0.36505553	2.33E-05	0.000543754	singleton	CD8 Tem
ATP5ME	0.44856903	2.33E-05	0.000544818	singleton	CD8 Tem
SNX27	0.19564041	2.34E-05	0.00054686	singleton	CD8 Tem
XRCC4	0.2507135	2.34E-05	0.00054686	singleton	CD8 Tem
BIN1	0.21646261	2.35E-05	0.000549426	singleton	CD8 Tem
SIPA1	0.21201934	2.36E-05	0.000550959	singleton	CD8 Tem
MFAP3	0.233887	2.36E-05	0.000551058	singleton	CD8 Tem
RNH1	0.48888603	2.39E-05	0.000557478	singleton	CD8 Tem
FAF2	0.23956646	2.39E-05	0.000557866	singleton	CD8 Tem
PRPF19	0.49620286	2.39E-05	0.000557973	singleton	CD8 Tem
TYK2	0.2314876	2.40E-05	0.000558943	singleton	CD8 Tem
EED	0.08837504	2.41E-05	0.000561468	singleton	CD8 Tem
ABL1	0.075712085	2.42E-05	0.000564845	singleton	CD8 Tem
VPS45	0.28354242	2.43E-05	0.000565364	singleton	CD8 Tem
PPP1R7	0.35814762	2.45E-05	0.000569635	singleton	CD8 Tem
ILF3-DT	0.6626379	2.45E-05	0.000570669	singleton	CD8 Tem
VPS26B	0.30466282	2.46E-05	0.000571855	singleton	CD8 Tem
SLAIN2	0.12275931	2.46E-05	0.000572526	singleton	CD8 Tem
POLG	0.113231294	2.46E-05	0.000573083	singleton	CD8 Tem
VPS39	0.18357484	2.46E-05	0.000573083	singleton	CD8 Tem
NAGK	0.4124601	2.49E-05	0.0005792	singleton	CD8 Tem
GPR137B	0.03861518	2.51E-05	0.000582549	singleton	CD8 Tem
AMPD2	0.6934171	2.54E-05	0.000590765	singleton	CD8 Tem
ENSG00000303740	0.21637662	2.56E-05	0.000594243	singleton	CD8 Tem
HPS5	0.31323197	2.57E-05	0.00059612	singleton	CD8 Tem
XXYLT1	0.285864	2.58E-05	0.000597925	singleton	CD8 Tem
CAPNS1	0.37641025	2.58E-05	0.000598122	singleton	CD8 Tem
MFNG	0.5467849	2.58E-05	0.000599182	singleton	CD8 Tem
VPS28	0.46399766	2.58E-05	0.000599746	singleton	CD8 Tem
FMNL1-DT	0.36999854	2.59E-05	0.000601385	singleton	CD8 Tem
APLP2	0.038785145	2.60E-05	0.000603693	singleton	CD8 Tem
ITGB7	0.20473556	2.61E-05	0.000604325	singleton	CD8 Tem
PDHB	0.6403733	2.62E-05	0.000607586	singleton	CD8 Tem
AHCYL1	0.18995704	2.64E-05	0.00061103	singleton	CD8 Tem
FAM20B	0.3471297	2.64E-05	0.000612647	singleton	CD8 Tem
NFRKB	0.46057275	2.66E-05	0.000616235	singleton	CD8 Tem
CCT5	0.25241268	2.66E-05	0.000616804	singleton	CD8 Tem
FBXW8	0.29498297	2.66E-05	0.000616804	singleton	CD8 Tem
INPP5K	0.29277062	2.67E-05	0.000616886	singleton	CD8 Tem
DTX2P1-UPK3BP1-PMS2P11	0.124315955	2.67E-05	0.00061737	singleton	CD8 Tem
MORF4L2	0.06082696	2.67E-05	0.000617533	singleton	CD8 Tem
PPP4C	0.43157986	2.68E-05	0.00061944	singleton	CD8 Tem
ENSG00000290548	0.15626532	2.69E-05	0.000622138	singleton	CD8 Tem
TAX1BP1	0.13686267	2.69E-05	0.00062235	singleton	CD8 Tem
RPA1	0.2565399	2.69E-05	0.000622859	singleton	CD8 Tem
TUBGCP2	0.2766476	2.70E-05	0.000623773	singleton	CD8 Tem
SMPD4	0.37683973	2.70E-05	0.000623877	singleton	CD8 Tem
KPNA4	0.057495184	2.71E-05	0.000626222	singleton	CD8 Tem
CKAP5	0.1445492	2.72E-05	0.000628612	singleton	CD8 Tem
FBXO3	0.24102719	2.74E-05	0.0006318	singleton	CD8 Tem
OAS2	0.48604393	2.75E-05	0.000633773	singleton	CD8 Tem
ALKBH5	0.08570761	2.75E-05	0.000635327	singleton	CD8 Tem
GTPBP1	0.079472385	2.76E-05	0.000636706	singleton	CD8 Tem
DENND6A	0.23499309	2.77E-05	0.000639302	singleton	CD8 Tem
ARHGAP31	0.49547276	2.77E-05	0.000639302	singleton	CD8 Tem
JMJD1C	0.19130094	2.78E-05	0.000640199	singleton	CD8 Tem
PIK3R4	0.27948713	2.80E-05	0.000645108	singleton	CD8 Tem
ZBTB24	0.6864744	2.80E-05	0.000645198	singleton	CD8 Tem
HNRNPH2	0.30389202	2.83E-05	0.000650689	singleton	CD8 Tem
ZSCAN18	0.65663356	2.83E-05	0.000651605	singleton	CD8 Tem
GSDMD	0.50681573	2.85E-05	0.000655315	singleton	CD8 Tem
RNF220	0.3461331	2.85E-05	0.000656612	singleton	CD8 Tem
CEP44	0.20858647	2.86E-05	0.000657219	singleton	CD8 Tem
FBXL4	0.26836973	2.87E-05	0.000659876	singleton	CD8 Tem
NUCB2	0.13736683	2.93E-05	0.000672919	singleton	CD8 Tem
ADRM1	0.57262677	2.95E-05	0.000677697	singleton	CD8 Tem
EFCAB13-DT	0.56752115	2.95E-05	0.000678583	singleton	CD8 Tem
POR	0.06333191	2.97E-05	0.00068205	singleton	CD8 Tem
MOV10	0.4027685	2.98E-05	0.000684163	singleton	CD8 Tem
TIPARP-AS1	0.2775333	2.98E-05	0.000685563	singleton	CD8 Tem
RABL6	0.30461815	3.00E-05	0.000689282	singleton	CD8 Tem
TIPRL	0.3057276	3.00E-05	0.000689615	singleton	CD8 Tem
TMEM135	0.06437411	3.01E-05	0.000690283	singleton	CD8 Tem
CCDC91	0.16945496	3.01E-05	0.000691166	singleton	CD8 Tem
HELZ	0.14123407	3.02E-05	0.000692534	singleton	CD8 Tem
SLC16A1-AS1	0.32507873	3.02E-05	0.000692814	singleton	CD8 Tem
LAMTOR5	0.47597197	3.03E-05	0.000695594	singleton	CD8 Tem
MRPL54	0.578729	3.08E-05	0.000705513	singleton	CD8 Tem
PRDM1	0.099149495	3.08E-05	0.000705624	singleton	CD8 Tem
GGA1	0.32362697	3.09E-05	0.000708338	singleton	CD8 Tem
LY9	0.19627748	3.10E-05	0.00070944	singleton	CD8 Tem
HAX1	0.46591884	3.10E-05	0.000710723	singleton	CD8 Tem
SEMA4D	0.17307588	3.10E-05	0.000710786	singleton	CD8 Tem
HEBP2	0.66478854	3.11E-05	0.000711036	singleton	CD8 Tem
ANO9	0.42769328	3.11E-05	0.000712626	singleton	CD8 Tem
UBE2V2	0.5077973	3.12E-05	0.000712808	singleton	CD8 Tem
TRAP1	0.52145666	3.12E-05	0.000713627	singleton	CD8 Tem
NCAPD3	0.2443253	3.13E-05	0.000715694	singleton	CD8 Tem
NEO1	1.0360494	3.15E-05	0.000721132	singleton	CD8 Tem
GDAP2	0.14412971	3.16E-05	0.000722456	singleton	CD8 Tem
TIA1	0.26078498	3.16E-05	0.000722456	singleton	CD8 Tem
ELP3	0.29422298	3.16E-05	0.000722492	singleton	CD8 Tem
NAE1	0.44780114	3.17E-05	0.000723732	singleton	CD8 Tem
RCL1	0.4238188	3.17E-05	0.0007238	singleton	CD8 Tem
RBM28	0.35097525	3.20E-05	0.00072971	singleton	CD8 Tem
SRA1	0.3057112	3.20E-05	0.000730915	singleton	CD8 Tem
USP11	0.029468153	3.22E-05	0.000735152	singleton	CD8 Tem
P2RX4	0.51259357	3.22E-05	0.000735421	singleton	CD8 Tem
ARPC1A	0.3396437	3.22E-05	0.000735533	singleton	CD8 Tem
FOXO3	0.06913857	3.24E-05	0.000739723	singleton	CD8 Tem
UBR4	0.14278659	3.25E-05	0.000741785	singleton	CD8 Tem
STAMBPL1	0.041771125	3.28E-05	0.000747362	singleton	CD8 Tem
PCMTD2	0.45064113	3.32E-05	0.000755779	singleton	CD8 Tem
ANKRD26	0.3638825	3.32E-05	0.000756016	singleton	CD8 Tem
IL10RB	0.4267733	3.34E-05	0.000760914	singleton	CD8 Tem
ADI1	0.83285105	3.34E-05	0.000761702	singleton	CD8 Tem
SLC66A2	0.31875196	3.35E-05	0.000762019	singleton	CD8 Tem
LINC00115	0.3452519	3.40E-05	0.000772596	singleton	CD8 Tem
DNAJC11	0.32615015	3.42E-05	0.000778292	singleton	CD8 Tem
NIPA2	0.23642069	3.44E-05	0.000783493	singleton	CD8 Tem
GINM1	0.4616677	3.45E-05	0.000783688	singleton	CD8 Tem
FKBP11	0.38736033	3.45E-05	0.000784968	singleton	CD8 Tem
SMPD4BP	0.47063985	3.45E-05	0.000784968	singleton	CD8 Tem
SENP1	0.2933306	3.45E-05	0.000784968	singleton	CD8 Tem
UTP4	0.25407356	3.48E-05	0.00079135	singleton	CD8 Tem
ERBIN	0.15202375	3.49E-05	0.000791684	singleton	CD8 Tem
UBE3D	0.26551458	3.49E-05	0.000791865	singleton	CD8 Tem
CEP104	0.33296064	3.49E-05	0.000792057	singleton	CD8 Tem
PLEKHM2	0.29434398	3.49E-05	0.000792794	singleton	CD8 Tem
MRPL57	0.62640905	3.51E-05	0.000796796	singleton	CD8 Tem
STX6	0.3794733	3.53E-05	0.000801615	singleton	CD8 Tem
B3GNTL1	0.3995476	3.54E-05	0.000803566	singleton	CD8 Tem
NAA60	0.28692627	3.55E-05	0.00080437	singleton	CD8 Tem
CCDC92	0.11735277	3.58E-05	0.000810423	singleton	CD8 Tem
NOL8	0.17744443	3.58E-05	0.000812249	singleton	CD8 Tem
ENSG00000227486	0.18638353	3.62E-05	0.000819771	singleton	CD8 Tem
RBBP5	0.123828806	3.63E-05	0.000821185	singleton	CD8 Tem
LAMTOR1	0.5280639	3.65E-05	0.000826297	singleton	CD8 Tem
COPS8	0.52009726	3.67E-05	0.000830507	singleton	CD8 Tem
S100PBP	0.18222176	3.69E-05	0.000834368	singleton	CD8 Tem
EIF1B	0.54196364	3.71E-05	0.000839945	singleton	CD8 Tem
ZSCAN5A	0.5017731	3.72E-05	0.000840912	singleton	CD8 Tem
CAPN2	0.052186474	3.74E-05	0.000845171	singleton	CD8 Tem
LINC02649	0.27549312	3.77E-05	0.000851654	singleton	CD8 Tem
NDUFB7	0.7117677	3.77E-05	0.000851654	singleton	CD8 Tem
ASCC3	0.12506199	3.77E-05	0.000851777	singleton	CD8 Tem
LRRC37A4P	0.15699656	3.79E-05	0.000857075	singleton	CD8 Tem
ATP5MF	0.47683474	3.82E-05	0.000863364	singleton	CD8 Tem
ISY1	0.17395493	3.86E-05	0.000871345	singleton	CD8 Tem
ALDH9A1	0.314133	3.87E-05	0.000872932	singleton	CD8 Tem
D2HGDH	0.20493956	3.87E-05	0.000874002	singleton	CD8 Tem
PNO1	0.35875615	3.89E-05	0.000877587	singleton	CD8 Tem
MT2A	0.60477823	3.92E-05	0.000883714	singleton	CD8 Tem
SRGN	0.24745333	3.93E-05	0.000885707	singleton	CD8 Tem
ZC3H12A	0.1953274	3.93E-05	0.000886792	singleton	CD8 Tem
PDAP1	0.19975379	3.94E-05	0.000888293	singleton	CD8 Tem
RHOT1	0.33623677	3.95E-05	0.000890103	singleton	CD8 Tem
KCTD13	0.46168035	3.95E-05	0.000890948	singleton	CD8 Tem
PRMT1	0.54440147	4.00E-05	0.000900943	singleton	CD8 Tem
GIMAP2	0.6229382	4.01E-05	0.000903302	singleton	CD8 Tem
HACD3	0.16874278	4.04E-05	0.000909993	singleton	CD8 Tem
DBI	0.3684615	4.05E-05	0.00091124	singleton	CD8 Tem
ATAD1	0.16375619	4.06E-05	0.000914426	singleton	CD8 Tem
MRPS31	0.33995488	4.06E-05	0.000914426	singleton	CD8 Tem
HBP1	0.1028577	4.07E-05	0.00091453	singleton	CD8 Tem
EFL1	0.3026971	4.07E-05	0.000914732	singleton	CD8 Tem
C9orf16	0.67260575	4.09E-05	0.000918635	singleton	CD8 Tem
RABGGTB	0.44157284	4.09E-05	0.000919231	singleton	CD8 Tem
ASH2L	0.29237786	4.13E-05	0.000928899	singleton	CD8 Tem
STAU2	0.030729659	4.14E-05	0.000929377	singleton	CD8 Tem
SNHG7	0.427685	4.14E-05	0.000930762	singleton	CD8 Tem
ECH1	0.38502526	4.15E-05	0.000932202	singleton	CD8 Tem
DCAF11	0.1654405	4.15E-05	0.00093229	singleton	CD8 Tem
GPR68	0.1383105	4.16E-05	0.000933447	singleton	CD8 Tem
FAM219A	0.33921772	4.17E-05	0.0009346	singleton	CD8 Tem
PPRC1	0.370192	4.17E-05	0.00093514	singleton	CD8 Tem
SMG6	0.15133478	4.18E-05	0.000937118	singleton	CD8 Tem
WAKMAR2	0.2566683	4.22E-05	0.000945146	singleton	CD8 Tem
UBE2A	0.21352573	4.25E-05	0.000952274	singleton	CD8 Tem
FGD5-AS1	0.34240246	4.25E-05	0.000952521	singleton	CD8 Tem
CLSTN3	0.19325157	4.27E-05	0.000955737	singleton	CD8 Tem
AGO1	0.24354105	4.28E-05	0.000958597	singleton	CD8 Tem
FTSJ1	0.3944365	4.30E-05	0.000962371	singleton	CD8 Tem
SHISAL2A	0.47359127	4.30E-05	0.000963213	singleton	CD8 Tem
IPO5	0.3664078	4.30E-05	0.000963213	singleton	CD8 Tem
CHMP4B	0.27920544	4.31E-05	0.000965492	singleton	CD8 Tem
IAH1	0.50543684	4.32E-05	0.000966025	singleton	CD8 Tem
DDX1	0.26249635	4.32E-05	0.000966527	singleton	CD8 Tem
TECPR1	0.3659417	4.32E-05	0.000967147	singleton	CD8 Tem
OSER1	0.34917483	4.33E-05	0.000968764	singleton	CD8 Tem
ABCD3	0.1553645	4.35E-05	0.000971593	singleton	CD8 Tem
SLC9A3R1	0.57831854	4.35E-05	0.000971777	singleton	CD8 Tem
CSNK2A2	0.36050272	4.36E-05	0.00097303	singleton	CD8 Tem
KPNA2	0.05866506	4.39E-05	0.0009808	singleton	CD8 Tem
TOR1AIP2	0.153556	4.39E-05	0.000981123	singleton	CD8 Tem
HGS	0.30722207	4.40E-05	0.000981627	singleton	CD8 Tem
NDUFA5	0.48899204	4.41E-05	0.000984973	singleton	CD8 Tem
CPT1A	0.078223795	4.44E-05	0.000991441	singleton	CD8 Tem
ZNHIT6	0.2649832	4.45E-05	0.000992939	singleton	CD8 Tem
EIF2AK1	0.36308837	4.47E-05	0.000996701	singleton	CD8 Tem
KIF20B	0.0907964	4.48E-05	0.000999861	singleton	CD8 Tem
UPF3A	0.24131875	4.49E-05	0.001000012	singleton	CD8 Tem
JAML	0.0813578	4.52E-05	0.001007985	singleton	CD8 Tem
PDE9A	1.7672068	4.56E-05	0.001016128	singleton	CD8 Tem
TLE4	0.12361068	4.56E-05	0.001016539	singleton	CD8 Tem
ZNF33B	0.2805583	4.59E-05	0.001021944	singleton	CD8 Tem
SUGT1	0.20337078	4.59E-05	0.001022747	singleton	CD8 Tem
ZNF438	0.36005166	4.61E-05	0.001025705	singleton	CD8 Tem
HSD17B11	0.35404626	4.62E-05	0.001028743	singleton	CD8 Tem
MTA2	0.22759706	4.64E-05	0.001033164	singleton	CD8 Tem
HSPA1A	0.54876137	4.66E-05	0.001036656	singleton	CD8 Tem
EOLA1	0.43907002	4.66E-05	0.001036957	singleton	CD8 Tem
LIPE-AS1	0.34770057	4.67E-05	0.001037705	singleton	CD8 Tem
HIRA	0.035693962	4.67E-05	0.001038138	singleton	CD8 Tem
CASP8AP2	0.2113089	4.67E-05	0.001038256	singleton	CD8 Tem
SLC25A44	0.23604792	4.69E-05	0.001041744	singleton	CD8 Tem
AP1G2	0.29754186	4.71E-05	0.00104572	singleton	CD8 Tem
GTF3C5	0.43267053	4.73E-05	0.00105011	singleton	CD8 Tem
LDLR	0.26706532	4.75E-05	0.00105411	singleton	CD8 Tem
HLA-A	0.22527373	4.76E-05	0.001056626	singleton	CD8 Tem
STYX	0.33996835	4.80E-05	0.001064809	singleton	CD8 Tem
CLPTM1	0.3178409	4.80E-05	0.001065468	singleton	CD8 Tem
MPHOSPH10	0.3593114	4.81E-05	0.001065468	singleton	CD8 Tem
MAT2A	0.07362175	4.81E-05	0.001067017	singleton	CD8 Tem
ZCCHC10	0.45442927	4.81E-05	0.001067017	singleton	CD8 Tem
MMADHC	0.36681685	4.82E-05	0.00106788	singleton	CD8 Tem
CXCR3	0.54308397	4.82E-05	0.00106788	singleton	CD8 Tem
MBD1	0.2794687	4.82E-05	0.001068095	singleton	CD8 Tem
PRCC	0.19656533	4.82E-05	0.001068223	singleton	CD8 Tem
ATG14	0.22221835	4.85E-05	0.001073075	singleton	CD8 Tem
CFAP44	0.3570165	4.85E-05	0.001073075	singleton	CD8 Tem
ENO2	0.29864076	4.85E-05	0.001073902	singleton	CD8 Tem
SLA2	0.0698658	4.87E-05	0.001077688	singleton	CD8 Tem
LRRN3	0.80975384	4.89E-05	0.001082341	singleton	CD8 Tem
CEP152	0.35691735	4.92E-05	0.001088125	singleton	CD8 Tem
PITRM1	0.23550199	4.94E-05	0.001091979	singleton	CD8 Tem
VRK2	0.06587065	5.04E-05	0.001112876	singleton	CD8 Tem
DPP8	0.040140357	5.04E-05	0.001114041	singleton	CD8 Tem
CD2BP2	0.49990284	5.05E-05	0.001115524	singleton	CD8 Tem
NSMCE2	0.10292637	5.06E-05	0.001117354	singleton	CD8 Tem
CEP250	0.12207203	5.06E-05	0.001117361	singleton	CD8 Tem
PTPRE	0.0908891	5.06E-05	0.001117805	singleton	CD8 Tem
SPAST	0.26132208	5.09E-05	0.001123946	singleton	CD8 Tem
STK40	0.24231203	5.10E-05	0.001125122	singleton	CD8 Tem
SDHAF2	0.3909537	5.11E-05	0.001126406	singleton	CD8 Tem
UBP1	0.07794805	5.11E-05	0.001126932	singleton	CD8 Tem
ABHD12	0.07924098	5.12E-05	0.00112932	singleton	CD8 Tem
SNHG12	0.17016514	5.13E-05	0.001130403	singleton	CD8 Tem
VPS29	0.440492	5.15E-05	0.001134226	singleton	CD8 Tem
CDC16	0.22900644	5.16E-05	0.001137776	singleton	CD8 Tem
ZNF83	0.30107236	5.17E-05	0.001138106	singleton	CD8 Tem
FBXO28	0.12330663	5.17E-05	0.001139461	singleton	CD8 Tem
LRRC23	0.27659786	5.18E-05	0.001140273	singleton	CD8 Tem
GIMAP6	0.280865	5.18E-05	0.001140273	singleton	CD8 Tem
ITGA1	0.08734564	5.19E-05	0.001140963	singleton	CD8 Tem
ADIPOR1	0.38241616	5.19E-05	0.001140963	singleton	CD8 Tem
AMFR	0.24336332	5.20E-05	0.001144309	singleton	CD8 Tem
CTSC	0.062802546	5.23E-05	0.001149885	singleton	CD8 Tem
RBM33	0.1275691	5.24E-05	0.001151515	singleton	CD8 Tem
UVSSA	0.34815505	5.28E-05	0.001160682	singleton	CD8 Tem
SNHG32	0.45206708	5.30E-05	0.001164647	singleton	CD8 Tem
PDCL3	0.38582078	5.35E-05	0.001175804	singleton	CD8 Tem
PRDM2	0.16791588	5.35E-05	0.001175804	singleton	CD8 Tem
RANBP1	0.4944331	5.39E-05	0.001183606	singleton	CD8 Tem
CNKSR2	1.1544368	5.39E-05	0.001183606	singleton	CD8 Tem
GRAMD4	0.47146097	5.41E-05	0.001186421	singleton	CD8 Tem
SRGAP2	0.078736454	5.42E-05	0.001189923	singleton	CD8 Tem
PLP2	0.44737592	5.45E-05	0.001194529	singleton	CD8 Tem
CLK3	0.3305947	5.46E-05	0.001197362	singleton	CD8 Tem
SLC38A9	0.2641513	5.47E-05	0.001199515	singleton	CD8 Tem
NDUFA2	0.51811737	5.49E-05	0.001202857	singleton	CD8 Tem
RUFY1	0.1499945	5.53E-05	0.001212721	singleton	CD8 Tem
MYO5A	0.12011432	5.55E-05	0.001216853	singleton	CD8 Tem
TRDMT1	0.2981879	5.56E-05	0.00121787	singleton	CD8 Tem
DYNC1I2	0.31234127	5.57E-05	0.001218919	singleton	CD8 Tem
ARMCX3	0.4006377	5.57E-05	0.001218919	singleton	CD8 Tem
SMURF2	0.09217494	5.60E-05	0.001226322	singleton	CD8 Tem
DENND5A	0.62077093	5.60E-05	0.001226322	singleton	CD8 Tem
LRRC58	0.38058415	5.61E-05	0.001228008	singleton	CD8 Tem
COPS5	0.4040559	5.65E-05	0.001236028	singleton	CD8 Tem
DHX30	0.43642148	5.65E-05	0.001236028	singleton	CD8 Tem
SELENOO	0.3312559	5.66E-05	0.001237106	singleton	CD8 Tem
ZNF571	0.35681605	5.67E-05	0.001239094	singleton	CD8 Tem
BCLAF1	0.17569757	5.68E-05	0.001240501	singleton	CD8 Tem
PRMT7	0.4545093	5.70E-05	0.001244918	singleton	CD8 Tem
SLC7A6OS	0.3438202	5.70E-05	0.001245239	singleton	CD8 Tem
ENSG00000305271	0.23058842	5.73E-05	0.001251576	singleton	CD8 Tem
ARHGAP15-AS1	0.24315463	5.76E-05	0.001257076	singleton	CD8 Tem
PNPLA2	0.60471046	5.77E-05	0.00125941	singleton	CD8 Tem
GATAD2A	0.07930751	5.78E-05	0.001261195	singleton	CD8 Tem
SESN2	0.18624587	5.79E-05	0.00126212	singleton	CD8 Tem
SMYD2	0.232343	5.79E-05	0.001262516	singleton	CD8 Tem
PSMD4	0.4435537	5.80E-05	0.001264567	singleton	CD8 Tem
NCOA4	0.29894775	5.80E-05	0.001264615	singleton	CD8 Tem
TBC1D9B	0.28555584	5.83E-05	0.001270941	singleton	CD8 Tem
TOP1	0.15831655	5.85E-05	0.001273778	singleton	CD8 Tem
NDUFC2	0.49573556	5.86E-05	0.001277315	singleton	CD8 Tem
SLBP	0.24329188	5.87E-05	0.001278548	singleton	CD8 Tem
ACACB	0.35797325	5.90E-05	0.001284538	singleton	CD8 Tem
POLR1HASP-1	0.26349294	5.90E-05	0.00128527	singleton	CD8 Tem
TMEM219	0.5281538	5.92E-05	0.001287581	singleton	CD8 Tem
SMNDC1	0.30044168	5.93E-05	0.001289879	singleton	CD8 Tem
RALGPS1	0.18424894	5.94E-05	0.001291487	singleton	CD8 Tem
STK3	0.38758048	5.95E-05	0.001295217	singleton	CD8 Tem
TFIP11	0.33906162	5.96E-05	0.001296725	singleton	CD8 Tem
PTPN9	0.29741952	5.97E-05	0.001298706	singleton	CD8 Tem
ITGAV	0.21324806	6.03E-05	0.001309956	singleton	CD8 Tem
RIC8A	0.3418573	6.03E-05	0.001310638	singleton	CD8 Tem
MUC20-OT1	0.27420563	6.07E-05	0.001318514	singleton	CD8 Tem
LTBP3	0.69277567	6.09E-05	0.001322771	singleton	CD8 Tem
ST3GAL2	0.38383186	6.14E-05	0.001333777	singleton	CD8 Tem
HACD2	0.19185127	6.15E-05	0.001335219	singleton	CD8 Tem
FOXJ2	0.4805149	6.18E-05	0.001340389	singleton	CD8 Tem
UBR1	0.09271467	6.19E-05	0.001343036	singleton	CD8 Tem
PRPS1	0.3890877	6.20E-05	0.001345176	singleton	CD8 Tem
JAK2	0.04635425	6.21E-05	0.001346924	singleton	CD8 Tem
LINC02245	0.6247633	6.22E-05	0.00134854	singleton	CD8 Tem
PSMC1	0.3736046	6.22E-05	0.001349013	singleton	CD8 Tem
COPS3	0.22547975	6.23E-05	0.001349562	singleton	CD8 Tem
VMP1	0.073279455	6.23E-05	0.001349657	singleton	CD8 Tem
EPAS1	0.19766006	6.24E-05	0.001352516	singleton	CD8 Tem
ZC4H2	0.40694803	6.25E-05	0.001353792	singleton	CD8 Tem
HCG18	0.13840507	6.27E-05	0.001357886	singleton	CD8 Tem
TEP1	0.33377284	6.30E-05	0.001364133	singleton	CD8 Tem
PNPT1	0.5771851	6.33E-05	0.001370756	singleton	CD8 Tem
DCAF16	0.14275579	6.37E-05	0.001377917	singleton	CD8 Tem
MSN	0.1637329	6.38E-05	0.001380497	singleton	CD8 Tem
MRPS5	0.27708098	6.42E-05	0.001389547	singleton	CD8 Tem
NDUFS7	0.5060659	6.44E-05	0.001392008	singleton	CD8 Tem
ZNF731P	0.2188505	6.45E-05	0.001394952	singleton	CD8 Tem
SLC8B1	0.38050023	6.49E-05	0.001402711	singleton	CD8 Tem
BTBD10	0.054380216	6.50E-05	0.00140377	singleton	CD8 Tem
TBC1D25	0.25037068	6.52E-05	0.001408147	singleton	CD8 Tem
LCP2	0.13655889	6.53E-05	0.001410841	singleton	CD8 Tem
RRN3P2	0.095095806	6.57E-05	0.00141909	singleton	CD8 Tem
SNRPC	0.48224863	6.60E-05	0.001425611	singleton	CD8 Tem
RNPEPL1	0.4046384	6.61E-05	0.001426429	singleton	CD8 Tem
USP13	0.5530272	6.62E-05	0.001428526	singleton	CD8 Tem
KDSR	0.55947894	6.65E-05	0.001433857	singleton	CD8 Tem
C18orf32	0.51947415	6.66E-05	0.001437072	singleton	CD8 Tem
CYB5B	0.2703369	6.66E-05	0.001437092	singleton	CD8 Tem
NFYA	0.2586725	6.70E-05	0.001445728	singleton	CD8 Tem
PDCD7	0.4109433	6.71E-05	0.001446144	singleton	CD8 Tem
RAB2B	0.2823042	6.72E-05	0.001447405	singleton	CD8 Tem
OSBPL3	0.11557823	6.74E-05	0.001451297	singleton	CD8 Tem
GYS1	0.3523844	6.78E-05	0.001460285	singleton	CD8 Tem
BCCIP	0.33730915	6.84E-05	0.001472631	singleton	CD8 Tem
SEH1L	0.5211248	6.88E-05	0.001481376	singleton	CD8 Tem
ADCY7	0.07241954	6.89E-05	0.001483936	singleton	CD8 Tem
UBE2D1	0.18285601	6.94E-05	0.001492671	singleton	CD8 Tem
CCDC6	0.091707475	6.98E-05	0.001502143	singleton	CD8 Tem
CAMSAP1	0.2830893	6.99E-05	0.001503986	singleton	CD8 Tem
TCF3	0.3377683	6.99E-05	0.001503986	singleton	CD8 Tem
PSME4	0.066022515	6.99E-05	0.001503986	singleton	CD8 Tem
CD84	0.03295456	7.02E-05	0.0015092	singleton	CD8 Tem
SNRPA	0.36282164	7.03E-05	0.00151069	singleton	CD8 Tem
HOMER1	0.17300676	7.06E-05	0.001517466	singleton	CD8 Tem
KHNYN	0.39739737	7.09E-05	0.001523884	singleton	CD8 Tem
TMEM109	0.43416065	7.15E-05	0.001536403	singleton	CD8 Tem
ILRUN	0.041987546	7.18E-05	0.00154093	singleton	CD8 Tem
MTFR1	0.12908618	7.22E-05	0.001549252	singleton	CD8 Tem
ZYG11B	0.83695275	7.22E-05	0.001549791	singleton	CD8 Tem
TBC1D31	0.29410067	7.24E-05	0.00155302	singleton	CD8 Tem
NDUFA3	0.43565163	7.31E-05	0.001568536	singleton	CD8 Tem
MPC2	0.43473864	7.32E-05	0.001569509	singleton	CD8 Tem
COG4	0.3535619	7.38E-05	0.001582752	singleton	CD8 Tem
ENSG00000287284	0.481623	7.40E-05	0.001585977	singleton	CD8 Tem
TBC1D5	0.19162163	7.45E-05	0.001597031	singleton	CD8 Tem
ZC3H8	0.32624412	7.48E-05	0.001603003	singleton	CD8 Tem
ENSG00000294200	0.0874541	7.51E-05	0.001608142	singleton	CD8 Tem
DDRGK1	0.49828312	7.51E-05	0.001608562	singleton	CD8 Tem
CFAP298	0.37969202	7.53E-05	0.001611697	singleton	CD8 Tem
ROMO1	0.5448574	7.56E-05	0.001618229	singleton	CD8 Tem
H1FX	0.6259911	7.57E-05	0.001620521	singleton	CD8 Tem
IDH2	0.18604557	7.64E-05	0.001635696	singleton	CD8 Tem
ENSG00000288075	0.66324264	7.64E-05	0.001635696	singleton	CD8 Tem
MCCC2	0.41407597	7.71E-05	0.001649049	singleton	CD8 Tem
DNAJC9	0.34598207	7.74E-05	0.001654622	singleton	CD8 Tem
MINDY2	0.09962445	7.75E-05	0.001656697	singleton	CD8 Tem
ANAPC10	0.2508365	7.75E-05	0.001656823	singleton	CD8 Tem
SRGAP2C	0.16456139	7.77E-05	0.001660445	singleton	CD8 Tem
SUCLG1	0.29329434	7.79E-05	0.001663562	singleton	CD8 Tem
ENSG00000236449	0.07502888	7.89E-05	0.001684426	singleton	CD8 Tem
MATR3	0.14923075	7.90E-05	0.001686536	singleton	CD8 Tem
EML3	0.36490038	7.95E-05	0.001697059	singleton	CD8 Tem
GUSBP1-1	0.41285902	7.96E-05	0.001700084	singleton	CD8 Tem
FIS1	0.42860234	8.01E-05	0.001710465	singleton	CD8 Tem
ARFGAP2	0.3402868	8.05E-05	0.00171761	singleton	CD8 Tem
EXOC5	0.2604747	8.05E-05	0.00171761	singleton	CD8 Tem
RANBP2	0.17176278	8.07E-05	0.001720563	singleton	CD8 Tem
TMEM127	0.43380544	8.07E-05	0.001721096	singleton	CD8 Tem
GNAO1	0.16743068	8.10E-05	0.00172669	singleton	CD8 Tem
HIKESHI	0.4359611	8.10E-05	0.00172669	singleton	CD8 Tem
NDUFB4	0.37248132	8.15E-05	0.00173574	singleton	CD8 Tem
MR1	0.41980127	8.15E-05	0.001736139	singleton	CD8 Tem
KSR1	0.03211197	8.15E-05	0.001736207	singleton	CD8 Tem
COPS6	0.3970293	8.16E-05	0.001738399	singleton	CD8 Tem
MRPS9	0.2864628	8.17E-05	0.001738628	singleton	CD8 Tem
MID2	1.0358571	8.27E-05	0.001761166	singleton	CD8 Tem
DCK	0.3038514	8.28E-05	0.00176236	singleton	CD8 Tem
PDIA4	0.23566735	8.31E-05	0.001767718	singleton	CD8 Tem
MED23	0.12528098	8.31E-05	0.001767954	singleton	CD8 Tem
ENSG00000309281	0.38016775	8.31E-05	0.001767954	singleton	CD8 Tem
ENSG00000286848	0.11367443	8.35E-05	0.001776368	singleton	CD8 Tem
ABHD16A	0.24020362	8.42E-05	0.001790744	singleton	CD8 Tem
PCNT	0.023147551	8.47E-05	0.001800099	singleton	CD8 Tem
ITPR1	0.120473355	8.48E-05	0.001800788	singleton	CD8 Tem
MXD1	0.10467366	8.54E-05	0.001813458	singleton	CD8 Tem
VWA8	0.08389241	8.56E-05	0.00181864	singleton	CD8 Tem
PXK	0.40680104	8.65E-05	0.001835855	singleton	CD8 Tem
NDUFA9	0.29762456	8.66E-05	0.001837311	singleton	CD8 Tem
TGIF1	0.39350066	8.66E-05	0.001838621	singleton	CD8 Tem
MARCHF5	0.16088817	8.69E-05	0.001844615	singleton	CD8 Tem
ENSG00000290048	0.6301286	8.71E-05	0.001847265	singleton	CD8 Tem
DHX36	0.10486676	8.77E-05	0.001859014	singleton	CD8 Tem
RAB5B	0.26848784	8.78E-05	0.001861615	singleton	CD8 Tem
SYNRG	0.086389534	8.85E-05	0.001876524	singleton	CD8 Tem
NKAP	0.46388334	8.92E-05	0.001891442	singleton	CD8 Tem
SARS1	0.23986273	8.94E-05	0.001893865	singleton	CD8 Tem
PDE6D	0.30050626	8.94E-05	0.001894159	singleton	CD8 Tem
TAMM41	0.37884262	8.97E-05	0.001900068	singleton	CD8 Tem
MFSD12	0.6303111	8.99E-05	0.001904236	singleton	CD8 Tem
NSUN4	0.45930907	9.03E-05	0.001912441	singleton	CD8 Tem
NRDE2	0.25115266	9.05E-05	0.00191562	singleton	CD8 Tem
IDE	0.3321086	9.05E-05	0.00191562	singleton	CD8 Tem
AXIN1	0.11183914	9.08E-05	0.001920348	singleton	CD8 Tem
NFE2L1	0.35560203	9.10E-05	0.001925063	singleton	CD8 Tem
MTHFD2	0.2830189	9.14E-05	0.001931959	singleton	CD8 Tem
USP6NL	1.3672224	9.19E-05	0.001943621	singleton	CD8 Tem
MED10	0.48751885	9.22E-05	0.001948323	singleton	CD8 Tem
UBE2M	0.39350381	9.22E-05	0.001948323	singleton	CD8 Tem
USP32	0.033046834	9.27E-05	0.001958571	singleton	CD8 Tem
ZNF814	0.20282026	9.33E-05	0.001970876	singleton	CD8 Tem
TPST2	0.1736681	9.35E-05	0.001974817	singleton	CD8 Tem
INTS8	0.37886995	9.36E-05	0.001976485	singleton	CD8 Tem
CMTR1	0.15830807	9.39E-05	0.001981632	singleton	CD8 Tem
EIF2S1	0.31791794	9.41E-05	0.00198535	singleton	CD8 Tem
SLC4A1AP	0.30817148	9.44E-05	0.001991709	singleton	CD8 Tem
PLD3	0.42958122	9.45E-05	0.001993536	singleton	CD8 Tem
OSTM1	0.33648407	9.45E-05	0.001993577	singleton	CD8 Tem
FAM169A	0.4174518	9.66E-05	0.002037025	singleton	CD8 Tem
UTP20	0.26867965	9.70E-05	0.002044024	singleton	CD8 Tem
PINX1	0.32204506	9.72E-05	0.002047753	singleton	CD8 Tem
ENSG00000293959	0.21021909	9.81E-05	0.002067165	singleton	CD8 Tem
NHP2	0.5845181	9.82E-05	0.002068655	singleton	CD8 Tem
CCDC85B	0.55753016	9.82E-05	0.00206874	singleton	CD8 Tem
GPN1	0.35283306	9.82E-05	0.00206874	singleton	CD8 Tem
EPRS1	0.116643265	9.89E-05	0.00208129	singleton	CD8 Tem
USP8	0.028691351	9.89E-05	0.002082004	singleton	CD8 Tem
RAB9A	0.147232	9.94E-05	0.002091462	singleton	CD8 Tem
ZBTB18	0.6707941	9.98E-05	0.002099964	singleton	CD8 Tem
LINC00630	0.23310429	0.000100126	0.002105636	singleton	CD8 Tem
WDR27	0.21983518	0.000101218	0.002128121	singleton	CD8 Tem
NFATC3	0.08232072	0.000101374	0.002130933	singleton	CD8 Tem
THOC3	0.36795887	0.000101624	0.002135718	singleton	CD8 Tem
DKC1	0.5047246	0.00010166	0.002135983	singleton	CD8 Tem
SLC39A10	0.12094955	0.000102144	0.002145684	singleton	CD8 Tem
PGS1	0.41920945	0.00010223	0.002147018	singleton	CD8 Tem
SDHC	0.46121022	0.000102446	0.00215108	singleton	CD8 Tem
DR1	0.1656083	0.000103682	0.002176541	singleton	CD8 Tem
GLTP	0.28777996	0.000103753	0.002177212	singleton	CD8 Tem
ARSB	0.16863126	0.00010376	0.002177212	singleton	CD8 Tem
ACAD9	0.32788143	0.000104147	0.002184836	singleton	CD8 Tem
RAE1	0.38553095	0.000105494	0.002212616	singleton	CD8 Tem
ZMAT2	0.23854163	0.000105572	0.002213748	singleton	CD8 Tem
MZF1	0.3619823	0.000105659	0.002215081	singleton	CD8 Tem
KIAA0040	0.15760921	0.000105854	0.002218686	singleton	CD8 Tem
DNHD1	0.34149063	0.000106034	0.002221974	singleton	CD8 Tem
BTN3A3	0.083809875	0.000106837	0.002238295	singleton	CD8 Tem
TMEM87B	0.21988109	0.000106947	0.002240104	singleton	CD8 Tem
METTL4	0.4311531	0.00010699	0.002240516	singleton	CD8 Tem
DENND4B	0.23435658	0.000107063	0.00224154	singleton	CD8 Tem
OARD1	0.36736044	0.00010711	0.00224202	singleton	CD8 Tem
POGK	0.46179047	0.000107331	0.002245754	singleton	CD8 Tem
KARS1	0.17466266	0.000107335	0.002245754	singleton	CD8 Tem
RAD50	0.118173465	0.000108011	0.00225938	singleton	CD8 Tem
GGA2	0.03393845	0.000108349	0.002265958	singleton	CD8 Tem
SLC44A1	0.3583474	0.000109858	0.002297009	singleton	CD8 Tem
CPEB2	0.11913722	0.000110114	0.002301852	singleton	CD8 Tem
SERPINB9	0.03728478	0.000110569	0.002310849	singleton	CD8 Tem
CEP170	0.19775242	0.000110696	0.002312993	singleton	CD8 Tem
APOL2	0.19423853	0.000110852	0.00231574	singleton	CD8 Tem
BAIAP2	0.1651693	0.000110982	0.002317944	singleton	CD8 Tem
SMARCD1	0.31300446	0.000111029	0.002318383	singleton	CD8 Tem
CHP1	0.16003932	0.000111055	0.002318383	singleton	CD8 Tem
MAN2B1	0.40317884	0.000111076	0.002318383	singleton	CD8 Tem
SIN3B	0.422762	0.000111202	0.002320491	singleton	CD8 Tem
NOL9	0.46372044	0.000111322	0.002322475	singleton	CD8 Tem
EPM2AIP1	0.22797127	0.000111572	0.002327186	singleton	CD8 Tem
CASP4	0.13133867	0.000112019	0.002335578	singleton	CD8 Tem
SLIRP	0.31496614	0.000112024	0.002335578	singleton	CD8 Tem
SCAMP3	0.55923796	0.000112315	0.002341134	singleton	CD8 Tem
MCCC1	0.26373067	0.000112563	0.00234535	singleton	CD8 Tem
TOB1	0.30108687	0.000112567	0.00234535	singleton	CD8 Tem
RBIS	0.44776633	0.000112625	0.002345548	singleton	CD8 Tem
APPL1	0.33104083	0.000112626	0.002345548	singleton	CD8 Tem
TMED2	0.24416544	0.000113478	0.002362762	singleton	CD8 Tem
RAB11FIP2	0.35266352	0.000113871	0.002370423	singleton	CD8 Tem
PTP4A1	0.16187413	0.000114186	0.002376473	singleton	CD8 Tem
CLPTM1L	0.28780863	0.000114377	0.002379909	singleton	CD8 Tem
ADARB2	0.43139735	0.000114573	0.002383479	singleton	CD8 Tem
SPSB1	0.41680315	0.000114978	0.002391376	singleton	CD8 Tem
MTG1	0.32144037	0.000115098	0.00239292	singleton	CD8 Tem
RMC1	0.2682366	0.000115103	0.00239292	singleton	CD8 Tem
PUS7L	0.3322706	0.000116147	0.002414095	singleton	CD8 Tem
COPB2	0.27145243	0.000116644	0.002423883	singleton	CD8 Tem
RAP2B	0.4966904	0.000116854	0.00242772	singleton	CD8 Tem
EPHA4	0.12156443	0.000116906	0.002428269	singleton	CD8 Tem
SH3BP5	0.3053915	0.000117065	0.002431028	singleton	CD8 Tem
CCDC144BP	0.24468978	0.000117193	0.00243316	singleton	CD8 Tem
LIN54	0.14981641	0.000117574	0.002440521	singleton	CD8 Tem
TTI1	0.2825758	0.000118735	0.002464093	singleton	CD8 Tem
PCBP2	0.12742378	0.000119724	0.002484065	singleton	CD8 Tem
VPS35	0.27211377	0.000120894	0.002507791	singleton	CD8 Tem
YTHDF1	0.5638273	0.000121299	0.002515636	singleton	CD8 Tem
ZNF808	0.33288148	0.000121804	0.002525567	singleton	CD8 Tem
SMARCD2	0.35544837	0.000122351	0.002536343	singleton	CD8 Tem
TYW3	0.50797117	0.000122637	0.002541721	singleton	CD8 Tem
PDK1	0.22634448	0.000123704	0.002563268	singleton	CD8 Tem
PRRC2B	0.16306444	0.00012439	0.002576917	singleton	CD8 Tem
MRFAP1L1	0.48533934	0.00012452	0.00257906	singleton	CD8 Tem
ARRDC2	0.41367015	0.000124809	0.00258446	singleton	CD8 Tem
GLOD4	0.45553318	0.000124874	0.002585259	singleton	CD8 Tem
CDC42EP3-AS1	0.14556648	0.000125342	0.002593807	singleton	CD8 Tem
THUMPD3-AS1	0.047436032	0.000125622	0.002599034	singleton	CD8 Tem
BANF1	0.57009125	0.000125663	0.002599307	singleton	CD8 Tem
ACER3	0.13031271	0.000125738	0.002600298	singleton	CD8 Tem
CHMP2B	0.48308748	0.00012633	0.002611968	singleton	CD8 Tem
PSMB6	0.35227302	0.000127173	0.002628821	singleton	CD8 Tem
POLR2G	0.5846402	0.000129039	0.0026668	singleton	CD8 Tem
MFN1	0.15539794	0.00012921	0.002669749	singleton	CD8 Tem
AFDN	0.7911167	0.000129274	0.002670493	singleton	CD8 Tem
ZBTB43	0.15224399	0.000129374	0.002671973	singleton	CD8 Tem
LSM4	0.5567844	0.000129519	0.002674383	singleton	CD8 Tem
LONP1	0.7428909	0.000129953	0.002682765	singleton	CD8 Tem
PDLIM5	0.1174671	0.000130204	0.002687355	singleton	CD8 Tem
TMEM170A	0.14870821	0.000130351	0.002689811	singleton	CD8 Tem
TMEM161B-DT	0.41601077	0.000130564	0.002693622	singleton	CD8 Tem
NDRG3	0.38717473	0.000130895	0.002699846	singleton	CD8 Tem
MIR3667HG	0.05696058	0.000131427	0.002710232	singleton	CD8 Tem
NDUFAB1	0.65571445	0.000131483	0.002710315	singleton	CD8 Tem
C1D	0.4547609	0.000131488	0.002710315	singleton	CD8 Tem
UBE2E2	1.1905303	0.000131773	0.0027156	singleton	CD8 Tem
VPS26A	0.13287885	0.000132058	0.002720878	singleton	CD8 Tem
UBE2J2	0.29416648	0.000132152	0.002722206	singleton	CD8 Tem
SPATS2	0.34274492	0.00013263	0.002731463	singleton	CD8 Tem
HLA-H	0.38520312	0.000133208	0.002742744	singleton	CD8 Tem
ZNF841	0.22185378	0.000133236	0.002742744	singleton	CD8 Tem
GOLT1B	0.2504068	0.000133451	0.002746577	singleton	CD8 Tem
WDR6	0.37094748	0.000133925	0.002755731	singleton	CD8 Tem
BRI3	0.5559189	0.000133982	0.002756301	singleton	CD8 Tem
RFLNB	0.40847877	0.000134322	0.00276271	singleton	CD8 Tem
NDUFB10	0.39854652	0.000134878	0.002773538	singleton	CD8 Tem
TRAPPC6B	0.5251772	0.000135368	0.002783009	singleton	CD8 Tem
ENSG00000250075	0.28457782	0.00013546	0.002783761	singleton	CD8 Tem
CIZ1	0.3396997	0.000135464	0.002783761	singleton	CD8 Tem
EGLN3	0.15404503	0.000135591	0.002785767	singleton	CD8 Tem
MAPK14	0.014492311	0.000136181	0.002797281	singleton	CD8 Tem
UQCRQ	0.39118317	0.000136662	0.00280656	singleton	CD8 Tem
KIF1B	0.034691248	0.000137493	0.00282302	singleton	CD8 Tem
AFG3L2	0.22504319	0.000137959	0.002831956	singleton	CD8 Tem
TSR1	0.49020606	0.000138366	0.002839699	singleton	CD8 Tem
DIABLO	0.58649427	0.000138598	0.002843847	singleton	CD8 Tem
LONRF3	1.1063347	0.000143348	0.002940668	singleton	CD8 Tem
HEATR5A	0.20579514	0.000143829	0.002949901	singleton	CD8 Tem
BZW2	0.06495942	0.00014392	0.002951122	singleton	CD8 Tem
ENSG00000289346	0.40139365	0.000144165	0.002955509	singleton	CD8 Tem
WWC3	0.14940095	0.000144701	0.002965862	singleton	CD8 Tem
H2AFV	0.622654	0.000144919	0.002969687	singleton	CD8 Tem
ZNF654	0.050108932	0.000146302	0.002997365	singleton	CD8 Tem
HPS1	0.28543183	0.000146555	0.003001905	singleton	CD8 Tem
DDX19A	0.455026	0.000146913	0.003008581	singleton	CD8 Tem
MTA3	0.22852208	0.000147029	0.003010308	singleton	CD8 Tem
LRRC40	0.2180028	0.00014769	0.003023194	singleton	CD8 Tem
ARL6IP6	0.2977555	0.000148329	0.003035609	singleton	CD8 Tem
CPEB4	0.055614576	0.00014913	0.003051332	singleton	CD8 Tem
WASHC3	0.3264227	0.000149325	0.003054661	singleton	CD8 Tem
NFKBIB	0.14494736	0.000149961	0.003067014	singleton	CD8 Tem
EIF4A3	0.044052143	0.000150424	0.003075815	singleton	CD8 Tem
ANKRD23	0.37640843	0.000152073	0.003108861	singleton	CD8 Tem
SGTB	0.4502049	0.000152321	0.003113265	singleton	CD8 Tem
LINC01145-1	-0.000322605	0.000152515	0.003116546	singleton	CD8 Tem
LYSMD2	0.43789765	0.000152835	0.003122423	singleton	CD8 Tem
APTX	0.3149806	0.000153417	0.003133639	singleton	CD8 Tem
QSER1	0.46414235	0.000153488	0.003134411	singleton	CD8 Tem
BBIP1	0.3878716	0.00015387	0.00314153	singleton	CD8 Tem
DEPDC5	0.10483695	0.000154289	0.003149392	singleton	CD8 Tem
CD59	0.68213165	0.000155204	0.003167394	singleton	CD8 Tem
CBLL1	0.39000192	0.00015591	0.003181116	singleton	CD8 Tem
RBM18	0.3352048	0.000156374	0.003189902	singleton	CD8 Tem
B3GLCT	0.24681385	0.000156601	0.003193827	singleton	CD8 Tem
UQCRC1	0.31613958	0.000157363	0.003208682	singleton	CD8 Tem
DCUN1D4	0.15560791	0.000157923	0.003219407	singleton	CD8 Tem
DGKD	0.017041368	0.000160359	0.003268366	singleton	CD8 Tem
CCDC9	0.35742915	0.000160821	0.003277068	singleton	CD8 Tem
ENSG00000293488	0.37976968	0.000161226	0.003284626	singleton	CD8 Tem
GLCCI1	0.093119204	0.000162631	0.003312521	singleton	CD8 Tem
SH3RF3	1.8409967	0.00016293	0.0033179	singleton	CD8 Tem
BRMS1L	0.049935225	0.000163483	0.003328455	singleton	CD8 Tem
ENSG00000285280	0.23950246	0.000164024	0.003338746	singleton	CD8 Tem
TBC1D20	0.28841242	0.00016458	0.003349343	singleton	CD8 Tem
IMMP1L	0.32450113	0.000165053	0.003358247	singleton	CD8 Tem
GMEB2	0.68493414	0.000165152	0.003359527	singleton	CD8 Tem
JPT1	0.08862943	0.000165448	0.003364838	singleton	CD8 Tem
SIRT2	0.009001716	0.000165811	0.003371491	singleton	CD8 Tem
GMCL1	0.13852979	0.000166001	0.003374629	singleton	CD8 Tem
MAP3K7	0.14258026	0.000166992	0.003394034	singleton	CD8 Tem
TFAM	0.38616374	0.000167091	0.003395328	singleton	CD8 Tem
PEX3	0.33630228	0.000167758	0.003407612	singleton	CD8 Tem
TMEM116	0.55322075	0.000167768	0.003407612	singleton	CD8 Tem
STX12	0.09810031	0.000168772	0.003427276	singleton	CD8 Tem
GRAP2	0.08707389	0.000169103	0.003433255	singleton	CD8 Tem
NMD3	0.49519312	0.000169159	0.003433652	singleton	CD8 Tem
PRELID1	0.5072608	0.000169242	0.003434615	singleton	CD8 Tem
COX20	0.31960082	0.000170336	0.003456074	singleton	CD8 Tem
CALU	0.20562	0.000171169	0.003472213	singleton	CD8 Tem
ADSL	0.57667226	0.00017121	0.003472307	singleton	CD8 Tem
UBE3B	0.26642445	0.000171252	0.003472422	singleton	CD8 Tem
DCUN1D1	0.22501987	0.000171852	0.003483827	singleton	CD8 Tem
C17orf49	0.54619414	0.000171907	0.003484209	singleton	CD8 Tem
PFDN1	0.37282124	0.000172106	0.003487486	singleton	CD8 Tem
ZFYVE26	0.3867051	0.000173669	0.003518398	singleton	CD8 Tem
TRAC	0.07644773	0.000173976	0.003523862	singleton	CD8 Tem
SNHG5	0.8383592	0.000174323	0.003530144	singleton	CD8 Tem
TIMM17A	0.4589717	0.000174424	0.003531424	singleton	CD8 Tem
APEX1	0.5811358	0.000174765	0.003537574	singleton	CD8 Tem
NRAS	0.3604534	0.000175678	0.003555302	singleton	CD8 Tem
ATG3	0.22711353	0.000175775	0.003556508	singleton	CD8 Tem
KLHL36	0.4193277	0.000176425	0.003568885	singleton	CD8 Tem
ITPR2	0.1601383	0.000176793	0.003575558	singleton	CD8 Tem
ZNF831	0.17426378	0.000177083	0.003580663	singleton	CD8 Tem
IL12RB1	0.2372832	0.000177985	0.003598128	singleton	CD8 Tem
MAN1B1	0.37074596	0.000178076	0.003599199	singleton	CD8 Tem
PPCDC	0.4142343	0.000178895	0.003614985	singleton	CD8 Tem
OGA	0.15109035	0.000180159	0.003639742	singleton	CD8 Tem
PDCD11	0.2909337	0.000180275	0.003641316	singleton	CD8 Tem
PSMB2	0.26477957	0.000180354	0.003641451	singleton	CD8 Tem
EPN2	0.32229722	0.000180359	0.003641451	singleton	CD8 Tem
UPRT	0.34114683	0.000181134	0.003656315	singleton	CD8 Tem
SLF1	0.020972379	0.00018127	0.003658283	singleton	CD8 Tem
MAP3K5	0.16059421	0.000181871	0.003669635	singleton	CD8 Tem
BID	0.34658727	0.000182149	0.003674456	singleton	CD8 Tem
ZNF101	0.15495037	0.00018243	0.003679348	singleton	CD8 Tem
SYNGR2	0.67432004	0.000182531	0.003680593	singleton	CD8 Tem
LHPP	0.4855087	0.000182671	0.003682639	singleton	CD8 Tem
KATNBL1	0.17969695	0.00018339	0.003696337	singleton	CD8 Tem
DCAKD	0.59810436	0.000185195	0.003731931	singleton	CD8 Tem
IMP3	0.7141333	0.000185465	0.003736566	singleton	CD8 Tem
MTA1	0.32959914	0.000187325	0.00377323	singleton	CD8 Tem
PLPP1	0.25798082	0.000188321	0.003792483	singleton	CD8 Tem
RRP15	0.50011915	0.000188506	0.003795409	singleton	CD8 Tem
HERPUD2	0.08320864	0.00018871	0.003798716	singleton	CD8 Tem
TRAPPC3	0.63277817	0.000188945	0.003802627	singleton	CD8 Tem
ENSG00000287292	1.1382376	0.000189762	0.003818263	singleton	CD8 Tem
MOB1B	0.17616032	0.000190081	0.003823871	singleton	CD8 Tem
NPRL3	0.55839324	0.00019028	0.003827044	singleton	CD8 Tem
SUPT7L	0.21967919	0.000190477	0.003830197	singleton	CD8 Tem
FAM76A	0.606992	0.000190613	0.003832119	singleton	CD8 Tem
CPEB3	0.15726934	0.000191539	0.003849918	singleton	CD8 Tem
SLC17A5	0.35345915	0.00019295	0.003877447	singleton	CD8 Tem
ENSG00000226640	1.3099773	0.000193328	0.003884227	singleton	CD8 Tem
IGLV2-14	0.8039577	0.000194969	0.003916356	singleton	CD8 Tem
SNAP23	0.37685937	0.000196391	0.003944098	singleton	CD8 Tem
ACSL6	0.5337505	0.000199309	0.00400185	singleton	CD8 Tem
MAGED2	0.41347218	0.000199803	0.004010917	singleton	CD8 Tem
BCL2L13	0.47149676	0.000199904	0.004012079	singleton	CD8 Tem
RNF38	0.10273104	0.000200219	0.004017554	singleton	CD8 Tem
SHC1	0.40909973	0.000202273	0.004057905	singleton	CD8 Tem
GCNT4	1.9549035	0.000202685	0.004065311	singleton	CD8 Tem
PAIP1	0.39155993	0.000202896	0.004068671	singleton	CD8 Tem
DEGS1	0.54638076	0.000204047	0.004090882	singleton	CD8 Tem
STIP1	0.2590773	0.000204327	0.004095646	singleton	CD8 Tem
ARID2	0.11901693	0.000204727	0.004102782	singleton	CD8 Tem
CLDND1	0.06086393	0.000204822	0.004103483	singleton	CD8 Tem
ABCC10	0.38353395	0.000204849	0.004103483	singleton	CD8 Tem
F2R	0.18570538	0.000205265	0.004110944	singleton	CD8 Tem
NCMAP-DT	0.469621	0.000205631	0.004117409	singleton	CD8 Tem
XPA	0.37406498	0.00020632	0.004130329	singleton	CD8 Tem
GKAP1	0.49156263	0.000206456	0.004132174	singleton	CD8 Tem
PCIF1	0.4602209	0.000207245	0.004147093	singleton	CD8 Tem
MBNL3	0.10087575	0.000207494	0.004151193	singleton	CD8 Tem
UBE2Q2	0.12614137	0.000209282	0.00418609	singleton	CD8 Tem
ENSG00000242861	0.8272149	0.000212223	0.004244012	singleton	CD8 Tem
DDX59	0.3414802	0.000213339	0.00426543	singleton	CD8 Tem
MSH2	0.342912	0.000215933	0.004316373	singleton	CD8 Tem
SIT1	0.4118087	0.000216316	0.004322301	singleton	CD8 Tem
PIN4	0.58374023	0.000216321	0.004322301	singleton	CD8 Tem
ENSG00000308299	0.26751047	0.000216496	0.004324879	singleton	CD8 Tem
WAC	0.13489605	0.000216659	0.004327232	singleton	CD8 Tem
MIDN	0.00957273	0.000217417	0.004341447	singleton	CD8 Tem
PRKCI	0.2561372	0.000218427	0.004360691	singleton	CD8 Tem
PIH1D1	0.4708753	0.000218499	0.004361213	singleton	CD8 Tem
FARSB	0.43293363	0.00022002	0.004390644	singleton	CD8 Tem
PPME1	0.2007232	0.000220678	0.004402856	singleton	CD8 Tem
FANCC	0.21033125	0.000221142	0.004411182	singleton	CD8 Tem
ZNF573	0.49302292	0.000221361	0.004414134	singleton	CD8 Tem
PCGF3	0.1456218	0.000221384	0.004414134	singleton	CD8 Tem
CPLANE1	0.21864514	0.000222195	0.004429386	singleton	CD8 Tem
EVL	0.2069285	0.000222533	0.004434946	singleton	CD8 Tem
MAN2B2	0.1667204	0.000222568	0.004434946	singleton	CD8 Tem
YEATS4	0.6654899	0.000222883	0.004440291	singleton	CD8 Tem
MAN1A2	0.07534859	0.000223123	0.00444412	singleton	CD8 Tem
CBX4	0.21695976	0.000223328	0.004447282	singleton	CD8 Tem
ZMIZ2	0.48261297	0.000223912	0.004457962	singleton	CD8 Tem
MAST3	0.28050333	0.000224224	0.004463228	singleton	CD8 Tem
IGHA2	0.047396604	0.000224882	0.004475396	singleton	CD8 Tem
RNF166	0.30609706	0.000225054	0.004477878	singleton	CD8 Tem
NDRG1	0.038648695	0.0002258	0.004491775	singleton	CD8 Tem
PRKCH-AS1	0.2682194	0.000226824	0.004511196	singleton	CD8 Tem
PISD	0.33634424	0.000228052	0.004534659	singleton	CD8 Tem
CAST	0.6067032	0.000228818	0.00454893	singleton	CD8 Tem
BCL7C	0.45066214	0.000229384	0.00455923	singleton	CD8 Tem
NDUFAF7	0.24415962	0.000230081	0.004572118	singleton	CD8 Tem
RALY	0.12159257	0.000230675	0.004582971	singleton	CD8 Tem
EMC4	0.4251421	0.00023282	0.004624617	singleton	CD8 Tem
EMC1-AS1	0.15822029	0.000233062	0.004628434	singleton	CD8 Tem
MAST2	0.15201001	0.000233323	0.004632657	singleton	CD8 Tem
HACL1	0.08267199	0.000233785	0.004640683	singleton	CD8 Tem
KIF9-AS1	0.35433	0.000233826	0.004640683	singleton	CD8 Tem
SETDB2	0.18995701	0.000233941	0.00464199	singleton	CD8 Tem
MCL1	0.2224658	0.000237363	0.004708909	singleton	CD8 Tem
UBL3	0.04962856	0.000237442	0.004709499	singleton	CD8 Tem
BRMS1	0.4280516	0.000238469	0.00472887	singleton	CD8 Tem
TTC13	0.005764976	0.000238648	0.004729992	singleton	CD8 Tem
SON	0.19422743	0.000238665	0.004729992	singleton	CD8 Tem
APRG1	0.29184717	0.000238676	0.004729992	singleton	CD8 Tem
ZFYVE9	0.84297854	0.000239063	0.00473668	singleton	CD8 Tem
RBM12	0.16311423	0.000239215	0.004738696	singleton	CD8 Tem
RNF167	0.32514897	0.000239418	0.004741726	singleton	CD8 Tem
STK38L	0.21381657	0.00024054	0.004762952	singleton	CD8 Tem
VOPP1	0.08005178	0.000240752	0.004766134	singleton	CD8 Tem
CWC22	0.21074016	0.000241351	0.004777004	singleton	CD8 Tem
VHL	0.18662997	0.000241635	0.004781629	singleton	CD8 Tem
DGKE	0.25531018	0.000242549	0.004798701	singleton	CD8 Tem
TAF11	0.327343	0.000243505	0.004816608	singleton	CD8 Tem
PIGU	0.22895208	0.000243673	0.004818935	singleton	CD8 Tem
EIF2B3	0.19643046	0.000244207	0.004828469	singleton	CD8 Tem
NUP107	0.30057874	0.000245191	0.004846926	singleton	CD8 Tem
IMPA1	0.3851699	0.000245963	0.004861161	singleton	CD8 Tem
ZBED5	0.21248904	0.00024731	0.00488677	singleton	CD8 Tem
ENSG00000293746	0.36512318	0.000247587	0.004891213	singleton	CD8 Tem
ENSG00000304754	0.1885502	0.000248584	0.004909894	singleton	CD8 Tem
NFIA	0.22349073	0.00024952	0.00492645	singleton	CD8 Tem
CDC37L1	0.33403632	0.000249527	0.00492645	singleton	CD8 Tem
APBB1IP	0.170789	0.000249738	0.004929592	singleton	CD8 Tem
KRT10	0.4492731	0.000249882	0.004931402	singleton	CD8 Tem
AKAP7	0.3756026	0.000251173	0.004955844	singleton	CD8 Tem
SLC41A1	0.13705213	0.000251354	0.004958376	singleton	CD8 Tem
ENSG00000268750	0.26233122	0.000251533	0.004960881	singleton	CD8 Tem
TARBP1	0.3680932	0.000251832	0.004965731	singleton	CD8 Tem
SLC49A4	0.40075663	0.000252456	0.004976997	singleton	CD8 Tem
ZER1	0.2716922	0.000253262	0.004991846	singleton	CD8 Tem
NAAA	0.46057758	0.000253655	0.004998564	singleton	CD8 Tem
CAPZA1	0.13773753	0.000255405	0.00503199	singleton	CD8 Tem
AP1B1	0.14263935	0.000255547	0.005033748	singleton	CD8 Tem
DCTN5	0.26640794	0.000255734	0.005036376	singleton	CD8 Tem
SMG9	0.43680692	0.000255812	0.005036862	singleton	CD8 Tem
ENSG00000290927	0.29364064	0.000256401	0.005047408	singleton	CD8 Tem
XPOT	0.32609376	0.000256742	0.005053063	singleton	CD8 Tem
SLC25A12	0.11880546	0.000257355	0.005064077	singleton	CD8 Tem
SLC45A4	-0.014870694	0.00025788	0.00507263	singleton	CD8 Tem
ENSG00000308356	0.4577286	0.000257897	0.00507263	singleton	CD8 Tem
DDX60	0.09521663	0.000258302	0.005079537	singleton	CD8 Tem
HDHD2	0.42763382	0.000258853	0.005089318	singleton	CD8 Tem
GZMM	0.24572961	0.000259477	0.005100524	singleton	CD8 Tem
UBE2F	0.48141035	0.000260633	0.005122185	singleton	CD8 Tem
MSH6	0.18453796	0.000260946	0.005127271	singleton	CD8 Tem
UFL1	0.23561424	0.000261195	0.005131095	singleton	CD8 Tem
MRPL42	0.43202817	0.000262045	0.005146728	singleton	CD8 Tem
EXOC8	0.7275138	0.000263393	0.005172133	singleton	CD8 Tem
PGPEP1	0.31217015	0.000264191	0.005186722	singleton	CD8 Tem
ZNF600	0.3256936	0.000264582	0.005193328	singleton	CD8 Tem
SH2B1	0.21293223	0.000264658	0.00519374	singleton	CD8 Tem
CCDC82	0.18323395	0.000265169	0.005202682	singleton	CD8 Tem
ENSG00000297045	0.4817973	0.000265662	0.005211279	singleton	CD8 Tem
INPP5F	0.26074427	0.000266062	0.005218034	singleton	CD8 Tem
DNAJC17	0.43221143	0.000266817	0.005231754	singleton	CD8 Tem
NELFE	0.4319185	0.000267091	0.005236041	singleton	CD8 Tem
TRIM8	0.52243996	0.000267351	0.005240061	singleton	CD8 Tem
SLC37A3	0.37043187	0.000268166	0.005254949	singleton	CD8 Tem
TM7SF3	0.3572451	0.000269686	0.005283637	singleton	CD8 Tem
MPV17	0.50805664	0.000271737	0.005322092	singleton	CD8 Tem
ZNF346	0.41045865	0.000271762	0.005322092	singleton	CD8 Tem
FBH1	0.3073343	0.000272691	0.005339185	singleton	CD8 Tem
PLGRKT	0.5884188	0.000272775	0.00533973	singleton	CD8 Tem
ENSG00000286423	0.1861191	0.000272936	0.005341775	singleton	CD8 Tem
UBE2J1	0.2631664	0.000275975	0.005400126	singleton	CD8 Tem
ENSG00000293497	0.20628572	0.000277514	0.005428306	singleton	CD8 Tem
LNPEP	0.10695005	0.00027753	0.005428306	singleton	CD8 Tem
LINC00486	0.25283936	0.000278495	0.00544568	singleton	CD8 Tem
TINF2	0.322277	0.000278533	0.00544568	singleton	CD8 Tem
PCBD2	0.33158702	0.0002792	0.005457585	singleton	CD8 Tem
LAP3	0.047636744	0.000280042	0.005472924	singleton	CD8 Tem
ENSG00000272368	0.29999807	0.000280424	0.005479243	singleton	CD8 Tem
PRDM4	0.27894774	0.000281109	0.005491499	singleton	CD8 Tem
MLF2	0.39675197	0.000281875	0.005505322	singleton	CD8 Tem
INSIG1	0.06937201	0.000282289	0.005512275	singleton	CD8 Tem
INO80C	0.6272127	0.000284732	0.00555882	singleton	CD8 Tem
NEDD1	0.16354549	0.000285949	0.005581431	singleton	CD8 Tem
GPN2	0.60727626	0.000286485	0.005590739	singleton	CD8 Tem
TCHP	0.25051343	0.000289303	0.005644566	singleton	CD8 Tem
LYAR	0.25086233	0.000289954	0.005656101	singleton	CD8 Tem
GSTO1	0.61498934	0.000290412	0.005663877	singleton	CD8 Tem
MRPL3	0.4824632	0.000291022	0.005674608	singleton	CD8 Tem
AIG1	0.50580674	0.000291928	0.005691099	singleton	CD8 Tem
LRP8	0.32684383	0.000293509	0.005720268	singleton	CD8 Tem
CEP112	0.68326634	0.000293546	0.005720268	singleton	CD8 Tem
RPS6KA1	0.30751327	0.000294088	0.005729661	singleton	CD8 Tem
DDI2	0.3351499	0.000294716	0.005740704	singleton	CD8 Tem
CHERP	0.20198563	0.000295171	0.005748392	singleton	CD8 Tem
CISD2	0.3835188	0.000296285	0.005768894	singleton	CD8 Tem
MIOS	0.3319128	0.000296677	0.005775335	singleton	CD8 Tem
OSBPL7	0.113976315	0.000297579	0.005791702	singleton	CD8 Tem
TUBD1	0.19624977	0.000298241	0.005803386	singleton	CD8 Tem
KMT5C	0.27763587	0.000299474	0.005826193	singleton	CD8 Tem
NHEJ1	0.3285567	0.000304101	0.005914979	singleton	CD8 Tem
POLR2J3	0.52781874	0.000305482	0.005940626	singleton	CD8 Tem
EGLN2	0.3845231	0.000305995	0.005949375	singleton	CD8 Tem
SLC25A26	0.04269501	0.000307521	0.005977811	singleton	CD8 Tem
RBM25	0.16373162	0.000307827	0.00598253	singleton	CD8 Tem
SERPINB1	0.3596561	0.000308422	0.005992868	singleton	CD8 Tem
TMED8	0.83873814	0.000309437	0.006011347	singleton	CD8 Tem
INTS3	0.25594753	0.000309614	0.006013561	singleton	CD8 Tem
BICD2	0.20358099	0.00031053	0.006030112	singleton	CD8 Tem
LINC01036	0.47262037	0.000311583	0.006049316	singleton	CD8 Tem
ZNF675	0.14172052	0.000313743	0.006090008	singleton	CD8 Tem
SUZ12P1	0.2973108	0.000314198	0.006097578	singleton	CD8 Tem
SLC12A2	-0.012364656	0.000318146	0.006172931	singleton	CD8 Tem
COTL1	0.08334131	0.000318498	0.006178493	singleton	CD8 Tem
ENSG00000286185	0.039621018	0.000318758	0.006182272	singleton	CD8 Tem
PLEKHA7	0.5008175	0.000318946	0.00618465	singleton	CD8 Tem
NEPRO	0.28771973	0.000319241	0.0061891	singleton	CD8 Tem
RBL2	0.08155279	0.000321116	0.006224173	singleton	CD8 Tem
RESF1	0.16781503	0.000321686	0.006233947	singleton	CD8 Tem
PCCA	0.022329476	0.000325543	0.006307403	singleton	CD8 Tem
TMEM184C	0.24568048	0.000327612	0.00634619	singleton	CD8 Tem
RNF215	0.18838564	0.000327705	0.006346686	singleton	CD8 Tem
PREP	-0.007849252	0.000329136	0.0063731	singleton	CD8 Tem
PSMB4	0.29329944	0.000330899	0.006404607	singleton	CD8 Tem
KDM4A	0.13970938	0.000331133	0.006407826	singleton	CD8 Tem
CHUK	0.31738532	0.000331789	0.00641921	singleton	CD8 Tem
CMTM3	0.35298216	0.000335612	0.006491836	singleton	CD8 Tem
ULK1	0.4524604	0.000336008	0.006498179	singleton	CD8 Tem
ZFP30	0.43772689	0.000336999	0.006516006	singleton	CD8 Tem
LMO4	0.3176489	0.000338419	0.006542114	singleton	CD8 Tem
SP2	0.19994253	0.000339544	0.006562536	singleton	CD8 Tem
MED13	0.061950374	0.000340422	0.006578149	singleton	CD8 Tem
DEDD	0.32168207	0.000341407	0.006595845	singleton	CD8 Tem
MAPK1	0.033956	0.000343895	0.006642538	singleton	CD8 Tem
SNX30	0.2307032	0.000345361	0.006669495	singleton	CD8 Tem
IFT88	0.3844688	0.000349215	0.006742551	singleton	CD8 Tem
WDR36	0.18749215	0.000350262	0.006761382	singleton	CD8 Tem
HMGCS1	0.014861852	0.000350481	0.006764232	singleton	CD8 Tem
ATP5MD	0.5872265	0.000352638	0.006804479	singleton	CD8 Tem
ZNF195	0.3623212	0.000356709	0.006880877	singleton	CD8 Tem
COPS4	0.43157429	0.000356743	0.006880877	singleton	CD8 Tem
IMPDH2	0.5287509	0.000358131	0.006906245	singleton	CD8 Tem
TMEM63B	0.6515213	0.000358765	0.00691705	singleton	CD8 Tem
TGFBR1	0.0089986	0.000361047	0.006959631	singleton	CD8 Tem
ANAPC4	0.046430364	0.000361708	0.006970944	singleton	CD8 Tem
LSR	0.7108708	0.000365145	0.007035751	singleton	CD8 Tem
PLEKHG1	0.002541087	0.000366279	0.007056176	singleton	CD8 Tem
PDHA1	0.29140928	0.000366384	0.007056761	singleton	CD8 Tem
CLPX	0.23941992	0.000367168	0.007070405	singleton	CD8 Tem
TMX3	0.08651202	0.000367516	0.007075682	singleton	CD8 Tem
ZC3H3	0.3347694	0.00036764	0.007076626	singleton	CD8 Tem
CYP4F35P-1	0.21265619	0.000368356	0.007088953	singleton	CD8 Tem
ANKRD17	0.11227842	0.000371495	0.007147913	singleton	CD8 Tem
AGO4	0.16258396	0.000375213	0.007217975	singleton	CD8 Tem
TSR2	0.44608694	0.000375448	0.007221043	singleton	CD8 Tem
RPSA2	0.21827692	0.000376562	0.007240992	singleton	CD8 Tem
HUS1	0.36902946	0.000377891	0.007265067	singleton	CD8 Tem
PYURF	0.48649216	0.00037932	0.007291055	singleton	CD8 Tem
EYA3	0.16053514	0.000379514	0.007293294	singleton	CD8 Tem
DDX52	0.2826046	0.000379767	0.007296679	singleton	CD8 Tem
BCL7B	0.29563844	0.000381247	0.007322475	singleton	CD8 Tem
ATXN7L3	0.44231424	0.000381264	0.007322475	singleton	CD8 Tem
SLC16A3	0.42184776	0.000381346	0.007322547	singleton	CD8 Tem
H1-3	0.35678402	0.000381549	0.00732496	singleton	CD8 Tem
CCDC88C	0.17692873	0.000381861	0.007329468	singleton	CD8 Tem
TRIB2	0.20298229	0.00038293	0.007348502	singleton	CD8 Tem
CEP350	0.10814789	0.000383295	0.007354013	singleton	CD8 Tem
RAB3IP	0.18124667	0.000384539	0.007376146	singleton	CD8 Tem
INPP5B	0.24067815	0.000384625	0.007376146	singleton	CD8 Tem
UQCRFS1	0.5261991	0.000384683	0.007376146	singleton	CD8 Tem
PTOV1	0.48998123	0.000385291	0.007386309	singleton	CD8 Tem
PLXNC1	0.029696684	0.000385879	0.007396071	singleton	CD8 Tem
BAHD1	0.44910708	0.000386216	0.007401036	singleton	CD8 Tem
CPNE3	0.19727784	0.000387032	0.007415175	singleton	CD8 Tem
MCFD2	0.29321295	0.000388439	0.00744062	singleton	CD8 Tem
SPTAN1	0.12953949	0.000389827	0.007464802	singleton	CD8 Tem
LINC01126	0.26486394	0.000389859	0.007464802	singleton	CD8 Tem
TMCC3	0.63910085	0.000392541	0.007514627	singleton	CD8 Tem
ENSG00000283208	0.3600223	0.000392798	0.007518025	singleton	CD8 Tem
ANKHD1	0.14924727	0.000392996	0.007520289	singleton	CD8 Tem
RPA2	0.4132619	0.000393684	0.007531943	singleton	CD8 Tem
RINT1	0.3601318	0.000394829	0.007551923	singleton	CD8 Tem
MTMR9	0.1756254	0.000394888	0.007551923	singleton	CD8 Tem
SURF6	0.7460955	0.00039618	0.007573561	singleton	CD8 Tem
METAP1	0.2194858	0.000397934	0.007605545	singleton	CD8 Tem
PQBP1	0.47746617	0.000398245	0.007609961	singleton	CD8 Tem
ZNF41	0.4785635	0.000399449	0.00763142	singleton	CD8 Tem
RFWD3	0.24377644	0.000400473	0.007649429	singleton	CD8 Tem
DPF2	0.34784123	0.000402123	0.007679395	singleton	CD8 Tem
SMS	0.24992041	0.000402813	0.007691021	singleton	CD8 Tem
PRDM11	0.2599887	0.000411452	0.007854381	singleton	CD8 Tem
BMI1	0.5273408	0.000411679	0.007857132	singleton	CD8 Tem
CRNKL1	0.24640532	0.000413988	0.007899604	singleton	CD8 Tem
TIMP2	1.1704633	0.00041481	0.0079137	singleton	CD8 Tem
ENSG00000285827	0.026951976	0.000415676	0.007928615	singleton	CD8 Tem
MGST3	0.27942523	0.00041617	0.007936432	singleton	CD8 Tem
ST8SIA1	-0.003051792	0.000416511	0.007941334	singleton	CD8 Tem
ITGB3BP	0.24317709	0.000416812	0.007945487	singleton	CD8 Tem
HACE1	0.24798766	0.000418059	0.007967647	singleton	CD8 Tem
GIMAP8	0.3737164	0.000421095	0.008023889	singleton	CD8 Tem
KDM6A	0.16172124	0.00042217	0.008042757	singleton	CD8 Tem
SPICE1	0.34033254	0.00042326	0.008061892	singleton	CD8 Tem
SPRY1	0.374058	0.000424655	0.008086827	singleton	CD8 Tem
DHX57	0.25284913	0.000425738	0.008105833	singleton	CD8 Tem
OGFR	0.35916245	0.000426314	0.008115167	singleton	CD8 Tem
DCTN1	0.16279866	0.000426447	0.008116062	singleton	CD8 Tem
ARHGEF9	0.08795018	0.000427811	0.008140383	singleton	CD8 Tem
HEXD	0.4717277	0.000428197	0.008146083	singleton	CD8 Tem
PSMA4	0.34183696	0.000430707	0.00819219	singleton	CD8 Tem
CELF2-AS1	0.040717386	0.000431189	0.008199701	singleton	CD8 Tem
GPATCH4	0.50882405	0.000434345	0.008258059	singleton	CD8 Tem
MAPKBP1	0.08959483	0.000434611	0.008261448	singleton	CD8 Tem
AP2B1	0.028914535	0.000435048	0.008266897	singleton	CD8 Tem
ASTN2	0.31814918	0.000435072	0.008266897	singleton	CD8 Tem
ZNHIT3	0.5392876	0.000436043	0.008283672	singleton	CD8 Tem
LLPH	0.6299098	0.000437941	0.008318064	singleton	CD8 Tem
MRPL14	0.63066465	0.000438155	0.008320459	singleton	CD8 Tem
CDKL5	0.59977496	0.000439908	0.008352064	singleton	CD8 Tem
GLRX	0.5407429	0.00044072	0.008364122	singleton	CD8 Tem
TMEM62	0.26818538	0.000443547	0.008416089	singleton	CD8 Tem
CDK5RAP1	0.41851664	0.000443867	0.008420473	singleton	CD8 Tem
SLC35A1	0.4819533	0.000445906	0.008457456	singleton	CD8 Tem
GALNS	0.4347263	0.000446716	0.008471112	singleton	CD8 Tem
ATP2B1-AS1	0.6950222	0.000447889	0.008491662	singleton	CD8 Tem
NUTF2	0.4979218	0.000448113	0.008494199	singleton	CD8 Tem
TRA2B	0.11914252	0.000448799	0.008505504	singleton	CD8 Tem
TBC1D22B	0.2499067	0.000454882	0.008617337	singleton	CD8 Tem
XPNPEP1	0.087180525	0.00045546	0.008626548	singleton	CD8 Tem
DCTN6	0.2238263	0.000456023	0.008635482	singleton	CD8 Tem
SNTB2	0.065403916	0.000456761	0.008647728	singleton	CD8 Tem
NOC2L	0.46868652	0.000457275	0.008655723	singleton	CD8 Tem
ST8SIA4	0.021771807	0.000457478	0.008657826	singleton	CD8 Tem
MTMR10	0.15020016	0.00045803	0.00866655	singleton	CD8 Tem
LMO7	0.27467492	0.000459529	0.008693169	singleton	CD8 Tem
ENSG00000290755	0.05023161	0.000462238	0.00874112	singleton	CD8 Tem
PDIA5	0.4773834	0.000462249	0.00874112	singleton	CD8 Tem
IGLC3	0.38233176	0.000466686	0.00882151	singleton	CD8 Tem
TOMM5	0.49868518	0.000470711	0.008895807	singleton	CD8 Tem
EMC8	0.46539137	0.000472502	0.008927864	singleton	CD8 Tem
MAMLD1	0.42276564	0.000472917	0.008933927	singleton	CD8 Tem
NSL1	0.36962402	0.000474482	0.008961704	singleton	CD8 Tem
TMEM267	0.33673403	0.000476039	0.008989312	singleton	CD8 Tem
ENSG00000228427	0.22477111	0.000476276	0.008991986	singleton	CD8 Tem
NXPE3	0.21956143	0.000477289	0.009009327	singleton	CD8 Tem
HLF	1.6550804	0.000479045	0.009040665	singleton	CD8 Tem
MTCH2	0.3296737	0.000479643	0.009050146	singleton	CD8 Tem
SETD1A	0.4181256	0.000480163	0.009058136	singleton	CD8 Tem
MYLIP	0.04715709	0.000482184	0.009094448	singleton	CD8 Tem
CAMKK2	0.54790646	0.000486239	0.009166612	singleton	CD8 Tem
SLC25A24	0.18871696	0.000486301	0.009166612	singleton	CD8 Tem
ACTN1	1.6729711	0.000486301	0.009166612	singleton	CD8 Tem
LNCRNA-IUR	0.3566455	0.000486405	0.009166756	singleton	CD8 Tem
LIMA1	0.37253246	0.000486765	0.009171705	singleton	CD8 Tem
NBN	0.2526365	0.00048734	0.009180707	singleton	CD8 Tem
TMEM33	0.22898972	0.000487832	0.009188145	singleton	CD8 Tem
UPP1	0.18702006	0.000493656	0.009295985	singleton	CD8 Tem
UBA5	0.28143257	0.000495309	0.009325267	singleton	CD8 Tem
ENSG00000300654	0.11866487	0.000496358	0.009343152	singleton	CD8 Tem
MAF1	0.5067251	0.000498377	0.009379283	singleton	CD8 Tem
ERVK13-1	0.39749026	0.000504273	0.009487996	singleton	CD8 Tem
TESK2	0.29775953	0.000504354	0.009487996	singleton	CD8 Tem
FBXO9	0.23090434	0.000504543	0.009489658	singleton	CD8 Tem
USP15	0.17974545	0.000505977	0.009514741	singleton	CD8 Tem
RBM48	0.43517965	0.000511097	0.009609113	singleton	CD8 Tem
TBX21	0.18570879	0.000513234	0.009647364	singleton	CD8 Tem
ENSG00000310385	0.1105697	0.000515956	0.009696617	singleton	CD8 Tem
ZNF224	0.33404246	0.000516589	0.009706573	singleton	CD8 Tem
SEC31B	0.30366662	0.000517324	0.009718461	singleton	CD8 Tem
DUS1L	0.48796114	0.000517702	0.00972363	singleton	CD8 Tem
KIAA1191	0.11556404	0.000518078	0.009728749	singleton	CD8 Tem
KHSRP	0.26372245	0.000518453	0.009733871	singleton	CD8 Tem
ANAPC7	0.26173866	0.000522164	0.009801155	singleton	CD8 Tem
RRBP1	0.017669225	0.000522245	0.009801155	singleton	CD8 Tem
SHKBP1	0.28297418	0.000525658	0.00986325	singleton	CD8 Tem
ZNF136	0.21029335	0.000525989	0.009867517	singleton	CD8 Tem
MARK4	0.026180485	0.000528972	0.00992151	singleton	CD8 Tem
RUVBL1	0.5349551	0.000531362	0.009964353	singleton	CD8 Tem
MTHFS	0.4400904	0.000532651	0.009986546	singleton	CD8 Tem
HERC6	0.35575643	0.000534649	0.010021344	singleton	CD8 Tem
RAD18	0.23016563	0.000534719	0.010021344	singleton	CD8 Tem
ALKBH1	0.4190275	0.000535948	0.010042389	singleton	CD8 Tem
MANF	0.3943918	0.000537433	0.010068217	singleton	CD8 Tem
ENSG00000125695	0.25715566	0.000540488	0.010123107	singleton	CD8 Tem
NUP50-DT	0.323023	0.000540577	0.010123107	singleton	CD8 Tem
POLR3B	0.3706154	0.000541504	0.010138464	singleton	CD8 Tem
PRDX5	0.42087382	0.000542528	0.010155622	singleton	CD8 Tem
BMPR1A	0.19953102	0.000545715	0.010213253	singleton	CD8 Tem
NUP155	0.3568152	0.000545951	0.010215647	singleton	CD8 Tem
DDHD2	0.17420618	0.000554585	0.01037516	singleton	CD8 Tem
MIR181A1HG	0.050789528	0.000554868	0.010378382	singleton	CD8 Tem
LDAH	0.26873106	0.000556365	0.010404328	singleton	CD8 Tem
ITGB2-AS1	0.48703316	0.000559202	0.010455324	singleton	CD8 Tem
SLC16A1	0.053541873	0.000564049	0.010543855	singleton	CD8 Tem
ZDHHC6	0.38805583	0.000564323	0.010546895	singleton	CD8 Tem
HIBADH	0.21401854	0.000564659	0.010551088	singleton	CD8 Tem
SLC25A37	0.42832413	0.000566233	0.010578414	singleton	CD8 Tem
LPCAT3	-0.02172272	0.000566842	0.010587703	singleton	CD8 Tem
ERMP1	0.2142527	0.000568292	0.010612269	singleton	CD8 Tem
GTF2A1	0.08794909	0.000568382	0.010612269	singleton	CD8 Tem
NASP	0.046248272	0.000569565	0.010632256	singleton	CD8 Tem
CERS2	0.3639112	0.000569913	0.010635484	singleton	CD8 Tem
KCTD9	0.16125123	0.000569963	0.010635484	singleton	CD8 Tem
FBXO25	0.39166027	0.00057128	0.010657954	singleton	CD8 Tem
MOGS	0.53997624	0.00057294	0.010686819	singleton	CD8 Tem
CASTOR3P	0.14776555	0.000574771	0.010718435	singleton	CD8 Tem
MFSD6	-0.002664543	0.000574862	0.010718435	singleton	CD8 Tem
H2AFZ	0.5651364	0.000577756	0.010770268	singleton	CD8 Tem
DNASE1	0.11442559	0.000578061	0.01077384	singleton	CD8 Tem
POLE3	0.34668183	0.000579263	0.010794109	singleton	CD8 Tem
MNT	0.2860622	0.000580122	0.010807991	singleton	CD8 Tem
LYPLA1	0.28156018	0.000582974	0.010858982	singleton	CD8 Tem
CDK9	0.6200037	0.000586148	0.01091596	singleton	CD8 Tem
KLHL25	0.056595135	0.000586375	0.010918031	singleton	CD8 Tem
ENSG00000283201	0.40314317	0.000586538	0.010918914	singleton	CD8 Tem
POLE	0.21861635	0.000586877	0.010923067	singleton	CD8 Tem
VIM-AS1	0.23282823	0.000587062	0.010924367	singleton	CD8 Tem
VPS26C	0.18930672	0.000587343	0.010927452	singleton	CD8 Tem
ZDHHC11B	1.0577286	0.000588637	0.010948801	singleton	CD8 Tem
INIP	0.589711	0.000588874	0.010948801	singleton	CD8 Tem
STK17B	0.19707961	0.000588877	0.010948801	singleton	CD8 Tem
AREG	0.17102529	0.000588954	0.010948801	singleton	CD8 Tem
AKAP1	0.37931317	0.000589467	0.010954034	singleton	CD8 Tem
ZNF548	0.2196445	0.000589467	0.010954034	singleton	CD8 Tem
HPS4	0.4031442	0.000592871	0.011015126	singleton	CD8 Tem
TSC1	0.19865039	0.000596975	0.011089193	singleton	CD8 Tem
TTF2	0.28824252	0.000598064	0.011107232	singleton	CD8 Tem
FARP2	0.20311505	0.000599389	0.011129655	singleton	CD8 Tem
CDK2AP2	0.3354771	0.000599914	0.011137215	singleton	CD8 Tem
DDIT3	0.028693724	0.000602162	0.011176753	singleton	CD8 Tem
ACTR10	0.2166465	0.000602433	0.011179602	singleton	CD8 Tem
OTULINL	0.09696175	0.000603492	0.011197048	singleton	CD8 Tem
ZNF43	0.35550785	0.000603849	0.011201485	singleton	CD8 Tem
CNNM2	0.09600441	0.000604427	0.011210004	singleton	CD8 Tem
ORMDL3	0.2902844	0.000609217	0.011296626	singleton	CD8 Tem
SLC2A1	0.015396952	0.000610148	0.01131166	singleton	CD8 Tem
SEPTIN11	0.004862198	0.000611299	0.011330773	singleton	CD8 Tem
CROCC	0.17681699	0.000612249	0.011346158	singleton	CD8 Tem
GCFC2	0.4480318	0.000614126	0.01137872	singleton	CD8 Tem
UAP1	0.006943768	0.000615919	0.011409697	singleton	CD8 Tem
DOCK11	0.0950865	0.000616617	0.011420278	singleton	CD8 Tem
PHPT1	0.6223123	0.000616731	0.011420278	singleton	CD8 Tem
DPYD	0.17341316	0.000616858	0.011420397	singleton	CD8 Tem
IQCN	-0.020451525	0.000617619	0.011432234	singleton	CD8 Tem
TUBGCP6	0.21362485	0.000620231	0.011478342	singleton	CD8 Tem
PIM3	0.6079207	0.00062083	0.011487182	singleton	CD8 Tem
BCL2L11	0.017425077	0.000630473	0.011663315	singleton	CD8 Tem
LRSAM1	0.25578472	0.000632443	0.011697479	singleton	CD8 Tem
PLEKHA3	0.2033743	0.000635819	0.011757622	singleton	CD8 Tem
NOM1	0.292398	0.000636722	0.011772012	singleton	CD8 Tem
EXOG	0.17782402	0.000637895	0.011791396	singleton	CD8 Tem
FAM78A	0.31247222	0.000638565	0.011801479	singleton	CD8 Tem
GTF3C2	0.24218516	0.000640099	0.011826278	singleton	CD8 Tem
ASPH	0.52252877	0.000640157	0.011826278	singleton	CD8 Tem
CXXC1	0.30247688	0.000640348	0.011827488	singleton	CD8 Tem
ADAMTSL4-AS2	0.19727576	0.000641791	0.01185183	singleton	CD8 Tem
TFB1M	0.3771514	0.000644795	0.011904975	singleton	CD8 Tem
CAPN15	0.50018936	0.000645217	0.011909344	singleton	CD8 Tem
TRNT1	0.34970865	0.000645284	0.011909344	singleton	CD8 Tem
SPAG7	0.42979637	0.000647168	0.011939454	singleton	CD8 Tem
BFAR	0.34364855	0.000652053	0.012027242	singleton	CD8 Tem
PSME3	0.28731787	0.000658597	0.012145577	singleton	CD8 Tem
SIPA1L1	0.12840053	0.000659402	0.012158042	singleton	CD8 Tem
CD74	0.1420724	0.000660828	0.01218196	singleton	CD8 Tem
HIST1H4C	0.5851798	0.000661653	0.012194788	singleton	CD8 Tem
MRPL47	0.46166322	0.000663065	0.012218444	singleton	CD8 Tem
SUMO3	0.58380693	0.00066332	0.012220746	singleton	CD8 Tem
TUBB4B	0.11185656	0.000664553	0.012239685	singleton	CD8 Tem
MEGF6	0.5082724	0.000664606	0.012239685	singleton	CD8 Tem
NDUFAF5	0.43550086	0.000665199	0.012248206	singleton	CD8 Tem
ENSG00000293615	0.026343284	0.000665615	0.012253491	singleton	CD8 Tem
PHKA2	0.13013859	0.000667771	0.012290776	singleton	CD8 Tem
GCDH	0.25271222	0.000670381	0.012335413	singleton	CD8 Tem
TRIM23	0.35627863	0.000670457	0.012335413	singleton	CD8 Tem
INTS1	0.32364956	0.000670909	0.012341332	singleton	CD8 Tem
MED21	0.11858942	0.000671347	0.012346989	singleton	CD8 Tem
NINJ1	0.68817264	0.000672289	0.012361913	singleton	CD8 Tem
NBPF11	0.25950602	0.00067328	0.012377721	singleton	CD8 Tem
DHX16	0.38244987	0.000674527	0.012396019	singleton	CD8 Tem
ACOT7	0.22033325	0.000674537	0.012396019	singleton	CD8 Tem
FBXO38	0.17271833	0.000675925	0.012416953	singleton	CD8 Tem
CDHR3	0.19117236	0.000675939	0.012416953	singleton	CD8 Tem
MED30	0.52558047	0.000681941	0.012524772	singleton	CD8 Tem
TMEM230	0.30078778	0.000684846	0.012575684	singleton	CD8 Tem
PPP6R3	0.15560077	0.000686039	0.012595137	singleton	CD8 Tem
ISG20L2	0.006480659	0.000686408	0.012599476	singleton	CD8 Tem
TMEM183A	0.40354222	0.000686719	0.012602731	singleton	CD8 Tem
ENSG00000290928	0.4977258	0.000688396	0.012631062	singleton	CD8 Tem
PIN1	0.29986292	0.000691241	0.012680803	singleton	CD8 Tem
SMYD3	0.15763627	0.000693754	0.012723392	singleton	CD8 Tem
TNFRSF10A	0.36762843	0.000693832	0.012723392	singleton	CD8 Tem
ABHD14B	0.614657	0.000696346	0.01276701	singleton	CD8 Tem
RIT1	0.15002307	0.000697849	0.012792103	singleton	CD8 Tem
GLE1	0.48307732	0.000698905	0.012808972	singleton	CD8 Tem
ARNT	0.12242515	0.000699511	0.012817585	singleton	CD8 Tem
METTL21A	0.613082	0.000700309	0.012829722	singleton	CD8 Tem
SAR1B	0.31185198	0.000702508	0.012867517	singleton	CD8 Tem
ERCC3	0.22685057	0.00070295	0.012873121	singleton	CD8 Tem
PRKCD	0.5178761	0.000706815	0.012941397	singleton	CD8 Tem
PPIH	0.28886327	0.000708706	0.012973499	singleton	CD8 Tem
DDX56	0.3474173	0.000709323	0.012982284	singleton	CD8 Tem
ISG15	0.47524938	0.000710009	0.012992332	singleton	CD8 Tem
ZDHHC3	0.11684088	0.000714321	0.0130687	singleton	CD8 Tem
NR2C1	0.21029706	0.000716303	0.01310243	singleton	CD8 Tem
ENSG00000290921	0.30306748	0.000716592	0.013104748	singleton	CD8 Tem
WDR26	0.0850004	0.000716784	0.013104748	singleton	CD8 Tem
ZBTB7B	1.1327279	0.000716846	0.013104748	singleton	CD8 Tem
GPD2	0.035167567	0.000718028	0.01312383	singleton	CD8 Tem
UCHL3	0.3952134	0.000718811	0.013135601	singleton	CD8 Tem
MMP25-AS1	0.28417462	0.000719093	0.013138211	singleton	CD8 Tem
RARS1	0.36129472	0.000721707	0.013183422	singleton	CD8 Tem
RNF126	0.66754234	0.000721846	0.013183423	singleton	CD8 Tem
TRADD	0.5237659	0.00072332	0.013207784	singleton	CD8 Tem
RUFY2	0.30504367	0.000729047	0.013309781	singleton	CD8 Tem
PGGT1B	0.31770864	0.000729919	0.013323136	singleton	CD8 Tem
CKMT2-AS1	0.48779443	0.000730792	0.013336503	singleton	CD8 Tem
GPR89A	0.27644515	0.000732149	0.013358689	singleton	CD8 Tem
USP39	0.42168522	0.00073246	0.01336177	singleton	CD8 Tem
CPSF1	0.49183336	0.000734441	0.013395336	singleton	CD8 Tem
HYCC2	-0.016277468	0.000735249	0.013407477	singleton	CD8 Tem
EBLN3P	0.21257275	0.000736736	0.013432004	singleton	CD8 Tem
TANGO2	0.3196515	0.000742748	0.013539005	singleton	CD8 Tem
TAB3	0.22781251	0.000744696	0.013571892	singleton	CD8 Tem
TPGS1	0.5439349	0.000746504	0.01360223	singleton	CD8 Tem
PTPRCAP	1.0269995	0.000748349	0.013633215	singleton	CD8 Tem
TEX264	0.42110908	0.000748653	0.013636135	singleton	CD8 Tem
RAB43	0.4929065	0.000753602	0.013723622	singleton	CD8 Tem
POU6F1	0.553117	0.000755443	0.01375398	singleton	CD8 Tem
IARS2	0.24643466	0.00075556	0.01375398	singleton	CD8 Tem
SUPV3L1	0.28270414	0.00075649	0.013768115	singleton	CD8 Tem
REXO2	0.638619	0.000756627	0.013768115	singleton	CD8 Tem
CNIH4	0.44909045	0.000762358	0.013869724	singleton	CD8 Tem
POLR1E	0.42564547	0.000762937	0.013877586	singleton	CD8 Tem
HCP5	-0.023834765	0.000767563	0.013959041	singleton	CD8 Tem
BAG3	0.6799037	0.000768897	0.013980613	singleton	CD8 Tem
CCDC167	0.63460135	0.000771468	0.014024673	singleton	CD8 Tem
CEP70	0.39397672	0.000774834	0.014083143	singleton	CD8 Tem
ZFP90	0.26472667	0.00077625	0.014106172	singleton	CD8 Tem
CEP78	0.22344273	0.000776627	0.014110316	singleton	CD8 Tem
ZNF432	0.27238658	0.000777772	0.014128407	singleton	CD8 Tem
TTC9	0.3582611	0.000779027	0.014148484	singleton	CD8 Tem
ESR2	0.2819195	0.00077951	0.014154528	singleton	CD8 Tem
LARP1B	0.43608615	0.000785325	0.014257396	singleton	CD8 Tem
ENSG00000290993	0.19721998	0.000785547	0.014258689	singleton	CD8 Tem
ZNF138	0.28449914	0.000786491	0.014273073	singleton	CD8 Tem
AP3S2	0.4034349	0.000787078	0.014279778	singleton	CD8 Tem
LRRC59	0.2856752	0.000787162	0.014279778	singleton	CD8 Tem
PKD2	0.55582654	0.000789382	0.014317299	singleton	CD8 Tem
WDR89	0.768152	0.000790052	0.014326695	singleton	CD8 Tem
DERA	0.22755238	0.000790439	0.014330977	singleton	CD8 Tem
KLHL22	0.34323967	0.000790705	0.014333043	singleton	CD8 Tem
THAP6	0.3912352	0.00079356	0.014382036	singleton	CD8 Tem
TRMT13	0.45165792	0.000793818	0.014383956	singleton	CD8 Tem
ENSG00000254459	0.26018482	0.000795088	0.014404215	singleton	CD8 Tem
CCDC43	0.49197724	0.000798324	0.014460056	singleton	CD8 Tem
NDOR1	0.38283515	0.000799111	0.014471545	singleton	CD8 Tem
NOCT	0.12477088	0.000799477	0.014473019	singleton	CD8 Tem
IFI44	0.8995295	0.000799498	0.014473019	singleton	CD8 Tem
WDR47	0.006161427	0.000801332	0.014503434	singleton	CD8 Tem
ZNF461	0.44423023	0.00080373	0.014544053	singleton	CD8 Tem
CUL4B	0.3343516	0.000804874	0.014561961	singleton	CD8 Tem
ENSG00000283782	0.048294507	0.000806577	0.014589986	singleton	CD8 Tem
GARS1	0.123593085	0.000808301	0.014618371	singleton	CD8 Tem
TSPYL2	0.10105075	0.000814936	0.014735543	singleton	CD8 Tem
ZC3HAV1	0.16233638	0.000815473	0.014742448	singleton	CD8 Tem
GPR89B	0.08990793	0.000817502	0.014776294	singleton	CD8 Tem
RAP2C-AS1	0.21545412	0.000817815	0.014779129	singleton	CD8 Tem
BMP2K	0.4484244	0.000819679	0.01480998	singleton	CD8 Tem
ZNF460	0.2635477	0.000820472	0.014821489	singleton	CD8 Tem
NSUN3	0.24262975	0.000820673	0.014822283	singleton	CD8 Tem
DNAJC27	0.13873126	0.000822718	0.014856376	singleton	CD8 Tem
ENSG00000242880	0.4644203	0.000824009	0.014876854	singleton	CD8 Tem
CSTF3	0.16482341	0.000824724	0.014886908	singleton	CD8 Tem
HHAT	0.065499894	0.000825	0.014889052	singleton	CD8 Tem
PTER	0.51808184	0.000825408	0.014893572	singleton	CD8 Tem
TRNAU1AP	0.34124863	0.000826027	0.014901894	singleton	CD8 Tem
DHX37	0.5486527	0.000826224	0.014902616	singleton	CD8 Tem
ALG9	0.29264155	0.000827244	0.014918157	singleton	CD8 Tem
ASCC1	0.19682747	0.000827873	0.014926652	singleton	CD8 Tem
SLC25A38	0.19887386	0.000828964	0.014943488	singleton	CD8 Tem
PACRGL	0.44774237	0.000833544	0.015023181	singleton	CD8 Tem
ZNF121	0.32980844	0.000836218	0.0150685	singleton	CD8 Tem
ENSG00000287100	0.455691	0.000836409	0.01506907	singleton	CD8 Tem
NCBP2	0.37424973	0.000836569	0.015069079	singleton	CD8 Tem
AP4B1	0.3000731	0.000838922	0.015108589	singleton	CD8 Tem
B9D2	0.61761	0.000839956	0.015124329	singleton	CD8 Tem
CHST12	0.09491194	0.000840371	0.015128917	singleton	CD8 Tem
SUPT4H1	0.48641866	0.000845763	0.015223085	singleton	CD8 Tem
BRD10	0.00304586	0.000847784	0.015256571	singleton	CD8 Tem
ARFGEF1	0.09882448	0.000847973	0.015257067	singleton	CD8 Tem
CORO2A	0.27208593	0.000854257	0.015367201	singleton	CD8 Tem
ENSG00000291154	0.05801322	0.000858552	0.015441525	singleton	CD8 Tem
MTURN	0.20052724	0.000859586	0.015457174	singleton	CD8 Tem
USP38	0.025980188	0.000863251	0.015520137	singleton	CD8 Tem
SNHG17	0.4812379	0.000866234	0.015570794	singleton	CD8 Tem
SGPP1	0.4119348	0.000866977	0.015581199	singleton	CD8 Tem
POT1	0.2734792	0.000870234	0.015636759	singleton	CD8 Tem
UFD1	0.12901281	0.000871461	0.015653346	singleton	CD8 Tem
ENSG00000283977	0.56808215	0.000871488	0.015653346	singleton	CD8 Tem
RGPD8	0.46510816	0.000872185	0.01566289	singleton	CD8 Tem
NGRN	0.30816144	0.000873239	0.01567883	singleton	CD8 Tem
ZMYM6	0.21309161	0.000876647	0.015737042	singleton	CD8 Tem
POLR3A	0.3730403	0.000878556	0.015766489	singleton	CD8 Tem
GALNT11	-0.004713204	0.000878621	0.015766489	singleton	CD8 Tem
TRAPPC5	0.75221366	0.000880157	0.015791046	singleton	CD8 Tem
DCAF15	0.33989877	0.000881308	0.015808695	singleton	CD8 Tem
MRPL52	0.6931857	0.000883586	0.015846551	singleton	CD8 Tem
AASDHPPT	0.3507464	0.000888416	0.015930164	singleton	CD8 Tem
FLOT1	0.36818153	0.000890255	0.015960102	singleton	CD8 Tem
AGFG2	0.2809093	0.000892389	0.015995332	singleton	CD8 Tem
GNE	0.3682827	0.000892686	0.015997627	singleton	CD8 Tem
RANBP6	0.41602054	0.000894604	0.016028952	singleton	CD8 Tem
ILK	0.469018	0.00089734	0.016074935	singleton	CD8 Tem
GPD1L	0.25857538	0.00090369	0.016185622	singleton	CD8 Tem
DCAF10	0.16793212	0.00090584	0.016221054	singleton	CD8 Tem
ZNF75A	0.25961238	0.000906864	0.016236316	singleton	CD8 Tem
THOC7	0.30274615	0.000908603	0.016264379	singleton	CD8 Tem
SMC4	-0.003112025	0.000910274	0.016291197	singleton	CD8 Tem
VPS13C	0.15194742	0.000910865	0.016298691	singleton	CD8 Tem
CCAR2	0.32242015	0.000915172	0.016372662	singleton	CD8 Tem
SHOC2	0.01150629	0.000917638	0.016413664	singleton	CD8 Tem
MTRFR	0.03254523	0.000921284	0.016475774	singleton	CD8 Tem
MKRN2	0.30957782	0.000926994	0.016574755	singleton	CD8 Tem
NRBF2	0.37868905	0.000927987	0.016589361	singleton	CD8 Tem
NR4A1	0.10209073	0.000929357	0.016610719	singleton	CD8 Tem
TVP23C-CDRT4	0.17390913	0.000929891	0.016617121	singleton	CD8 Tem
QSOX1	0.23964146	0.000930317	0.0166216	singleton	CD8 Tem
RBM41	0.27494112	0.00093501	0.016702284	singleton	CD8 Tem
CRAMP1	0.17368296	0.000935912	0.016715234	singleton	CD8 Tem
SLC4A5	0.54720616	0.000937184	0.016734801	singleton	CD8 Tem
ASXL2	0.0616075	0.000946441	0.016896911	singleton	CD8 Tem
PWP1	0.2791964	0.000948047	0.016922372	singleton	CD8 Tem
MAP3K11	0.2339095	0.000948436	0.016926124	singleton	CD8 Tem
NBPF26	0.3303691	0.000952857	0.017001818	singleton	CD8 Tem
CARNMT1	0.116920106	0.000953078	0.017002544	singleton	CD8 Tem
ZSCAN25	0.46689633	0.000953429	0.017005597	singleton	CD8 Tem
PTPN13	1.7701359	0.000957096	0.017067791	singleton	CD8 Tem
ENSG00000288542	0.25780252	0.000958269	0.017085492	singleton	CD8 Tem
ZNF678	0.15764253	0.000962202	0.017152372	singleton	CD8 Tem
ENSG00000285016	0.019806717	0.000962581	0.017155901	singleton	CD8 Tem
VKORC1L1	0.1924071	0.000962854	0.017157537	singleton	CD8 Tem
HECW2-AS1	0.8219819	0.000965302	0.017197905	singleton	CD8 Tem
ETFRF1	0.43733048	0.000971769	0.017309869	singleton	CD8 Tem
ESF1	0.22529055	0.000975881	0.017379838	singleton	CD8 Tem
POLR2K	0.4995687	0.000976071	0.017379941	singleton	CD8 Tem
CGAS	0.31146953	0.000981414	0.017471801	singleton	CD8 Tem
AVEN	0.22371452	0.000981698	0.017473555	singleton	CD8 Tem
ENSG00000269825	0.08675371	0.000982419	0.017483108	singleton	CD8 Tem
AGTPBP1	-0.010526603	0.000984045	0.017508738	singleton	CD8 Tem
URB1	0.39151323	0.000987837	0.017572899	singleton	CD8 Tem
MDC1	0.29009366	0.000989387	0.017597174	singleton	CD8 Tem
MIRLET7A1HG	0.43482918	0.000990701	0.017617228	singleton	CD8 Tem
CTDNEP1	0.46872696	0.001002278	0.01781705	singleton	CD8 Tem
TMBIM1	0.33624214	0.001002315	0.01781705	singleton	CD8 Tem
TSNAX	0.41079837	0.001002872	0.017823599	singleton	CD8 Tem
POLR2F	0.38325417	0.001007021	0.017893977	singleton	CD8 Tem
SHQ1	0.20270441	0.001007612	0.017901114	singleton	CD8 Tem
ARRDC3	0.13152185	0.001010789	0.017954181	singleton	CD8 Tem
H6PD	0.30487087	0.00101666	0.018055066	singleton	CD8 Tem
ARFRP1	0.6205233	0.001016851	0.018055078	singleton	CD8 Tem
MICAL2	-0.028206548	0.001017277	0.018058897	singleton	CD8 Tem
TRIM62	0.16590922	0.001017575	0.018058897	singleton	CD8 Tem
ABCD4	0.21327615	0.001017639	0.018058897	singleton	CD8 Tem
PDHX	0.33574274	0.001019516	0.018088806	singleton	CD8 Tem
SH3YL1	0.4950744	0.001019916	0.018092512	singleton	CD8 Tem
TGFBRAP1	0.26650867	0.001020594	0.018101146	singleton	CD8 Tem
THUMPD2	0.46823856	0.001024254	0.018162643	singleton	CD8 Tem
PMAIP1	0.14629233	0.001027141	0.01821042	singleton	CD8 Tem
SCAP	0.27752852	0.001030288	0.0182628	singleton	CD8 Tem
SCARB2	0.4499539	0.001033888	0.018323174	singleton	CD8 Tem
TRAPPC9	0.15719561	0.001035744	0.018352621	singleton	CD8 Tem
INTS7	0.056886964	0.001041362	0.018448713	singleton	CD8 Tem
RADX	0.623323	0.001045429	0.018517292	singleton	CD8 Tem
HMGXB3	0.27096397	0.001052447	0.018638104	singleton	CD8 Tem
RGL4	0.46755242	0.001052787	0.018640647	singleton	CD8 Tem
CSAD	0.5984186	0.001055159	0.018679142	singleton	CD8 Tem
LLGL2	0.036924075	0.001058055	0.018726896	singleton	CD8 Tem
MRPS35	0.5052171	0.001059442	0.018747935	singleton	CD8 Tem
ITGB1BP1	0.23293908	0.001060122	0.018756463	singleton	CD8 Tem
ZNF580	0.5981804	0.001060482	0.018759316	singleton	CD8 Tem
ACAA1	0.7674124	0.001063291	0.01880199	singleton	CD8 Tem
PRDX6	0.13298191	0.00106348	0.01880199	singleton	CD8 Tem
NCAPG2	0.55410755	0.001063491	0.01880199	singleton	CD8 Tem
SHARPIN	0.5617136	0.001073746	0.018979745	singleton	CD8 Tem
DLGAP1	1.3001968	0.001081953	0.019121252	singleton	CD8 Tem
ZNF143	0.19536418	0.001084651	0.01916535	singleton	CD8 Tem
TRIM26	0.04546234	0.001086116	0.019187641	singleton	CD8 Tem
BTN2A1	0.11088821	0.001098618	0.019404876	singleton	CD8 Tem
TXLNA	0.14899302	0.001098978	0.019407615	singleton	CD8 Tem
CSRNP2	0.031751424	0.001101474	0.019448068	singleton	CD8 Tem
ASB2	0.11639486	0.001102908	0.019469748	singleton	CD8 Tem
ZNF397	0.76139164	0.001103304	0.019473103	singleton	CD8 Tem
OAS3	0.53573185	0.001104303	0.019487103	singleton	CD8 Tem
ABHD13	0.44384336	0.001108067	0.019549864	singleton	CD8 Tem
DPY30	0.545483	0.001108955	0.019561879	singleton	CD8 Tem
CASP7	0.34810665	0.001109249	0.019563419	singleton	CD8 Tem
PAGR1	0.42060274	0.001110958	0.019589904	singleton	CD8 Tem
SCAND1	0.47896492	0.0011144	0.019646941	singleton	CD8 Tem
HARS1	0.23740159	0.001117887	0.019704746	singleton	CD8 Tem
LINC00513	-0.005940125	0.001118608	0.019713775	singleton	CD8 Tem
VPS13D	0.07980964	0.001119428	0.019724551	singleton	CD8 Tem
DYNC2H1	0.16793735	0.001120377	0.019734528	singleton	CD8 Tem
KCTD10	0.46722856	0.001120412	0.019734528	singleton	CD8 Tem
SLC38A6	0.32597798	0.00112156	0.019751062	singleton	CD8 Tem
YPEL2	0.19521919	0.001123665	0.019784462	singleton	CD8 Tem
IVD	0.13891153	0.001126588	0.01983223	singleton	CD8 Tem
NDUFS2	0.37171942	0.001130469	0.019896837	singleton	CD8 Tem
TJAP1	0.27098262	0.001132196	0.019923529	singleton	CD8 Tem
SCAPER	0.08010647	0.001137115	0.020006369	singleton	CD8 Tem
ADCY9	0.19969799	0.001139816	0.020050153	singleton	CD8 Tem
MTFP1	0.4554465	0.001140141	0.020052147	singleton	CD8 Tem
ARAF	0.35777858	0.001144979	0.020133493	singleton	CD8 Tem
KLHDC2	0.19532369	0.001152918	0.020269312	singleton	CD8 Tem
FGFR1	1.1511283	0.001156618	0.020330588	singleton	CD8 Tem
TMEM35B	0.49543834	0.001157458	0.020341568	singleton	CD8 Tem
SLC12A7	1.0370709	0.001158658	0.020358885	singleton	CD8 Tem
STRADA	0.55188066	0.001163424	0.020438831	singleton	CD8 Tem
PIGK	0.149931	0.001164402	0.020452196	singleton	CD8 Tem
PTP4A2	0.023704845	0.001165494	0.020467585	singleton	CD8 Tem
TMLHE	0.45055425	0.001165748	0.020468238	singleton	CD8 Tem
ENSG00000291072	0.3049711	0.001166074	0.020470164	singleton	CD8 Tem
GNPTG	0.45206076	0.00116862	0.020511053	singleton	CD8 Tem
ENSG00000304698	0.32913947	0.00116908	0.020515322	singleton	CD8 Tem
FASTKD2	0.2553401	0.00117309	0.020580601	singleton	CD8 Tem
LANCL1	0.21032743	0.001173236	0.020580601	singleton	CD8 Tem
LETMD1	0.39519334	0.001174342	0.020596187	singleton	CD8 Tem
TFE3	0.49983126	0.001176941	0.020637948	singleton	CD8 Tem
DESI1	0.15500952	0.001177533	0.020644487	singleton	CD8 Tem
TSPAN18	1.5841204	0.001178435	0.020656481	singleton	CD8 Tem
B3GNT2	0.055075683	0.001181037	0.02069559	singleton	CD8 Tem
BPTF	0.14644198	0.001181104	0.02069559	singleton	CD8 Tem
RNF187	0.62171257	0.00118395	0.020741616	singleton	CD8 Tem
ENSG00000241962	0.38866657	0.001190542	0.020853229	singleton	CD8 Tem
LYRM7	0.43978968	0.001191429	0.020864903	singleton	CD8 Tem
ZBTB17	0.28480947	0.001193366	0.020894949	singleton	CD8 Tem
CENPT	0.38706443	0.001202111	0.021044168	singleton	CD8 Tem
RFX3-DT	-0.03961895	0.001202695	0.021050498	singleton	CD8 Tem
RIC3	0.6105975	0.001211159	0.021194714	singleton	CD8 Tem
TSC2	0.24441144	0.001212404	0.021212589	singleton	CD8 Tem
DNPH1	0.845734	0.001218104	0.021308364	singleton	CD8 Tem
SNRNP35	0.4180015	0.001221398	0.021357221	singleton	CD8 Tem
PDCD5	0.50823027	0.001221574	0.021357221	singleton	CD8 Tem
ENSG00000258989	0.016611934	0.001223499	0.021386922	singleton	CD8 Tem
RNF121	0.24281397	0.00122606	0.021427719	singleton	CD8 Tem
ZDHHC7	0.41326302	0.001226389	0.02142951	singleton	CD8 Tem
CRTAP	0.4956087	0.001231202	0.021509638	singleton	CD8 Tem
POLR2J2-UPK3BL1	0.5159799	0.001232435	0.021527202	singleton	CD8 Tem
NPTN	-0.012327193	0.001234128	0.021552784	singleton	CD8 Tem
CHSY1	0.03135053	0.001234599	0.021557032	singleton	CD8 Tem
ENSG00000281039	0.41856125	0.001237277	0.021599797	singleton	CD8 Tem
RABIF	0.3673076	0.001238739	0.021621332	singleton	CD8 Tem
AKR1B1	0.3391479	0.001242949	0.021690818	singleton	CD8 Tem
LIMK2	0.20485212	0.001243584	0.021697889	singleton	CD8 Tem
TRIM66	0.30034792	0.001250243	0.021810051	singleton	CD8 Tem
PPP2R5D	0.44488335	0.001255362	0.021895318	singleton	CD8 Tem
LTA4H	0.2682505	0.001255809	0.021899064	singleton	CD8 Tem
ZNF251	0.4345123	0.001258548	0.02194279	singleton	CD8 Tem
DERL2	0.28970534	0.001259943	0.021963055	singleton	CD8 Tem
EML2	0.2768049	0.001260897	0.021975639	singleton	CD8 Tem
TEX10	0.12508617	0.00126195	0.021989928	singleton	CD8 Tem
RNF14	0.5885155	0.001263068	0.022004139	singleton	CD8 Tem
LRRC37A2	0.07849192	0.001263231	0.022004139	singleton	CD8 Tem
ATP6V1F	0.46683866	0.00126592	0.022046923	singleton	CD8 Tem
GOLGA4	0.12607087	0.001266768	0.022057622	singleton	CD8 Tem
ALG11	0.28204647	0.001267401	0.022064577	singleton	CD8 Tem
RPIA	0.3513296	0.001268132	0.022073239	singleton	CD8 Tem
MFAP1	0.23793826	0.001271334	0.022124914	singleton	CD8 Tem
VTI1B	0.1685829	0.001272572	0.022142372	singleton	CD8 Tem
STMP1	0.38433257	0.001275883	0.022195908	singleton	CD8 Tem
FILIP1L	0.31227353	0.001281034	0.022281407	singleton	CD8 Tem
GTF2IRD2B	0.33054474	0.001284062	0.022329967	singleton	CD8 Tem
E2F4	0.5062244	0.001284874	0.022339989	singleton	CD8 Tem
GNA15	1.1617314	0.00128537	0.022344499	singleton	CD8 Tem
TIGAR	0.13236481	0.001286785	0.022364991	singleton	CD8 Tem
POLR3GL	0.3344202	0.001288421	0.0223893	singleton	CD8 Tem
TOLLIP	0.34096396	0.001296107	0.022518727	singleton	CD8 Tem
KIF1C	0.33912867	0.001301386	0.022602141	singleton	CD8 Tem
DYNLT3	0.39365572	0.001302925	0.02262471	singleton	CD8 Tem
GXYLT1	0.1181216	0.001308028	0.022709154	singleton	CD8 Tem
SRFBP1	0.27778345	0.001309527	0.022727181	singleton	CD8 Tem
LRIG2	0.21773084	0.001309547	0.022727181	singleton	CD8 Tem
ABT1	0.5427232	0.001313662	0.022794414	singleton	CD8 Tem
APAF1	0.17623226	0.001315903	0.02282911	singleton	CD8 Tem
LAIR1	0.53608733	0.001319569	0.022888512	singleton	CD8 Tem
ZNF337	0.28717336	0.00132047	0.02289994	singleton	CD8 Tem
CHN1	0.11958297	0.001320809	0.022901617	singleton	CD8 Tem
ZNF622	0.24167617	0.001322111	0.02291999	singleton	CD8 Tem
IGKV3-20	0.62346244	0.001325209	0.022969471	singleton	CD8 Tem
FCHO1	0.26027122	0.001330447	0.023056038	singleton	CD8 Tem
PLXNA3	0.34644142	0.001333938	0.023112306	singleton	CD8 Tem
RGS5	0.5276875	0.001334643	0.02312028	singleton	CD8 Tem
SH2D3C	0.12452695	0.001343223	0.023263616	singleton	CD8 Tem
ECSIT	0.63550264	0.001343409	0.023263616	singleton	CD8 Tem
DAG1	0.27528086	0.001345938	0.023303146	singleton	CD8 Tem
GALNT1	-0.035355072	0.001349792	0.023365592	singleton	CD8 Tem
ABCF2	0.49862933	0.001357253	0.023490432	singleton	CD8 Tem
NEDD4	0.31877086	0.001357906	0.023497441	singleton	CD8 Tem
NELFCD	0.18386157	0.001359931	0.023528177	singleton	CD8 Tem
RFC3	0.3805886	0.001362496	0.023568238	singleton	CD8 Tem
LSM6	0.40716496	0.001363578	0.023582634	singleton	CD8 Tem
ZNF12	0.23345289	0.001365834	0.023617339	singleton	CD8 Tem
ACTR6	0.25456464	0.001375268	0.02377611	singleton	CD8 Tem
NDUFB1	0.41831127	0.001389285	0.024014064	singleton	CD8 Tem
CTDSP1	0.37090218	0.001389761	0.0240179	singleton	CD8 Tem
CRTC2	0.19019069	0.001394194	0.0240901	singleton	CD8 Tem
HUWE1	0.13050415	0.001398539	0.02416077	singleton	CD8 Tem
SNIP1	0.1252455	0.001402647	0.024227298	singleton	CD8 Tem
GTF3C3	0.34434763	0.001405659	0.024274894	singleton	CD8 Tem
HEG1	-0.003160801	0.001407289	0.024298614	singleton	CD8 Tem
ITGA5	0.27094403	0.001410426	0.024348327	singleton	CD8 Tem
HMGCR	0.42039165	0.001412567	0.024380826	singleton	CD8 Tem
ZNF140	0.39723495	0.001416307	0.024440921	singleton	CD8 Tem
BLM	0.36340263	0.001419303	0.024488151	singleton	CD8 Tem
KRBOX4	0.56566393	0.001427095	0.024618097	singleton	CD8 Tem
UBAC2	0.1487202	0.001430374	0.02467017	singleton	CD8 Tem
ACADSB	0.16981938	0.001432177	0.024691661	singleton	CD8 Tem
HMG20A	0.15654549	0.001432272	0.024691661	singleton	CD8 Tem
MRNIP	0.3412245	0.001432404	0.024691661	singleton	CD8 Tem
CTPS1	-0.02512264	0.00143919	0.024804126	singleton	CD8 Tem
RDX	0.37848422	0.001440086	0.02481418	singleton	CD8 Tem
RAB5IF	0.31211382	0.001440298	0.02481418	singleton	CD8 Tem
SCML1	1.9338086	0.001443937	0.024872336	singleton	CD8 Tem
ST6GALNAC6	0.6695318	0.001450508	0.024980971	singleton	CD8 Tem
MTRR	0.27846584	0.001452926	0.025018065	singleton	CD8 Tem
XAB2	0.43652132	0.001455764	0.025062357	singleton	CD8 Tem
ZHX3	0.4101506	0.001459699	0.025125522	singleton	CD8 Tem
TAF8	0.30301625	0.001460732	0.025138736	singleton	CD8 Tem
EMC7	0.34044063	0.001463174	0.025176173	singleton	CD8 Tem
MEI1	0.47261807	0.001467134	0.025238863	singleton	CD8 Tem
SMCR8	0.34788415	0.001467351	0.025238863	singleton	CD8 Tem
BRAP	0.30466288	0.001472843	0.025328717	singleton	CD8 Tem
TXN2	0.42496037	0.001476429	0.025385779	singleton	CD8 Tem
NCAPH2	0.5792398	0.00148196	0.025476241	singleton	CD8 Tem
ARRDC1	0.66809136	0.001483446	0.025495622	singleton	CD8 Tem
RUNDC1	0.40756807	0.001483627	0.025495622	singleton	CD8 Tem
RMDN3	0.41708118	0.00148686	0.025546532	singleton	CD8 Tem
YPEL5	0.19994205	0.001492525	0.025634554	singleton	CD8 Tem
TBCD	0.014944276	0.001495943	0.025688591	singleton	CD8 Tem
TNFSF9	0.29289043	0.001496445	0.025692543	singleton	CD8 Tem
SCLY	0.4001244	0.001499215	0.025735441	singleton	CD8 Tem
ZRANB3	0.201632	0.001502266	0.025783121	singleton	CD8 Tem
RPAP3	0.24811596	0.001504389	0.025814877	singleton	CD8 Tem
ITPK1	-0.000163608	0.001505918	0.025835417	singleton	CD8 Tem
MOK	0.5126656	0.001506132	0.025835417	singleton	CD8 Tem
ALDH3A2	0.28641996	0.001507464	0.025853572	singleton	CD8 Tem
NECTIN3	0.3406223	0.001514255	0.025965324	singleton	CD8 Tem
MIR4435-2HG	-0.007539624	0.001519947	0.026058199	singleton	CD8 Tem
AP1AR	0.5917081	0.00152713	0.026176605	singleton	CD8 Tem
ZNF718	0.17765069	0.001530209	0.026224632	singleton	CD8 Tem
FBXO31	0.15379888	0.001534983	0.026301675	singleton	CD8 Tem
OAT	0.040283997	0.001535567	0.026306915	singleton	CD8 Tem
MRPL9	0.6110773	0.00153963	0.026371739	singleton	CD8 Tem
EDEM2	0.54552966	0.001542232	0.026411521	singleton	CD8 Tem
RPP14	0.35223794	0.001543389	0.02642392	singleton	CD8 Tem
ENSG00000258561	0.881464	0.001543515	0.02642392	singleton	CD8 Tem
NDUFAF3	0.56698054	0.001544963	0.026443927	singleton	CD8 Tem
ACTR1B	0.6234532	0.001551296	0.026547513	singleton	CD8 Tem
ATP6V0E2	0.5042599	0.001555026	0.026606541	singleton	CD8 Tem
SLC23A2	-0.033976234	0.001558505	0.026661232	singleton	CD8 Tem
JUN-DT	0.5056087	0.001563985	0.026750147	singleton	CD8 Tem
DHRS12	0.5430705	0.001570064	0.026849255	singleton	CD8 Tem
LPCAT4	0.3929758	0.001576563	0.02695552	singleton	CD8 Tem
GSK3B	0.08782566	0.001578959	0.026991599	singleton	CD8 Tem
CCR2	0.87735546	0.00159007	0.027176629	singleton	CD8 Tem
FBLN7	1.7974199	0.001595346	0.027261876	singleton	CD8 Tem
NOP10	0.56724524	0.001599546	0.027328709	singleton	CD8 Tem
ENSG00000304565	0.2382899	0.001604518	0.027403761	singleton	CD8 Tem
NUBP1	0.3680051	0.001608416	0.02746536	singleton	CD8 Tem
MTIF3	0.23666742	0.001610018	0.027487751	singleton	CD8 Tem
CASP2	0.20261031	0.001611116	0.027501542	singleton	CD8 Tem
BLMH	0.4542276	0.001611605	0.027504915	singleton	CD8 Tem
PHLPP2	0.21787484	0.001614718	0.027553077	singleton	CD8 Tem
AURKAIP1	0.451863	0.001623567	0.027699067	singleton	CD8 Tem
DAPK2	0.1756137	0.001624165	0.027704281	singleton	CD8 Tem
S1PR4	0.8290677	0.001624616	0.027706977	singleton	CD8 Tem
FRG1HP	0.24569243	0.001636857	0.027908064	singleton	CD8 Tem
GCOM1	0.65719074	0.001636998	0.027908064	singleton	CD8 Tem
NARF	-0.008403399	0.001638742	0.027932759	singleton	CD8 Tem
HAUS6	0.2192636	0.001640843	0.027963539	singleton	CD8 Tem
MIDEAS	-0.030869663	0.00164634	0.028052169	singleton	CD8 Tem
HLA-C	0.20045292	0.001650872	0.028120525	singleton	CD8 Tem
XPO5	0.30885682	0.001650947	0.028120525	singleton	CD8 Tem
MRPS30	0.48767254	0.001657896	0.028233796	singleton	CD8 Tem
TNF	0.05796316	0.001662406	0.028305513	singleton	CD8 Tem
PDE4DIPP2	0.77222246	0.001666189	0.028364814	singleton	CD8 Tem
COL18A1	0.7979216	0.001673568	0.028485298	singleton	CD8 Tem
TBK1	0.057072055	0.001675145	0.028507011	singleton	CD8 Tem
VCL	0.19870499	0.001677889	0.028548576	singleton	CD8 Tem
RFX3	0.13828377	0.001679597	0.028572492	singleton	CD8 Tem
ZNF891	0.5286856	0.001685053	0.028660141	singleton	CD8 Tem
HAGH	0.34584853	0.001687744	0.028700754	singleton	CD8 Tem
RAVER1	0.20570426	0.001688696	0.028711776	singleton	CD8 Tem
LRRC28	0.30301395	0.001692908	0.028778226	singleton	CD8 Tem
CUL9	0.26332468	0.00169521	0.028811638	singleton	CD8 Tem
ATP6V1C1	0.26810515	0.001695483	0.028811638	singleton	CD8 Tem
UCHL5	0.23423104	0.001697882	0.028847221	singleton	CD8 Tem
ENSG00000262879	0.25403842	0.001699703	0.028872965	singleton	CD8 Tem
DIS3L	0.22520259	0.001707416	0.028998769	singleton	CD8 Tem
NPHP4	0.18235052	0.001711473	0.029062463	singleton	CD8 Tem
SNX17	0.4268867	0.001716023	0.029134487	singleton	CD8 Tem
PI4K2A	0.25980812	0.0017215	0.029222238	singleton	CD8 Tem
DISC1FP1	0.81446743	0.001722227	0.029229331	singleton	CD8 Tem
CCDC88A	0.33369595	0.001733209	0.029410431	singleton	CD8 Tem
AP1S2	0.31459835	0.001735605	0.0294458	singleton	CD8 Tem
AHSA1	0.23704489	0.001739348	0.029504019	singleton	CD8 Tem
SRSF8	0.45803064	0.001744168	0.029580456	singleton	CD8 Tem
NKRF	0.3651971	0.001745692	0.029600999	singleton	CD8 Tem
ENSG00000285868	0.4380259	0.001751529	0.029694652	singleton	CD8 Tem
HADH	0.55709994	0.001755005	0.029748243	singleton	CD8 Tem
ELMOD3	0.3272987	0.001759281	0.029815383	singleton	CD8 Tem
C6orf89	0.1181967	0.001763646	0.02988401	singleton	CD8 Tem
ENOPH1	0.50405955	0.001781056	0.030173603	singleton	CD8 Tem
MINDY3	0.07003201	0.001784067	0.030219196	singleton	CD8 Tem
C2orf49	0.44882298	0.001784827	0.030223364	singleton	CD8 Tem
HEATR3	0.43218198	0.001784953	0.030223364	singleton	CD8 Tem
DUS3L	0.76861113	0.001785677	0.030230222	singleton	CD8 Tem
MTATP6P1	0.14386226	0.001788866	0.030278776	singleton	CD8 Tem
PML	0.3213802	0.00178935	0.030281549	singleton	CD8 Tem
GIGYF1	0.32700235	0.00180494	0.030539921	singleton	CD8 Tem
HSD17B4	0.35971206	0.001805338	0.030541184	singleton	CD8 Tem
NDUFV2-AS1	0.52780366	0.001809998	0.030609076	singleton	CD8 Tem
ENSG00000289424	0.6017188	0.001817578	0.030731768	singleton	CD8 Tem
PNPLA6	0.30562508	0.00181827	0.030737961	singleton	CD8 Tem
GADD45B	0.07240998	0.001821366	0.030784794	singleton	CD8 Tem
APH1A	0.4882111	0.001822797	0.030803478	singleton	CD8 Tem
SMC6	0.07424451	0.001823992	0.030818164	singleton	CD8 Tem
SHF	0.8807462	0.001825973	0.030846125	singleton	CD8 Tem
VEGFB	0.43687195	0.001827088	0.030859441	singleton	CD8 Tem
BAG5	0.42118415	0.001837047	0.031022108	singleton	CD8 Tem
PDCD1	0.5179911	0.001854565	0.031312348	singleton	CD8 Tem
STX18-AS1	0.2768292	0.001857987	0.031364521	singleton	CD8 Tem
CTNND1	0.38334942	0.001868754	0.031540642	singleton	CD8 Tem
KATNA1	0.13559552	0.001869202	0.031542571	singleton	CD8 Tem
RAD51-AS1	0.35029325	0.00187219	0.031584726	singleton	CD8 Tem
AHSA2P-1	0.22449122	0.001872368	0.031584726	singleton	CD8 Tem
PRPF4	0.4286466	0.001874481	0.031614738	singleton	CD8 Tem
LRRC8A	0.23803037	0.001876813	0.031647031	singleton	CD8 Tem
NOC3L	0.3560522	0.001877066	0.031647031	singleton	CD8 Tem
ORC4	0.1371255	0.0018794	0.031680734	singleton	CD8 Tem
STOM	-0.002218216	0.001882516	0.031727608	singleton	CD8 Tem
SIRT7	0.30552277	0.001883559	0.031739528	singleton	CD8 Tem
ATP1B1	0.25382403	0.001887745	0.031804407	singleton	CD8 Tem
ANKZF1	0.39326876	0.001888508	0.031811592	singleton	CD8 Tem
C1RL	0.3067192	0.001891346	0.031853718	singleton	CD8 Tem
ENSG00000291113	0.53672135	0.001897052	0.031944127	singleton	CD8 Tem
YARS1	0.036256142	0.001897847	0.031951821	singleton	CD8 Tem
CNPPD1	0.21843903	0.001898566	0.031958241	singleton	CD8 Tem
BLTP1	0.09730987	0.001901826	0.032007405	singleton	CD8 Tem
ZSWIM4	0.03807902	0.001904786	0.032051525	singleton	CD8 Tem
GTPBP10	0.3046497	0.001909168	0.032119545	singleton	CD8 Tem
IL11RA	0.58468217	0.001910748	0.032140411	singleton	CD8 Tem
PKD1	0.49973258	0.001913197	0.032175878	singleton	CD8 Tem
RBM12B	0.36566812	0.001918906	0.032266155	singleton	CD8 Tem
NDUFV3	0.30245662	0.001920676	0.032290164	singleton	CD8 Tem
ENSG00000273445	0.31105906	0.001924727	0.032352522	singleton	CD8 Tem
ATP6V0B	0.4868106	0.001948279	0.032742582	singleton	CD8 Tem
LRP12	1.0219383	0.001948696	0.032743768	singleton	CD8 Tem
SLC4A7	0.03273521	0.00194919	0.032746259	singleton	CD8 Tem
SOCS4	0.02374535	0.001954804	0.032834726	singleton	CD8 Tem
CANT1	0.31859112	0.001957781	0.032878902	singleton	CD8 Tem
MLKL	0.31949317	0.001965889	0.033009197	singleton	CD8 Tem
TNFSF12	0.50642693	0.00197336	0.033123375	singleton	CD8 Tem
CBX1	0.26181406	0.001975391	0.033151094	singleton	CD8 Tem
POMT1	0.62903714	0.001986169	0.033322955	singleton	CD8 Tem
BCLAF3	0.11740588	0.001986337	0.033322955	singleton	CD8 Tem
HIVEP3	0.01430223	0.001989141	0.033364081	singleton	CD8 Tem
YIPF6	0.3229811	0.001998886	0.033519134	singleton	CD8 Tem
IL1RAP	0.2197158	0.001999095	0.033519134	singleton	CD8 Tem
TADA2B	0.30006877	0.002003864	0.033593154	singleton	CD8 Tem
TERF1	0.037665594	0.002006781	0.033636086	singleton	CD8 Tem
IGKV1-5	0.7785063	0.002016645	0.033795428	singleton	CD8 Tem
AP2A1	0.2476588	0.002022547	0.033888322	singleton	CD8 Tem
PHAX	0.36335534	0.002028766	0.033986505	singleton	CD8 Tem
ACTR3C	0.3870771	0.002031172	0.034020783	singleton	CD8 Tem
DYM	0.08563623	0.002040054	0.03416349	singleton	CD8 Tem
AMN1	0.48679936	0.002043424	0.034213867	singleton	CD8 Tem
CCDC85C	0.49340042	0.002047753	0.034280278	singleton	CD8 Tem
PDXDC2P-NPIPB14P	0.12444066	0.00205272	0.034357358	singleton	CD8 Tem
ENSG00000226310	0.26823398	0.002053351	0.034361831	singleton	CD8 Tem
NME3	0.6366273	0.002065245	0.034554747	singleton	CD8 Tem
ETFB	0.22861457	0.002067393	0.034584579	singleton	CD8 Tem
SPOPL	0.06988145	0.002069831	0.034619234	singleton	CD8 Tem
RNF214	0.3675275	0.002070446	0.034623395	singleton	CD8 Tem
DCLRE1C	0.34647948	0.002075454	0.034701005	singleton	CD8 Tem
IGFLR1	0.63255733	0.002077715	0.034732672	singleton	CD8 Tem
RNF20	0.16845846	0.002079567	0.034757484	singleton	CD8 Tem
STAMBP	0.21698244	0.002086783	0.034871928	singleton	CD8 Tem
RFX5	0.40540364	0.00209039	0.03492602	singleton	CD8 Tem
RPA3	0.42481804	0.002096448	0.035021044	singleton	CD8 Tem
DDA1	0.45507863	0.002103738	0.03513042	singleton	CD8 Tem
TOP6BL	0.09210358	0.002108966	0.0352115	singleton	CD8 Tem
PLCH2	0.42441577	0.002113338	0.035278275	singleton	CD8 Tem
TADA3	0.42854387	0.002117186	0.035336257	singleton	CD8 Tem
TMEM140	0.18726906	0.002119981	0.035376667	singleton	CD8 Tem
AIFM1	0.46208677	0.002126149	0.035473331	singleton	CD8 Tem
FEM1B	0.36133468	0.002128187	0.035501079	singleton	CD8 Tem
GART	0.33448684	0.002134662	0.035601092	singleton	CD8 Tem
FAM85B	0.43865657	0.002134936	0.035601092	singleton	CD8 Tem
FRY	1.0068625	0.002138904	0.035660966	singleton	CD8 Tem
TTC28-AS1	0.28973767	0.002139632	0.035666828	singleton	CD8 Tem
CCDC18	0.087574266	0.002141038	0.035683966	singleton	CD8 Tem
WDR25	0.33925238	0.002142529	0.035702523	singleton	CD8 Tem
CCDC14	0.05378525	0.002147665	0.035781799	singleton	CD8 Tem
APIP	0.613961	0.002152578	0.035857342	singleton	CD8 Tem
ATIC	0.46566477	0.002162799	0.036021248	singleton	CD8 Tem
MON1B	0.20952538	0.002198131	0.03660326	singleton	CD8 Tem
CYTH2	0.19530879	0.002205115	0.036713094	singleton	CD8 Tem
TSPOAP1	-0.022191374	0.002205995	0.036721277	singleton	CD8 Tem
MICALL1	0.61118144	0.002216852	0.036891548	singleton	CD8 Tem
ANKAR	0.22544475	0.002217005	0.036891548	singleton	CD8 Tem
ABCD2	0.048793517	0.002220871	0.036949389	singleton	CD8 Tem
NPIPB5	0.23771949	0.002221932	0.036960532	singleton	CD8 Tem
DAXX	0.20903334	0.002239428	0.03724501	singleton	CD8 Tem
PARP6	0.16995075	0.002242525	0.037289963	singleton	CD8 Tem
PIGX	0.55514455	0.002243573	0.03730083	singleton	CD8 Tem
PDCD2	0.52396595	0.002244975	0.037317573	singleton	CD8 Tem
PECR	0.41795006	0.002245825	0.037325145	singleton	CD8 Tem
NDUFC1	0.38768676	0.002255353	0.037476904	singleton	CD8 Tem
ZNF142	0.4502956	0.002256661	0.03749206	singleton	CD8 Tem
ENSG00000299818	0.50292283	0.002260158	0.037543559	singleton	CD8 Tem
ADAM12	1.8152491	0.002270109	0.037702237	singleton	CD8 Tem
MRPL41	0.508705	0.002275469	0.037784612	singleton	CD8 Tem
PPP5C	0.20134963	0.002280571	0.037862687	singleton	CD8 Tem
ENSG00000270066	0.3075579	0.00229281	0.038059196	singleton	CD8 Tem
ACBD5	0.106678054	0.002298704	0.038143635	singleton	CD8 Tem
KXD1	0.4593363	0.002300261	0.038162781	singleton	CD8 Tem
LINC02520	0.4497892	0.002301413	0.038175191	singleton	CD8 Tem
PRELID3B	0.2895865	0.002301932	0.038177112	singleton	CD8 Tem
VPS11	0.49232987	0.002308572	0.03828052	singleton	CD8 Tem
AP3M1	0.22504914	0.002309535	0.038289773	singleton	CD8 Tem
REV3L	0.077833004	0.002310261	0.038295082	singleton	CD8 Tem
BRCC3	0.35827678	0.002315821	0.038380515	singleton	CD8 Tem
MPHOSPH6	0.30798322	0.002327365	0.038565084	singleton	CD8 Tem
NIFK	0.61240774	0.002335182	0.038687837	singleton	CD8 Tem
RING1	0.35633346	0.00233706	0.038712164	singleton	CD8 Tem
COG7	0.1210471	0.002350221	0.038923347	singleton	CD8 Tem
MAP4K5	-0.046155255	0.002352121	0.038947999	singleton	CD8 Tem
RECQL	0.035694487	0.002353032	0.038956252	singleton	CD8 Tem
WASL	0.11379591	0.002356931	0.039013968	singleton	CD8 Tem
SLFN11	-0.009872629	0.002373921	0.039288331	singleton	CD8 Tem
ATAD3B	0.56879246	0.002374572	0.039292224	singleton	CD8 Tem
B2M	0.18115398	0.002382814	0.039421706	singleton	CD8 Tem
KIAA1143	0.29905036	0.002386116	0.039469426	singleton	CD8 Tem
ARMC2	0.25529537	0.002386863	0.039474881	singleton	CD8 Tem
DNAJC19	0.6723419	0.002388791	0.03949985	singleton	CD8 Tem
APBB1	0.25507033	0.002389807	0.039506907	singleton	CD8 Tem
STAM2	0.23547313	0.002390053	0.039506907	singleton	CD8 Tem
ZDHHC14	-0.009110251	0.002396527	0.039606992	singleton	CD8 Tem
ATP6V1A	-0.06796602	0.002408592	0.039799438	singleton	CD8 Tem
LINC01128	0.34097537	0.002418904	0.039962843	singleton	CD8 Tem
ENSG00000277701	0.25055104	0.002422157	0.040009592	singleton	CD8 Tem
STRN4	0.21270639	0.002423234	0.040020395	singleton	CD8 Tem
DIMT1	0.276632	0.002426528	0.040067794	singleton	CD8 Tem
LIN7C	0.4548821	0.002429647	0.040112304	singleton	CD8 Tem
BRCA1	0.22802453	0.002432272	0.040148621	singleton	CD8 Tem
GNPAT	0.09070934	0.00243478	0.040183006	singleton	CD8 Tem
PTK2	1.2116114	0.002435827	0.040193265	singleton	CD8 Tem
IGLL5	0.252765	0.002436386	0.040195478	singleton	CD8 Tem
SLC11A2	0.29840955	0.002438279	0.040219686	singleton	CD8 Tem
BDH1	0.64129275	0.00244332	0.040295821	singleton	CD8 Tem
NPHP3	0.15636809	0.002446806	0.040346275	singleton	CD8 Tem
TALDO1	0.3865326	0.002455733	0.040486408	singleton	CD8 Tem
SEMA6A-AS1	0.4089436	0.002459691	0.040544596	singleton	CD8 Tem
TFDP1	0.23145454	0.002460376	0.040548807	singleton	CD8 Tem
YARS2	0.27267855	0.00246789	0.040665565	singleton	CD8 Tem
RRN3	0.32870328	0.00246942	0.040683679	singleton	CD8 Tem
FHIP2A	0.003525168	0.002476356	0.04079084	singleton	CD8 Tem
COPZ1	0.40791947	0.002478083	0.040812189	singleton	CD8 Tem
PEF1	0.29789266	0.002492236	0.041038129	singleton	CD8 Tem
MYBBP1A	0.5651421	0.002512845	0.041370281	singleton	CD8 Tem
LINC01572	0.58301204	0.002515368	0.041404605	singleton	CD8 Tem
H1-2	0.23845312	0.002521501	0.04149833	singleton	CD8 Tem
EIF2B5	0.32666302	0.002529814	0.041627902	singleton	CD8 Tem
KLHDC10	0.14536801	0.002535029	0.041706451	singleton	CD8 Tem
DUSP8	0.35726833	0.00253945	0.041771919	singleton	CD8 Tem
SFT2D1	0.34062126	0.002539907	0.041772174	singleton	CD8 Tem
IL15	0.17909493	0.002543185	0.041818805	singleton	CD8 Tem
POLA2	0.5485513	0.002543643	0.041819063	singleton	CD8 Tem
STK11	0.44533977	0.002546528	0.041859224	singleton	CD8 Tem
TRAF3IP1	0.52332366	0.002548276	0.04188067	singleton	CD8 Tem
GID8	0.41114175	0.002553973	0.041967	singleton	CD8 Tem
ZNF569	0.2609094	0.002563231	0.042103742	singleton	CD8 Tem
CHCHD7	0.18640643	0.002563468	0.042103742	singleton	CD8 Tem
CDK7	0.40657178	0.00256363	0.042103742	singleton	CD8 Tem
ESD	0.49342322	0.002566849	0.042149275	singleton	CD8 Tem
GSAP	0.22437079	0.00257162	0.042220299	singleton	CD8 Tem
ADA	0.17398025	0.002573396	0.04224212	singleton	CD8 Tem
ENSG00000291149	0.32743666	0.002575048	0.042261898	singleton	CD8 Tem
MED29	-0.007910812	0.002576075	0.04227141	singleton	CD8 Tem
MOB2	0.037054047	0.002578467	0.042303331	singleton	CD8 Tem
JMJD7	0.5209965	0.002587795	0.042448991	singleton	CD8 Tem
FAM53C	-0.006123641	0.002594908	0.042558291	singleton	CD8 Tem
GUCD1	0.38631612	0.002617511	0.04291599	singleton	CD8 Tem
CYP4V2	0.15333953	0.002617626	0.04291599	singleton	CD8 Tem
TSEN15	0.29262593	0.002620092	0.042948975	singleton	CD8 Tem
EXOSC8	0.4285157	0.002621211	0.042959876	singleton	CD8 Tem
BRD8	0.3467322	0.002625451	0.043021905	singleton	CD8 Tem
SGSM3	0.45828062	0.00262874	0.043068339	singleton	CD8 Tem
DELEC1	0.18315208	0.002630705	0.043093067	singleton	CD8 Tem
ATF3	0.005013233	0.002656683	0.043511065	singleton	CD8 Tem
ZNHIT1	0.3897157	0.002659337	0.043546996	singleton	CD8 Tem
UBTD2	0.41721106	0.002666772	0.043661184	singleton	CD8 Tem
HELB	-0.016086828	0.002667522	0.043665898	singleton	CD8 Tem
GABARAPL1	-0.012897097	0.002676093	0.043795065	singleton	CD8 Tem
NDUFA6-DT	0.4413876	0.002676339	0.043795065	singleton	CD8 Tem
RCC1	-0.001169575	0.002689687	0.044005862	singleton	CD8 Tem
ENSG00000290474	0.18738276	0.002694302	0.044073738	singleton	CD8 Tem
EMG1	0.53110373	0.002699472	0.044150686	singleton	CD8 Tem
APBA2	-0.003709858	0.002717064	0.044430709	singleton	CD8 Tem
CASTOR3P-1	0.09753654	0.002717747	0.044434205	singleton	CD8 Tem
PPID	0.3281086	0.002725516	0.044553516	singleton	CD8 Tem
TUB	1.4471079	0.002730834	0.044629336	singleton	CD8 Tem
RAB33B	0.27871957	0.002731098	0.044629336	singleton	CD8 Tem
DYRK1B	0.2160112	0.002732565	0.044645585	singleton	CD8 Tem
MAP3K9	0.3350837	0.002737657	0.044721057	singleton	CD8 Tem
LINC02320	0.14711739	0.002756221	0.045016534	singleton	CD8 Tem
RAB29	0.14339775	0.002758273	0.045042268	singleton	CD8 Tem
ZNF493	0.27631554	0.002759233	0.045050162	singleton	CD8 Tem
SEPTIN7P2	0.16091087	0.002767899	0.045183846	singleton	CD8 Tem
IFI16	0.032103017	0.00277028	0.045214909	singleton	CD8 Tem
TADA2A	0.58291197	0.002770802	0.045215622	singleton	CD8 Tem
XPNPEP3	0.5359081	0.002779407	0.045348217	singleton	CD8 Tem
ZFAND4	0.37148777	0.00278388	0.04541336	singleton	CD8 Tem
CRYBB2P1-1	0.4106599	0.00278669	0.045451369	singleton	CD8 Tem
HSPA14	0.18085626	0.002789019	0.045481502	singleton	CD8 Tem
CEP164	0.09768974	0.002800499	0.045660836	singleton	CD8 Tem
MLH3	0.37425554	0.002804813	0.045723296	singleton	CD8 Tem
DFFA	0.4443694	0.002807156	0.045753592	singleton	CD8 Tem
PROSER1	0.38294992	0.00281072	0.04580379	singleton	CD8 Tem
CCP110	0.4689862	0.002819275	0.045935285	singleton	CD8 Tem
ATG2A	-0.012491235	0.002825686	0.046031815	singleton	CD8 Tem
SMIM13	0.50567317	0.002830746	0.046106293	singleton	CD8 Tem
ATP6AP1	0.5141309	0.002843534	0.046306599	singleton	CD8 Tem
SLC25A30	0.18441084	0.00284773	0.046366953	singleton	CD8 Tem
PPP2R5E	0.004064188	0.00284865	0.04637394	singleton	CD8 Tem
PPP4R1	0.19168156	0.002862256	0.046587415	singleton	CD8 Tem
PRPS2	0.16188207	0.002866781	0.046653042	singleton	CD8 Tem
GMEB1	0.26154152	0.002872074	0.046731129	singleton	CD8 Tem
SEC61A2	0.4570821	0.002873803	0.046751221	singleton	CD8 Tem
SH3BP2	0.22435854	0.002875146	0.046765016	singleton	CD8 Tem
CYP51A1	0.033583708	0.002876143	0.046773184	singleton	CD8 Tem
TTLL3	0.18756688	0.002883241	0.046880557	singleton	CD8 Tem
AMPD3	0.29000756	0.002885407	0.04690716	singleton	CD8 Tem
LONRF1	0.25809297	0.002886185	0.04690716	singleton	CD8 Tem
ABCF3	0.42612514	0.002886365	0.04690716	singleton	CD8 Tem
DDX55	0.5872446	0.002891691	0.046978011	singleton	CD8 Tem
MLYCD	0.29917583	0.002891719	0.046978011	singleton	CD8 Tem
SPON2	0.029061567	0.002898141	0.047074255	singleton	CD8 Tem
LRCH4	0.25048432	0.002901559	0.047121683	singleton	CD8 Tem
ENSG00000249476	0.20857733	0.00291649	0.047356019	singleton	CD8 Tem
TNFSF13B	0.739805	0.002937188	0.047683915	singleton	CD8 Tem
COQ8B	0.509409	0.002942571	0.047760247	singleton	CD8 Tem
SIKE1	0.23111705	0.002942967	0.047760247	singleton	CD8 Tem
MIEN1	0.5948826	0.002943405	0.047760247	singleton	CD8 Tem
ZNF383	0.3679686	0.00294523	0.04778166	singleton	CD8 Tem
CRKL	0.1254556	0.002948515	0.047826745	singleton	CD8 Tem
STARD3NL	0.19175912	0.00296001	0.048004963	singleton	CD8 Tem
ZNF507	0.16962041	0.002960948	0.048009087	singleton	CD8 Tem
ECI2	0.31954938	0.002961503	0.048009087	singleton	CD8 Tem
CHD1L	0.08537009	0.002961787	0.048009087	singleton	CD8 Tem
CDIN1	0.19628465	0.002965858	0.04806683	singleton	CD8 Tem
MEAK7	0.04733256	0.00297146	0.048149366	singleton	CD8 Tem
PELO	0.07651565	0.002991882	0.048471978	singleton	CD8 Tem
CCDC157	0.50689507	0.002994065	0.048499032	singleton	CD8 Tem
IDH3B	0.3420612	0.002995703	0.048517254	singleton	CD8 Tem
TPCN2	0.3650846	0.003000665	0.048588438	singleton	CD8 Tem
CHMP2A	0.25638413	0.003001126	0.048588438	singleton	CD8 Tem
GOLGB1	0.10909111	0.00300953	0.048716155	singleton	CD8 Tem
ATP5MC1	0.6508677	0.003012837	0.048761336	singleton	CD8 Tem
PHF6	0.23058543	0.003013632	0.048765851	singleton	CD8 Tem
PTPN23	0.26399016	0.003019533	0.048852984	singleton	CD8 Tem
SLC14A1	0.1469634	0.003020981	0.048868049	singleton	CD8 Tem
CENPB	0.43868506	0.003032254	0.049042008	singleton	CD8 Tem
ANKRD52	0.29152974	0.003033867	0.049059712	singleton	CD8 Tem
ENSG00000250362	0.29127708	0.003035816	0.049082832	singleton	CD8 Tem
FBXO46	0.24103834	0.003048964	0.049286986	singleton	CD8 Tem
RNF103	0.11288446	0.003050162	0.049297922	singleton	CD8 Tem
KCTD7	0.265643	0.003052048	0.049319962	singleton	CD8 Tem
C8orf76	0.27674446	0.003057461	0.049398999	singleton	CD8 Tem
RALGAPA1	0.14605619	0.003060581	0.049440965	singleton	CD8 Tem
DCPS	0.345201	0.003064233	0.049491495	singleton	CD8 Tem
BBS2	0.35031986	0.003075211	0.049660324	singleton	CD8 Tem
ABHD15-AS1	0.35900468	0.003079232	0.049716766	singleton	CD8 Tem
AP5Z1	0.4682453	0.003083346	0.049774696	singleton	CD8 Tem
ADAT1	0.16743365	0.003085398	0.049799314	singleton	CD8 Tem
PATL2	0.04847184	0.003092433	0.049895831	singleton	CD8 Tem
RASA1	-0.049370877	0.00309889	0.049987496	singleton	CD8 Tem
ZNF318	0.22901173	0.003099172	0.049987496	singleton	CD8 Tem
DDX3Y	-0.36241052	0.003090851	0.049878805	singleton	CD8 Tem
GLS	-0.05536482	0.002293564	0.038065034	singleton	CD8 Tem
UTY	-0.41807154	0.002100485	0.035082285	singleton	CD8 Tem
MYH9	0.012444424	0.001973389	0.033123375	singleton	CD8 Tem
C1orf21	-0.706641	0.001808576	0.0305905	singleton	CD8 Tem
FOSB	-0.001188727	0.001603424	0.027390015	singleton	CD8 Tem
HNRNPH1	-0.04653042	0.001489493	0.025587126	singleton	CD8 Tem
CNOT6L	-0.07753566	0.001300277	0.02258702	singleton	CD8 Tem
LINC01934	-0.10912469	0.001221171	0.021357221	singleton	CD8 Tem
NAA50	-0.2659351	0.00064549	0.01191082	singleton	CD8 Tem
ITGAL	-0.06479251	0.00046488	0.008789128	singleton	CD8 Tem
SRSF7	-0.007836459	0.000450669	0.008539236	singleton	CD8 Tem
CD8B	-0.46177578	0.000439996	0.008352064	singleton	CD8 Tem
DOCK2	-0.04459177	0.000395857	0.007568911	singleton	CD8 Tem
NFATC2	-0.077669494	0.00033043	0.006396829	singleton	CD8 Tem
AGAP1	-0.5047983	0.000125248	0.002592429	singleton	CD8 Tem
ARL15	-0.12824163	1.00E-04	0.002102754	singleton	CD8 Tem
TNIP3	-0.55475754	5.56E-05	0.00121787	singleton	CD8 Tem
HNRNPC	-0.01743716	4.91E-05	0.001084599	singleton	CD8 Tem
CMIP	-0.11027334	4.70E-05	0.001043526	singleton	CD8 Tem
MT-RNR1	-0.43847144	4.57E-05	0.001017621	singleton	CD8 Tem
FNBP1	-0.051616438	4.00E-05	0.000900129	singleton	CD8 Tem
GNG2	-0.09224103	3.89E-05	0.000876989	singleton	CD8 Tem
ATF7IP	-0.07724344	3.38E-05	0.000769442	singleton	CD8 Tem
RUNX1	-0.09636396	1.70E-05	0.000405275	singleton	CD8 Tem
CELF2	-0.104013935	1.19E-05	0.000290579	singleton	CD8 Tem
SLFN12L	-0.14672378	8.40E-06	0.000210973	singleton	CD8 Tem
CCL4	-0.43456647	6.73E-06	0.000172109	singleton	CD8 Tem
PPP1R16B	-0.11242715	2.83E-06	7.69E-05	singleton	CD8 Tem
NCOA1	-0.18632562	2.01E-06	5.60E-05	singleton	CD8 Tem
PDE7A	-0.08358544	1.42E-06	4.05E-05	singleton	CD8 Tem
SLC38A1	-0.08791039	1.41E-06	4.01E-05	singleton	CD8 Tem
SAMD3	-0.39114654	7.84E-07	2.33E-05	singleton	CD8 Tem
PPP2R5C	-0.08601274	3.78E-07	1.18E-05	singleton	CD8 Tem
KLRK1	-0.44057626	1.43E-07	4.74E-06	singleton	CD8 Tem
SETBP1	-0.716975	7.25E-08	2.52E-06	singleton	CD8 Tem
PIP4K2A	-0.07990724	6.04E-08	2.12E-06	singleton	CD8 Tem
STAG2	-0.18656003	5.74E-08	2.02E-06	singleton	CD8 Tem
FOXN3	-0.12105762	4.07E-08	1.47E-06	singleton	CD8 Tem
RNF19A	-0.12860334	2.80E-08	1.04E-06	singleton	CD8 Tem
SYTL3	-0.16237748	7.10E-09	2.86E-07	singleton	CD8 Tem
GTDC1	-0.2868183	6.54E-09	2.65E-07	singleton	CD8 Tem
STK39	-0.23392864	4.76E-09	1.97E-07	singleton	CD8 Tem
NEAT1	-0.14601572	1.64E-09	7.40E-08	singleton	CD8 Tem
PLCG2	-0.6305366	1.63E-09	7.34E-08	singleton	CD8 Tem
LINC-PINT	-0.42269287	1.45E-09	6.57E-08	singleton	CD8 Tem
PTPN22	-0.18289316	7.35E-10	3.47E-08	singleton	CD8 Tem
ATP8A1	-0.26970166	5.93E-10	2.84E-08	singleton	CD8 Tem
RUNX3	-0.14677025	2.44E-10	1.25E-08	singleton	CD8 Tem
JAKMIP1	-0.61959404	2.01E-10	1.06E-08	singleton	CD8 Tem
SH3KBP1	-0.12538683	6.25E-11	3.53E-09	singleton	CD8 Tem
RNF213	-0.08550352	1.15E-11	7.37E-10	singleton	CD8 Tem
CD8A	-0.45079315	7.34E-12	4.84E-10	singleton	CD8 Tem
AKNA	-0.20034298	1.70E-12	1.24E-10	singleton	CD8 Tem
CHN2	-0.44476768	5.36E-13	4.23E-11	singleton	CD8 Tem
NR4A2	-0.09016446	5.18E-13	4.10E-11	singleton	CD8 Tem
WNK1	-0.14069986	4.25E-14	3.97E-12	singleton	CD8 Tem
PARP8	-0.17987023	4.59E-15	4.87E-13	singleton	CD8 Tem
ANKRD44	-0.19795674	1.87E-15	2.08E-13	singleton	CD8 Tem
POLR2A	-0.2550661	8.80E-16	1.01E-13	singleton	CD8 Tem
LRBA	-0.18575743	1.97E-16	2.41E-14	singleton	CD8 Tem
PITPNC1	-0.21401283	6.80E-17	8.78E-15	singleton	CD8 Tem
CRTAM	-0.6369995	1.71E-17	2.36E-15	singleton	CD8 Tem
SIK3	-0.30530694	6.83E-18	9.93E-16	singleton	CD8 Tem
CHST11	-0.22007285	1.63E-18	2.48E-16	singleton	CD8 Tem
SKAP1	-0.2072623	1.60E-18	2.44E-16	singleton	CD8 Tem
KLF12	-0.2473268	2.76E-19	4.61E-17	singleton	CD8 Tem
ARAP2	-0.24010271	1.93E-20	3.59E-18	singleton	CD8 Tem
AKAP13	-0.21035552	1.36E-20	2.56E-18	singleton	CD8 Tem
CEMIP2	-0.30100527	2.18E-21	4.35E-19	singleton	CD8 Tem
LINC00987	-0.510764	8.39E-22	1.75E-19	singleton	CD8 Tem
NR4A3	-0.36289033	7.74E-22	1.62E-19	singleton	CD8 Tem
MBNL1	-0.28747514	1.18E-24	3.11E-22	singleton	CD8 Tem
TALAM1	-0.31999958	9.48E-25	2.52E-22	singleton	CD8 Tem
PPP2R2B	-0.47251323	2.60E-25	7.19E-23	singleton	CD8 Tem
TOX	-0.43626598	1.43E-25	3.98E-23	singleton	CD8 Tem
CBLB	-0.28086454	1.28E-26	3.84E-24	singleton	CD8 Tem
MALAT1	-0.10564572	3.30E-29	1.11E-26	singleton	CD8 Tem
UTRN	-0.26201156	9.97E-31	3.77E-28	singleton	CD8 Tem
ENSG00000232855	-0.51069826	1.17E-31	4.58E-29	singleton	CD8 Tem
DTHD1	-0.54530895	1.29E-35	6.14E-33	singleton	CD8 Tem
PTPRC	-0.19623819	1.91E-36	9.42E-34	singleton	CD8 Tem
FYN	-0.3655731	7.31E-39	3.97E-36	singleton	CD8 Tem
LYST	-0.5115317	3.21E-39	1.78E-36	singleton	CD8 Tem
ZEB2	-0.65594614	1.95E-48	1.63E-45	singleton	CD8 Tem
PRKCH	-0.37690094	1.36E-49	1.22E-46	singleton	CD8 Tem
SFMBT2	-0.50449044	1.87E-51	1.79E-48	singleton	CD8 Tem
THEMIS	-0.41911903	3.97E-53	4.52E-50	singleton	CD8 Tem
CCL5	-0.5007222	1.17E-57	1.91E-54	singleton	CD8 Tem
ATXN1	-0.47554335	5.96E-62	1.37E-58	singleton	CD8 Tem
RABGAP1L	-0.4162246	4.32E-64	1.46E-60	singleton	CD8 Tem
ARHGAP26	-0.5334801	2.08E-76	1.23E-72	singleton	CD8 Tem
AOAH	-0.8198708	1.84E-129	5.81E-125	singleton	CD8 Tem
MSI2	0.20671995	2.74E-09	4.42E-07	restricted	Treg
TOX	0.19668639	4.58E-06	0.00021468	restricted	Treg
GNG4	1.363142	3.39E-05	0.001164485	restricted	Treg
PHACTR2	0.07513859	8.56E-05	0.002562063	restricted	Treg
GLCCI1	0.18878259	0.000257498	0.006650207	restricted	Treg
NR3C1	0.13764784	0.0006556	0.01507099	restricted	Treg
SLC9A9	0.20288448	0.001187603	0.025238893	restricted	Treg
FKBP3	-0.15945084	0.002588439	0.049987121	restricted	Treg
YBX3	-0.2806855	0.00258097	0.049853054	restricted	Treg
CROCCP2	-0.2989963	0.002574798	0.049744009	restricted	Treg
KCTD10	-0.48056883	0.00257279	0.049715363	restricted	Treg
SDHD	-0.39973375	0.002572425	0.049715363	restricted	Treg
MTERF1	-0.26277125	0.002569962	0.049681028	restricted	Treg
FAM85B	-0.46147457	0.002569643	0.049681028	restricted	Treg
PPM1L	-0.49363884	0.002569415	0.049681028	restricted	Treg
MLKL	-0.399281	0.002558634	0.049492396	restricted	Treg
FIG4	-0.29986414	0.002552647	0.049386696	restricted	Treg
PML	-0.349695	0.002550745	0.049359995	restricted	Treg
MMADHC	-0.14242397	0.0025399	0.049160197	restricted	Treg
DEGS1	-0.6023033	0.002528693	0.048953307	restricted	Treg
SHKBP1	-0.26584193	0.002526448	0.048919864	restricted	Treg
YIPF3	-0.6222661	0.002526044	0.048919864	restricted	Treg
POLE3	-0.60545003	0.00251704	0.048757652	restricted	Treg
ENSG00000254459	-0.30367544	0.00250695	0.048572153	restricted	Treg
UBA6-DT	-0.5924309	0.002503165	0.048508754	restricted	Treg
TACC3	-0.09563243	0.002502764	0.048508754	restricted	Treg
OSTF1	-0.06529409	0.002499074	0.048449334	restricted	Treg
ENSG00000304130	-0.77894604	0.002493924	0.048359415	restricted	Treg
ZNF532	-0.6000216	0.002490112	0.04829541	restricted	Treg
LRRFIP2	-0.018465044	0.00248582	0.048222046	restricted	Treg
MED16	-0.6709958	0.002485289	0.048221647	restricted	Treg
LYPLAL1	-0.6679287	0.002482814	0.04818352	restricted	Treg
RALGPS2	-0.4527275	0.002482417	0.04818352	restricted	Treg
NPHP3	-0.12933886	0.002479239	0.048133891	restricted	Treg
RFLNA	-0.28589708	0.002475272	0.048066739	restricted	Treg
KAT8	-0.28637642	0.002474347	0.04805865	restricted	Treg
PKIA	-0.17801946	0.002474303	0.04805865	restricted	Treg
UBE3B	-0.1724389	0.002472894	0.048050176	restricted	Treg
AUH	-0.04468155	0.002464897	0.047904618	restricted	Treg
ENSG00000290924	-0.94615287	0.002457316	0.047767115	restricted	Treg
RAB11B	-0.28276402	0.002454605	0.047724219	restricted	Treg
PRDM11	-0.051085565	0.002454561	0.047724219	restricted	Treg
FAM32A	-0.66309094	0.002451459	0.047682676	restricted	Treg
ENSG00000260729	-0.39691064	0.002442437	0.04751696	restricted	Treg
SELENOF	-0.019892778	0.002441002	0.047498805	restricted	Treg
KIF20B	-0.10586698	0.002438698	0.047463742	restricted	Treg
LIPE-AS1	-0.051503275	0.002433315	0.047368733	restricted	Treg
DNM3	-0.2126874	0.002432405	0.04736076	restricted	Treg
UBA52	-0.024047606	0.002430108	0.047325791	restricted	Treg
TMEM167B	-0.6453116	0.002430021	0.047325791	restricted	Treg
PRDX6	-0.3211754	0.002429978	0.047325791	restricted	Treg
TOLLIP	-0.24873218	0.002424786	0.047251344	restricted	Treg
CMAHP	-0.054855775	0.002416543	0.04710042	restricted	Treg
XAF1	-0.049358014	0.00241383	0.047057236	restricted	Treg
UTP23	-0.46047994	0.002399406	0.046785691	restricted	Treg
CHMP6	-0.7843216	0.002394316	0.046696082	restricted	Treg
ENSG00000290199	-0.6764446	0.002393248	0.046684883	restricted	Treg
ENSG00000293324	-0.45560402	0.002392223	0.046674521	restricted	Treg
MTMR9	-0.089118525	0.002384805	0.046539392	restricted	Treg
TSGA10	-1.0960188	0.002383401	0.046521585	restricted	Treg
GABPA	-0.3499989	0.002381827	0.046500465	restricted	Treg
DDX59	-0.34898362	0.00237881	0.046451148	restricted	Treg
FCHSD1	-0.5067261	0.002377451	0.046434204	restricted	Treg
SMAD5	-0.61639994	0.002375626	0.04640815	restricted	Treg
ENSG00000259546	-0.7752357	0.00236593	0.04622828	restricted	Treg
GANC	-0.4235796	0.002365	0.046219668	restricted	Treg
TMEM94	-0.9334067	0.002356227	0.046057741	restricted	Treg
IMPA1	-0.34418392	0.002349163	0.045929157	restricted	Treg
HGS	-0.09558642	0.002344591	0.045849236	restricted	Treg
GABARAPL2	-0.21880724	0.002344549	0.045849236	restricted	Treg
ELOA	-0.37143466	0.002341072	0.045799378	restricted	Treg
SLC14A1	-0.1876043	0.002337935	0.045747467	restricted	Treg
URM1	-0.47928578	0.002335553	0.045710321	restricted	Treg
COG5	-0.26530784	0.002327963	0.045571203	restricted	Treg
TBPL1	-0.3496976	0.002326298	0.045548038	restricted	Treg
TAF4	-0.17572677	0.002316828	0.045372006	restricted	Treg
YIPF4	-0.010638531	0.002315998	0.045365166	restricted	Treg
EIF1AD	-0.5207256	0.002314217	0.045339663	restricted	Treg
SHISA5	-0.18396802	0.002296676	0.045005331	restricted	Treg
CSAD	-0.25233853	0.002281545	0.044718098	restricted	Treg
PWWP3A	-0.5595057	0.002279992	0.044696925	restricted	Treg
HSD17B4	-0.24445336	0.002276685	0.044641349	restricted	Treg
STX2	-0.5646684	0.002270695	0.044533123	restricted	Treg
SOD1	-0.11654833	0.002268457	0.044498468	restricted	Treg
ATG14	-0.08530968	0.002267563	0.044490152	restricted	Treg
DTX2P1-UPK3BP1-PMS2P11	-0.054228544	0.002257745	0.044306713	restricted	Treg
CSK	-0.04458456	0.00225738	0.044306713	restricted	Treg
GOLGA7	-0.19751589	0.002256935	0.044306713	restricted	Treg
FKBP1A	-0.057178512	0.002239993	0.043985744	restricted	Treg
ABCD2	-0.030133162	0.002237221	0.043940436	restricted	Treg
NUBP1	-0.52729285	0.002236218	0.04392985	restricted	Treg
NAA16	-0.078622095	0.002225285	0.043724167	restricted	Treg
SLC26A11	-0.4827358	0.00222225	0.043673613	restricted	Treg
ZYX	-0.3688026	0.002216869	0.043576912	restricted	Treg
ZNF184	-0.45595905	0.00221289	0.043507752	restricted	Treg
ADA	-0.32531115	0.002208918	0.043438692	restricted	Treg
IFI27L1	-0.3928921	0.002207093	0.043411834	restricted	Treg
POLR2J2-UPK3BL1	-0.45391887	0.002203963	0.043359273	restricted	Treg
SRP9	-0.1359983	0.002203646	0.043359273	restricted	Treg
LNX2	-0.3691435	0.00220135	0.043325906	restricted	Treg
PSME3	-0.27734327	0.002198661	0.043281997	restricted	Treg
TADA2B	-0.32620677	0.002194082	0.043200838	restricted	Treg
NCOA4	-0.23119383	0.002190141	0.043132223	restricted	Treg
AIG1	-0.43095788	0.002174754	0.042838133	restricted	Treg
CCT5	-0.18020673	0.002174598	0.042838133	restricted	Treg
SUGP1	-0.16258165	0.002158962	0.042544784	restricted	Treg
ABCC10	-0.31620288	0.002156632	0.042507715	restricted	Treg
CCDC107	-0.31351027	0.002150002	0.042385879	restricted	Treg
YIPF6	-0.31058177	0.002149344	0.042381742	restricted	Treg
UBE2J2	-0.17768988	0.002149112	0.042381742	restricted	Treg
ENSG00000290921	-0.34956402	0.00214768	0.042366608	restricted	Treg
EFHD2	-0.031071145	0.002146481	0.042351798	restricted	Treg
SELENOT	-0.033936966	0.002143429	0.042300408	restricted	Treg
UBXN1	-0.14730634	0.002139264	0.04222701	restricted	Treg
TXNDC12	-0.07814856	0.002138416	0.042219091	restricted	Treg
LOXL2	-0.43302602	0.002134298	0.042146581	restricted	Treg
CD81	-0.13338903	0.002130302	0.042076459	restricted	Treg
PDIA5	-0.273696	0.002129572	0.042070843	restricted	Treg
SLC25A25	-0.3492249	0.002124971	0.041988725	restricted	Treg
FXR1	-0.071943454	0.002121565	0.041930179	restricted	Treg
UTP6	-0.35697743	0.002121106	0.041929874	restricted	Treg
ISG20	-0.10382679	0.00211973	0.041911433	restricted	Treg
IGLL5	-0.26736364	0.002119539	0.041911433	restricted	Treg
ENSG00000281039	-0.40227863	0.002113471	0.041805168	restricted	Treg
VPS9D1	-1.0155748	0.002112404	0.041792808	restricted	Treg
CCDC144BP	-0.11033452	0.002110386	0.041761619	restricted	Treg
MTA2	-0.11201003	0.002105861	0.041680804	restricted	Treg
CCT7	-0.2558323	0.002099943	0.04157237	restricted	Treg
GALNT1	0.003267774	0.002099261	0.041567574	restricted	Treg
INPP5K	-0.08843243	0.002098353	0.041558281	restricted	Treg
STYX	-0.15678078	0.002098088	0.041558281	restricted	Treg
CARNMT1	-0.17510313	0.002087587	0.041362403	restricted	Treg
AGFG2	-0.2408054	0.002086909	0.041357632	restricted	Treg
MDH1	-0.3971986	0.002080364	0.041236558	restricted	Treg
MYBBP1A	-0.740925	0.002075298	0.041144778	restricted	Treg
RNF7	-0.1896835	0.002067254	0.040993896	restricted	Treg
ENSG00000304761	-1.198348	0.002059276	0.040844258	restricted	Treg
ZNF512	-0.20318273	0.002057193	0.040811503	restricted	Treg
MIR155HG	-0.15859789	0.002054555	0.040767719	restricted	Treg
ENSG00000291013	-0.9051754	0.002054332	0.040767719	restricted	Treg
UBE2I	-0.09061	0.002050696	0.040708236	restricted	Treg
MIR646HG	-0.35001642	0.002043294	0.040569814	restricted	Treg
PLPBP	-0.7464397	0.002043257	0.040569814	restricted	Treg
CLCN3	-0.087868005	0.002036985	0.040461535	restricted	Treg
OTUB1	-0.12781845	0.002036985	0.040461535	restricted	Treg
LINC01882	-0.92723435	0.002035548	0.040449997	restricted	Treg
AKAP7	-0.28372288	0.002032972	0.040407301	restricted	Treg
HDAC2	-0.2367418	0.002031943	0.040395329	restricted	Treg
PRNP	-0.19365022	0.002031024	0.040385554	restricted	Treg
INPP5F	-0.04629347	0.002030546	0.04038455	restricted	Treg
ANKRD42	-0.45961577	0.002028453	0.04035141	restricted	Treg
RNF139-DT	-1.1256169	0.002026619	0.040323402	restricted	Treg
PABPC1L	-0.35264453	0.002026472	0.040323402	restricted	Treg
NDUFV3	-0.35993472	0.002024163	0.040291499	restricted	Treg
RAD9A	-0.5293615	0.002014915	0.040115853	restricted	Treg
TSC22D4	-0.14127576	0.002013055	0.040087271	restricted	Treg
ENSG00000296642	-0.69077116	0.00200291	0.039893644	restricted	Treg
MT-RNR1	-0.21106745	0.002001931	0.03988254	restricted	Treg
FKBP11	-0.4061885	0.002000589	0.039864218	restricted	Treg
LINC02883	-0.61390615	0.001996787	0.039796848	restricted	Treg
MYDGF	-0.28292823	0.001974652	0.039363978	restricted	Treg
DHX40	-0.011109609	0.001969966	0.039278849	restricted	Treg
SAMD12	-0.15434478	0.001968288	0.039253656	restricted	Treg
MTG1	-0.25285667	0.001966717	0.039230614	restricted	Treg
ZCCHC2	-0.08563798	0.001965861	0.039221812	restricted	Treg
ZNF280C	-0.18466088	0.001964257	0.039198077	restricted	Treg
SNIP1	-0.2028877	0.001961977	0.039160854	restricted	Treg
RBM41	-0.21716328	0.001959914	0.039127924	restricted	Treg
CCDC82	-0.064897396	0.001959807	0.039127924	restricted	Treg
C6orf62	-0.07592235	0.001957319	0.039092635	restricted	Treg
ARFGAP2	-0.21487212	0.001955047	0.039055506	restricted	Treg
ZC3H8	-0.14861311	0.001950723	0.038977354	restricted	Treg
CEMIP2	-0.32772616	0.001949236	0.03895588	restricted	Treg
UVSSA	-0.29398495	0.001947927	0.038937953	restricted	Treg
WASL	-0.20019557	0.001944076	0.038869189	restricted	Treg
PUS7L	-0.19359557	0.001940761	0.038811106	restricted	Treg
C21orf91	-0.1965317	0.001937591	0.038755919	restricted	Treg
FOXN3	-0.30944973	0.001929197	0.038596187	restricted	Treg
DCAF17	-0.5534975	0.001917627	0.038372834	restricted	Treg
WDR73	-0.4650324	0.001915711	0.038342603	restricted	Treg
PSMA2	-0.122150965	0.001910771	0.038251838	restricted	Treg
RPL29	0.033585954	0.001907681	0.038198069	restricted	Treg
IFI16	-0.17673855	0.001906121	0.038174906	restricted	Treg
COQ8B	-0.85326254	0.001902069	0.038101826	restricted	Treg
TSC2	-0.23427472	0.001900236	0.038073177	restricted	Treg
TRAPPC11	-0.3161175	0.001898198	0.038040395	restricted	Treg
RPL7A	-0.051483065	0.001895506	0.037994502	restricted	Treg
PSMB2	-0.29279977	0.001891888	0.03793002	restricted	Treg
ENSG00000228863	-0.18785365	0.001890305	0.037906318	restricted	Treg
CHCHD7	-0.4090428	0.001888929	0.037886769	restricted	Treg
SWT1	-0.28205466	0.001881962	0.037755038	restricted	Treg
ILF3-DT	-0.72623307	0.001881791	0.037755038	restricted	Treg
ANKRD6	-1.0909027	0.001879976	0.037731203	restricted	Treg
SNRPA	-0.22120586	0.001879257	0.037724786	restricted	Treg
FASTKD2	-0.3231864	0.001877102	0.037689538	restricted	Treg
DTX1	-0.5734964	0.001873278	0.037620733	restricted	Treg
RPL14	-0.0837503	0.001868473	0.037532211	restricted	Treg
EVI2A	-0.20324765	0.001865276	0.037475955	restricted	Treg
ARL6IP6	-0.33843413	0.001864461	0.037467534	restricted	Treg
PRPF19	-0.3270539	0.001857847	0.037342574	restricted	Treg
DISC1FP1	-0.6953083	0.001855952	0.037312413	restricted	Treg
ATE1	-0.07502699	0.001855479	0.037310826	restricted	Treg
THUMPD1	-0.08323488	0.001854194	0.037292924	restricted	Treg
PARVG	-0.05836306	0.001852674	0.037270274	restricted	Treg
PGM2L1	-0.18934841	0.001851965	0.037263938	restricted	Treg
OSBPL11	-0.33732197	0.001832211	0.036874319	restricted	Treg
PHLPP2	-0.40334064	0.001829271	0.036822996	restricted	Treg
LINC00630	-0.06792432	0.001829038	0.036822996	restricted	Treg
CCT8	-0.3271103	0.001827303	0.036799041	restricted	Treg
EEF1B2	-0.052493453	0.001824171	0.036743791	restricted	Treg
ECHDC1	-0.19189964	0.001821875	0.036705363	restricted	Treg
NECAP2	-0.21731582	0.001819814	0.036671658	restricted	Treg
TMEM104	-0.52270395	0.001819748	0.036671658	restricted	Treg
EOLA2	-0.65307045	0.001816627	0.036623054	restricted	Treg
ENSG00000268797	-0.6399084	0.001812916	0.036556028	restricted	Treg
RAB12	-0.16711237	0.001810732	0.036519783	restricted	Treg
CLPB	-0.35793442	0.001808947	0.036491568	restricted	Treg
NDUFAF6	-0.05808683	0.001807957	0.036479362	restricted	Treg
FBL	-0.14107873	0.001795054	0.036226763	restricted	Treg
ATAD3B	-0.9550426	0.00179407	0.036214636	restricted	Treg
LETMD1	-0.2341236	0.001785303	0.036045348	restricted	Treg
RPL23A	-0.05380449	0.001779403	0.035933917	restricted	Treg
ZBTB47-AS1	-0.30992162	0.001777127	0.035895608	restricted	Treg
MED28	-0.10733253	0.001775502	0.035870458	restricted	Treg
LY75	-0.05344439	0.001774009	0.035847947	restricted	Treg
ENSG00000258561	-0.5830025	0.001772906	0.035833316	restricted	Treg
CHP1	-0.17341305	0.001770864	0.035799692	restricted	Treg
PAM16	-0.20466433	0.001769762	0.035785081	restricted	Treg
SCAPER	-0.23075163	0.001765945	0.035715536	restricted	Treg
CLPX	-0.2093844	0.001764718	0.035698343	restricted	Treg
OGA	-0.27487952	0.001763685	0.035685078	restricted	Treg
WIPF1	-0.2927625	0.001758205	0.035581825	restricted	Treg
RAB9A	-0.078468665	0.001753865	0.035501589	restricted	Treg
NOD1	-0.25633007	0.001751362	0.035458512	restricted	Treg
ENSG00000289093	-1.0984457	0.001748445	0.035407051	restricted	Treg
STT3A	-0.5515566	0.001747197	0.035389349	restricted	Treg
PALS2	-0.36260277	0.001747069	0.035389349	restricted	Treg
MAP4K3	-0.060313754	0.001745438	0.03536887	restricted	Treg
CROCCP3-1	-0.62585366	0.001743297	0.035333061	restricted	Treg
HNRNPH3	-0.17848232	0.001741669	0.035307634	restricted	Treg
FARSB	-0.39421433	0.001738608	0.035253146	restricted	Treg
TSEN15	-0.30244476	0.001730502	0.035096313	restricted	Treg
ZNF565	-1.0974298	0.001730185	0.035096313	restricted	Treg
REEP3	-0.028966615	0.001729805	0.035096313	restricted	Treg
SAT1	-0.127816	0.001725118	0.035009637	restricted	Treg
EXOSC3	-0.3493056	0.001723063	0.034975445	restricted	Treg
AP1B1	-0.17766526	0.001722084	0.034963075	restricted	Treg
PSMB1	-0.12961224	0.001720474	0.034937895	restricted	Treg
TSTD2	-0.24400397	0.001718803	0.034911451	restricted	Treg
LRRC58	-0.21206038	0.00171833	0.034909348	restricted	Treg
TGFBRAP1	-0.4097449	0.001714238	0.034833693	restricted	Treg
DPF2	-0.30373076	0.001704109	0.03463531	restricted	Treg
ENSG00000282278	-0.4457893	0.001703452	0.034629408	restricted	Treg
LIPA	-0.43743023	0.00170139	0.034594923	restricted	Treg
CALR	-0.17093264	0.001697397	0.034521158	restricted	Treg
C6orf89	-0.1629859	0.001695528	0.034490572	restricted	Treg
HARS1	-0.4180042	0.001690771	0.034401213	restricted	Treg
DYNLT3	-0.62061864	0.001690368	0.034400404	restricted	Treg
GBP3	-0.34096003	0.001690151	0.034400404	restricted	Treg
TRIP4	-0.2860428	0.001686708	0.034340716	restricted	Treg
LSM8	-0.21215609	0.001678764	0.034186327	restricted	Treg
ADARB2	-0.11852486	0.0016775	0.034167941	restricted	Treg
PLIN2	-0.2856499	0.001655471	0.033726516	restricted	Treg
ANGEL2	-0.13016522	0.001647965	0.033580834	restricted	Treg
ENSG00000303688	-0.3386746	0.001644905	0.033525701	restricted	Treg
KIAA1143	-0.4710995	0.001644753	0.033525701	restricted	Treg
LRRC8A	-0.42219365	0.001640067	0.03344153	restricted	Treg
ZBED5	-0.14583912	0.001637292	0.033392139	restricted	Treg
ANKRD52	-0.3371921	0.00163681	0.033389506	restricted	Treg
GGT7	-0.26836205	0.001635966	0.033379498	restricted	Treg
MRTFB	0.019018156	0.001635213	0.033371338	restricted	Treg
ITGB1BP1	-0.3417435	0.001633077	0.033334933	restricted	Treg
LINC02320	-0.3548289	0.001629112	0.033261175	restricted	Treg
ST8SIA1	-0.11198937	0.001622015	0.033123428	restricted	Treg
IMPG2	-0.684757	0.001618164	0.033051925	restricted	Treg
ACTR3C	-0.09109472	0.001618044	0.033051925	restricted	Treg
ENSG00000183308	-0.46779144	0.001616584	0.03303393	restricted	Treg
OARD1	-0.17110017	0.001615154	0.033011854	restricted	Treg
CDRT4	-0.34438658	0.001612269	0.032960009	restricted	Treg
EXOC7	-0.10467186	0.001609982	0.032920374	restricted	Treg
PSMD9	-0.25741822	0.001608054	0.032888059	restricted	Treg
GOLGA1	-0.11335176	0.00160755	0.032884865	restricted	Treg
CDKN1B	-0.12886353	0.001604914	0.032838047	restricted	Treg
CFL1	-0.117299624	0.001603524	0.0328167	restricted	Treg
IL12RB2	-0.11787681	0.001601396	0.032780248	restricted	Treg
RNF2	-0.11661172	0.001599949	0.032757727	restricted	Treg
DYNLRB1	-0.25304255	0.001599772	0.032757727	restricted	Treg
OAS2	-0.38144165	0.0015993	0.032757727	restricted	Treg
DNAJB11	-0.2093982	0.001599034	0.032757727	restricted	Treg
CNOT3	-0.26999882	0.001598386	0.032754089	restricted	Treg
GLS	-0.26921308	0.001597943	0.032752126	restricted	Treg
RP2	-0.5613289	0.00159103	0.0326175	restricted	Treg
NSD2	-0.08513768	0.001590326	0.032610128	restricted	Treg
CASP4	-0.10069653	0.001589856	0.032607572	restricted	Treg
SNRNP35	-0.33867168	0.001585051	0.032516077	restricted	Treg
ZSWIM4	-0.18347007	0.001575743	0.032332145	restricted	Treg
DHX37	-0.3703049	0.001570542	0.032232424	restricted	Treg
TMX3	-0.1278935	0.001570455	0.032232424	restricted	Treg
SDHB	-0.22154725	0.001569063	0.032216058	restricted	Treg
EXOSC1	-0.52417916	0.00156776	0.032196278	restricted	Treg
RPL35A	-0.14240655	0.001562467	0.032094567	restricted	Treg
RAD51-AS1	-0.35323158	0.001559208	0.032034571	restricted	Treg
GAB2	0.037487052	0.0015563	0.031981772	restricted	Treg
EIF4G2	-0.29521024	0.001555609	0.031974535	restricted	Treg
GYS1	-0.16435312	0.001553339	0.031934813	restricted	Treg
FBXW7	-0.30109122	0.001552219	0.031918735	restricted	Treg
IGHA1	-0.06932632	0.001548235	0.031843726	restricted	Treg
IQGAP1	-0.2872462	0.00154772	0.031840054	restricted	Treg
CD8B	-0.50937414	0.001545317	0.031797546	restricted	Treg
LRRC28	-0.28258303	0.001544031	0.031778007	restricted	Treg
ENSG00000289405	-0.2810255	0.001540209	0.031706233	restricted	Treg
MT-ATP8	-0.03795971	0.001539041	0.031689091	restricted	Treg
KDM6A	-0.28162482	0.001534377	0.031599953	restricted	Treg
ENSG00000284624	-0.41194153	0.001532391	0.031565918	restricted	Treg
CASZ1	-0.22196181	0.001530435	0.0315325	restricted	Treg
TULP3	-0.3290846	0.001530435	0.0315325	restricted	Treg
TOB1	-0.34394586	0.001530209	0.0315325	restricted	Treg
TMCO1	-0.12472961	0.001530095	0.0315325	restricted	Treg
IDH2	-0.27125397	0.001528906	0.031528478	restricted	Treg
TRIM69	-0.1490839	0.001528765	0.031528478	restricted	Treg
TCF7L2	-0.8586805	0.001526615	0.031494974	restricted	Treg
RNF20	-0.29059562	0.00152653	0.031494974	restricted	Treg
HEXD	-0.50629014	0.001526248	0.031494974	restricted	Treg
USP28	-0.60567206	0.001525937	0.031494974	restricted	Treg
ASCC2	-0.081561305	0.001525768	0.031494974	restricted	Treg
GTDC1	-0.24831557	0.001519649	0.031385497	restricted	Treg
CDK9	-0.8551647	0.001519424	0.031385497	restricted	Treg
SEC23IP	-0.44759363	0.001516472	0.031333565	restricted	Treg
CLIP1	-0.18518053	0.001508653	0.031178832	restricted	Treg
TAP1	-0.16664875	0.001507032	0.031152147	restricted	Treg
ZNF136	-0.16775736	0.001503991	0.031096076	restricted	Treg
CAMLG	-0.24158888	0.001498898	0.030997541	restricted	Treg
RPA2	-0.4517956	0.001494014	0.030903305	restricted	Treg
KIT	-0.8888081	0.001489808	0.030823049	restricted	Treg
UBE2E2	-0.6539991	0.001486385	0.030758958	restricted	Treg
ZNF571	-0.3608223	0.00148633	0.030758958	restricted	Treg
SETBP1	-0.014772455	0.001483767	0.030718236	restricted	Treg
ENSG00000242861	-0.50389963	0.00148363	0.030718236	restricted	Treg
CDKL5	-0.7174251	0.001480659	0.030667321	restricted	Treg
LINC01876	-0.4573554	0.001475145	0.030559816	restricted	Treg
OSTM1	-0.22295222	0.001474379	0.03055063	restricted	Treg
POLR2F	-0.59011865	0.001469787	0.03046216	restricted	Treg
NSF	-0.1338562	0.00146845	0.030441128	restricted	Treg
RN7SL2	-0.553268	0.001468341	0.030441128	restricted	Treg
ARID4B	-0.28640342	0.001464202	0.030366375	restricted	Treg
TMOD3	-0.18972602	0.001461865	0.030324554	restricted	Treg
CD38	-0.17487848	0.00146124	0.030318252	restricted	Treg
IL2RA	-0.058071103	0.001454495	0.030184929	restricted	Treg
PRKCD	-0.67965794	0.001452793	0.030156226	restricted	Treg
NOL11	-0.33728197	0.001451066	0.030126989	restricted	Treg
CHMP7	-0.1610675	0.001448775	0.030086031	restricted	Treg
RCL1	-0.24089861	0.001447295	0.030061887	restricted	Treg
KCTD7	-0.37502745	0.001445359	0.030028269	restricted	Treg
NSMCE1	-0.5027132	0.001445197	0.030028269	restricted	Treg
DELEC1	-0.3074719	0.001442512	0.029982316	restricted	Treg
ZNF461	-0.48939782	0.001433792	0.029807612	restricted	Treg
THEM4	-0.31149685	0.001430754	0.029750994	restricted	Treg
TMEM267	-0.19252628	0.00142573	0.029653053	restricted	Treg
PSIP1	-0.09727046	0.00142565	0.029653053	restricted	Treg
CIAO1	-0.15210572	0.001423317	0.029615895	restricted	Treg
CELF1	-0.20203373	0.00142292	0.029614143	restricted	Treg
NECTIN3	-0.6679563	0.001422205	0.029605778	restricted	Treg
SSU72	-0.10389232	0.001417736	0.029519266	restricted	Treg
PDE9A	-0.35715225	0.001416285	0.029495542	restricted	Treg
CAPZA2	-0.0817933	0.001416127	0.029495542	restricted	Treg
PPAN	-0.4212109	0.001415969	0.029495542	restricted	Treg
LYST	-0.25733158	0.00141394	0.029466164	restricted	Treg
PDCD11	-0.40384954	0.001408026	0.029349387	restricted	Treg
ZNF383	-0.62243223	0.001402892	0.029248839	restricted	Treg
MARCHF6	-0.24498025	0.001402004	0.029236758	restricted	Treg
RPS7	-0.036808908	0.001399237	0.029185488	restricted	Treg
ZDHHC13	-0.14731617	0.001398637	0.029179414	restricted	Treg
MTATP6P1	-0.15361246	0.001398141	0.029175519	restricted	Treg
ENSG00000289526	-0.6004289	0.001395511	0.029127063	restricted	Treg
HUS1	-0.4350578	0.001394549	0.029113403	restricted	Treg
BRD4	-0.2552679	0.001392808	0.029083476	restricted	Treg
PSME1	-0.07904736	0.001389487	0.029020544	restricted	Treg
DR1	-0.15183422	0.001384287	0.028918328	restricted	Treg
NEU3	-0.88461334	0.001384287	0.028918328	restricted	Treg
TTPAL	-0.45094347	0.001382455	0.028892815	restricted	Treg
SRSF10	-0.10450082	0.001377973	0.028805522	restricted	Treg
NSA2	-0.08463861	0.001365884	0.028559122	restricted	Treg
TMTC3	-0.96532637	0.001364074	0.028527586	restricted	Treg
SDHAP2	-0.27096236	0.001363947	0.028527586	restricted	Treg
RAPGEF6	-0.27149898	0.00136387	0.028527586	restricted	Treg
PDHA1	-0.3325837	0.001362114	0.028505501	restricted	Treg
NSMCE2	-0.24002804	0.00136158	0.028500629	restricted	Treg
ANAPC7	-0.2512722	0.001360283	0.028479794	restricted	Treg
GLRX3	-0.19413039	0.001360156	0.028479794	restricted	Treg
SLC38A10	-0.08390329	0.001353438	0.028349031	restricted	Treg
TGOLN2	-0.08382251	0.001353412	0.028349031	restricted	Treg
NUMA1	-0.21377505	0.001351365	0.028318164	restricted	Treg
BTBD10	-0.07859098	0.001346926	0.028231407	restricted	Treg
IL10RA	-0.098064944	0.001340469	0.02810229	restricted	Treg
TMX2	-0.19216663	0.001335863	0.028011946	restricted	Treg
DTX3L	-0.3841929	0.001334439	0.027988298	restricted	Treg
DLG1	-0.25008154	0.001329803	0.027897246	restricted	Treg
RRAS2	-0.09787572	0.001325008	0.027802821	restricted	Treg
HS3ST3B1	-0.13750643	0.001323099	0.027768936	restricted	Treg
TUBE1	-0.59054214	0.001320476	0.027720032	restricted	Treg
MACROD1	-0.9861331	0.001316156	0.027635473	restricted	Treg
CRADD	-0.12622364	0.001316131	0.027635473	restricted	Treg
TOMM7	-0.14206581	0.001315146	0.027626529	restricted	Treg
GDF11	-0.34384003	0.001314333	0.027615594	restricted	Treg
GALNT10	-0.218432	0.001312512	0.02758347	restricted	Treg
EIF4E2	-0.15941735	0.001306574	0.027464788	restricted	Treg
SRA1	-0.16211364	0.001305131	0.027440537	restricted	Treg
GNA15	-0.5028847	0.001304201	0.0274271	restricted	Treg
ACOX1	-0.8656994	0.001300223	0.027349511	restricted	Treg
CFAP97	-0.27906758	0.001294628	0.027237881	restricted	Treg
COPS3	-0.170821	0.001293535	0.027220961	restricted	Treg
ENSG00000290995	-0.696436	0.001292153	0.02719793	restricted	Treg
SPCS2	-0.09601594	0.001287363	0.027103133	restricted	Treg
STEAP1B	-0.22298457	0.00128495	0.027058353	restricted	Treg
NDUFS1	-0.1564148	0.001275866	0.026873048	restricted	Treg
CLN3	-0.41364995	0.001275554	0.026872476	restricted	Treg
NUP35	-0.42874536	0.00126908	0.026742031	restricted	Treg
UBE2Q1	-0.35733482	0.001268508	0.026735938	restricted	Treg
CDK5RAP1	-0.5337027	0.001263703	0.026640617	restricted	Treg
GTF2F1	-0.11718149	0.001261971	0.026610035	restricted	Treg
CCM2	-0.057100296	0.001261521	0.02660647	restricted	Treg
C1orf21	-0.76423377	0.001261308	0.02660647	restricted	Treg
RAB2B	-0.111193895	0.001258892	0.02656288	restricted	Treg
PSTPIP2	-0.66504186	0.00125693	0.026527395	restricted	Treg
CHTOP	-0.17960097	0.001255018	0.026492951	restricted	Treg
TPM4	-0.15601328	0.001254664	0.026491396	restricted	Treg
MGAT1	-0.1939185	0.001253862	0.026480383	restricted	Treg
MRPL3	-0.47006565	0.001250025	0.026405252	restricted	Treg
LYRM7	-0.5916526	0.001249414	0.026398244	restricted	Treg
ZNF277	-0.09298989	0.001240166	0.026208693	restricted	Treg
DCLRE1C	-0.5817236	0.001237485	0.026157888	restricted	Treg
NDUFA6-DT	-0.6772948	0.001235414	0.026119952	restricted	Treg
TRMT11	-0.041053437	0.001227694	0.02596253	restricted	Treg
HNRNPUL2	-0.12542054	0.001223862	0.025887286	restricted	Treg
GGA1	-0.2175463	0.00122324	0.025879914	restricted	Treg
CASP7	-0.48100293	0.001222779	0.025875957	restricted	Treg
CLCC1	-0.12938318	0.001222549	0.025875957	restricted	Treg
BAG4	-0.38162985	0.001221007	0.025850025	restricted	Treg
ACTN4	-0.20753063	0.001219789	0.025830012	restricted	Treg
ENSG00000253636	-0.44629297	0.00121472	0.025728441	restricted	Treg
NFXL1	-0.48833176	0.001213644	0.025711422	restricted	Treg
ATG4B	-0.14593492	0.001213439	0.025711422	restricted	Treg
CORO2A	-0.29485035	0.001211679	0.025681289	restricted	Treg
TEX14	-0.34296498	0.001210423	0.025660432	restricted	Treg
ZNF548	-0.5041436	0.001210172	0.025660432	restricted	Treg
RGS2	-0.12015193	0.001209785	0.025658397	restricted	Treg
ATP5F1C	-0.11706564	0.001209078	0.025649161	restricted	Treg
DAG1	-0.34784406	0.001204277	0.025553057	restricted	Treg
PSMC4	-0.3874844	0.001196195	0.025387264	restricted	Treg
TAF1B	-0.20016035	0.001194121	0.025348923	restricted	Treg
TIMM23	-0.24655525	0.001192927	0.025329271	restricted	Treg
ABI1	-0.2321912	0.001191712	0.025309155	restricted	Treg
TG	-0.08433661	0.001189397	0.025265677	restricted	Treg
ING3	-0.15474424	0.001188074	0.025243227	restricted	Treg
KDM1A	-0.20223689	0.001184043	0.025168901	restricted	Treg
AP1AR	-0.73536515	0.00118306	0.025153654	restricted	Treg
TARBP1	-0.5020598	0.001178154	0.025054995	restricted	Treg
PWP1	-0.27759522	0.001178021	0.025054995	restricted	Treg
B3GALNT2	-0.21214832	0.001168908	0.02486955	restricted	Treg
HSPA13	-0.6639797	0.001167495	0.024845075	restricted	Treg
COPS5	-0.30072963	0.001161902	0.024731623	restricted	Treg
ZNF540	-0.5953078	0.001161858	0.024731623	restricted	Treg
TRAP1	-0.42641416	0.001160629	0.024715642	restricted	Treg
COIL	-0.4903405	0.001159225	0.024691308	restricted	Treg
CPEB4	-0.05724735	0.001152818	0.02456037	restricted	Treg
RPS3	-0.1838833	0.001152294	0.024554753	restricted	Treg
ENSG00000248969	-0.2806556	0.001152098	0.024554753	restricted	Treg
TAF12	-0.4945974	0.00114942	0.024504544	restricted	Treg
SYNE3	-0.11868993	0.001149007	0.024501259	restricted	Treg
PLCL2	-0.23117095	0.001143171	0.024382321	restricted	Treg
UPF3B	-0.23014244	0.001138699	0.024292422	restricted	Treg
TRADD	-0.5294954	0.001138311	0.024289623	restricted	Treg
NOP58	-0.23375738	0.001135705	0.024239492	restricted	Treg
XPOT	-0.30862832	0.001132268	0.024171591	restricted	Treg
CTNND1	-0.37646383	0.001131646	0.024163769	restricted	Treg
RN7SL1	-0.5565716	0.001131132	0.02415824	restricted	Treg
ARF3	-0.114868596	0.001131003	0.02415824	restricted	Treg
NBEAL1	-0.11335767	0.001127067	0.024082295	restricted	Treg
DDX1	-0.2038473	0.001124741	0.024038026	restricted	Treg
TBCB	-0.12257065	0.00112327	0.024012033	restricted	Treg
HNRNPC	-0.25644186	0.001121441	0.023978337	restricted	Treg
YARS2	-0.40405872	0.001119868	0.023950133	restricted	Treg
MRNIP	-0.6334046	0.001119677	0.023950133	restricted	Treg
ZYG11B	-0.4577944	0.001118001	0.023921022	restricted	Treg
REEP5	-0.1786637	0.001116285	0.02388971	restricted	Treg
POLR1E	-0.6164726	0.001115184	0.023871563	restricted	Treg
C9orf78	-0.09905229	0.001113789	0.023847095	restricted	Treg
ZFAND4	-0.4073526	0.001109003	0.023749992	restricted	Treg
NCOR2	-0.22602165	0.001107552	0.023724288	restricted	Treg
ARHGAP15-AS1	-0.22112074	0.001101723	0.023604779	restricted	Treg
KSR1	-0.1669622	0.001101535	0.023604779	restricted	Treg
ACTR1A	-0.2383101	0.001100886	0.023597554	restricted	Treg
TOMM20	-0.101083	0.001099132	0.023565291	restricted	Treg
PNKP	-0.16834086	0.001098026	0.023546926	restricted	Treg
NFKBID	-0.16935085	0.001097922	0.023546926	restricted	Treg
UBA5	-0.29859775	0.001096235	0.023519169	restricted	Treg
BICD2	-0.19850574	0.001093178	0.023458916	restricted	Treg
WWP2	-0.15240638	0.001092534	0.023450427	restricted	Treg
ENSG00000274767	-1.0587437	0.001091414	0.023431702	restricted	Treg
UBE2D2	-0.17169257	0.001080414	0.023200807	restricted	Treg
UPRT	-0.20257862	0.001079716	0.023191081	restricted	Treg
ENSG00000256591	-0.49085438	0.00107029	0.02299385	restricted	Treg
NGRN	-0.5079801	0.0010697	0.022986389	restricted	Treg
CYBA	-0.023563989	0.001069496	0.022986389	restricted	Treg
SMC3	-0.07350408	0.001068642	0.0229741	restricted	Treg
HELQ	-0.4359852	0.001066549	0.022934328	restricted	Treg
FTSJ3	-0.58232254	0.001062254	0.022847166	restricted	Treg
HIRA	-0.10280577	0.001061708	0.022840621	restricted	Treg
TUBGCP2	-0.17115405	0.001061001	0.022830601	restricted	Treg
ST7	-0.09037557	0.001059992	0.02281407	restricted	Treg
ITGA5	-0.5880774	0.001059749	0.022814051	restricted	Treg
ENSG00000227598	-0.15751374	0.001056767	0.022755027	restricted	Treg
WDR33	-0.21456791	0.001056546	0.022755027	restricted	Treg
HECW2-AS1	-0.8878372	0.001054716	0.022721214	restricted	Treg
C3orf38	-0.3358096	0.001054435	0.022720332	restricted	Treg
RPAP3	-0.26088443	0.001052789	0.022690042	restricted	Treg
KDM2A	-0.3082274	0.001050865	0.022653746	restricted	Treg
BCL2	-0.35939145	0.001050385	0.022648554	restricted	Treg
MAP3K1	-0.10248113	0.001045393	0.022546053	restricted	Treg
WDR11	-0.06522944	0.001044656	0.022535299	restricted	Treg
RAD51D	-0.5687707	0.001042527	0.022494514	restricted	Treg
ENSG00000242588	-0.24054018	0.001040879	0.022464074	restricted	Treg
GOSR1	-0.106919035	0.001040442	0.02245978	restricted	Treg
AP3S1	-0.1391748	0.001040304	0.02245978	restricted	Treg
ENSG00000285679	-0.8433957	0.001040224	0.02245978	restricted	Treg
FBXO9	-0.24587633	0.001039491	0.022454613	restricted	Treg
LDAH	-0.25366136	0.001038857	0.022446044	restricted	Treg
DPH1-AS1	-1.2030411	0.001036047	0.022390459	restricted	Treg
WBP1L	-0.21782772	0.001035	0.02237295	restricted	Treg
GSK3B	-0.25512576	0.001034606	0.022369531	restricted	Treg
ENSG00000291067	-0.66001666	0.001034112	0.02236398	restricted	Treg
FPGS	-0.3113889	0.00103354	0.022356726	restricted	Treg
WIPI2	-0.08966449	0.001029585	0.022276253	restricted	Treg
MEF2B	-0.7298784	0.001024606	0.022173603	restricted	Treg
LINC02100	-0.90995187	0.001020311	0.022085723	restricted	Treg
CTNNB1	-0.22244468	0.001018482	0.022051163	restricted	Treg
CHD1	-0.2995222	0.001016694	0.022017495	restricted	Treg
SHISAL2A	-0.69132096	0.001016305	0.022014128	restricted	Treg
JAKMIP1	-0.08485077	0.00101584	0.022009081	restricted	Treg
RPL18	-0.02565733	0.001015083	0.021997733	restricted	Treg
ZNF507	-0.32561475	0.001012237	0.021941074	restricted	Treg
TTC17	-0.25867987	0.001010266	0.021903376	restricted	Treg
RABL6	-0.17094682	0.001009899	0.021900447	restricted	Treg
EIF3H	-0.21078531	0.00100774	0.021858636	restricted	Treg
MRFAP1	-0.1991555	0.001004432	0.02179189	restricted	Treg
MYO19	-0.33184433	0.001003933	0.02178606	restricted	Treg
CCDC59	-0.23060378	0.001003204	0.021775237	restricted	Treg
SPEF2	-0.77923	0.001003146	0.021775237	restricted	Treg
SEC14L1	-0.1324154	0.000998954	0.021692959	restricted	Treg
FAM228B	-0.30977997	0.000997771	0.021672229	restricted	Treg
NDUFA1	-0.31871662	0.000992782	0.021568836	restricted	Treg
CCDC90B	-0.4391729	0.000992023	0.021557288	restricted	Treg
NDUFB9	-0.32446596	0.000990676	0.021532969	restricted	Treg
SEC13	-0.2896535	0.000990581	0.021532969	restricted	Treg
HLF	-0.25334692	0.000990183	0.021532158	restricted	Treg
RABGEF1P1	-0.5682212	0.000988139	0.021492642	restricted	Treg
SCAF8	-0.20934506	0.000986192	0.021455246	restricted	Treg
KCTD13	-0.3689286	0.000985513	0.021445399	restricted	Treg
ERCC6L2-AS1	-0.48958156	0.000981953	0.021372856	restricted	Treg
CBX1	-0.43146282	0.000980713	0.021350776	restricted	Treg
IGKC	-0.18519156	0.000980488	0.021350776	restricted	Treg
HTATSF1	-0.2063545	0.000980488	0.021350776	restricted	Treg
SPPL2A	-0.116425514	0.000980131	0.021350776	restricted	Treg
H3-3B	-0.20478512	0.000978349	0.02131895	restricted	Treg
ZC3H7B	-0.089101866	0.000977825	0.021312431	restricted	Treg
FURIN	-0.13957442	0.000977001	0.021299386	restricted	Treg
PUM2	-0.27613232	0.000975804	0.021278195	restricted	Treg
NBAS	-0.23220384	0.000974197	0.021248065	restricted	Treg
NVL	-0.17478402	0.000973209	0.021231396	restricted	Treg
DAXX	-0.33135325	0.000973097	0.021231396	restricted	Treg
CHST7	-0.5535266	0.000972873	0.021231396	restricted	Treg
COX16	-0.27756807	0.000970415	0.021185118	restricted	Treg
PFDN5	-0.048379265	0.000968965	0.021158356	restricted	Treg
RBBP4	-0.12653133	0.000968501	0.021153105	restricted	Treg
ZBTB37	-0.19401069	0.000964702	0.021075003	restricted	Treg
AP1M1	-0.28673854	0.000962577	0.021033441	restricted	Treg
ATF6B	-0.42768595	0.000960402	0.020990746	restricted	Treg
TOMM70	-0.4523073	0.000960217	0.020990746	restricted	Treg
MIB1	-0.105164565	0.000958598	0.020961016	restricted	Treg
TRAF5	-0.100004524	0.000958083	0.020954606	restricted	Treg
CEP68	-0.61609465	0.000955715	0.020907646	restricted	Treg
IDE	-0.078826055	0.000951579	0.020821985	restricted	Treg
PLEKHA7	-0.36113092	0.000949663	0.020784872	restricted	Treg
RPL4	-0.24644573	0.000946478	0.020719954	restricted	Treg
MAP4K2	-0.22048813	0.000945116	0.020694928	restricted	Treg
SLC4A10	-1.032803	0.000943429	0.020662786	restricted	Treg
INTS1	-0.39296037	0.000942687	0.020651305	restricted	Treg
ZNF600	-0.31740123	0.000942651	0.020651305	restricted	Treg
TSPYL4	-0.7723296	0.000938801	0.020575726	restricted	Treg
CUL9	-0.38176557	0.000938206	0.020567452	restricted	Treg
SGO1-AS1	-0.08637471	0.000936945	0.020544571	restricted	Treg
MCFD2	-0.30671898	0.000936675	0.020543414	restricted	Treg
STX12	-0.17690735	0.000936405	0.020542259	restricted	Treg
STARD3NL	-0.60193866	0.000934859	0.020513097	restricted	Treg
ERF	-0.23664981	0.000934087	0.02050091	restricted	Treg
LINC00426	-0.080670245	0.000933656	0.020496213	restricted	Treg
CD226	-0.11538837	0.000932939	0.020485217	restricted	Treg
PPME1	-0.094868325	0.00093104	0.020448268	restricted	Treg
RNF122	-0.7288686	0.000929752	0.020424728	restricted	Treg
HMGXB4	-0.061470456	0.000928448	0.02040082	restricted	Treg
BCL3	-0.19906263	0.000927716	0.020389482	restricted	Treg
ARFIP1	-0.27074963	0.000924901	0.020332348	restricted	Treg
SSH1	-0.112193525	0.000922219	0.020278093	restricted	Treg
GIMAP1	-0.6433049	0.000919119	0.020214633	restricted	Treg
MEI1	-0.5402323	0.000918553	0.02020689	restricted	Treg
ESF1	-0.32639208	0.000917723	0.02019332	restricted	Treg
EIF2S1	-0.3106896	0.000917087	0.020184032	restricted	Treg
VPS54	-0.08108349	0.000916382	0.020173195	restricted	Treg
APBB1	-0.4830276	0.000915764	0.020164305	restricted	Treg
UBXN4	-0.19251446	0.000915377	0.020160464	restricted	Treg
CHMP1B	-0.08972203	0.000914848	0.02015352	restricted	Treg
ENSG00000247925	-0.9496996	0.000914373	0.020147742	restricted	Treg
ENSG00000273445	-0.24800433	0.000913564	0.020134602	restricted	Treg
MTERF4	-0.047619633	0.000913528	0.020134602	restricted	Treg
POLR3B	-0.3810893	0.000911017	0.020087836	restricted	Treg
NSUN6	-0.10828098	0.000910175	0.02007396	restricted	Treg
TMEM120B	-0.55498207	0.00091	0.02007396	restricted	Treg
DOK2	-0.30815437	0.000907235	0.020018457	restricted	Treg
CNBP	-0.17185958	0.000905332	0.019981134	restricted	Treg
MMS19	-0.24576053	0.000904583	0.019969251	restricted	Treg
PRPSAP2	-0.3401428	0.000898797	0.01984616	restricted	Treg
ASB3	-0.09841486	0.000898658	0.01984616	restricted	Treg
ABHD17B	-0.1289235	0.000897827	0.019834014	restricted	Treg
ELF4	-0.45878345	0.000896375	0.019806552	restricted	Treg
MFN2	-0.40882644	0.000895667	0.019795529	restricted	Treg
STK38L	-0.20619847	0.000893993	0.019763163	restricted	Treg
ELF2	-0.07046638	0.000891291	0.019708028	restricted	Treg
PIM2	-0.09591514	0.000890741	0.019700476	restricted	Treg
VPS11	-0.55553037	0.000889745	0.019683055	restricted	Treg
ZSCAN18	-0.49872047	0.000888099	0.019651238	restricted	Treg
HAT1	-0.12708749	0.000885891	0.019606981	restricted	Treg
SVIP	-0.20083159	0.000875116	0.01937303	restricted	Treg
QSOX1	-0.30596212	0.000871052	0.019287577	restricted	Treg
TES	-0.16681719	0.000871035	0.019287577	restricted	Treg
RFX7	-0.18659204	0.000870816	0.019287577	restricted	Treg
ZNF438	-0.27853993	0.000868447	0.019243425	restricted	Treg
RAP2C	-0.567939	0.000867743	0.019232322	restricted	Treg
HACE1	-0.291692	0.000867609	0.019232322	restricted	Treg
TRIM41	-0.51837033	0.0008658	0.019198258	restricted	Treg
NDUFS5	-0.19975702	0.000864913	0.019183101	restricted	Treg
SIAH1	-0.3619978	0.000864345	0.019174997	restricted	Treg
UBALD2	-0.12916651	0.000861143	0.019108442	restricted	Treg
NCBP2	-0.37170753	0.00086081	0.019105539	restricted	Treg
FAM106A	-0.23146635	0.000858616	0.01906131	restricted	Treg
ATP6AP2	-0.37851787	0.00085636	0.019015705	restricted	Treg
DENND5A	-0.5256976	0.000855466	0.019000316	restricted	Treg
MMP25-AS1	-0.5137813	0.000852823	0.018946047	restricted	Treg
ARRB1	-0.244533	0.000852229	0.018937304	restricted	Treg
EZH2	-0.1251335	0.000852113	0.018937304	restricted	Treg
TMEM170A	-0.23012576	0.000850203	0.01890117	restricted	Treg
DIABLO	-0.39152616	0.00084892	0.018877098	restricted	Treg
EML3	-0.36089644	0.000846279	0.018822789	restricted	Treg
UEVLD	-0.6385652	0.000845329	0.01880609	restricted	Treg
CCDC66	-0.12576194	0.00084492	0.018801413	restricted	Treg
HDAC7	-0.06633757	0.00084443	0.018794919	restricted	Treg
GLCE	-0.60487413	0.000843907	0.018787701	restricted	Treg
FRMD8	-0.34061873	0.000843563	0.018784486	restricted	Treg
ZMIZ2	-0.23384058	0.000839505	0.018698525	restricted	Treg
RBM12B	-0.434409	0.000839392	0.018698525	restricted	Treg
TIGAR	-0.3683782	0.000836065	0.018630666	restricted	Treg
TINF2	-0.5012462	0.000835579	0.018624229	restricted	Treg
FAM111A	-0.11683909	0.000834689	0.018608777	restricted	Treg
IFT122	-0.67996204	0.000831266	0.018536847	restricted	Treg
DHX35	-0.503107	0.000831105	0.018536847	restricted	Treg
KLHL24	-0.12015062	0.000830751	0.018534095	restricted	Treg
COG4	-0.29462826	0.000827632	0.018468876	restricted	Treg
TBCK	-0.16146952	0.000826237	0.018442098	restricted	Treg
BMAL1	-0.2553691	0.000825661	0.018433579	restricted	Treg
IPO5	-0.40490407	0.000825516	0.018433579	restricted	Treg
AP3B1	-0.27326715	0.000821714	0.018354144	restricted	Treg
RCC2	-0.28594604	0.000821539	0.018354144	restricted	Treg
SHC1	-0.35977414	0.000818024	0.018280346	restricted	Treg
L3MBTL2	-0.72663146	0.000817929	0.018280346	restricted	Treg
USP4	-0.13050413	0.000817468	0.018276573	restricted	Treg
STXBP2	-0.29743144	0.000814254	0.018209008	restricted	Treg
CNNM3	-0.7683688	0.000813938	0.018206246	restricted	Treg
EAF1	-0.6319109	0.000812359	0.018175233	restricted	Treg
SH2D3C	-0.39168578	0.000810972	0.018148498	restricted	Treg
FGD5-AS1	-0.291851	0.000810783	0.018148498	restricted	Treg
FAM169A	-0.48403302	0.000808535	0.01810252	restricted	Treg
LCK	-0.15376225	0.000807609	0.01808607	restricted	Treg
LDHA	-0.11976516	0.000807609	0.01808607	restricted	Treg
RPS9	-0.089445084	0.00080493	0.018034633	restricted	Treg
SPOPL	-0.21122977	0.000804711	0.018034001	restricted	Treg
ENSG00000303114	-0.18660174	0.000802463	0.017987875	restricted	Treg
DDI2	-0.3000467	0.00080212	0.01798445	restricted	Treg
ARPC5L	-0.41122496	0.000801855	0.017982774	restricted	Treg
HINT1	-0.12277298	0.000800345	0.017953163	restricted	Treg
OGDH	-0.20480764	0.000799878	0.017946955	restricted	Treg
ELP3	-0.22215573	0.000799583	0.017944586	restricted	Treg
NOCT	-0.25676748	0.000796294	0.017875023	restricted	Treg
PITHD1	-0.30625468	0.000796263	0.017875023	restricted	Treg
EXT1	-0.233958	0.000795412	0.017863705	restricted	Treg
ARL8B	-0.07274182	0.000793326	0.017821101	restricted	Treg
AFG1L	-0.43946505	0.000792139	0.01779866	restricted	Treg
DIPK1A	-0.14807048	0.0007902	0.017759308	restricted	Treg
GUCD1	-0.5263758	0.000787989	0.017713832	restricted	Treg
MYL12B	-0.08554601	0.000786962	0.017694959	restricted	Treg
ING5	-0.19787246	0.000784989	0.017654789	restricted	Treg
LPAR6	-0.71716464	0.000776204	0.017461359	restricted	Treg
TRABD	-0.13177061	0.000775358	0.017446472	restricted	Treg
ENSG00000281593	-0.05617186	0.000774708	0.017436012	restricted	Treg
LYPLA1	-0.2080736	0.000773984	0.017423862	restricted	Treg
POLR1F	-0.5402192	0.000772914	0.017403918	restricted	Treg
PHF10	-0.18368644	0.000772237	0.017392806	restricted	Treg
ZNF276	-0.47875595	0.00077165	0.017383734	restricted	Treg
PSEN1	-0.11734818	0.000769728	0.017344554	restricted	Treg
ALKBH1	-0.35783684	0.000768304	0.017316592	restricted	Treg
SPIDR	-0.2893963	0.000767615	0.017305196	restricted	Treg
ZDHHC11B	-1.2469126	0.000763703	0.017221122	restricted	Treg
TPM3	-0.26040244	0.000763376	0.017217841	restricted	Treg
N4BP2L1	-0.04607479	0.000763361	0.017217841	restricted	Treg
DCUN1D4	-0.14247084	0.000760448	0.017159995	restricted	Treg
VKORC1L1	-0.24141717	0.000759692	0.017147022	restricted	Treg
PKNOX1	-0.37804452	0.000756955	0.017089318	restricted	Treg
SDAD1	-0.32576936	0.000756526	0.017083728	restricted	Treg
CWF19L2	-0.1747454	0.000756467	0.017083728	restricted	Treg
NDUFV2	-0.18931234	0.000753358	0.017020318	restricted	Treg
LRRC59	-0.36780083	0.000752844	0.017012758	restricted	Treg
NKRF	-0.6483517	0.000749544	0.016942232	restricted	Treg
TFDP2	-0.112040535	0.000747249	0.016894401	restricted	Treg
VPS26C	-0.33504468	0.000745878	0.016867442	restricted	Treg
FERMT3	-0.28223088	0.000745528	0.016863568	restricted	Treg
HSP90AB1	-0.23459737	0.000741084	0.01676705	restricted	Treg
CCT6A	-0.19765662	0.000740664	0.01676156	restricted	Treg
POLR3A	-0.41578498	0.000737731	0.016699177	restricted	Treg
IFITM1	-0.21718314	0.000737154	0.016690118	restricted	Treg
STX17	-0.15297684	0.000734895	0.016642945	restricted	Treg
SSR3	-0.19578476	0.000734895	0.016642945	restricted	Treg
MARCHF3	-0.15362085	0.000733287	0.016614489	restricted	Treg
WWP1	-0.16914988	0.000732685	0.016604825	restricted	Treg
CEP70	-0.8788636	0.00073194	0.016591921	restricted	Treg
TARS1	-0.40476504	0.000731095	0.016576757	restricted	Treg
NSUN4	-0.36501572	0.000728739	0.016527293	restricted	Treg
CDIN1	-0.34835088	0.000726546	0.016481513	restricted	Treg
LINC02384	-0.76389855	0.000725026	0.016450978	restricted	Treg
CYSLTR2	-0.7550303	0.0007247	0.016447521	restricted	Treg
SLBP	-0.20846334	0.000724671	0.016447521	restricted	Treg
USP7	-0.19146599	0.00072443	0.016447521	restricted	Treg
DAZAP2	-0.086789034	0.000723892	0.016441018	restricted	Treg
SELPLG	-0.22412959	0.000722914	0.016422768	restricted	Treg
AGPAT5	-0.22334711	0.000722334	0.016413534	restricted	Treg
IL12RB1	-0.18048431	0.000716768	0.016290963	restricted	Treg
NADSYN1	-0.24691786	0.000716347	0.016285306	restricted	Treg
MRPL20	-0.18922955	0.00071293	0.016211528	restricted	Treg
UBE2E3	-0.17012915	0.000712441	0.016204309	restricted	Treg
TMED2	-0.33557117	0.000711827	0.016194237	restricted	Treg
TBC1D9B	-0.3091052	0.000711674	0.016194237	restricted	Treg
DLG3	-0.50824904	0.000711492	0.016194237	restricted	Treg
RUNDC1	-0.64251274	0.000709097	0.016143789	restricted	Treg
PPP4R2	-0.15493453	0.000702536	0.015998264	restricted	Treg
EIF3D	-0.08939614	0.00070087	0.015964174	restricted	Treg
CREBL2	-0.21024077	0.000698043	0.015903599	restricted	Treg
PPP4R3A	-0.24843822	0.000697344	0.015891516	restricted	Treg
ZMYM6	-0.23297188	0.000696578	0.015877884	restricted	Treg
ATXN1L	-0.18422832	0.000696264	0.015874544	restricted	Treg
FNBP4	-0.23829393	0.000690938	0.015756931	restricted	Treg
TMEM62	-0.38928476	0.000690626	0.015753614	restricted	Treg
RPL8	-0.03395876	0.000689637	0.015734836	restricted	Treg
TPGS2	-0.40492696	0.000689596	0.015734836	restricted	Treg
LDB1	-0.21448666	0.000688838	0.015724199	restricted	Treg
PPP3CC	-0.17752428	0.000687499	0.015697434	restricted	Treg
PNRC2	-0.11996408	0.000686919	0.015687965	restricted	Treg
MED13L	-0.30393708	0.000684063	0.015626515	restricted	Treg
SUPT7L	-0.1927805	0.00068366	0.015621078	restricted	Treg
H6PD	-0.28081492	0.000682867	0.015606743	restricted	Treg
SLC16A3	-0.79132515	0.000682639	0.015605301	restricted	Treg
SF1	-0.27663183	0.000682223	0.015599565	restricted	Treg
VEZT	-0.10768719	0.000679572	0.015542713	restricted	Treg
RABIF	-0.42544353	0.000679372	0.015541889	restricted	Treg
ABHD13	-0.4782087	0.000679319	0.015541889	restricted	Treg
AIM2	-0.28742522	0.000678865	0.015537798	restricted	Treg
POLR1HASP-1	-0.21263164	0.000675854	0.015472629	restricted	Treg
NSUN3	-0.17365158	0.000674499	0.015445351	restricted	Treg
ITSN2	-0.30193686	0.000671519	0.015380843	restricted	Treg
SDCBP2-AS1	-0.5494199	0.000670964	0.015371858	restricted	Treg
FBXO31	-0.25771773	0.000669012	0.015330856	restricted	Treg
DDHD1-DT	-0.094196446	0.000668749	0.015328537	restricted	Treg
TCP1	-0.1559351	0.000668551	0.015327726	restricted	Treg
ZNF891	-0.6899805	0.000667789	0.015313947	restricted	Treg
RGP1	-0.887873	0.000666436	0.015286629	restricted	Treg
RPL27A	-0.16804792	0.000663933	0.015232931	restricted	Treg
COPB2	-0.31129763	0.000663332	0.015222829	restricted	Treg
CREBZF	-0.20362432	0.000661649	0.01518788	restricted	Treg
TNPO2	-0.6389403	0.000659917	0.015151811	restricted	Treg
POLR1D	-0.15128528	0.000659631	0.015148922	restricted	Treg
TTC7A	-0.19568995	0.000657179	0.015096267	restricted	Treg
ENSG00000288755	-0.80199736	0.000656479	0.015083872	restricted	Treg
ASCC3	-0.28890097	0.000655949	0.015075349	restricted	Treg
STK24	-0.26764774	0.000655497	0.01507099	restricted	Treg
ENSG00000307927	-0.8658139	0.000655006	0.015064654	restricted	Treg
POLG2	-0.28401324	0.000652312	0.01500635	restricted	Treg
ATF2	-0.119890116	0.000651027	0.014980428	restricted	Treg
CD4	-0.12203915	0.000650937	0.014980428	restricted	Treg
KLHDC10	-0.24905683	0.000644979	0.014848503	restricted	Treg
MORC3	-0.13302945	0.000640829	0.014756554	restricted	Treg
INPP5B	-0.36074305	0.000636214	0.014653837	restricted	Treg
HNRNPU	-0.32468867	0.000635498	0.014640912	restricted	Treg
RNF38	-0.26097223	0.000634807	0.014628575	restricted	Treg
FAM204A	-0.15278597	0.000634695	0.014628575	restricted	Treg
FBXO38	-0.20457609	0.000634506	0.014628575	restricted	Treg
VAPB	-0.17415348	0.000631729	0.014568284	restricted	Treg
EIF4EBP2	-0.18773998	0.000631729	0.014568284	restricted	Treg
AKAP9	-0.29305613	0.000630506	0.014547187	restricted	Treg
QPRT	-0.13594854	0.000630157	0.014542686	restricted	Treg
PHF14	-0.17017902	0.000628689	0.014512341	restricted	Treg
SLC11A2	-0.4501633	0.000628068	0.014501542	restricted	Treg
ZNF66	-0.59289134	0.000627013	0.014480724	restricted	Treg
HMG20A	-0.2975048	0.000624068	0.01441624	restricted	Treg
LGR6	-0.6610242	0.000623464	0.014405792	restricted	Treg
CDR2	-0.15000717	0.000620572	0.014342468	restricted	Treg
RMC1	-0.26821238	0.000619479	0.014320728	restricted	Treg
PCBD2	-0.249038	0.000619124	0.014316011	restricted	Treg
SUSD1	-0.5694343	0.000618781	0.014311579	restricted	Treg
PLEKHO2	-0.3205907	0.000617863	0.014293844	restricted	Treg
NFRKB	-0.1880114	0.000617374	0.014286026	restricted	Treg
FANCD2	-0.42719966	0.000617044	0.014281887	restricted	Treg
NFU1	-0.27118152	0.000616641	0.014276054	restricted	Treg
NDUFV2-AS1	-0.54714847	0.000615884	0.014262032	restricted	Treg
ANKAR	-0.41753793	0.000611691	0.014168387	restricted	Treg
ENSG00000289424	-0.9237619	0.000611473	0.014166806	restricted	Treg
MRPS6	-0.11282501	0.000609851	0.014132709	restricted	Treg
ETFRF1	-0.46181148	0.000609815	0.014132709	restricted	Treg
UCP2	-0.13484499	0.000609018	0.014120322	restricted	Treg
BLOC1S2	-0.3104575	0.00060897	0.014120322	restricted	Treg
PSMC5	-0.26852855	0.000608343	0.014111582	restricted	Treg
VPS4A	-0.463615	0.000607885	0.014104419	restricted	Treg
TSR2	-0.3647014	0.000606741	0.014081343	restricted	Treg
TBC1D22B	-0.1908366	0.00060494	0.014042983	restricted	Treg
CASTOR3P	-0.26927975	0.000604604	0.014038637	restricted	Treg
TPT1	-0.23273888	0.00060458	0.014038637	restricted	Treg
CELF2	-0.18219593	0.000604484	0.014038637	restricted	Treg
GIMAP6	-0.45008513	0.000604125	0.01403785	restricted	Treg
CRCP	-0.133582	0.000602928	0.014013487	restricted	Treg
THRAP3	-0.20459807	0.000602199	0.013999988	restricted	Treg
GLO1	-0.22544602	0.000601793	0.013993992	restricted	Treg
ARNT	-0.026383564	0.000601352	0.013987167	restricted	Treg
MPHOSPH6	-0.31208694	0.00060134	0.013987167	restricted	Treg
ZNF761	-0.26972234	0.000601221	0.013987167	restricted	Treg
LMO4	-0.5139537	0.000598722	0.01393627	restricted	Treg
NAGK	-0.42095584	0.000598247	0.013928644	restricted	Treg
AP4B1	-0.41868508	0.000595948	0.013878546	restricted	Treg
ANKDD1A	-0.45513102	0.00059583	0.013878546	restricted	Treg
ABAT	-0.14932816	0.000595333	0.013871064	restricted	Treg
RPS8	-0.19788364	0.00059367	0.013835708	restricted	Treg
ENSG00000291046	-0.54191434	0.000593575	0.013835708	restricted	Treg
HLA-H	-0.23011611	0.000593269	0.013833192	restricted	Treg
ENSG00000289346	-0.4331849	0.000592269	0.013813275	restricted	Treg
ABCC5	-0.5350576	0.000591423	0.013796946	restricted	Treg
PSMD7	-0.2108882	0.000591388	0.013796946	restricted	Treg
TRIM5	-0.5994135	0.000589593	0.013761062	restricted	Treg
SRSF6	-0.15219548	0.000589558	0.013761062	restricted	Treg
ZNF487	-0.61442995	0.000587781	0.013725538	restricted	Treg
STK17A	-0.2616492	0.000587349	0.013718841	restricted	Treg
AAGAB	-0.16982755	0.000585555	0.013680311	restricted	Treg
GNPAT	-0.28520638	0.000584079	0.013649203	restricted	Treg
RAB5B	-0.31641576	0.000583777	0.013645525	restricted	Treg
CALM1	-0.31144196	0.000582873	0.013627757	restricted	Treg
LRIG2	-0.34395626	0.000580514	0.013575962	restricted	Treg
MLLT6	-0.23067833	0.000580076	0.013569065	restricted	Treg
AP2A1	-0.29682627	0.000578153	0.013527427	restricted	Treg
ZNF346	-0.29098144	0.000576809	0.013499327	restricted	Treg
RER1	-0.39147955	0.000576029	0.013484418	restricted	Treg
SOCS5	-0.2700082	0.000571804	0.013388826	restricted	Treg
ARPC5	-0.13124546	0.000569805	0.01334531	restricted	Treg
EIF4B	-0.2628543	0.000568434	0.013316499	restricted	Treg
XPO7	-0.053708896	0.000568128	0.013312641	restricted	Treg
RALBP1	-0.16293173	0.000568083	0.013312641	restricted	Treg
CSNK1G3	-0.15475687	0.000565149	0.013249402	restricted	Treg
SPATS2	-0.24877779	0.000563272	0.013208673	restricted	Treg
UBE2Q2	-0.30388758	0.000562745	0.013199584	restricted	Treg
GART	-0.39848801	0.000561826	0.013181306	restricted	Treg
RB1CC1	-0.21961427	0.000561658	0.013180637	restricted	Treg
EXOG	-0.2653692	0.000561323	0.01317603	restricted	Treg
S100PBP	-0.2421983	0.000560227	0.013153588	restricted	Treg
RETREG3	-0.15026532	0.000560127	0.013153588	restricted	Treg
RNF145	-0.10268004	0.000558444	0.013118221	restricted	Treg
PSMA6	-0.1880077	0.000558421	0.013118221	restricted	Treg
DDB2	-0.20016189	0.000556665	0.013082943	restricted	Treg
PWWP2A	-0.16982923	0.000553665	0.013015664	restricted	Treg
RAVER1	-0.2912616	0.000551889	0.012977155	restricted	Treg
PTPN12	-0.61758876	0.000551097	0.01296175	restricted	Treg
ANXA7	-0.16173078	0.000549034	0.012916427	restricted	Treg
METTL9	-0.15553671	0.000548935	0.012916427	restricted	Treg
ANO9	-0.24294002	0.000548705	0.012915123	restricted	Treg
CBX3	-0.14397407	0.000548223	0.012906999	restricted	Treg
TAF11	-0.25475025	0.000547491	0.01289296	restricted	Treg
SMARCAL1	-0.39372042	0.000546661	0.012876621	restricted	Treg
SRPRA	-0.13079354	0.000545233	0.012846187	restricted	Treg
STX4	-0.49639577	0.000545124	0.012846187	restricted	Treg
LAMP1	-0.38630095	0.000544874	0.012844127	restricted	Treg
DBNL	-0.17732716	0.000544776	0.012844127	restricted	Treg
ENSG00000293746	-0.23461294	0.000544243	0.012835659	restricted	Treg
ENSG00000249240	-0.35942036	0.000542528	0.012798412	restricted	Treg
GPS2	-0.20772527	0.000541716	0.012782442	restricted	Treg
PAPOLG	-0.13976184	0.000540322	0.012752725	restricted	Treg
MSH6	-0.23805045	0.000539631	0.012739608	restricted	Treg
ADAM12	-0.18231861	0.000539502	0.012739608	restricted	Treg
CYP4F35P-1	-0.45447868	0.000537167	0.012687776	restricted	Treg
P2RY11	-0.5198335	0.00053587	0.012660288	restricted	Treg
TYW3	-0.508005	0.000535431	0.012653077	restricted	Treg
TFDP1	-0.586756	0.000533838	0.012618592	restricted	Treg
PRELID3B	-0.9396645	0.000533507	0.012613926	restricted	Treg
SEMA6A-AS1	-0.4928233	0.000532537	0.012594141	restricted	Treg
ATP9B	-0.30452073	0.000532143	0.012587973	restricted	Treg
ENSG00000270066	-0.5629338	0.000530506	0.012552398	restricted	Treg
NAAA	-0.6458159	0.000529859	0.012540227	restricted	Treg
SETD7	-0.15265392	0.00052769	0.012492022	restricted	Treg
ZDHHC5	-0.20208564	0.000527627	0.012492022	restricted	Treg
N4BP2L2	-0.319936	0.000526225	0.01246356	restricted	Treg
RAB11FIP2	-0.31900424	0.000524615	0.012428559	restricted	Treg
RAB30-DT	-1.0231078	0.000524605	0.012428559	restricted	Treg
SNAP23	-0.51565766	0.000523032	0.012397254	restricted	Treg
STARD9	-0.17596796	0.000522749	0.01239366	restricted	Treg
TTC28-AS1	-0.49731937	0.000522299	0.012386098	restricted	Treg
COLQ	-0.6837822	0.000521755	0.01237631	restricted	Treg
SMG1P5	-0.46598026	0.000521735	0.01237631	restricted	Treg
CAMTA2	-0.44703585	0.000520837	0.012360719	restricted	Treg
KIAA0586	-0.17915908	0.000519763	0.012338339	restricted	Treg
GPBP1	-0.30618122	0.000517643	0.012291099	restricted	Treg
BRF1	-0.19219139	0.000517228	0.012284336	restricted	Treg
FEM1B	-0.62061113	0.000516721	0.012275363	restricted	Treg
SREK1IP1	-0.23137426	0.000514953	0.012236438	restricted	Treg
PPARA	-0.5328274	0.000512265	0.012175636	restricted	Treg
TMX1	-0.12622894	0.000510542	0.012137735	restricted	Treg
FRY	-0.52910835	0.000509949	0.012126672	restricted	Treg
FRG1	-0.55454475	0.000509673	0.012123155	restricted	Treg
METTL4	-0.37639728	0.000499173	0.011876397	restricted	Treg
SNRNP40	-0.2517559	0.000497521	0.011840074	restricted	Treg
CHMP4B	-0.26159012	0.000497461	0.011840074	restricted	Treg
MATR3	-0.31098628	0.000494908	0.011783832	restricted	Treg
RAB29	-0.70988035	0.000493151	0.011744937	restricted	Treg
NEK9	-0.20151566	0.000492744	0.011738217	restricted	Treg
SSR2	-0.1808277	0.000490856	0.011696169	restricted	Treg
PDK1	-0.16505533	0.000489092	0.011657075	restricted	Treg
DHRS7	-0.15612724	0.00048803	0.011634709	restricted	Treg
NONO	-0.1503932	0.000487402	0.011622668	restricted	Treg
SUZ12P1	-0.32038724	0.000486873	0.011612976	restricted	Treg
NXPE3	-0.34217694	0.000486491	0.011606794	restricted	Treg
ZC3H14	-0.19230005	0.000485005	0.011574265	restricted	Treg
LIN52	-0.17908773	0.000484917	0.011574265	restricted	Treg
FBXO46	-0.36641127	0.000482396	0.011517806	restricted	Treg
SH3YL1	-0.47616002	0.000481871	0.011508196	restricted	Treg
CMTM3	-0.4913348	0.000481765	0.011508196	restricted	Treg
PRKCH-AS1	-0.27327928	0.000480747	0.011487149	restricted	Treg
CLTA	-0.21961577	0.000475546	0.011365733	restricted	Treg
TAOK1	-0.23527779	0.000472526	0.011296422	restricted	Treg
CST7	-0.12721473	0.000472164	0.011290625	restricted	Treg
ENSG00000283977	-0.6949584	0.000471061	0.011267096	restricted	Treg
KMT2A	-0.31485006	0.000470586	0.011258589	restricted	Treg
GSAP	-0.7641619	0.000470235	0.011253038	restricted	Treg
RSL24D1	-0.105399825	0.000470027	0.011250894	restricted	Treg
KRI1	-0.2826054	0.00046721	0.011186293	restricted	Treg
SGF29	-0.5648025	0.000466578	0.01117401	restricted	Treg
MTDH	-0.17944506	0.000466428	0.011173233	restricted	Treg
SFI1	-0.2292238	0.00046608	0.011167723	restricted	Treg
ABTB2	-0.15490817	0.000465788	0.011163568	restricted	Treg
GCDH	-0.52048683	0.000464793	0.011142535	restricted	Treg
SEPTIN6	-0.28747267	0.000464352	0.011134793	restricted	Treg
OCIAD1	-0.07286203	0.000463987	0.011128853	restricted	Treg
IL4I1	-0.26759794	0.000463912	0.011128853	restricted	Treg
OGG1	-0.723237	0.000462546	0.011099938	restricted	Treg
LINC02390	-1.0041183	0.000462537	0.011099938	restricted	Treg
TPCN1	-0.2416847	0.000461334	0.011076461	restricted	Treg
NOC3L	-0.4761754	0.000459892	0.011044646	restricted	Treg
LDHB	-0.18296139	0.000456762	0.01097227	restricted	Treg
STIM1	-0.31906635	0.000455877	0.010953787	restricted	Treg
MAN2C1	-0.22168998	0.000454975	0.010934891	restricted	Treg
SLC4A5	-0.57379305	0.000453524	0.010902792	restricted	Treg
NBPF8	-0.3882304	0.000453093	0.010895207	restricted	Treg
PTPN18	-0.5731632	0.000451849	0.010868051	restricted	Treg
SEMA4A	-0.77152777	0.000450808	0.010845782	restricted	Treg
SMARCB1	-0.20780405	0.000450735	0.010845782	restricted	Treg
TIAM2	-0.12344931	0.000449679	0.010824122	restricted	Treg
TDRD3	-0.11704141	0.000449288	0.010817465	restricted	Treg
PPP1R11	-0.30061597	0.000449224	0.010817465	restricted	Treg
ENSG00000290048	-0.37278557	0.000447311	0.010775344	restricted	Treg
PAFAH1B2	-0.13765311	0.00044665	0.010762179	restricted	Treg
RPRD1A	-0.1771894	0.000445387	0.010734463	restricted	Treg
PAGR1	-0.7590487	0.000445071	0.010729596	restricted	Treg
ZRANB1	-0.1443158	0.000444072	0.010708242	restricted	Treg
OSER1	-0.36409724	0.000443901	0.010706855	restricted	Treg
PCBP3	-0.18240759	0.000443515	0.010700267	restricted	Treg
NEDD4	-0.17680146	0.000442609	0.010681131	restricted	Treg
TMEM14B	-0.13569543	0.000438406	0.01058241	restricted	Treg
DLGAP4	-0.23151878	0.000438362	0.01058241	restricted	Treg
GCLC	-0.19865526	0.000437448	0.01056467	restricted	Treg
PACRGL	-0.6637002	0.000437049	0.010557736	restricted	Treg
RNGTT	-0.2611961	0.000435872	0.010532004	restricted	Treg
NUCB1	-0.20595428	0.000435811	0.010532004	restricted	Treg
RPS14	-0.10868786	0.000435219	0.010521594	restricted	Treg
YTHDC2	-0.17467089	0.000434478	0.010506377	restricted	Treg
ENSG00000241962	-0.32410124	0.000433625	0.010488416	restricted	Treg
ENSG00000231329	-0.46537533	0.000432843	0.010472182	restricted	Treg
PTER	-0.2952904	0.000431975	0.010453852	restricted	Treg
SNX14	-0.16703935	0.000431318	0.010440633	restricted	Treg
AGO1	-0.20274663	0.000430584	0.010425526	restricted	Treg
DENND1B	-0.26457036	0.000430278	0.010420794	restricted	Treg
SNX30	-0.43470496	0.000430269	0.010420794	restricted	Treg
IL1RAP	-0.33285525	0.000429807	0.010414719	restricted	Treg
UBE2D3	-0.3052837	0.000429476	0.010409359	restricted	Treg
C2CD5	-0.13473545	0.000429415	0.010409359	restricted	Treg
DCAF10	-0.2255657	0.000429005	0.010403293	restricted	Treg
CCDC28A	-0.7342629	0.000428657	0.010397519	restricted	Treg
VTI1B	-0.2113203	0.000427858	0.010380787	restricted	Treg
GIMAP8	-0.7427276	0.000426297	0.010345583	restricted	Treg
CCDC146	-0.18862624	0.000425873	0.01033795	restricted	Treg
MIR29B2CHG	-0.1899706	0.000425502	0.010331582	restricted	Treg
GPR171	-0.79861856	0.000424992	0.010321863	restricted	Treg
ENSG00000291147	-0.6785303	0.000424268	0.01030692	restricted	Treg
PSMA3	-0.1780064	0.000422849	0.010275079	restricted	Treg
PCID2	-0.4041485	0.000422162	0.010261032	restricted	Treg
FXYD5	-0.12979355	0.000421811	0.010255126	restricted	Treg
TOP3A	-0.43012246	0.000421331	0.0102461	restricted	Treg
UBA2	-0.16102797	0.000420903	0.01023833	restricted	Treg
TTC12	-0.5164469	0.000420501	0.010231189	restricted	Treg
NCK1	-0.13906185	0.000419588	0.010211596	restricted	Treg
PTPN1	-0.23759606	0.000419562	0.010211596	restricted	Treg
MTRR	-0.6643317	0.000419392	0.010211596	restricted	Treg
PDE6D	-0.42904976	0.000418336	0.010189001	restricted	Treg
RASA1	-0.1560572	0.000417241	0.010164936	restricted	Treg
EVI2B	-0.23954965	0.000415548	0.010126294	restricted	Treg
ENSG00000272368	-0.33865815	0.000414703	0.010108327	restricted	Treg
TMTC2	-0.1676119	0.000414493	0.010105794	restricted	Treg
CAAP1	-0.13128059	0.000412986	0.010071662	restricted	Treg
MFF	-0.19978331	0.000412432	0.010060743	restricted	Treg
TFB1M	-0.37113276	0.00041059	0.01001839	restricted	Treg
BTF3	-0.09702356	0.000410339	0.01001486	restricted	Treg
HPS4	-0.34080106	0.000409497	0.009996874	restricted	Treg
SENP5	-0.19786824	0.000408057	0.009964302	restricted	Treg
COA1	-0.14027986	0.000407426	0.009951466	restricted	Treg
TOPORS	-0.14159699	0.000406423	0.009929541	restricted	Treg
FLJ40194	-0.36165357	0.000405208	0.009902416	restricted	Treg
PDCL3	-0.39612034	0.000404161	0.009879384	restricted	Treg
RAB5C	-0.21839263	0.000403429	0.009864037	restricted	Treg
NCMAP-DT	-0.5153024	0.000402616	0.009846705	restricted	Treg
UBR3	-0.2063751	0.000401715	0.009827199	restricted	Treg
C16orf54	-0.3923002	0.00040142	0.009822533	restricted	Treg
COL18A1	-0.8740278	0.000401085	0.009816868	restricted	Treg
NAE1	-0.4616928	0.000398249	0.00974999	restricted	Treg
GOLPH3L	-0.83373314	0.000397389	0.009731456	restricted	Treg
SDCCAG8	-0.10854046	0.000396838	0.009720486	restricted	Treg
AHDC1	-0.23530987	0.000396385	0.009711905	restricted	Treg
MON1B	-0.346309	0.000395763	0.009699176	restricted	Treg
HPS1	-0.38502747	0.000394168	0.009662576	restricted	Treg
LINC00486	-0.41898692	0.000392098	0.009614323	restricted	Treg
FAM13A	-0.17976367	0.000391146	0.009593483	restricted	Treg
PIP4K2B	-0.52123433	0.000390643	0.009583637	restricted	Treg
MTHFD2	-0.342885	0.000389751	0.009564226	restricted	Treg
KPNB1	-0.18532524	0.000389226	0.009553824	restricted	Treg
TFE3	-0.62504065	0.000388972	0.009550061	restricted	Treg
ATP5F1E	-0.06620559	0.000387378	0.009513402	restricted	Treg
ME2	-0.1450747	0.000386666	0.009498393	restricted	Treg
BBS2	-0.80108756	0.000385995	0.009484374	restricted	Treg
PPP5C	-0.5175591	0.00038572	0.009480057	restricted	Treg
TSNARE1	-0.24928609	0.000384028	0.009440946	restricted	Treg
CCR5	-0.13943188	0.000383801	0.009437805	restricted	Treg
MCM6	-0.2027245	0.000383103	0.0094231	restricted	Treg
LAMP2	-0.4621897	0.000382297	0.009405724	restricted	Treg
ARMH4	-0.28295836	0.000382227	0.009405724	restricted	Treg
YEATS2	-0.16867162	0.000382031	0.009404082	restricted	Treg
CCT3	-0.36967525	0.000381789	0.00940057	restricted	Treg
ENSG00000286145	-0.35692754	0.000381727	0.00940057	restricted	Treg
EFCAB13-DT	-0.42680964	0.000380262	0.009367843	restricted	Treg
CRTC2	-0.28413543	0.000379687	0.009356111	restricted	Treg
DDX23	-0.20326482	0.000378989	0.009341336	restricted	Treg
ZNF827	-0.12283257	0.000377603	0.009309613	restricted	Treg
KLHL15	-0.3923739	0.000377055	0.009298521	restricted	Treg
HNRNPH2	-0.25677356	0.000376623	0.009290293	restricted	Treg
GBP4	-0.109405756	0.000373988	0.009227695	restricted	Treg
PAQR3	-0.46134254	0.000373773	0.009224813	restricted	Treg
RBCK1	-0.28216186	0.000372024	0.009184048	restricted	Treg
CHIC1	-0.13457438	0.000371605	0.009176103	restricted	Treg
ENSG00000254777	-1.5126497	0.000370617	0.009154088	restricted	Treg
ENSG00000287292	-1.3976667	0.000370018	0.009141671	restricted	Treg
RANBP6	-0.33639354	0.000369669	0.009135445	restricted	Treg
RPL32	-0.12457998	0.000368859	0.009117819	restricted	Treg
ATP5F1B	-0.19667599	0.000367946	0.009097613	restricted	Treg
DOCK2	-0.28630292	0.000367599	0.009091416	restricted	Treg
KLHL2	-0.12780891	0.000367584	0.009091416	restricted	Treg
MVD	-0.5606471	0.000367019	0.009081827	restricted	Treg
ENSG00000287100	-0.39332414	0.000366508	0.009071549	restricted	Treg
GADD45B	-0.4647029	0.00036584	0.00905738	restricted	Treg
ENSG00000272822	-0.49947947	0.000365517	0.009051768	restricted	Treg
PLSCR1	-0.6142629	0.000365053	0.009042634	restricted	Treg
CARMIL2	-0.69367814	0.000364738	0.009037216	restricted	Treg
MED6	-0.33482948	0.000363819	0.009016808	restricted	Treg
SLC25A24	-0.32914516	0.000363066	0.009000504	restricted	Treg
PRDM4	-0.36369744	0.000360957	0.008950553	restricted	Treg
MOK	-0.65037763	0.000360638	0.008945003	restricted	Treg
SECISBP2L	-0.11382076	0.000360121	0.008934504	restricted	Treg
ENSG00000301208	-0.61702454	0.000359448	0.00892017	restricted	Treg
JMY	-0.2734074	0.000358571	0.00890074	restricted	Treg
RSRC1	-0.23827924	0.000358365	0.00889796	restricted	Treg
COMMD7	-0.4076979	0.000358225	0.008896826	restricted	Treg
RAB30	-0.1285422	0.00035799	0.008893318	restricted	Treg
KCTD9	-0.17519602	0.000356779	0.008865563	restricted	Treg
RAP2C-AS1	-0.25254717	0.000354995	0.008823556	restricted	Treg
TPR	-0.28034544	0.000354041	0.008802151	restricted	Treg
URB1	-0.4730823	0.000353794	0.008798317	restricted	Treg
HSF1	-0.23151192	0.00035269	0.008773182	restricted	Treg
TTBK2	-0.14411704	0.000352046	0.008759451	restricted	Treg
SETD1B	-0.1259436	0.000351894	0.008757975	restricted	Treg
ZFX	-0.17490771	0.000351164	0.00874211	restricted	Treg
RETSAT	-0.8243219	0.000350356	0.008724298	restricted	Treg
DEK	-0.17649454	0.000350241	0.008723726	restricted	Treg
TYK2	-0.2541732	0.000349248	0.008701295	restricted	Treg
TBRG1	-0.13012084	0.000346743	0.008641145	restricted	Treg
TBX21	-0.5921416	0.000346129	0.008628141	restricted	Treg
SNHG6	-0.25103757	0.000345375	0.008611609	restricted	Treg
INTS4	-0.19976541	0.00034463	0.008595284	restricted	Treg
ADIPOR1	-0.29247382	0.000344346	0.008590475	restricted	Treg
MARCHF7	-0.22683844	0.000344084	0.0085862	restricted	Treg
ENSG00000241490	-0.22009635	0.000341972	0.008535751	restricted	Treg
THOC3	-0.47772622	0.000340068	0.008490476	restricted	Treg
DEAF1	-0.32799953	0.000339613	0.008481353	restricted	Treg
UBTF	-0.115570955	0.000337527	0.008431479	restricted	Treg
SH3BP5	-0.39360872	0.000337193	0.008425366	restricted	Treg
CEP44	-0.21423142	0.000337151	0.008425366	restricted	Treg
NFKBIA	-0.09748879	0.000337054	0.008425366	restricted	Treg
DUSP11	-0.3073588	0.000336464	0.008413819	restricted	Treg
GNA12	-0.11315418	0.000336193	0.00840928	restricted	Treg
ZNF493	-0.5157781	0.000334934	0.008379997	restricted	Treg
SHLD1	-0.17380542	0.000333679	0.008350809	restricted	Treg
CNOT6L	-0.34331554	0.00033175	0.008304733	restricted	Treg
ZNF274	-0.3802566	0.000331059	0.008289636	restricted	Treg
FASN	-0.43667474	0.000330738	0.008283793	restricted	Treg
CASD1	-0.061472256	0.000330704	0.008283793	restricted	Treg
NDUFAF7	-0.17798889	0.000328344	0.008228173	restricted	Treg
ZNF83	-0.29742202	0.000328059	0.00822322	restricted	Treg
GIGYF1	-0.56827134	0.000327687	0.008216063	restricted	Treg
GZMA	-0.58289784	0.000327375	0.008210439	restricted	Treg
CATSPERG	-0.6051634	0.00032643	0.008188903	restricted	Treg
ATP6V1D	-0.23476708	0.000325548	0.008168939	restricted	Treg
EIF3G	-0.34056258	0.000324091	0.00813455	restricted	Treg
LIX1L	-0.48298374	0.000321735	0.008077553	restricted	Treg
METRNL	-0.2498084	0.000321669	0.008077553	restricted	Treg
ENSG00000250075	-0.34903094	0.000321237	0.008069321	restricted	Treg
CNDP2	-0.26505652	0.00031999	0.008040145	restricted	Treg
PDS5B	-0.20297922	0.000319494	0.008029815	restricted	Treg
COMMD10	-0.29499024	0.00031919	0.008024311	restricted	Treg
ZNF224	-0.6045013	0.000319091	0.008023955	restricted	Treg
DCAF16	-0.23740073	0.000318023	0.007999234	restricted	Treg
ARL4A	-0.2584017	0.000318004	0.007999234	restricted	Treg
MTMR8	-0.22436857	0.000316756	0.00797159	restricted	Treg
SUGT1	-0.30181825	0.000315715	0.007947513	restricted	Treg
RAD18	-0.19922903	0.000315637	0.007947513	restricted	Treg
ENSG00000299358	-1.0326523	0.000315617	0.007947513	restricted	Treg
TCTN3	-0.38655722	0.000315499	0.007947513	restricted	Treg
ERGIC3	-0.2138646	0.00031417	0.007917042	restricted	Treg
BUD31	-0.23611361	0.000313143	0.007893282	restricted	Treg
ZBTB18	-0.753102	0.00031304	0.007892771	restricted	Treg
MAPKAPK2	-0.23090933	0.000311784	0.007863213	restricted	Treg
USP3-AS1	-0.53034616	0.000311055	0.007846918	restricted	Treg
ORAI1	-0.31339967	0.000310881	0.007844622	restricted	Treg
TRAPPC10	-0.23757157	0.000310482	0.007836641	restricted	Treg
PTPN13	-0.17416053	0.000310405	0.007836641	restricted	Treg
ENO2	-0.40439186	0.000309544	0.007817138	restricted	Treg
PFDN1	-0.5112355	0.000308858	0.007801902	restricted	Treg
CBX5	-0.15818977	0.000308596	0.007797357	restricted	Treg
RANBP3	-0.12781233	0.000307829	0.007780061	restricted	Treg
RBM5	-0.27043375	0.000306593	0.007750896	restricted	Treg
LTBP3	-0.5158596	0.00030604	0.007738992	restricted	Treg
PSMA7	-0.16511941	0.000305964	0.007738992	restricted	Treg
PDIA6	-0.18024501	0.000302875	0.007663059	restricted	Treg
MUC20-OT1	-0.26150197	0.000302291	0.007650327	restricted	Treg
LRCH1	-0.17482677	0.000302134	0.007648405	restricted	Treg
PEAK1	-0.12979548	0.000301815	0.007642358	restricted	Treg
SLC12A7	-1.0351312	0.000300177	0.007602931	restricted	Treg
FKBP8	-0.15423386	0.000299281	0.007582257	restricted	Treg
CYRIB	-0.32574612	0.000299138	0.007580666	restricted	Treg
CREB3L2	-0.0966151	0.000298902	0.007576715	restricted	Treg
SEC11A	-0.17360094	0.00029874	0.007574655	restricted	Treg
P4HB	-0.14572889	0.000298318	0.007565991	restricted	Treg
TATDN2	-0.1826051	0.000298064	0.007561577	restricted	Treg
ENSG00000188897	-0.6981195	0.000297922	0.007559993	restricted	Treg
RAD21	-0.20071639	0.000297372	0.00754805	restricted	Treg
ZMYM4	-0.1881143	0.000296686	0.007532681	restricted	Treg
TBC1D15	-0.23331365	0.000296637	0.007532681	restricted	Treg
HADHA	-0.16865101	0.000296317	0.007527336	restricted	Treg
SIN3B	-0.51309234	0.000295671	0.007512944	restricted	Treg
SLF2	-0.2184645	0.000294971	0.007497174	restricted	Treg
CNNM2	-0.121333905	0.000294071	0.007476303	restricted	Treg
MROH1	-0.1584146	0.000294034	0.007476303	restricted	Treg
LINC01473	-0.18393788	0.000293838	0.007474417	restricted	Treg
MAP2K3	-0.20631298	0.000293325	0.007463379	restricted	Treg
CDC16	-0.32984778	0.000292935	0.007455457	restricted	Treg
GHITM	-0.1673871	0.000292838	0.007454983	restricted	Treg
RELCH	-0.1690148	0.000292448	0.00744707	restricted	Treg
SNRPB	-0.120128855	0.000292326	0.007445978	restricted	Treg
TMEM30A	-0.2353501	0.000290719	0.007407032	restricted	Treg
CDC40	-0.22464956	0.000290278	0.007397781	restricted	Treg
MT-CO3	-0.11178066	0.000290169	0.007397004	restricted	Treg
SFPQ	-0.30430567	0.000289952	0.007393457	restricted	Treg
DNAJB2	-0.9824551	0.000289096	0.007373625	restricted	Treg
ZNF12	-0.34039354	0.00028903	0.007373625	restricted	Treg
MFAP1	-0.48387265	0.000288417	0.007360269	restricted	Treg
ADAMTSL4-AS2	-0.5413099	0.000288369	0.007360269	restricted	Treg
RNPC3	-0.23729123	0.000287565	0.007342502	restricted	Treg
RANBP9	-0.18047518	0.000287069	0.007331802	restricted	Treg
WAS	-0.13492343	0.000285185	0.007285666	restricted	Treg
SP3	-0.20292473	0.000284775	0.007277166	restricted	Treg
ADAT1	-0.5449303	0.000284354	0.007268371	restricted	Treg
RNF103	-0.299258	0.000283969	0.007260495	restricted	Treg
ZNF573	-0.55778426	0.000283881	0.007260189	restricted	Treg
XRN1	-0.2947129	0.000283272	0.00724658	restricted	Treg
L3MBTL3	-0.071833804	0.000283225	0.00724658	restricted	Treg
INTS10	-0.32390586	0.000282629	0.007234048	restricted	Treg
BTBD1	-0.2550035	0.000282023	0.007220485	restricted	Treg
TBC1D10A	-0.2855732	0.000282017	0.007220485	restricted	Treg
ARB2A	-0.34100023	0.000281788	0.007218374	restricted	Treg
DLEU1	-0.16414793	0.000278957	0.007147808	restricted	Treg
CFAP44	-0.2798275	0.000278661	0.007142141	restricted	Treg
TIA1	-0.23568271	0.000277801	0.007122048	restricted	Treg
ENSG00000291113	-0.63798285	0.000277396	0.00711358	restricted	Treg
CAMSAP1	-0.25862432	0.000277124	0.007108533	restricted	Treg
TMEM106B	-0.46575016	0.000276921	0.007105269	restricted	Treg
LMO7	-0.41640577	0.000276154	0.007087492	restricted	Treg
ZNF731P	-0.26273477	0.000275745	0.007078915	restricted	Treg
ENSG00000304336	-0.59132034	0.000275658	0.00707862	restricted	Treg
ZNF875	-0.38616303	0.000275647	0.00707862	restricted	Treg
IFNG	-0.635472	0.000275244	0.007071828	restricted	Treg
FBXO11	-0.2906808	0.000274831	0.007063122	restricted	Treg
GRAMD1A	-0.10981662	0.000273862	0.007040148	restricted	Treg
GDI2	-0.13734968	0.000273862	0.007040148	restricted	Treg
ZFAND6	-0.22703713	0.000272566	0.007010653	restricted	Treg
FAM162A	-0.37422532	0.000268826	0.006916332	restricted	Treg
ENSG00000226149	-0.29108217	0.0002671	0.006873788	restricted	Treg
MBD1	-0.30450436	0.000266804	0.006868039	restricted	Treg
PCGF3	-0.21536258	0.00026667	0.006866461	restricted	Treg
TMEM91	-0.76709586	0.000265767	0.006845088	restricted	Treg
TAGLN2	-0.055028632	0.000264807	0.006822206	restricted	Treg
GTF3C3	-0.63817745	0.000262912	0.006775234	restricted	Treg
MTF2	-0.14192076	0.00026212	0.006756673	restricted	Treg
KPNA6	-0.16401823	0.00026144	0.006740983	restricted	Treg
MEPCE	-0.5855813	0.000260757	0.006725186	restricted	Treg
ZNF397	-1.042498	0.00026008	0.006709565	restricted	Treg
PAN3	-0.33901656	0.000258146	0.006661502	restricted	Treg
ACADSB	-0.36218596	0.000257881	0.006656478	restricted	Treg
ZNF100	-0.48350817	0.000257822	0.006656478	restricted	Treg
MIDN	-0.18668404	0.000257471	0.006650207	restricted	Treg
CAPRIN2	-0.52892995	0.000255625	0.006605453	restricted	Treg
JUNB	-0.24771842	0.000255336	0.006599778	restricted	Treg
NUP50-DT	-0.3669369	0.000255105	0.00659563	restricted	Treg
SLC66A2	-0.2888278	0.000254784	0.006589133	restricted	Treg
SNX3	-0.3693659	0.000254048	0.006571877	restricted	Treg
PDS5A	-0.27013937	0.000253675	0.006564025	restricted	Treg
EPN2	-0.40525785	0.000253653	0.006564025	restricted	Treg
RHOT1	-0.29541156	0.000253371	0.006559767	restricted	Treg
NOM1	-0.4869635	0.000252045	0.006527216	restricted	Treg
IFITM2	-0.2828229	0.000251527	0.006515583	restricted	Treg
ACTR6	-0.6941702	0.000250989	0.006503423	restricted	Treg
TAS2R14	-0.32138833	0.000250789	0.006500015	restricted	Treg
ZNF770	-0.6060671	0.000250378	0.006491154	restricted	Treg
SUGP2	-0.17707722	0.000250057	0.00648462	restricted	Treg
ACOT7	-0.39867875	0.000249113	0.006461915	restricted	Treg
ZNF337	-0.5056736	0.000249093	0.006461915	restricted	Treg
WDR48	-0.16725205	0.000249019	0.006461915	restricted	Treg
ZNF121	-0.41512102	0.000248319	0.006446614	restricted	Treg
VPS26B	-0.42801645	0.000247002	0.006414183	restricted	Treg
B3GNTL1	-0.322987	0.000246525	0.006403547	restricted	Treg
CASTOR3P-1	-0.42258516	0.000246504	0.006403547	restricted	Treg
HABP4	-0.394682	0.000246286	0.006400873	restricted	Treg
NUS1	-0.28933978	0.000246183	0.006399941	restricted	Treg
CIB1	-0.12722892	0.00024548	0.006383418	restricted	Treg
DESI1	-0.2796579	0.000245315	0.006380878	restricted	Treg
TTLL3	-0.5132987	0.000244866	0.006370965	restricted	Treg
FEM1C	-0.48339352	0.000244089	0.006352508	restricted	Treg
ZNF264	-0.3620396	0.000243915	0.006349713	restricted	Treg
TRA2A	-0.31773007	0.000243561	0.006342247	restricted	Treg
NPRL3	-0.8698741	0.000242446	0.006314957	restricted	Treg
HUWE1	-0.31329283	0.000242237	0.006311248	restricted	Treg
UXS1	-0.13685282	0.000241524	0.00629441	restricted	Treg
RPS3A	-0.1649364	0.000240677	0.006274046	restricted	Treg
BROX	-0.4191064	0.000239352	0.006241243	restricted	Treg
ZNF710	-0.33929744	0.000238075	0.006209646	restricted	Treg
HYOU1	-0.21695788	0.000237954	0.006208219	restricted	Treg
SEPTIN7	-0.2848561	0.000237849	0.006207185	restricted	Treg
MIRLET7A1HG	-0.61556697	0.000237744	0.006206152	restricted	Treg
VPS45	-0.1931634	0.000237674	0.006206035	restricted	Treg
HIBADH	-0.3154845	0.000237073	0.00619207	restricted	Treg
WASHC2C	-0.277262	0.000236993	0.006191692	restricted	Treg
ACAD9	-0.38436767	0.000235937	0.006165787	restricted	Treg
ANKRD17	-0.30696157	0.000235698	0.006161253	restricted	Treg
PRDM15	-0.64922655	0.000235614	0.006160749	restricted	Treg
ENSG00000302067	-0.32768124	0.000235281	0.006153753	restricted	Treg
PTEN	-0.22078088	0.00023478	0.006142359	restricted	Treg
ENSG00000283201	-0.4212347	0.000234602	0.006139396	restricted	Treg
PZP	-0.9368426	0.000234577	0.006139396	restricted	Treg
RNF10	-0.16074717	0.000234419	0.006138005	restricted	Treg
RPL10A	-0.14407504	0.00023437	0.006138005	restricted	Treg
RABEP2	-0.36154506	0.000232165	0.00608235	restricted	Treg
TTC3	-0.26858553	0.000231979	0.006079158	restricted	Treg
R3HDM1	-0.17850107	0.00023168	0.00607302	restricted	Treg
CLTB	-0.41258892	0.00023146	0.006068937	restricted	Treg
SLC35E2B	-0.27629003	0.000231451	0.006068937	restricted	Treg
ENSG00000277701	-0.47414866	0.000231002	0.006060268	restricted	Treg
TRIM52	-0.49473855	0.000230977	0.006060268	restricted	Treg
RFLNB	-0.60325897	0.000230967	0.006060268	restricted	Treg
ZBTB8OS	-0.23824407	0.000230549	0.006053419	restricted	Treg
SNHG17	-0.68888247	0.000230476	0.006053184	restricted	Treg
MYSM1	-0.1804677	0.00022888	0.006012943	restricted	Treg
WASHC2A	-0.3558288	0.00022859	0.006006996	restricted	Treg
RPL24	-0.091197066	0.000228281	0.006000548	restricted	Treg
PLXND1	-0.4890917	0.000228165	0.005999174	restricted	Treg
PFDN2	-0.41708452	0.000226949	0.005968849	restricted	Treg
ELAVL1	-0.3101836	0.000226561	0.005960298	restricted	Treg
TMEM273	-0.4297699	0.000226049	0.005948488	restricted	Treg
KMT2C	-0.3376544	0.000225381	0.005932559	restricted	Treg
UBA3	-0.28746018	0.000225276	0.005931452	restricted	Treg
SARM1	-0.36334425	0.000225205	0.005931223	restricted	Treg
HDAC9	-0.09354472	0.000224971	0.005926732	restricted	Treg
NISCH	-0.21354936	0.000224582	0.005918113	restricted	Treg
ZSCAN16-AS1	-0.5326103	0.000223681	0.005896022	restricted	Treg
ENC1	-1.0760895	0.0002231	0.005882341	restricted	Treg
DISP1	-0.34103486	0.00022219	0.005860003	restricted	Treg
CNPY3	-0.33443102	0.000221594	0.005845905	restricted	Treg
ENSG00000237773	-0.27457666	0.000221009	0.005832086	restricted	Treg
IL10RB	-0.26451564	0.000220934	0.005831739	restricted	Treg
PTPN7	-0.13083987	0.000220579	0.00582399	restricted	Treg
IFT43	-0.22835457	0.000220434	0.005821795	restricted	Treg
SMNDC1	-0.33477002	0.000219986	0.005811597	restricted	Treg
FBXO3	-0.31436568	0.000219963	0.005811597	restricted	Treg
KIF5B	-0.18276611	0.000219558	0.005803529	restricted	Treg
PCMTD2	-0.36030135	0.000218158	0.005768138	restricted	Treg
ANKIB1	-0.21016483	0.000218112	0.005768138	restricted	Treg
THOC2	-0.21003644	0.000217526	0.005754638	restricted	Treg
CARMIL1	-0.18443528	0.000217029	0.005743091	restricted	Treg
P4HA1	-0.13501483	0.00021673	0.005736791	restricted	Treg
IER5	-0.3838334	0.000216482	0.005731834	restricted	Treg
ZNF43	-0.34609106	0.000216069	0.005722512	restricted	Treg
PNPLA7	-1.0266669	0.000215891	0.005719386	restricted	Treg
SHOC2	-0.20770095	0.000215708	0.00571614	restricted	Treg
ENSG00000290993	-0.33590794	0.000215352	0.005708295	restricted	Treg
WDR6	-0.29903334	0.000214836	0.005696231	restricted	Treg
RERE	-0.27791005	0.0002148	0.005696231	restricted	Treg
WDR36	-0.2348831	0.000214122	0.005680484	restricted	Treg
RIPK1	-0.18558139	0.000213727	0.005671603	restricted	Treg
DMXL1	-0.122087546	0.000212669	0.005645102	restricted	Treg
STRN4	-0.43408135	0.000212516	0.005642615	restricted	Treg
OSGEP	-0.646972	0.000211728	0.005623278	restricted	Treg
MAN1B1	-0.49216256	0.000211328	0.005614243	restricted	Treg
WAC	-0.30463514	0.000211113	0.005610102	restricted	Treg
ELOVL6	-1.2748538	0.000210809	0.005603585	restricted	Treg
SLC7A1	-0.1439184	0.000210531	0.005597788	restricted	Treg
COX4I1	-0.11880769	0.000209581	0.005574095	restricted	Treg
ERMP1	-0.5609597	0.000209248	0.005566789	restricted	Treg
METAP1	-0.39881286	0.000208857	0.005557958	restricted	Treg
MTPN	-0.18789962	0.000208786	0.005557634	restricted	Treg
INTS9	-0.22293684	0.000208361	0.005547873	restricted	Treg
RNASEH2B	-0.23376706	0.000208082	0.005542014	restricted	Treg
XRRA1	-0.21367837	0.000207486	0.005527697	restricted	Treg
LHPP	-0.59809047	0.000207266	0.005523383	restricted	Treg
ENY2	-0.45644385	0.000206927	0.005515907	restricted	Treg
EIF5B	-0.2042324	0.000206558	0.00550762	restricted	Treg
ZFP90	-0.46567413	0.000206408	0.005505194	restricted	Treg
SEC31B	-0.42437097	0.000206088	0.005498209	restricted	Treg
RPRD1B	-0.17908196	0.000206005	0.00549754	restricted	Treg
BCL2L1	-0.13605504	0.000205231	0.005478436	restricted	Treg
FNDC3A	-0.3068324	0.000205035	0.005474742	restricted	Treg
PSMB7	-0.15978043	0.000204682	0.005466864	restricted	Treg
FANCC	-0.2978667	0.000204252	0.005456906	restricted	Treg
AHSA2P-1	-0.50868607	0.000204178	0.005456475	restricted	Treg
PLXNA3	-0.725148	0.000203761	0.005446884	restricted	Treg
DNAJC10	-0.2234593	0.000203285	0.005435689	restricted	Treg
FBXW4	-0.22980219	0.000203199	0.005434913	restricted	Treg
VPS35	-0.41342875	0.000202077	0.005406456	restricted	Treg
ARPC2	-0.30230772	0.000201794	0.005400394	restricted	Treg
ZNF569	-0.46788758	0.000201639	0.005397785	restricted	Treg
MTMR1	-0.15092431	0.000201347	0.005391504	restricted	Treg
ZNF766	-0.37651956	0.000200419	0.005368172	restricted	Treg
TUBGCP6	-0.43350276	0.000200334	0.005367407	restricted	Treg
ZNF160	-0.3421897	0.000200202	0.005365385	restricted	Treg
RHBDD2	-0.2198514	0.000200044	0.005362679	restricted	Treg
MAN2A2	-0.62891215	0.000199385	0.00534652	restricted	Treg
CRKL	-0.3308071	0.000198965	0.00533677	restricted	Treg
BMT2	-0.2498401	0.000197461	0.005297943	restricted	Treg
CCNY	-0.33334446	0.000197284	0.005294705	restricted	Treg
SMARCD2	-0.467051	0.000197146	0.005292484	restricted	Treg
IMMP1L	-0.55042404	0.000196831	0.00528553	restricted	Treg
LBH	-0.23888607	0.000196433	0.005276335	restricted	Treg
TMEM127	-0.42600298	0.000196391	0.005276335	restricted	Treg
ENSG00000293268	-0.41132936	0.000195651	0.005258326	restricted	Treg
SCAMP2	-0.2810649	0.00019548	0.005255224	restricted	Treg
AP2A2	-0.12589498	0.000195276	0.005251228	restricted	Treg
RBFOX2	-0.36373323	0.000195026	0.005246005	restricted	Treg
MAP3K7	-0.21827404	0.000194893	0.005243917	restricted	Treg
ATAD1	-0.14279282	0.000194478	0.005234233	restricted	Treg
MTOR	-0.18829413	0.000194216	0.005228691	restricted	Treg
SMG9	-0.43461314	0.000192882	0.005194255	restricted	Treg
DNHD1	-0.3886586	0.0001928	0.005193517	restricted	Treg
MEF2A	-0.1567253	0.000191811	0.005168339	restricted	Treg
UFL1	-0.28750026	0.000191622	0.005164737	restricted	Treg
CCDC32	-0.20534179	0.000191561	0.005164556	restricted	Treg
CENPM	-0.49409655	0.000191197	0.00515622	restricted	Treg
NBPF11	-0.4953442	0.000191177	0.00515622	restricted	Treg
POLR1C	-0.4422085	0.000190769	0.005147607	restricted	Treg
OTUD6B-AS1	-0.67069596	0.000190679	0.005146658	restricted	Treg
PPA1	-0.32803696	0.000190354	0.005139338	restricted	Treg
ENSG00000291072	-0.36529785	0.000189802	0.005125892	restricted	Treg
AREG	-0.4941569	0.00018873	0.005098405	restricted	Treg
NOL8	-0.16224353	0.000188222	0.005086147	restricted	Treg
HNRNPA1	-0.31968758	0.000187853	0.005077605	restricted	Treg
RARS1	-0.59756315	0.000187636	0.005073197	restricted	Treg
AMPD2	-0.6145782	0.000187508	0.005071178	restricted	Treg
EBLN3P	-0.32491904	0.000187471	0.005071178	restricted	Treg
MEF2D	-0.20514454	0.000186675	0.005051563	restricted	Treg
TRIP12	-0.29912394	0.000186249	0.00504146	restricted	Treg
SUCLG1	-0.35611475	0.000186149	0.005040207	restricted	Treg
ZFP30	-0.50039387	0.000184998	0.00501047	restricted	Treg
TCHP	-0.3533821	0.000184555	0.004999908	restricted	Treg
NDUFA9	-0.36377144	0.000184322	0.00499503	restricted	Treg
DLST	-0.25390697	0.000181199	0.004911811	restricted	Treg
GRB10	-0.6248775	0.00017821	0.004832174	restricted	Treg
ZFC3H1	-0.22231483	0.000177257	0.004807711	restricted	Treg
IREB2	-0.24297144	0.000177208	0.004807711	restricted	Treg
LTA4H	-0.5866663	0.00017643	0.004788024	restricted	Treg
ITFG1	-0.29435024	0.000176128	0.004781184	restricted	Treg
LUC7L2	-0.27913442	0.000176082	0.004781184	restricted	Treg
KIAA0232	-0.20726286	0.000175264	0.004760475	restricted	Treg
THAP12	-0.46870553	0.000174903	0.00475204	restricted	Treg
ENSG00000266931	-0.37754068	0.000174659	0.004746777	restricted	Treg
PPM1B	-0.24470209	0.000173948	0.004728809	restricted	Treg
HIP1R	-0.75463647	0.000172571	0.004692722	restricted	Treg
GPR89A	-0.48581052	0.000172456	0.004690947	restricted	Treg
LMAN2	-0.17885116	0.000172434	0.004690947	restricted	Treg
TTC9	-0.91867733	0.000171909	0.004678744	restricted	Treg
LRRC37A2	-0.38817796	0.000171761	0.004676069	restricted	Treg
PAIP2	-0.18936379	0.000170719	0.004649048	restricted	Treg
ZNF808	-0.5120022	0.000170122	0.004634117	restricted	Treg
PGM5P2-1	-0.16811016	0.000170118	0.004634117	restricted	Treg
DNPEP	-0.84697765	0.000170041	0.004634117	restricted	Treg
PRDM10	-0.24011199	0.000170027	0.004634117	restricted	Treg
ANXA6	-0.21484073	0.000169159	0.004613195	restricted	Treg
TAF15	-0.269546	0.00016832	0.004591649	restricted	Treg
TBC1D25	-0.40407202	0.000168168	0.004588825	restricted	Treg
TTLL5	-0.15242884	0.000167908	0.004583043	restricted	Treg
CCAR2	-0.65251887	0.000167186	0.004564674	restricted	Treg
GBP1	-0.28766847	0.000166712	0.004553035	restricted	Treg
SENP6	-0.29662865	0.000166672	0.004553035	restricted	Treg
MSL3	-0.21902728	0.000166647	0.004553035	restricted	Treg
KIFAP3	-0.18513307	0.000166644	0.004553035	restricted	Treg
MED27	-0.22302747	0.000165613	0.004528266	restricted	Treg
EIF3L	-0.19209182	0.000165179	0.004517688	restricted	Treg
KMT2E	-0.28616658	0.000164937	0.00451238	restricted	Treg
KDM5B	-0.169648	0.00016416	0.004492438	restricted	Treg
MTMR2	-0.43046102	0.000163941	0.004487738	restricted	Treg
RAB1B	-0.22860254	0.000163821	0.004485749	restricted	Treg
DUSP22	-0.3639587	0.000162744	0.004457548	restricted	Treg
FRMD3	-0.75152624	0.000161928	0.004436493	restricted	Treg
FRG1HP	-0.36064306	0.000161887	0.004436493	restricted	Treg
TAPT1	-0.22556818	0.000161548	0.004428641	restricted	Treg
XRN2	-0.2328542	0.000161294	0.004422955	restricted	Treg
MKRN2	-0.62384707	0.000160915	0.004413847	restricted	Treg
ATM	-0.34272516	0.000160884	0.004413847	restricted	Treg
UNC13D	-0.20387736	0.000160638	0.004408793	restricted	Treg
AHR	-0.2580298	0.000159154	0.004369333	restricted	Treg
MZF1	-0.3759002	0.000158999	0.004366358	restricted	Treg
MLEC	-0.27169088	0.000158078	0.004342329	restricted	Treg
INTS3	-0.4013894	0.000158061	0.004342329	restricted	Treg
SLC36A4	-0.16558981	0.000157884	0.004339508	restricted	Treg
GPR65	-0.39578632	0.00015771	0.00433599	restricted	Treg
FZR1	-0.38557965	0.000157638	0.004335285	restricted	Treg
PRP4K	-0.25302914	0.000157366	0.004329058	restricted	Treg
ZNF140	-0.6084671	0.000157223	0.00432639	restricted	Treg
COX10	-0.1819495	0.000156069	0.004295877	restricted	Treg
HNRNPD	-0.26752916	0.00015586	0.004291373	restricted	Treg
CLNS1A	-0.23059241	0.000155379	0.004279374	restricted	Treg
ANKRD13D	-0.22156574	0.000155251	0.004277105	restricted	Treg
RO60	-0.18540971	0.000155238	0.004277105	restricted	Treg
ENSG00000275119	-0.51827246	0.000155218	0.004277105	restricted	Treg
SQSTM1	-0.17949693	0.000154685	0.004265232	restricted	Treg
ATP6V1E1	-0.34097844	0.000154228	0.004253854	restricted	Treg
AMMECR1L	-0.587616	0.000153997	0.004248749	restricted	Treg
MEAK7	-0.42313564	0.000153928	0.004248059	restricted	Treg
MKNK2	-0.16995038	0.000153914	0.004248059	restricted	Treg
SLC17A5	-0.4492437	0.000153303	0.004233288	restricted	Treg
MAL	-0.6674682	0.000152116	0.004201752	restricted	Treg
ENSG00000286423	-0.40782896	0.000152054	0.004201251	restricted	Treg
ENSG00000309281	-0.5953467	0.000151485	0.004186769	restricted	Treg
ADAM23	-1.0838321	0.000151367	0.00418473	restricted	Treg
RBM17	-0.17161995	0.000151076	0.004177894	restricted	Treg
ENSG00000296329	-0.4846977	0.000150938	0.004175317	restricted	Treg
CEP350	-0.291	0.000150759	0.004171567	restricted	Treg
CKAP5	-0.20078978	0.000150651	0.004169807	restricted	Treg
TRDMT1	-0.31716385	0.000150648	0.004169807	restricted	Treg
LTB	-0.16261102	0.000149701	0.004145941	restricted	Treg
CCSAP	-0.9253555	0.000149497	0.004141498	restricted	Treg
HAUS6	-0.41168773	0.000149345	0.004138495	restricted	Treg
R3HCC1L	-0.16071089	0.000149238	0.004136749	restricted	Treg
OTUD5	-0.109005906	0.000148967	0.004130436	restricted	Treg
RPL17	-0.20728071	0.000147911	0.004102374	restricted	Treg
SUB1	-0.2283944	0.000147488	0.004091849	restricted	Treg
ENSG00000283674	-0.22013617	0.000147479	0.004091849	restricted	Treg
ISY1	-0.35174754	0.000147415	0.004091849	restricted	Treg
C2orf42	-0.18332575	0.000146853	0.004077816	restricted	Treg
NECAP1	-0.43797433	0.000146125	0.0040588	restricted	Treg
BAG6	-0.3601458	0.000145894	0.004053566	restricted	Treg
PHF11	-0.24612355	0.000145451	0.004042457	restricted	Treg
SYNE1	-0.2882912	0.000145168	0.004035754	restricted	Treg
PLPP1	-0.4784416	0.000144865	0.004028538	restricted	Treg
SKAP2	-0.25704724	0.000143572	0.003993746	restricted	Treg
ZNF587	-0.64529014	0.000142708	0.003970867	restricted	Treg
FAM83D	-0.92181784	0.000142423	0.003964104	restricted	Treg
TRMT2B	-0.2586838	0.000142345	0.003963118	restricted	Treg
ERCC6	-0.25156492	0.000142123	0.003958087	restricted	Treg
RAB4B	-0.32561436	0.000142086	0.003958087	restricted	Treg
GPN1	-0.58454776	0.000141981	0.003956462	restricted	Treg
C2CD3	-0.18736796	0.000141888	0.003955049	restricted	Treg
LYRM4	-0.30225322	0.000141574	0.003947454	restricted	Treg
MLH1	-0.21844304	0.000141472	0.003945787	restricted	Treg
SERTAD2	-0.15457667	0.000141282	0.003941635	restricted	Treg
CHRM3-AS2	-0.3771566	0.000140715	0.00392697	restricted	Treg
SELENOO	-0.40395457	0.000140635	0.003925909	restricted	Treg
ZC3H15	-0.17618337	0.000140214	0.0039153	restricted	Treg
TOX4	-0.28203356	0.000139964	0.003909478	restricted	Treg
SLC4A4	-0.79757094	0.000139593	0.003900268	restricted	Treg
ACAP2	-0.28887188	0.000139208	0.003890656	restricted	Treg
CRIPT	-0.24868645	0.000139156	0.003890367	restricted	Treg
VHL	-0.2840311	0.000138555	0.003874701	restricted	Treg
WDR7	-0.27378502	0.000138166	0.003864979	restricted	Treg
SERPINB9	-0.16905624	0.000138112	0.003864609	restricted	Treg
TMEM123	-0.17579517	0.000137674	0.003853484	restricted	Treg
ABCA5	-0.16254538	0.000137156	0.003840132	restricted	Treg
HNRNPA2B1	-0.2997669	0.000137144	0.003840132	restricted	Treg
CTNNBL1	-0.18124409	0.000136968	0.003837139	restricted	Treg
LPCAT1	-0.37266716	0.000136828	0.003834349	restricted	Treg
CTDSP2	-0.1785067	0.00013662	0.003829642	restricted	Treg
NUCB2	-0.25376138	0.000136524	0.003828109	restricted	Treg
RNF4	-0.1805835	0.000136014	0.003814922	restricted	Treg
SCAP	-0.39137447	0.000135839	0.003811152	restricted	Treg
SEH1L	-0.6153376	0.000135054	0.003790247	restricted	Treg
BPNT2	-1.086086	0.000134836	0.003785261	restricted	Treg
ASCC1	-0.37407872	0.000134581	0.003779211	restricted	Treg
NUP188	-0.25301418	0.000134569	0.003779211	restricted	Treg
ENSG00000293607	-0.94594383	0.000133931	0.003763196	restricted	Treg
CLPTM1	-0.35852262	0.000133211	0.00374409	restricted	Treg
SFXN3	-0.53050226	0.000133197	0.00374409	restricted	Treg
MCM9	-0.20916928	0.000131003	0.003684206	restricted	Treg
ARPC1B	-0.20025362	0.000130865	0.003681442	restricted	Treg
GTF2H1	-0.54510343	0.000130845	0.003681442	restricted	Treg
SENP1	-0.16668376	0.000130731	0.003679855	restricted	Treg
RNF114	-0.19756223	0.000130204	0.003666108	restricted	Treg
TEX10	-0.47028297	0.000130022	0.003662076	restricted	Treg
A2M-AS1	-0.72372466	0.00012862	0.003623678	restricted	Treg
DEDD2	-0.35665295	0.000127113	0.003582288	restricted	Treg
KLRD1	-0.7325254	0.000126958	0.003578969	restricted	Treg
ARIH2	-0.20982489	0.000126384	0.00356386	restricted	Treg
NUMB	-0.19726448	0.000126337	0.003563598	restricted	Treg
KCTD20	-0.2116826	0.000126229	0.00356162	restricted	Treg
ENSG00000300218	-0.57867026	0.000125893	0.003553184	restricted	Treg
ZC4H2	-0.5514093	0.000125863	0.003553184	restricted	Treg
SAMD9L	-0.23245442	0.000125772	0.003551885	restricted	Treg
TOPBP1	-0.13378572	0.0001257	0.003550925	restricted	Treg
PISD	-0.30208048	0.00012567	0.003550925	restricted	Treg
PRKRA	-0.30542433	0.00012505	0.003534662	restricted	Treg
DCUN1D1	-0.34157488	0.000124992	0.003534093	restricted	Treg
VPS39	-0.17781107	0.000124853	0.003531205	restricted	Treg
CSNK2A1	-0.17762664	0.000124798	0.003530715	restricted	Treg
PIK3AP1	-0.77588856	0.000124642	0.003527367	restricted	Treg
LMNB1	-0.4240971	0.000124612	0.003527367	restricted	Treg
EFCAB14	-0.20170267	0.000123978	0.003510668	restricted	Treg
FLII	-0.33925882	0.000123935	0.003510489	restricted	Treg
ACSF3	-0.13745187	0.000123916	0.003510489	restricted	Treg
EIF2B3	-0.24383909	0.000123617	0.003503602	restricted	Treg
LTN1	-0.23991945	0.000123093	0.003489787	restricted	Treg
UNK	-0.19030404	0.000122875	0.003484642	restricted	Treg
TMEM184C	-0.33377776	0.000122737	0.003481794	restricted	Treg
MCCC1	-0.43236968	0.000122667	0.003480854	restricted	Treg
PTP4A1	-0.2823954	0.00012263	0.003480831	restricted	Treg
S100A10	-0.17780435	0.000122509	0.003478444	restricted	Treg
ACAD11	-0.3686244	0.000122318	0.003474077	restricted	Treg
KPNA2	-0.14614499	0.000122233	0.003472684	restricted	Treg
NIPBL	-0.33934203	0.000122107	0.003470151	restricted	Treg
GPD1L	-0.47677737	0.000121957	0.003466935	restricted	Treg
REV1	-0.16367744	0.000121442	0.003453331	restricted	Treg
STN1	-0.1955095	0.000121059	0.003443477	restricted	Treg
NOP2	-0.39623588	0.000120614	0.003431842	restricted	Treg
ATR	-0.22970343	0.000119762	0.003408629	restricted	Treg
MIOS	-0.31861052	0.000118694	0.003379251	restricted	Treg
ZMAT2	-0.45849058	0.00011809	0.003363089	restricted	Treg
ST8SIA4	-0.21053864	0.000117984	0.003361074	restricted	Treg
ZNF611	-0.21161233	0.000117912	0.003360019	restricted	Treg
RBBP7	-0.23235978	0.0001175	0.003349312	restricted	Treg
REST	-0.20120034	0.000117268	0.003343703	restricted	Treg
STX18-AS1	-0.37409222	0.000117255	0.003343703	restricted	Treg
CENPP	-0.19103329	0.000117119	0.003341459	restricted	Treg
EMB	-0.28834793	0.000116826	0.003334103	restricted	Treg
CFAP36	-0.4988071	0.000116775	0.003333644	restricted	Treg
CCDC14	-0.25580698	0.000116677	0.003331867	restricted	Treg
ALPK1	-0.42607588	0.000116505	0.003327969	restricted	Treg
RSPRY1	-0.28618732	0.000115986	0.00331415	restricted	Treg
NSD3	-0.31392464	0.000115953	0.00331415	restricted	Treg
SZRD1	-0.18830813	0.00011534	0.003297682	restricted	Treg
GPR137B	-0.14270444	0.000115282	0.003297011	restricted	Treg
LINC02614	-0.35054982	0.000115016	0.0032904	restricted	Treg
PHACTR4	-0.15818936	0.000114988	0.0032904	restricted	Treg
USF2	-0.21601506	0.000114887	0.0032887	restricted	Treg
DOT1L	-0.32413274	0.000114796	0.003287092	restricted	Treg
PDXK	-0.25623992	0.000114574	0.003281727	restricted	Treg
INTS8	-0.41347668	0.000114478	0.003279978	restricted	Treg
DENND1A	-0.246185	0.000114327	0.003276643	restricted	Treg
ATF4	-0.1397602	0.00011381	0.003262809	restricted	Treg
UBE3D	-0.4164204	0.000113582	0.003257267	restricted	Treg
IL17RA	-0.22599494	0.000113552	0.003257267	restricted	Treg
RALGDS	-0.2612756	0.000113535	0.003257267	restricted	Treg
LMBR1	-0.24995123	0.00011335	0.003253565	restricted	Treg
KLC1	-0.25350094	0.000113078	0.003246752	restricted	Treg
ZHX2	-0.34496644	0.000112922	0.003243235	restricted	Treg
PEX26	-0.62984616	0.000112832	0.00324165	restricted	Treg
PKM	-0.16312355	0.000112698	0.003238781	restricted	Treg
U2AF2	-0.19201356	0.000112569	0.003236057	restricted	Treg
APP	-0.3581773	0.000112324	0.00322999	restricted	Treg
SRSF2	-0.1826011	0.000112311	0.00322999	restricted	Treg
AFTPH	-0.16976789	0.000112042	0.003223849	restricted	Treg
PARP4	-0.19953114	0.000111446	0.00320768	restricted	Treg
AP4E1	-0.47425002	0.00011122	0.003202157	restricted	Treg
SIMC1	-0.30383176	0.000111208	0.003202157	restricted	Treg
CCDC88B	-0.18791242	0.000110902	0.00319494	restricted	Treg
AP4S1	-0.33882558	0.000110729	0.003190916	restricted	Treg
SEC22A	-0.25925004	0.000110602	0.003188231	restricted	Treg
ENTPD6	-0.8691079	0.000110436	0.003184425	restricted	Treg
TRAK2	-0.20633717	0.000110091	0.003175438	restricted	Treg
CRAMP1	-0.32321805	0.000109991	0.003173536	restricted	Treg
ZNF432	-0.46155202	0.000109778	0.003168349	restricted	Treg
MARK4	-0.17809075	0.00010951	0.003161566	restricted	Treg
ACTR3	-0.252089	0.000109454	0.003160927	restricted	Treg
ADHFE1	-0.6046044	0.000108842	0.003144222	restricted	Treg
NCKAP1L	-0.20286298	0.000108773	0.003143171	restricted	Treg
TKT	-0.43322432	0.000108231	0.003128487	restricted	Treg
DDOST	-0.29494935	0.000107998	0.003122681	restricted	Treg
RAB8A	-0.18094221	0.000107721	0.003115646	restricted	Treg
EOLA1	-0.4999439	0.000107598	0.003113023	restricted	Treg
BTN3A3	-0.31600848	0.000107583	0.003113023	restricted	Treg
BAZ1A	-0.2958857	0.000107301	0.003106342	restricted	Treg
RBSN	-0.34076762	0.000107102	0.003101534	restricted	Treg
KMT2B	-0.24696915	0.000106996	0.003099402	restricted	Treg
SGTB	-0.625023	0.000106167	0.003076333	restricted	Treg
PNO1	-0.5269384	0.000105713	0.00306411	restricted	Treg
EIF3A	-0.28644451	0.00010547	0.003058011	restricted	Treg
C1orf43	-0.18900377	0.000105456	0.003058011	restricted	Treg
RCHY1	-0.44178125	0.000105314	0.003055359	restricted	Treg
STAU1	-0.2838936	0.000105253	0.00305454	restricted	Treg
CRLF3	-0.1872423	0.000104768	0.00304139	restricted	Treg
GTF2E2	-0.24156812	0.000104759	0.00304139	restricted	Treg
CEP135	-0.23580708	0.000104668	0.003040366	restricted	Treg
DOCK5	-1.2236419	0.000104585	0.003038879	restricted	Treg
TBXAS1	-0.14845978	0.00010453	0.0030382	restricted	Treg
CSNK1E	-0.43937832	0.000103622	0.003012758	restricted	Treg
MGRN1	-0.20869009	0.000102368	0.002977215	restricted	Treg
ORC5	-0.68408525	0.00010218	0.002972662	restricted	Treg
NUP58	-0.20914778	0.000102063	0.002970154	restricted	Treg
TERF1	-0.28224364	0.000102029	0.002970082	restricted	Treg
ZNF581	-0.26427472	0.000102011	0.002970082	restricted	Treg
KHDRBS1	-0.16436774	0.000101853	0.002966782	restricted	Treg
DSTYK	-0.1502014	0.000101427	0.002955297	restricted	Treg
CEP164	-0.35762352	0.000101346	0.002953851	restricted	Treg
RPS17	-0.23139705	0.000101227	0.002951294	restricted	Treg
MBD5	-0.295738	0.000101218	0.002951294	restricted	Treg
FRMD4B	-0.33397418	0.000100882	0.002943054	restricted	Treg
TAF7	-0.18033245	0.000100338	0.002928083	restricted	Treg
MSRA	-0.21167222	0.000100334	0.002928083	restricted	Treg
SYNGAP1	-0.26618147	0.00010005	0.002921459	restricted	Treg
LAPTM5	-0.22208446	1.00E-04	0.002920548	restricted	Treg
TRIM66	-0.5138765	9.99E-05	0.002919313	restricted	Treg
ARCN1	-0.2822428	9.99E-05	0.002919313	restricted	Treg
LRRFIP1	-0.3388061	9.97E-05	0.00291607	restricted	Treg
GBE1	-0.25157815	9.95E-05	0.002911091	restricted	Treg
RELA	-0.28972656	9.94E-05	0.002906636	restricted	Treg
UHRF2	-0.13959798	9.93E-05	0.002905666	restricted	Treg
HACL1	-0.26213196	9.93E-05	0.002905666	restricted	Treg
APC	-0.16479382	9.92E-05	0.002904178	restricted	Treg
ATG2B	-0.14588983	9.92E-05	0.002904178	restricted	Treg
METAP2	-0.21108632	9.91E-05	0.002903465	restricted	Treg
JUN-DT	-0.8734457	9.91E-05	0.002903465	restricted	Treg
ST3GAL2	-0.40000716	9.87E-05	0.002894456	restricted	Treg
STIMATE	-0.28827646	9.86E-05	0.002891309	restricted	Treg
ENSG00000301019	-0.39759195	9.82E-05	0.002881699	restricted	Treg
ZFAND3	-0.3437739	9.82E-05	0.002880227	restricted	Treg
AP3M1	-0.5700384	9.81E-05	0.002878245	restricted	Treg
CEP43	-0.22692452	9.77E-05	0.00287014	restricted	Treg
SRGAP2C	-0.2749889	9.77E-05	0.002870076	restricted	Treg
SLC30A9	-0.14447433	9.76E-05	0.002867719	restricted	Treg
LINC00641	-0.73060083	9.75E-05	0.002865109	restricted	Treg
SNRNP70	-0.21696573	9.72E-05	0.002857802	restricted	Treg
TSPOAP1-AS1	-0.10690269	9.70E-05	0.002854059	restricted	Treg
PECAM1	-0.47547087	9.70E-05	0.002852412	restricted	Treg
LY9	-0.36444435	9.61E-05	0.002826924	restricted	Treg
SEC22B	-0.43284908	9.58E-05	0.002821464	restricted	Treg
KDM4C	-0.34846544	9.57E-05	0.002817516	restricted	Treg
PTBP1	-0.1648244	9.48E-05	0.002792073	restricted	Treg
STAT2	-0.24855879	9.48E-05	0.00279195	restricted	Treg
HELZ	-0.3277057	9.46E-05	0.002788413	restricted	Treg
HERC6	-0.53265697	9.44E-05	0.002782714	restricted	Treg
ZNHIT6	-0.27110574	9.43E-05	0.002781539	restricted	Treg
GORASP2	-0.20897543	9.41E-05	0.002774557	restricted	Treg
RBM12	-0.3951969	9.40E-05	0.002774064	restricted	Treg
SBNO1	-0.20209435	9.39E-05	0.002771968	restricted	Treg
BMPR1A	-0.44263172	9.37E-05	0.002768272	restricted	Treg
FAM20B	-0.35089907	9.36E-05	0.00276618	restricted	Treg
PLAA	-0.32261768	9.36E-05	0.002765321	restricted	Treg
TXNL4A	-0.24630722	9.34E-05	0.00276065	restricted	Treg
GPATCH8	-0.27225992	9.34E-05	0.00276065	restricted	Treg
MCC	-0.27157626	9.33E-05	0.002759181	restricted	Treg
STXBP4	-0.3273565	9.32E-05	0.002758509	restricted	Treg
RPA1	-0.3189464	9.30E-05	0.002753359	restricted	Treg
ERCC3	-0.54757684	9.18E-05	0.002716694	restricted	Treg
SLC25A53	-0.19625399	9.16E-05	0.00271337	restricted	Treg
HEATR5A	-0.33426073	9.15E-05	0.002711621	restricted	Treg
SETDB2	-0.39178896	9.14E-05	0.002708725	restricted	Treg
UBE2D1	-0.38787717	9.13E-05	0.002705472	restricted	Treg
MAP2K5	-0.22644766	9.08E-05	0.002690861	restricted	Treg
BTAF1	-0.28907254	9.06E-05	0.002687627	restricted	Treg
DGKH	-0.18920322	9.04E-05	0.002683201	restricted	Treg
PIGB	-0.1310968	9.04E-05	0.002682248	restricted	Treg
ACLY	-0.2905069	9.02E-05	0.002678129	restricted	Treg
RCOR3	-0.15686965	9.01E-05	0.002676641	restricted	Treg
GMFG	-0.21119548	9.01E-05	0.002676641	restricted	Treg
SP2	-0.40936777	9.01E-05	0.002675756	restricted	Treg
BUB3	-0.19689634	9.00E-05	0.002675756	restricted	Treg
UGP2	-0.1640301	8.98E-05	0.002671235	restricted	Treg
EPM2AIP1	-0.2895739	8.95E-05	0.002661248	restricted	Treg
MAP3K8	-0.1764688	8.94E-05	0.002659355	restricted	Treg
SLC16A1	-0.26631	8.86E-05	0.002636314	restricted	Treg
DOCK8	-0.34836048	8.85E-05	0.002633438	restricted	Treg
ARRB2	-0.28091326	8.84E-05	0.002631916	restricted	Treg
SS18	-0.2099706	8.84E-05	0.002631916	restricted	Treg
MAP2K2	-0.42150635	8.83E-05	0.002631916	restricted	Treg
KIF22	-0.2901174	8.82E-05	0.002627767	restricted	Treg
SPON2	-0.31471455	8.81E-05	0.002627128	restricted	Treg
KRR1	-0.2063882	8.80E-05	0.002624028	restricted	Treg
ENSG00000304698	-0.7334942	8.80E-05	0.002624028	restricted	Treg
PYGB	-0.6856336	8.79E-05	0.002624028	restricted	Treg
SLC35C2	-0.14391416	8.78E-05	0.002621591	restricted	Treg
TRIR	-0.11624068	8.77E-05	0.002617855	restricted	Treg
SPAST	-0.34179276	8.71E-05	0.002601596	restricted	Treg
SLC35A1	-0.86077654	8.66E-05	0.002588382	restricted	Treg
NCAPD3	-0.38250452	8.66E-05	0.002587696	restricted	Treg
MFN1	-0.34031335	8.60E-05	0.002570925	restricted	Treg
EPB41L5	-0.71503156	8.60E-05	0.002570925	restricted	Treg
BIRC2	-0.17866176	8.57E-05	0.002565314	restricted	Treg
CCSER2	-0.3104314	8.57E-05	0.002565314	restricted	Treg
GARS1-DT	-0.23152216	8.55E-05	0.002560182	restricted	Treg
NRDE2	-0.4508297	8.53E-05	0.002554756	restricted	Treg
STK40	-0.23340717	8.52E-05	0.002553852	restricted	Treg
JADE2	-0.21933708	8.51E-05	0.002550721	restricted	Treg
GMPS	-0.25209305	8.49E-05	0.002545542	restricted	Treg
TXNDC15	-0.48241487	8.49E-05	0.002545542	restricted	Treg
VRK1	-0.2234191	8.48E-05	0.002544765	restricted	Treg
ATP6V1B2	-0.61933404	8.46E-05	0.002538746	restricted	Treg
COPS8	-0.6050803	8.37E-05	0.002513872	restricted	Treg
AFG3L2	-0.2668902	8.36E-05	0.002509551	restricted	Treg
CD164	-0.23743859	8.34E-05	0.002506529	restricted	Treg
CBX7	-0.3252931	8.33E-05	0.002504295	restricted	Treg
PIBF1	-0.22777382	8.31E-05	0.00249915	restricted	Treg
IRF3	-0.15185577	8.30E-05	0.002495077	restricted	Treg
ENSG00000287312	-0.38587973	8.28E-05	0.002492183	restricted	Treg
LAX1	-0.13343501	8.28E-05	0.002492183	restricted	Treg
PCMT1	-0.31435364	8.27E-05	0.002490642	restricted	Treg
ZNF678	-0.4627009	8.25E-05	0.00248352	restricted	Treg
ZNF780B	-0.24358557	8.23E-05	0.002478749	restricted	Treg
STAT6	-0.2672313	8.22E-05	0.002476984	restricted	Treg
ZFP36	-0.17118081	8.18E-05	0.002464422	restricted	Treg
NR4A3	-0.32898477	8.18E-05	0.002464422	restricted	Treg
NFATC1	-0.2143736	8.17E-05	0.002464422	restricted	Treg
PIKFYVE	-0.1627964	8.13E-05	0.00245244	restricted	Treg
VAPA	-0.19848323	8.12E-05	0.002450363	restricted	Treg
MXI1	-0.08854961	8.11E-05	0.002449716	restricted	Treg
ARMC2	-0.5572849	8.07E-05	0.002436738	restricted	Treg
ENSG00000240963	-0.2629469	8.05E-05	0.002432108	restricted	Treg
ENSG00000293497	-0.50917095	8.03E-05	0.002426124	restricted	Treg
C1GALT1	-0.18803808	8.01E-05	0.002420154	restricted	Treg
SYTL1	-0.3687742	7.97E-05	0.002409974	restricted	Treg
CYSLTR1	-1.1233025	7.97E-05	0.002409663	restricted	Treg
APRG1	-0.489282	7.96E-05	0.002407513	restricted	Treg
ESCO1	-0.18307282	7.95E-05	0.002404717	restricted	Treg
NUP133	-0.3127476	7.95E-05	0.002404717	restricted	Treg
TCF3	-0.40612108	7.93E-05	0.002402369	restricted	Treg
ATG10	-0.23398383	7.91E-05	0.00239737	restricted	Treg
TERF2	-0.4598348	7.91E-05	0.00239737	restricted	Treg
ICAM2	-0.35181907	7.87E-05	0.002387081	restricted	Treg
KLF9	-0.20664772	7.84E-05	0.002378047	restricted	Treg
TMED10	-0.12398366	7.84E-05	0.002377848	restricted	Treg
DZIP3	-0.16194905	7.81E-05	0.002371138	restricted	Treg
GABPB1-AS1	-0.3245769	7.81E-05	0.002370301	restricted	Treg
SLC6A6	-0.22413717	7.80E-05	0.002368558	restricted	Treg
DIP2B	-0.23208626	7.80E-05	0.002368147	restricted	Treg
LINC02580	-0.8925791	7.77E-05	0.002362154	restricted	Treg
RILPL2	-0.19942252	7.77E-05	0.002361745	restricted	Treg
GNAI3	-0.21295089	7.76E-05	0.002359266	restricted	Treg
DGKZ	-0.2302407	7.73E-05	0.002352289	restricted	Treg
ARIH1	-0.32711554	7.73E-05	0.002351617	restricted	Treg
ZNF680	-0.9489423	7.71E-05	0.002345717	restricted	Treg
TAFA1	-0.79254746	7.68E-05	0.002338409	restricted	Treg
PABPC4	-0.2675745	7.67E-05	0.002336427	restricted	Treg
FHIP2A	-0.28123668	7.67E-05	0.002335445	restricted	Treg
SNHG15	-0.429405	7.61E-05	0.002320321	restricted	Treg
MYO9B	-0.31782576	7.60E-05	0.002316372	restricted	Treg
SAR1B	-0.44891652	7.56E-05	0.002303749	restricted	Treg
HGSNAT	-0.18809451	7.54E-05	0.00229993	restricted	Treg
PITRM1	-0.30312285	7.53E-05	0.002296686	restricted	Treg
STRN	-0.14021632	7.50E-05	0.002288852	restricted	Treg
WHRN	-0.20301984	7.50E-05	0.002288852	restricted	Treg
ANP32E	-0.13919963	7.42E-05	0.002266099	restricted	Treg
TMEM165	-0.2575702	7.40E-05	0.002261727	restricted	Treg
SRP14	-0.18085308	7.40E-05	0.002261727	restricted	Treg
NFIC	-0.38792473	7.39E-05	0.00225794	restricted	Treg
POLA1	-0.1707	7.38E-05	0.00225794	restricted	Treg
RTF1	-0.24261436	7.38E-05	0.002257568	restricted	Treg
ATL3	-0.40132013	7.38E-05	0.002257179	restricted	Treg
TMEM50A	-0.18074454	7.37E-05	0.002255314	restricted	Treg
SDE2	-0.33292818	7.36E-05	0.002253197	restricted	Treg
ESR2	-0.52450997	7.35E-05	0.002251844	restricted	Treg
TCP11L1	-0.48608765	7.34E-05	0.002249984	restricted	Treg
MSC-AS1	-0.49937043	7.34E-05	0.002249851	restricted	Treg
XRCC5	-0.27561402	7.34E-05	0.00224921	restricted	Treg
RBPJ	-0.25594538	7.32E-05	0.002246289	restricted	Treg
AP3D1	-0.13359821	7.32E-05	0.002245802	restricted	Treg
BTN3A2	-0.117684014	7.30E-05	0.002239901	restricted	Treg
CRNKL1	-0.49659225	7.30E-05	0.00223987	restricted	Treg
FBXW11	-0.20932895	7.28E-05	0.002234035	restricted	Treg
CTNNA1	-0.0944431	7.24E-05	0.002225249	restricted	Treg
PAIP1	-0.705823	7.24E-05	0.002225249	restricted	Treg
MAP7D1	-0.2599138	7.23E-05	0.00222298	restricted	Treg
LRRC40	-0.3330909	7.22E-05	0.002219089	restricted	Treg
NR2C2	-0.21523255	7.22E-05	0.002219089	restricted	Treg
GNAI2	-0.16788638	7.21E-05	0.002219089	restricted	Treg
DNAJA2	-0.31807795	7.18E-05	0.0022107	restricted	Treg
NMD3	-0.80020136	7.18E-05	0.002209672	restricted	Treg
EPB41	-0.3394061	7.13E-05	0.00219621	restricted	Treg
MCU	-0.20040378	7.09E-05	0.002183712	restricted	Treg
MOSMO	-0.18950649	7.09E-05	0.002183712	restricted	Treg
DIPK2A	-0.5882668	7.08E-05	0.002183712	restricted	Treg
ABCA7	-0.29358974	7.07E-05	0.002179732	restricted	Treg
SFSWAP	-0.23688133	7.06E-05	0.002177193	restricted	Treg
RPS24	-0.1230272	7.04E-05	0.002172986	restricted	Treg
YWHAQ	-0.23538877	7.04E-05	0.00217291	restricted	Treg
RNPS1	-0.21588925	7.03E-05	0.00217087	restricted	Treg
BTRC	-0.23570582	7.02E-05	0.002169518	restricted	Treg
NOP14	-0.39499533	6.96E-05	0.002150976	restricted	Treg
SHQ1	-0.47934452	6.95E-05	0.002147158	restricted	Treg
TMEM59	-0.17390676	6.94E-05	0.002145917	restricted	Treg
ANKRD27	-0.44722167	6.90E-05	0.002135236	restricted	Treg
SCLT1	-0.27350822	6.89E-05	0.002132071	restricted	Treg
RTCA	-0.2579659	6.88E-05	0.002128381	restricted	Treg
VCL	-0.60568464	6.88E-05	0.002128381	restricted	Treg
SH3GL1	-0.4531009	6.87E-05	0.002126451	restricted	Treg
MYO16	-1.0627381	6.86E-05	0.00212503	restricted	Treg
UBXN2A	-0.28659043	6.86E-05	0.002124957	restricted	Treg
TBC1D32	-0.3439601	6.84E-05	0.002119887	restricted	Treg
SLC25A32	-0.31175226	6.83E-05	0.002118423	restricted	Treg
DCUN1D3	-0.4384968	6.76E-05	0.002095682	restricted	Treg
PRKCSH	-0.28723693	6.75E-05	0.00209357	restricted	Treg
SEPTIN11	-0.19552612	6.74E-05	0.002093545	restricted	Treg
SF3B2	-0.2264613	6.74E-05	0.002092478	restricted	Treg
ACBD3	-0.31811512	6.74E-05	0.002092264	restricted	Treg
JAK3	-0.21323995	6.72E-05	0.002087268	restricted	Treg
EXOC3	-0.32506207	6.72E-05	0.002087268	restricted	Treg
SMPD4	-0.3318594	6.68E-05	0.002075898	restricted	Treg
LEMD3	-0.20246391	6.67E-05	0.002075028	restricted	Treg
OLA1	-0.24839891	6.66E-05	0.00207054	restricted	Treg
TRIM4	-0.19388363	6.63E-05	0.002064797	restricted	Treg
RAB35	-0.19548309	6.63E-05	0.002064797	restricted	Treg
TGS1	-0.23711021	6.62E-05	0.002060682	restricted	Treg
TUBA4A	-0.64505434	6.61E-05	0.00206066	restricted	Treg
SUFU	-0.18713354	6.61E-05	0.00205933	restricted	Treg
BCKDHB	-0.22370037	6.59E-05	0.002052964	restricted	Treg
GTF2F2	-0.20994274	6.55E-05	0.002041562	restricted	Treg
TSC1	-0.24744143	6.54E-05	0.002038855	restricted	Treg
EIF4G1	-0.22544838	6.51E-05	0.002031165	restricted	Treg
LARP7	-0.21223822	6.46E-05	0.002015982	restricted	Treg
TMEM117	-0.14008057	6.46E-05	0.002015982	restricted	Treg
HERC2	-0.19547288	6.43E-05	0.002009677	restricted	Treg
SLC5A6	-0.44866845	6.43E-05	0.002009677	restricted	Treg
PHKB	-0.20714657	6.40E-05	0.002000707	restricted	Treg
KCNQ5	-0.18492123	6.39E-05	0.001998324	restricted	Treg
LIMK2	-0.41360188	6.38E-05	0.001994402	restricted	Treg
GNL3	-0.20815326	6.37E-05	0.001992026	restricted	Treg
CC2D1B	-0.39494777	6.34E-05	0.001985181	restricted	Treg
PPRC1	-0.4572867	6.33E-05	0.001982546	restricted	Treg
MAN2B2	-0.44239813	6.33E-05	0.001982121	restricted	Treg
EIF5A	-0.34262812	6.32E-05	0.001979039	restricted	Treg
EFHC1	-0.36688545	6.30E-05	0.001975873	restricted	Treg
TMEM161B-DT	-0.53155315	6.29E-05	0.001971141	restricted	Treg
CACUL1	-0.13688949	6.26E-05	0.001963024	restricted	Treg
SP1	-0.27821082	6.24E-05	0.001957787	restricted	Treg
CCNL2	-0.26035556	6.21E-05	0.001948923	restricted	Treg
LCMT1	-0.3126341	6.17E-05	0.001937449	restricted	Treg
EPAS1	-0.24593218	6.17E-05	0.001937449	restricted	Treg
PDE4DIP	-0.6405823	6.17E-05	0.001937449	restricted	Treg
PPIG	-0.29361305	6.16E-05	0.001934134	restricted	Treg
ARID4A	-0.23408438	6.12E-05	0.001922217	restricted	Treg
DCTN6	-0.45025316	6.11E-05	0.001921936	restricted	Treg
SAFB2	-0.2686109	6.11E-05	0.001921936	restricted	Treg
ACAP1	-0.27374005	6.10E-05	0.001919714	restricted	Treg
PIP5K1A	-0.21125518	6.09E-05	0.001917468	restricted	Treg
UPF1	-0.26813653	6.09E-05	0.001917233	restricted	Treg
GPBP1L1	-0.22299986	6.08E-05	0.001916386	restricted	Treg
PLEKHM2	-0.31554407	6.08E-05	0.00191541	restricted	Treg
SLU7	-0.21956219	6.03E-05	0.001900133	restricted	Treg
SLC25A16	-0.50508493	6.03E-05	0.001900133	restricted	Treg
RAB10	-0.24765927	6.02E-05	0.001900133	restricted	Treg
OAT	-0.51037097	6.01E-05	0.001895975	restricted	Treg
VTA1	-0.23450129	6.01E-05	0.001895975	restricted	Treg
XIAP	-0.15857619	6.00E-05	0.001893438	restricted	Treg
DYNLL2	-0.3458314	5.97E-05	0.001886743	restricted	Treg
NAT10	-0.5056232	5.90E-05	0.001864436	restricted	Treg
PJA2	-0.20336686	5.87E-05	0.001853898	restricted	Treg
RNF6	-0.52756983	5.86E-05	0.001853206	restricted	Treg
SETX	-0.31572327	5.86E-05	0.001852768	restricted	Treg
ZNF700	-0.25355518	5.86E-05	0.001852768	restricted	Treg
NPTN	-0.20851214	5.83E-05	0.001843245	restricted	Treg
HYCC1	-0.24757496	5.82E-05	0.001840791	restricted	Treg
NUP93	-0.36166397	5.81E-05	0.001840608	restricted	Treg
ZBTB1	-0.32899752	5.81E-05	0.001839922	restricted	Treg
CCDC12	-0.19832008	5.81E-05	0.001839922	restricted	Treg
PRMT3	-0.30539468	5.79E-05	0.001836493	restricted	Treg
PATL2	-0.3161888	5.77E-05	0.001828066	restricted	Treg
DNMT3A	-0.22519135	5.76E-05	0.001826717	restricted	Treg
SUPV3L1	-0.5195503	5.76E-05	0.001826328	restricted	Treg
AMFR	-0.4250363	5.75E-05	0.001825647	restricted	Treg
ANAPC16	-0.19748233	5.74E-05	0.001821342	restricted	Treg
ODR4	-0.22039662	5.73E-05	0.001819083	restricted	Treg
ZNF117	-0.6388327	5.73E-05	0.001819071	restricted	Treg
ATP6V0D1	-0.17792524	5.70E-05	0.001810637	restricted	Treg
ALCAM	-0.24540292	5.70E-05	0.001810637	restricted	Treg
ENSG00000287284	-0.66654617	5.69E-05	0.001808916	restricted	Treg
LIN54	-0.34031263	5.68E-05	0.0018063	restricted	Treg
TGFBR1	-0.23701023	5.67E-05	0.001803771	restricted	Treg
RRM1	-0.29457885	5.65E-05	0.00180005	restricted	Treg
LIMD2	-0.23904301	5.64E-05	0.001795433	restricted	Treg
UFM1	-0.36938035	5.62E-05	0.001791893	restricted	Treg
ITPR1	-0.33722535	5.61E-05	0.001787296	restricted	Treg
SUCO	-0.27740577	5.60E-05	0.001786345	restricted	Treg
PPP6R2	-0.20950955	5.60E-05	0.001786345	restricted	Treg
ZBTB43	-0.32348207	5.59E-05	0.001783546	restricted	Treg
GFM1	-0.42501548	5.56E-05	0.001773846	restricted	Treg
EHD4	-0.22411132	5.55E-05	0.001771442	restricted	Treg
WASHC3	-0.54785395	5.51E-05	0.001761038	restricted	Treg
TBCA	-0.18007761	5.51E-05	0.001761038	restricted	Treg
SRSF11	-0.3189403	5.51E-05	0.001760251	restricted	Treg
MRTFA	-0.26312128	5.47E-05	0.001748667	restricted	Treg
MINDY3	-0.23482415	5.46E-05	0.001747376	restricted	Treg
STARD3	-0.41622987	5.45E-05	0.001743087	restricted	Treg
HIPK2	-0.1572625	5.44E-05	0.001740922	restricted	Treg
SLC12A2-DT	-0.27996647	5.41E-05	0.001732355	restricted	Treg
PABPN1	-0.24561718	5.40E-05	0.001728814	restricted	Treg
YTHDF3	-0.20833173	5.39E-05	0.001726904	restricted	Treg
POU6F1	-0.9280032	5.38E-05	0.001724402	restricted	Treg
PHC3	-0.27732775	5.36E-05	0.001716659	restricted	Treg
ENSG00000291203	-0.2470589	5.35E-05	0.001714958	restricted	Treg
FGD3	-0.22900677	5.35E-05	0.001714958	restricted	Treg
BLTP2	-0.17871778	5.35E-05	0.001714958	restricted	Treg
ZFR	-0.22232784	5.34E-05	0.00171399	restricted	Treg
ENSG00000288542	-0.33755836	5.33E-05	0.001711978	restricted	Treg
NF2	-0.23462036	5.33E-05	0.001711931	restricted	Treg
FAM76B	-0.42003575	5.31E-05	0.001705689	restricted	Treg
GTF3C5	-0.6218983	5.29E-05	0.001699703	restricted	Treg
CCT4	-0.28036845	5.28E-05	0.001698642	restricted	Treg
CMTM6	-0.19631977	5.28E-05	0.001698642	restricted	Treg
MRE11	-0.2685218	5.26E-05	0.001693411	restricted	Treg
CRY2	-0.21270697	5.25E-05	0.001688086	restricted	Treg
ARF6	-0.18831982	5.23E-05	0.001684246	restricted	Treg
CREB1	-0.23116052	5.22E-05	0.001682615	restricted	Treg
TBC1D31	-0.45307353	5.22E-05	0.001681991	restricted	Treg
RPL30	-0.18579417	5.21E-05	0.001680363	restricted	Treg
RNF44	-0.387242	5.20E-05	0.001677233	restricted	Treg
ZNF787	-0.48706087	5.20E-05	0.001675879	restricted	Treg
RECQL	-0.32905287	5.19E-05	0.001672834	restricted	Treg
PSAP	-0.15901808	5.18E-05	0.001672834	restricted	Treg
USP42	-0.2259343	5.16E-05	0.001665076	restricted	Treg
HIPK3	-0.20112938	5.13E-05	0.001657548	restricted	Treg
ENSG00000288075	-0.6131604	5.11E-05	0.00165009	restricted	Treg
HCFC2	-0.692887	5.10E-05	0.001648909	restricted	Treg
ENSG00000296974	-0.28191298	5.07E-05	0.001639601	restricted	Treg
BECN1	-0.23134045	5.07E-05	0.001638917	restricted	Treg
FLNB	-0.19009328	5.04E-05	0.001631764	restricted	Treg
ENSG00000290548	-0.2693206	5.04E-05	0.001629321	restricted	Treg
ZNF831	-0.35969755	5.03E-05	0.001629321	restricted	Treg
MEGF6	-1.0927485	5.03E-05	0.001629321	restricted	Treg
ZCCHC10	-0.4389791	5.02E-05	0.001626535	restricted	Treg
ARGLU1	-0.2925104	5.02E-05	0.001626531	restricted	Treg
HSPD1	-0.19527727	5.01E-05	0.001625179	restricted	Treg
ZNF106	-0.21152107	4.99E-05	0.001616482	restricted	Treg
PELP1	-0.39617792	4.98E-05	0.001614024	restricted	Treg
RBM33	-0.31618387	4.96E-05	0.00161016	restricted	Treg
MNT	-0.38716158	4.96E-05	0.00161016	restricted	Treg
GRAMD2B	-0.18284674	4.93E-05	0.001599212	restricted	Treg
KCNQ1OT1	-0.5458856	4.92E-05	0.001597	restricted	Treg
FCHO1	-0.5190312	4.92E-05	0.001597	restricted	Treg
WDR1	-0.2354217	4.91E-05	0.001596331	restricted	Treg
ZNF143	-0.5172165	4.90E-05	0.001593866	restricted	Treg
DENR	-0.38571122	4.88E-05	0.001587814	restricted	Treg
RNF40	-0.5368459	4.88E-05	0.00158675	restricted	Treg
PTS	-0.2756935	4.87E-05	0.001586455	restricted	Treg
PHF20L1	-0.23728387	4.87E-05	0.001584187	restricted	Treg
HNRNPH1	-0.3340476	4.86E-05	0.001583126	restricted	Treg
TAF5L	-0.4242898	4.85E-05	0.001581774	restricted	Treg
DUSP2	-0.18478817	4.85E-05	0.001580278	restricted	Treg
MED1	-0.25853443	4.83E-05	0.001576346	restricted	Treg
RBM26	-0.21918957	4.82E-05	0.001571915	restricted	Treg
AKAP8	-0.2618883	4.82E-05	0.001571008	restricted	Treg
LSG1	-0.36131874	4.81E-05	0.001570246	restricted	Treg
NUP98	-0.32674262	4.80E-05	0.001568109	restricted	Treg
BLOC1S6	-0.29568145	4.78E-05	0.00156251	restricted	Treg
HBP1	-0.2846084	4.78E-05	0.001561248	restricted	Treg
RNF215	-0.4369428	4.76E-05	0.001555745	restricted	Treg
CHD6	-0.29834652	4.74E-05	0.00155051	restricted	Treg
CEP63	-0.34985778	4.73E-05	0.001546149	restricted	Treg
ABCG1	-0.21667975	4.72E-05	0.001545649	restricted	Treg
CCDC138	-0.2296937	4.71E-05	0.001542654	restricted	Treg
ARPC1A	-0.3630053	4.71E-05	0.001542582	restricted	Treg
MPHOSPH8	-0.21460004	4.71E-05	0.001542582	restricted	Treg
PDSS2	-0.21845065	4.71E-05	0.001542582	restricted	Treg
PHKA2	-0.38096672	4.69E-05	0.001536964	restricted	Treg
KATNBL1	-0.25812247	4.69E-05	0.001536219	restricted	Treg
ST3GAL5	-0.2956764	4.69E-05	0.001536219	restricted	Treg
RAI1	-0.3445112	4.68E-05	0.00153544	restricted	Treg
SLC7A6OS	-0.44634274	4.67E-05	0.001534023	restricted	Treg
IRF2BP2	-0.22553712	4.67E-05	0.00153197	restricted	Treg
PHF19	-0.24657333	4.66E-05	0.001530697	restricted	Treg
PARP9	-0.42456633	4.66E-05	0.00153038	restricted	Treg
MKLN1	-0.34139597	4.66E-05	0.001530311	restricted	Treg
KIAA1328	-0.25260076	4.63E-05	0.001523327	restricted	Treg
PITPNC1	-0.31369403	4.63E-05	0.001523188	restricted	Treg
PSD4	-0.2329141	4.63E-05	0.001522873	restricted	Treg
IL23R	-0.6161301	4.57E-05	0.001503146	restricted	Treg
CS	-0.27406484	4.56E-05	0.001502383	restricted	Treg
UHMK1	-0.23603229	4.55E-05	0.001500059	restricted	Treg
CDC42	-0.29343015	4.55E-05	0.001497564	restricted	Treg
TM2D3	-0.32173714	4.54E-05	0.001497497	restricted	Treg
ENSG00000290927	-0.46008182	4.53E-05	0.001493555	restricted	Treg
GTF2I	-0.31188643	4.51E-05	0.001488693	restricted	Treg
ALOX5AP	-0.27363622	4.50E-05	0.001484532	restricted	Treg
CORO1A	-0.15092796	4.49E-05	0.001483401	restricted	Treg
SEPTIN1	-0.2021218	4.49E-05	0.001482649	restricted	Treg
LEMD2	-0.54657084	4.47E-05	0.001476897	restricted	Treg
CNOT8	-0.2985409	4.46E-05	0.001474815	restricted	Treg
TTF1	-0.3914332	4.42E-05	0.001460169	restricted	Treg
HOOK3	-0.24608515	4.40E-05	0.001453792	restricted	Treg
CYP51A1	-0.44909322	4.40E-05	0.001453792	restricted	Treg
MCM3AP	-0.297699	4.39E-05	0.001451172	restricted	Treg
SERINC5	-0.3430062	4.37E-05	0.001446172	restricted	Treg
ATF7	-0.21862277	4.37E-05	0.001446172	restricted	Treg
JAKMIP2	-0.4944558	4.37E-05	0.001446172	restricted	Treg
ZNF44	-0.25229147	4.34E-05	0.001438392	restricted	Treg
PTPN2	-0.3062966	4.34E-05	0.001437262	restricted	Treg
TRPM2	-0.6871227	4.33E-05	0.001434668	restricted	Treg
ERLEC1	-0.5035883	4.30E-05	0.001425947	restricted	Treg
CCNYL1	-0.23016119	4.30E-05	0.001425421	restricted	Treg
RPAIN	-0.5439881	4.27E-05	0.001416424	restricted	Treg
IL15	-0.79989207	4.26E-05	0.001414851	restricted	Treg
DNAJB9	-0.4100304	4.24E-05	0.001409087	restricted	Treg
DSTN	-0.4170709	4.21E-05	0.001400122	restricted	Treg
NPM1	-0.29886734	4.20E-05	0.001394188	restricted	Treg
DDHD2	-0.4631998	4.18E-05	0.001389149	restricted	Treg
BICD1	-0.20203146	4.17E-05	0.001386187	restricted	Treg
ENSG00000293959	-0.48495457	4.15E-05	0.001381528	restricted	Treg
MAPKAPK5	-0.552041	4.15E-05	0.00138073	restricted	Treg
CNOT9	-0.25040427	4.14E-05	0.001378714	restricted	Treg
CTSS	-0.24641769	4.14E-05	0.001378591	restricted	Treg
SGPP1	-0.5133136	4.13E-05	0.00137709	restricted	Treg
SNX5	-0.2390597	4.13E-05	0.00137709	restricted	Treg
FRS2	-0.21963802	4.12E-05	0.001374446	restricted	Treg
ZBTB17	-0.6060911	4.09E-05	0.001365499	restricted	Treg
LYSMD3	-0.38585228	4.09E-05	0.001364997	restricted	Treg
MFSD11	-0.4081733	4.09E-05	0.001364939	restricted	Treg
CNOT6	-0.27583468	4.09E-05	0.001364627	restricted	Treg
IPO7	-0.20556675	4.07E-05	0.001358867	restricted	Treg
KLHDC2	-0.5691984	4.05E-05	0.001352658	restricted	Treg
ARHGEF9	-0.3155085	4.03E-05	0.001347605	restricted	Treg
SYS1	-0.38481343	4.02E-05	0.001343445	restricted	Treg
VPS36	-0.34123772	4.01E-05	0.00134142	restricted	Treg
NCOA5	-0.31891176	4.01E-05	0.001340364	restricted	Treg
RICTOR	-0.33113286	3.99E-05	0.001336599	restricted	Treg
DCAF7	-0.22110894	3.99E-05	0.001336599	restricted	Treg
POLR2J4-1	-0.23959166	3.99E-05	0.001336176	restricted	Treg
PEPD	-0.34992912	3.99E-05	0.001336176	restricted	Treg
SNX6	-0.19482394	3.98E-05	0.001335568	restricted	Treg
TUBGCP3	-0.32726318	3.98E-05	0.001335232	restricted	Treg
EXOC1	-0.18067776	3.96E-05	0.001328971	restricted	Treg
PACS2	-0.4637443	3.96E-05	0.001327833	restricted	Treg
CREM	-0.3676639	3.95E-05	0.001326418	restricted	Treg
POFUT2	-0.45837262	3.95E-05	0.001326178	restricted	Treg
DIP2A	-0.23794405	3.95E-05	0.00132529	restricted	Treg
SLC39A9	-0.24481583	3.94E-05	0.00132529	restricted	Treg
RIC8B	-0.25677273	3.93E-05	0.001319696	restricted	Treg
SIPA1L1	-0.35643795	3.92E-05	0.001316478	restricted	Treg
TRIM14	-0.2295053	3.91E-05	0.00131581	restricted	Treg
PPHLN1	-0.25348708	3.91E-05	0.001314071	restricted	Treg
EFCAB2	-0.23898159	3.90E-05	0.001311814	restricted	Treg
LINC00963	-0.20510085	3.89E-05	0.001308187	restricted	Treg
SHPRH	-0.20974669	3.88E-05	0.001307768	restricted	Treg
PBRM1	-0.28540003	3.87E-05	0.001303331	restricted	Treg
ENSG00000262879	-0.62720966	3.85E-05	0.001297454	restricted	Treg
UBE2Z	-0.30973312	3.85E-05	0.001297454	restricted	Treg
ITGA4	-0.37613672	3.84E-05	0.001296866	restricted	Treg
PDCD6IP	-0.23786359	3.81E-05	0.001286115	restricted	Treg
JPX	-0.2526823	3.80E-05	0.001283904	restricted	Treg
ZNF592	-0.28586233	3.80E-05	0.001283553	restricted	Treg
PTAR1	-0.23554187	3.80E-05	0.001283553	restricted	Treg
DCTN1	-0.34078145	3.78E-05	0.001276219	restricted	Treg
MED17	-0.21243316	3.77E-05	0.001275007	restricted	Treg
ENSG00000303740	-0.38892022	3.76E-05	0.001271952	restricted	Treg
JMJD1C	-0.32470787	3.76E-05	0.001271952	restricted	Treg
TUT4	-0.33601573	3.76E-05	0.001271526	restricted	Treg
BCORL1	-0.76758415	3.76E-05	0.001271526	restricted	Treg
LRRC37A4P	-0.22542037	3.72E-05	0.001259598	restricted	Treg
ABCE1	-0.27737078	3.67E-05	0.001243049	restricted	Treg
HADHB	-0.3232841	3.66E-05	0.001241489	restricted	Treg
ZFP91	-0.18043497	3.66E-05	0.001241411	restricted	Treg
WASHC5	-0.2593407	3.66E-05	0.001241131	restricted	Treg
TENT2	-0.25026995	3.65E-05	0.001239748	restricted	Treg
CTR9	-0.29495612	3.65E-05	0.001238569	restricted	Treg
POLR2B	-0.17727026	3.65E-05	0.001237536	restricted	Treg
ERCC6L2	-0.24014972	3.64E-05	0.001234568	restricted	Treg
RGPD2	-0.68137294	3.62E-05	0.001230828	restricted	Treg
VPS13C	-0.36550224	3.62E-05	0.001230752	restricted	Treg
MCMBP	-0.31648	3.61E-05	0.001228172	restricted	Treg
AGK	-0.28521872	3.61E-05	0.001228154	restricted	Treg
NMT1	-0.20725782	3.59E-05	0.001220169	restricted	Treg
LANCL2	-0.3307988	3.59E-05	0.001220169	restricted	Treg
CWC22	-0.3325033	3.56E-05	0.001213692	restricted	Treg
RPL35	-0.14259705	3.56E-05	0.001212964	restricted	Treg
PIGL	-0.24881615	3.56E-05	0.001211441	restricted	Treg
LRSAM1	-0.58157927	3.55E-05	0.001210091	restricted	Treg
TOP1	-0.32666427	3.54E-05	0.001206252	restricted	Treg
DPP8	-0.2751487	3.52E-05	0.001201946	restricted	Treg
PA2G4	-0.20837164	3.52E-05	0.001201946	restricted	Treg
NACA	-0.19401821	3.52E-05	0.001201946	restricted	Treg
NPEPL1	-0.54640466	3.52E-05	0.001201946	restricted	Treg
PUM1	-0.33348283	3.52E-05	0.001201175	restricted	Treg
PASK	-0.4564126	3.51E-05	0.001200286	restricted	Treg
MTRFR	-0.36285752	3.50E-05	0.001197207	restricted	Treg
IKZF5	-0.34582946	3.49E-05	0.001193295	restricted	Treg
RPF1	-0.372959	3.48E-05	0.00119001	restricted	Treg
METTL25	-0.32727927	3.46E-05	0.001184759	restricted	Treg
PIGG	-0.17865987	3.46E-05	0.001184759	restricted	Treg
UTP18	-0.28590858	3.44E-05	0.001178213	restricted	Treg
APPL1	-0.5646232	3.43E-05	0.00117654	restricted	Treg
AHCYL2	-0.23758386	3.42E-05	0.001173409	restricted	Treg
FOXK2	-0.20306669	3.42E-05	0.001173409	restricted	Treg
GTF3C2	-0.43030095	3.42E-05	0.00117214	restricted	Treg
NT5C3A	-0.21114278	3.41E-05	0.001170338	restricted	Treg
ZBTB44	-0.252432	3.38E-05	0.001158932	restricted	Treg
PNP	-0.5714733	3.37E-05	0.001158755	restricted	Treg
OSBPL2	-0.34201252	3.36E-05	0.001154556	restricted	Treg
TLN1	-0.27991915	3.36E-05	0.001153782	restricted	Treg
NPAT	-0.22581439	3.33E-05	0.001146445	restricted	Treg
ENSG00000293488	-0.7466818	3.33E-05	0.001144519	restricted	Treg
DCAF5	-0.24036328	3.31E-05	0.0011397	restricted	Treg
SLAMF6	-0.32680196	3.30E-05	0.001137277	restricted	Treg
RALGPS1	-0.37450746	3.29E-05	0.001132193	restricted	Treg
AMMECR1	-0.23238969	3.28E-05	0.001131461	restricted	Treg
RGS3	-0.37054914	3.26E-05	0.00112217	restricted	Treg
CROCC	-0.536813	3.25E-05	0.001121154	restricted	Treg
ORMDL1	-0.32695287	3.25E-05	0.001119901	restricted	Treg
RAD50	-0.23106883	3.24E-05	0.001118176	restricted	Treg
ZER1	-0.4635578	3.22E-05	0.001112728	restricted	Treg
PIGU	-0.36568037	3.22E-05	0.001112611	restricted	Treg
ATP2A3	-0.21875156	3.21E-05	0.001109146	restricted	Treg
ELOC	-0.37397444	3.20E-05	0.00110413	restricted	Treg
PNN	-0.25251335	3.20E-05	0.00110413	restricted	Treg
ENSG00000259363	-0.47467	3.19E-05	0.00110413	restricted	Treg
ADAR	-0.27118632	3.19E-05	0.00110413	restricted	Treg
SERINC1	-0.2491817	3.18E-05	0.001099798	restricted	Treg
AHI1	-0.1860481	3.18E-05	0.001099798	restricted	Treg
SFT2D2	-0.23481862	3.17E-05	0.001098997	restricted	Treg
U2SURP	-0.25356218	3.17E-05	0.001098364	restricted	Treg
METTL8	-0.22665748	3.17E-05	0.001098364	restricted	Treg
FAM241A	-0.31914073	3.16E-05	0.001096272	restricted	Treg
KMT5C	-0.62385076	3.16E-05	0.001095047	restricted	Treg
UBL3	-0.2799138	3.15E-05	0.001092149	restricted	Treg
PRPS2	-0.68789077	3.13E-05	0.001086336	restricted	Treg
GOLGA8A	-0.36157957	3.13E-05	0.001085352	restricted	Treg
UFC1	-0.26199502	3.12E-05	0.001083807	restricted	Treg
GOLPH3	-0.24818304	3.11E-05	0.001081447	restricted	Treg
ZC3H12A	-0.32888785	3.10E-05	0.001078686	restricted	Treg
ENTPD1-AS1	-0.27928042	3.10E-05	0.00107687	restricted	Treg
G3BP2	-0.28908023	3.08E-05	0.001070755	restricted	Treg
PRPF39	-0.30831724	3.07E-05	0.001067137	restricted	Treg
SFXN1	-0.22781129	3.06E-05	0.001065592	restricted	Treg
RORA	-0.39194518	3.05E-05	0.001062091	restricted	Treg
MAVS	-0.29839727	3.05E-05	0.001060829	restricted	Treg
NAP1L1	-0.34609082	3.04E-05	0.001059968	restricted	Treg
LASP1	-0.22125927	3.04E-05	0.001059968	restricted	Treg
HCLS1	-0.26616746	3.04E-05	0.001059968	restricted	Treg
GFOD1	-0.32575402	3.04E-05	0.001059968	restricted	Treg
ZCCHC17	-0.32313472	3.02E-05	0.001053044	restricted	Treg
MSN	-0.32414714	3.02E-05	0.001052935	restricted	Treg
PSMA5	-0.24618983	3.02E-05	0.001052935	restricted	Treg
ETS1	-0.27178994	3.00E-05	0.001049317	restricted	Treg
PPIB	-0.19195299	3.00E-05	0.001047401	restricted	Treg
SUCLA2	-0.3135749	3.00E-05	0.001047401	restricted	Treg
SUPT5H	-0.26663086	2.98E-05	0.001041755	restricted	Treg
RMND5A	-0.29021224	2.98E-05	0.001041304	restricted	Treg
ACACB	-0.56388634	2.97E-05	0.001039353	restricted	Treg
SLC44A1	-0.5028941	2.96E-05	0.001035127	restricted	Treg
AZIN1	-0.202377	2.95E-05	0.001033163	restricted	Treg
MXD4	-0.2686009	2.95E-05	0.001033008	restricted	Treg
PPIL2	-0.29529956	2.95E-05	0.001032927	restricted	Treg
HNRNPA3	-0.33493957	2.94E-05	0.001032406	restricted	Treg
NEDD1	-0.40990642	2.94E-05	0.001031276	restricted	Treg
PRKCI	-0.3614101	2.94E-05	0.001031276	restricted	Treg
CBFA2T2	-0.24690075	2.94E-05	0.001031276	restricted	Treg
SEC14L2	-0.36242655	2.92E-05	0.001025731	restricted	Treg
VPS50	-0.30512333	2.92E-05	0.001025336	restricted	Treg
NEK1	-0.17586567	2.91E-05	0.001023148	restricted	Treg
PPP3CB	-0.2735714	2.91E-05	0.001022777	restricted	Treg
PLEKHM3	-0.27457383	2.90E-05	0.001018447	restricted	Treg
IPO8	-0.3815238	2.89E-05	0.001018248	restricted	Treg
CHD8	-0.24037167	2.87E-05	0.001011227	restricted	Treg
DPH6	-0.47266752	2.87E-05	0.001009785	restricted	Treg
HBS1L	-0.24242887	2.87E-05	0.001009253	restricted	Treg
FAM168B	-0.23621096	2.85E-05	0.001005025	restricted	Treg
TRIM24	-0.25230682	2.85E-05	0.001003472	restricted	Treg
TET3	-0.2014986	2.84E-05	0.000999765	restricted	Treg
LINC02649	-0.22426048	2.83E-05	0.000999451	restricted	Treg
HIF1AN	-0.3112151	2.83E-05	0.000998474	restricted	Treg
PRKCZ	-0.24878134	2.83E-05	0.000998474	restricted	Treg
ENSG00000228427	-0.5745356	2.83E-05	0.000998061	restricted	Treg
SLC41A1	-0.39628506	2.83E-05	0.000998061	restricted	Treg
DGKE	-0.5738309	2.80E-05	0.000990979	restricted	Treg
GON4L	-0.25008923	2.80E-05	0.000989729	restricted	Treg
SAP130	-0.17532614	2.79E-05	0.000985462	restricted	Treg
SNHG29	-0.24016444	2.78E-05	0.000981865	restricted	Treg
DPP9	-0.475692	2.76E-05	0.000978164	restricted	Treg
TSPYL2	-0.3357469	2.75E-05	0.00097369	restricted	Treg
PIGT	-0.4546717	2.74E-05	0.00097011	restricted	Treg
ENSG00000261448	-0.2560112	2.73E-05	0.000965718	restricted	Treg
ARRDC2	-0.7257747	2.72E-05	0.000964727	restricted	Treg
RHOG	-0.28669614	2.71E-05	0.000962184	restricted	Treg
XIST	-0.41130584	2.71E-05	0.000961745	restricted	Treg
SLC35A3	-0.32084042	2.71E-05	0.000961261	restricted	Treg
CITED2	-0.2896111	2.70E-05	0.000959797	restricted	Treg
SLC30A5	-0.5251578	2.70E-05	0.000959246	restricted	Treg
ANAPC1	-0.49104592	2.70E-05	0.00095808	restricted	Treg
CHMP4A	-0.29914322	2.70E-05	0.000957849	restricted	Treg
PCMTD1	-0.23571737	2.69E-05	0.000957163	restricted	Treg
DTNBP1	-0.2440823	2.69E-05	0.000955206	restricted	Treg
PARN	-0.24390213	2.69E-05	0.000955206	restricted	Treg
DGUOK	-0.29323983	2.68E-05	0.000954881	restricted	Treg
BICDL1	-0.31710085	2.66E-05	0.000945979	restricted	Treg
SVIL	-1.0028658	2.66E-05	0.000945639	restricted	Treg
CCDC69	-0.1906222	2.64E-05	0.000941575	restricted	Treg
RIT1	-0.46772307	2.64E-05	0.000940543	restricted	Treg
TMEM245	-0.2510458	2.64E-05	0.000939601	restricted	Treg
ZCCHC8	-0.24692856	2.62E-05	0.000933584	restricted	Treg
PLEKHO1	-0.7327518	2.61E-05	0.000932627	restricted	Treg
MIRLET7BHG	-0.50082564	2.61E-05	0.000932491	restricted	Treg
ZNF800	-0.21574351	2.60E-05	0.000928371	restricted	Treg
URGCP	-0.5199216	2.60E-05	0.000927	restricted	Treg
AGPS	-0.17275588	2.59E-05	0.000927	restricted	Treg
IFNAR2	-0.2483386	2.59E-05	0.000927	restricted	Treg
WAKMAR2	-0.3400061	2.58E-05	0.000923755	restricted	Treg
USPL1	-0.30725807	2.57E-05	0.000920943	restricted	Treg
ANKLE2	-0.35991377	2.57E-05	0.000920612	restricted	Treg
CEP295	-0.21361023	2.56E-05	0.000917634	restricted	Treg
BRAF	-0.31476116	2.56E-05	0.00091761	restricted	Treg
RUFY2	-0.47772846	2.56E-05	0.000916516	restricted	Treg
FBXO33	-0.24096857	2.55E-05	0.000914225	restricted	Treg
DIDO1	-0.26515645	2.54E-05	0.000911528	restricted	Treg
GABPB2	-0.321587	2.54E-05	0.000911528	restricted	Treg
TDG	-0.30978045	2.53E-05	0.000908511	restricted	Treg
TMEM135	-0.23830882	2.52E-05	0.0009046	restricted	Treg
BCL2L11	-0.25042987	2.52E-05	0.000904168	restricted	Treg
MED13	-0.3156359	2.52E-05	0.000903973	restricted	Treg
BMPR2	-0.21564694	2.50E-05	0.000898066	restricted	Treg
RFC1	-0.22402084	2.49E-05	0.00089646	restricted	Treg
UBE4B	-0.25105935	2.49E-05	0.000895221	restricted	Treg
NOLC1	-0.32750326	2.49E-05	0.000895092	restricted	Treg
NUTM2A-AS1	-0.23408191	2.46E-05	0.000885092	restricted	Treg
ARL13B	-0.47916126	2.46E-05	0.000885092	restricted	Treg
CEP120	-0.19971876	2.45E-05	0.00088296	restricted	Treg
LSP1	-0.24723466	2.45E-05	0.000882538	restricted	Treg
APOL2	-0.43723318	2.45E-05	0.000882496	restricted	Treg
CNOT7	-0.36251402	2.44E-05	0.000881338	restricted	Treg
LONP2	-0.2340384	2.43E-05	0.000876324	restricted	Treg
DNAJC27	-0.38466886	2.43E-05	0.000876135	restricted	Treg
CPNE1	-0.2616864	2.42E-05	0.000872503	restricted	Treg
SMG5	-0.29691538	2.41E-05	0.000871733	restricted	Treg
SLC37A1	-0.26677668	2.41E-05	0.000871296	restricted	Treg
HIVEP2	-0.34801432	2.41E-05	0.000871254	restricted	Treg
ZNF518A	-0.26383898	2.39E-05	0.000865716	restricted	Treg
ZSCAN5A	-0.5916135	2.38E-05	0.000861486	restricted	Treg
ZNF708	-0.22629388	2.37E-05	0.000857482	restricted	Treg
EPB41L2	-0.64547527	2.36E-05	0.000855762	restricted	Treg
RAB33B-AS1	-0.34042898	2.36E-05	0.000854168	restricted	Treg
ENSG00000287032	-1.046316	2.36E-05	0.000854168	restricted	Treg
ARMCX3	-0.5424385	2.35E-05	0.000852986	restricted	Treg
TTC13	-0.1858858	2.35E-05	0.00085158	restricted	Treg
DCP2	-0.1755849	2.34E-05	0.000846951	restricted	Treg
NBPF15	-0.51306874	2.33E-05	0.000844322	restricted	Treg
DYNC2H1	-0.6928197	2.31E-05	0.000837202	restricted	Treg
SNHG12	-0.5511358	2.30E-05	0.000835941	restricted	Treg
UBE2B	-0.2159718	2.30E-05	0.000834383	restricted	Treg
UPP1	-0.8799528	2.29E-05	0.000831613	restricted	Treg
PURA	-0.4812973	2.29E-05	0.000831255	restricted	Treg
CLASP1	-0.35107237	2.29E-05	0.000831097	restricted	Treg
FOXJ2	-0.43569684	2.28E-05	0.0008308	restricted	Treg
SAMSN1	-0.39526778	2.28E-05	0.000830702	restricted	Treg
CSRNP2	-0.41648048	2.27E-05	0.000827686	restricted	Treg
MOB1A	-0.26168263	2.26E-05	0.000823022	restricted	Treg
IPO9	-0.253055	2.25E-05	0.000819953	restricted	Treg
EEF2K	-0.27142212	2.25E-05	0.000819111	restricted	Treg
CHORDC1	-0.20597851	2.25E-05	0.000819111	restricted	Treg
YBX1	-0.26943588	2.25E-05	0.000819095	restricted	Treg
RBM27	-0.24940135	2.24E-05	0.000818214	restricted	Treg
FBXO28	-0.32382298	2.24E-05	0.000818001	restricted	Treg
CCNK	-0.26745456	2.23E-05	0.00081583	restricted	Treg
INTS7	-0.26608485	2.23E-05	0.00081384	restricted	Treg
IKBKE	-0.4671223	2.23E-05	0.000813452	restricted	Treg
VCP	-0.22789049	2.22E-05	0.000811487	restricted	Treg
SOD2	-0.22517356	2.20E-05	0.0008049	restricted	Treg
DHX38	-0.23190063	2.18E-05	0.000799284	restricted	Treg
SUMO1	-0.29239622	2.18E-05	0.000798807	restricted	Treg
MDC1	-0.62116253	2.17E-05	0.000795328	restricted	Treg
MDM4	-0.24270777	2.17E-05	0.000794415	restricted	Treg
MGA	-0.2631614	2.17E-05	0.000794037	restricted	Treg
CD40LG	-0.47140786	2.16E-05	0.000793316	restricted	Treg
CLSTN3	-0.35526457	2.15E-05	0.000789045	restricted	Treg
GSTK1	-0.16627838	2.15E-05	0.000788612	restricted	Treg
UBE2V1	-0.19113559	2.14E-05	0.000784987	restricted	Treg
SMIM7	-0.33136472	2.13E-05	0.000783239	restricted	Treg
CD96	-0.3541218	2.13E-05	0.000783239	restricted	Treg
ACSL1	-0.4606519	2.13E-05	0.000781347	restricted	Treg
STAU2	-0.22863635	2.13E-05	0.000781347	restricted	Treg
GALK2	-0.19246916	2.12E-05	0.000779872	restricted	Treg
WDR26	-0.32420367	2.10E-05	0.00077351	restricted	Treg
JAK2	-0.21652299	2.09E-05	0.000768878	restricted	Treg
ABCB7	-0.2513476	2.09E-05	0.000768124	restricted	Treg
ARHGAP12	-0.27915153	2.07E-05	0.000763597	restricted	Treg
NRAS	-0.9089898	2.07E-05	0.000763597	restricted	Treg
TLE3	-0.2797572	2.07E-05	0.0007632	restricted	Treg
R3HDM4	-0.42535573	2.05E-05	0.000756694	restricted	Treg
RAP1GDS1	-0.2912148	2.05E-05	0.000756589	restricted	Treg
TAMM41	-0.5395653	2.05E-05	0.000755156	restricted	Treg
TRAK1	-0.23980042	2.03E-05	0.000750466	restricted	Treg
PRKRIP1	-0.19485015	2.03E-05	0.000750466	restricted	Treg
PFKP	-0.23758073	2.03E-05	0.000750466	restricted	Treg
SLC38A6	-0.5922136	2.03E-05	0.000750026	restricted	Treg
PTPN11	-0.22224602	2.02E-05	0.000747686	restricted	Treg
DDB1	-0.23221669	2.02E-05	0.000746665	restricted	Treg
SP110	-0.2660124	2.02E-05	0.000745861	restricted	Treg
MED15	-0.28347075	2.01E-05	0.000744465	restricted	Treg
NCOR1	-0.3658072	2.01E-05	0.000744398	restricted	Treg
ZFYVE26	-0.58369166	2.01E-05	0.000742862	restricted	Treg
MAP2K6	-0.38398904	2.00E-05	0.000741793	restricted	Treg
CENATAC	-0.21641348	2.00E-05	0.000741655	restricted	Treg
ZNF451	-0.24912706	2.00E-05	0.000740928	restricted	Treg
PNPT1	-0.86504596	1.98E-05	0.000736092	restricted	Treg
SBDS	-0.33795735	1.98E-05	0.000735529	restricted	Treg
PSMD13	-0.29957274	1.97E-05	0.000732932	restricted	Treg
TCOF1	-0.34552288	1.97E-05	0.000732566	restricted	Treg
SLC38A2	-0.3112733	1.97E-05	0.000731072	restricted	Treg
SNRPA1	-0.24742392	1.96E-05	0.000729369	restricted	Treg
FOCAD	-0.26524773	1.96E-05	0.000728846	restricted	Treg
ZNF37A	-0.2647685	1.96E-05	0.000728846	restricted	Treg
KIAA0513	-0.5557048	1.95E-05	0.000724283	restricted	Treg
GFPT2	-1.0162852	1.94E-05	0.000723153	restricted	Treg
TACC1	-0.2658085	1.94E-05	0.000722636	restricted	Treg
HOOK2	-0.293756	1.94E-05	0.000722624	restricted	Treg
DELE1	-0.42636725	1.93E-05	0.000719029	restricted	Treg
ERVK13-1	-0.49981135	1.92E-05	0.000715882	restricted	Treg
GOLT1B	-0.53877896	1.90E-05	0.000710292	restricted	Treg
CMPK1	-0.253558	1.90E-05	0.000709184	restricted	Treg
UGCG	-0.31853333	1.90E-05	0.000709184	restricted	Treg
DDX46	-0.2247371	1.88E-05	0.000701882	restricted	Treg
PIK3R4	-0.31488594	1.88E-05	0.00070121	restricted	Treg
RCC1	-0.5270032	1.87E-05	0.00070064	restricted	Treg
LRP12	-0.6513188	1.87E-05	0.000700375	restricted	Treg
GOPC	-0.37171918	1.86E-05	0.000697577	restricted	Treg
TMEM168	-0.31271738	1.86E-05	0.000695512	restricted	Treg
LDLR	-0.6889726	1.86E-05	0.000694845	restricted	Treg
ANKRD36B	-0.35679898	1.85E-05	0.00069185	restricted	Treg
RPS6KA5	-0.35518262	1.84E-05	0.000691071	restricted	Treg
MAP3K11	-0.7633732	1.84E-05	0.000688724	restricted	Treg
ITPRIP	-0.24380085	1.84E-05	0.000688724	restricted	Treg
ZBTB10	-0.20658125	1.82E-05	0.000684533	restricted	Treg
SNRPG	-0.4159061	1.82E-05	0.00068449	restricted	Treg
AHCYL1	-0.45580897	1.82E-05	0.000683653	restricted	Treg
ENSG00000249806	-0.6542901	1.82E-05	0.000683577	restricted	Treg
HDAC5	-0.31046656	1.81E-05	0.000679295	restricted	Treg
SPRED2	-0.45233423	1.80E-05	0.000677052	restricted	Treg
BTN2A1	-0.44604144	1.80E-05	0.00067619	restricted	Treg
PMPCB	-0.39639255	1.79E-05	0.000674725	restricted	Treg
STAT5A	-0.23776591	1.79E-05	0.000672317	restricted	Treg
PIK3CA	-0.2361102	1.78E-05	0.000671478	restricted	Treg
RGS10	-0.21121071	1.78E-05	0.00067129	restricted	Treg
INSIG1	-0.2917303	1.78E-05	0.000670761	restricted	Treg
SPTY2D1	-0.2906034	1.77E-05	0.000666975	restricted	Treg
SESTD1	-0.6623817	1.77E-05	0.000666142	restricted	Treg
PPP3R1	-0.2144399	1.76E-05	0.000663941	restricted	Treg
ATP1B3	-0.40002152	1.76E-05	0.000663941	restricted	Treg
TRIP11	-0.20960706	1.76E-05	0.000663941	restricted	Treg
TPK1	-0.24347861	1.75E-05	0.000660752	restricted	Treg
RNF11	-0.32824025	1.75E-05	0.000660752	restricted	Treg
RBX1	-0.2568091	1.75E-05	0.000660495	restricted	Treg
C9orf72	-0.47532544	1.74E-05	0.000659558	restricted	Treg
AKAP11	-0.24567397	1.74E-05	0.000657952	restricted	Treg
ZNF431	-0.23691106	1.72E-05	0.000652508	restricted	Treg
DNAJA1	-0.3226224	1.72E-05	0.000652508	restricted	Treg
MED21	-0.41548488	1.72E-05	0.00064979	restricted	Treg
MBTD1	-0.25280362	1.71E-05	0.000649782	restricted	Treg
H1-2	-0.68458915	1.71E-05	0.000649396	restricted	Treg
HK1	-0.2127198	1.70E-05	0.000644066	restricted	Treg
C1orf52	-0.4185035	1.69E-05	0.000643027	restricted	Treg
DIS3	-0.30676815	1.69E-05	0.000641304	restricted	Treg
AIMP1	-0.38422358	1.69E-05	0.000640969	restricted	Treg
ZNF124	-0.4460752	1.69E-05	0.0006402	restricted	Treg
SNX27	-0.38891324	1.68E-05	0.000638437	restricted	Treg
RUFY3	-0.38804436	1.68E-05	0.000637717	restricted	Treg
ENSG00000268750	-0.6359119	1.67E-05	0.000636673	restricted	Treg
EIF4H	-0.18277632	1.67E-05	0.000636434	restricted	Treg
FLOT2	-0.38922325	1.67E-05	0.000636434	restricted	Treg
CASP3	-0.5342664	1.67E-05	0.000636434	restricted	Treg
TMEM140	-0.3920854	1.67E-05	0.000636434	restricted	Treg
CHD3	-0.2613549	1.67E-05	0.000636434	restricted	Treg
FAM66A	-0.25807887	1.66E-05	0.000633962	restricted	Treg
CNOT1	-0.29769924	1.66E-05	0.000633186	restricted	Treg
SYMPK	-0.21313138	1.66E-05	0.000632826	restricted	Treg
EEF1AKMT2	-0.59382564	1.65E-05	0.000629765	restricted	Treg
MTMR12	-0.3206645	1.65E-05	0.000629765	restricted	Treg
CMTM7	-0.222657	1.65E-05	0.000628927	restricted	Treg
MOB2	-0.3930548	1.64E-05	0.000628187	restricted	Treg
YWHAZ	-0.3112882	1.64E-05	0.000627311	restricted	Treg
TSG101	-0.18305646	1.63E-05	0.00062534	restricted	Treg
TEP1	-0.50432444	1.62E-05	0.000621376	restricted	Treg
JMJD6	-0.63123065	1.62E-05	0.000621008	restricted	Treg
RPS10	-0.26357132	1.62E-05	0.000620473	restricted	Treg
SUN1	-0.26324624	1.62E-05	0.00061997	restricted	Treg
XRCC4	-0.404834	1.61E-05	0.000618819	restricted	Treg
GTF2A1	-0.43100056	1.60E-05	0.000614715	restricted	Treg
CNN2	-0.21914439	1.60E-05	0.000614715	restricted	Treg
TUG1	-0.2889654	1.60E-05	0.00061451	restricted	Treg
EPG5	-0.24071851	1.60E-05	0.000614505	restricted	Treg
PCNT	-0.26583588	1.59E-05	0.000610428	restricted	Treg
MICAL3	-0.3094557	1.59E-05	0.000608982	restricted	Treg
GPI	-0.21421638	1.58E-05	0.000608982	restricted	Treg
ZMYM5	-0.26871362	1.58E-05	0.000608982	restricted	Treg
UBE2W	-0.2516995	1.58E-05	0.000608894	restricted	Treg
TRG-AS1	-0.4646232	1.56E-05	0.000601442	restricted	Treg
EGLN1	-0.40978858	1.56E-05	0.000599184	restricted	Treg
DHX8	-0.2689705	1.56E-05	0.000599184	restricted	Treg
SSBP3	-0.2205467	1.55E-05	0.000596856	restricted	Treg
FCMR	-0.23606992	1.55E-05	0.000596576	restricted	Treg
TANGO2	-0.49936092	1.54E-05	0.000595438	restricted	Treg
SREBF1	-0.67921615	1.54E-05	0.000595303	restricted	Treg
OMA1	-0.29672104	1.54E-05	0.000594936	restricted	Treg
E2F3	-0.3541222	1.54E-05	0.000594936	restricted	Treg
SLC38A9	-0.4695956	1.54E-05	0.000594936	restricted	Treg
INTS6L	-0.23396665	1.53E-05	0.000592173	restricted	Treg
ABHD5	-0.4138669	1.53E-05	0.000592173	restricted	Treg
CHD2	-0.2936823	1.53E-05	0.000592152	restricted	Treg
LINC01550	-0.48684058	1.52E-05	0.000588575	restricted	Treg
MAEA	-0.31425893	1.52E-05	0.000587323	restricted	Treg
ATXN7	-0.35510963	1.51E-05	0.000585931	restricted	Treg
SLC9A8	-0.2518427	1.51E-05	0.000584984	restricted	Treg
BLCAP	-0.2922594	1.50E-05	0.000582103	restricted	Treg
SEPTIN7P13-1	-0.26000884	1.50E-05	0.000581432	restricted	Treg
MTAP	-0.23528664	1.50E-05	0.000581102	restricted	Treg
KIF9-AS1	-0.7998466	1.48E-05	0.000573076	restricted	Treg
ENSG00000310385	-0.5954592	1.48E-05	0.000573003	restricted	Treg
PDCD10	-0.24908549	1.47E-05	0.000571364	restricted	Treg
KIAA0040	-0.45543948	1.47E-05	0.000570705	restricted	Treg
SIRT2	-0.23322593	1.47E-05	0.000570705	restricted	Treg
ZNF718	-0.534411	1.46E-05	0.000567638	restricted	Treg
DLG2	-0.75774467	1.46E-05	0.000567538	restricted	Treg
SLC5A3	-0.22085437	1.46E-05	0.000567538	restricted	Treg
LINC01278	-0.26317117	1.45E-05	0.000564032	restricted	Treg
MAU2	-0.34743944	1.45E-05	0.000564032	restricted	Treg
MAML3	-0.8606586	1.44E-05	0.000562222	restricted	Treg
EHBP1L1	-0.22315441	1.44E-05	0.00055942	restricted	Treg
ICE1	-0.25346723	1.44E-05	0.00055942	restricted	Treg
AARSD1	-0.5248305	1.43E-05	0.000558322	restricted	Treg
GNB1	-0.3659249	1.43E-05	0.0005569	restricted	Treg
ST7L	-0.35774815	1.43E-05	0.000556435	restricted	Treg
IBTK	-0.32315874	1.42E-05	0.000556107	restricted	Treg
NUB1	-0.30685768	1.42E-05	0.000552954	restricted	Treg
NFYA	-0.48110712	1.41E-05	0.000552357	restricted	Treg
TSIX	-0.37852696	1.41E-05	0.000552329	restricted	Treg
SEC24C	-0.2805223	1.41E-05	0.000551259	restricted	Treg
C5orf15	-0.6334546	1.40E-05	0.00054933	restricted	Treg
CUX1	-0.2935241	1.39E-05	0.000544744	restricted	Treg
ZNF75A	-0.9453993	1.39E-05	0.000543942	restricted	Treg
TVP23C-CDRT4	-0.4448113	1.39E-05	0.000542902	restricted	Treg
NUDC	-0.39416397	1.38E-05	0.000540868	restricted	Treg
RANGAP1	-0.22599037	1.37E-05	0.00053681	restricted	Treg
ZNF841	-0.46989208	1.37E-05	0.000535967	restricted	Treg
ABHD12	-0.26785865	1.37E-05	0.000535967	restricted	Treg
TPP2	-0.2749251	1.36E-05	0.000534887	restricted	Treg
FBXW8	-0.43862027	1.36E-05	0.000532869	restricted	Treg
POGZ	-0.21501765	1.36E-05	0.000532659	restricted	Treg
KDM4B	-0.24318787	1.35E-05	0.000532227	restricted	Treg
SIL1	-0.29001635	1.34E-05	0.000528439	restricted	Treg
LINC00115	-0.54461414	1.34E-05	0.00052731	restricted	Treg
SPIN1	-0.31853262	1.34E-05	0.000527025	restricted	Treg
