## Supplemental Table 5 for "T Cell Clonal Groups are Broadly Dispersed in Colon, Phenotypically Diverse, and Altered in Ulcerative Colitis" (part 2 of 3)

gene	logfc	pval	pval_adj	clonotype group	phenotype
MOB4	-0.20513602	1.34E-05	0.000525835	restricted	Treg
TBC1D23	-0.32977685	1.33E-05	0.000525719	restricted	Treg
GRK2	-0.4299377	1.33E-05	0.000524261	restricted	Treg
RIOK1	-0.3935811	1.32E-05	0.000521717	restricted	Treg
IP6K1	-0.24896878	1.32E-05	0.000520948	restricted	Treg
CD28	-0.37044698	1.31E-05	0.000517592	restricted	Treg
IK	-0.20975001	1.31E-05	0.000516055	restricted	Treg
SNRNP200	-0.27011266	1.31E-05	0.000516055	restricted	Treg
STT3B	-0.2703052	1.31E-05	0.000516017	restricted	Treg
STRIP1	-0.27969906	1.30E-05	0.000513978	restricted	Treg
CPSF7	-0.31050965	1.29E-05	0.000511206	restricted	Treg
FBXO7	-0.29025924	1.29E-05	0.00050921	restricted	Treg
POLB	-0.38699535	1.28E-05	0.000507922	restricted	Treg
ZNF101	-0.5340679	1.28E-05	0.000507547	restricted	Treg
POLE	-0.4736466	1.28E-05	0.000506512	restricted	Treg
GPATCH2	-0.2671147	1.28E-05	0.000505604	restricted	Treg
VPS26A	-0.45905706	1.27E-05	0.000504163	restricted	Treg
SEC24D	-0.22971314	1.27E-05	0.000503717	restricted	Treg
EVL	-0.35298738	1.27E-05	0.000503631	restricted	Treg
GOLGB1	-0.3668217	1.26E-05	0.000501059	restricted	Treg
SH3GLB1	-0.27378994	1.26E-05	0.000498979	restricted	Treg
ELMO2	-0.3097479	1.26E-05	0.000498979	restricted	Treg
FAM222A	-0.6566306	1.25E-05	0.000498256	restricted	Treg
IRF4	-0.3310884	1.25E-05	0.000497399	restricted	Treg
NIPSNAP2	-0.3372281	1.25E-05	0.000496115	restricted	Treg
NARS2	-0.41963765	1.25E-05	0.000495798	restricted	Treg
MAPK6	-0.27011427	1.25E-05	0.000495798	restricted	Treg
DHX9	-0.3307504	1.24E-05	0.00049385	restricted	Treg
ISG20L2	-0.28968036	1.24E-05	0.000492332	restricted	Treg
BTG3	-0.26422393	1.23E-05	0.000491436	restricted	Treg
PRKD2	-0.2485836	1.23E-05	0.000490349	restricted	Treg
CCT2	-0.40003377	1.23E-05	0.00049012	restricted	Treg
STAMBPL1	-0.2580707	1.22E-05	0.000488662	restricted	Treg
SOCS4	-0.38296592	1.22E-05	0.000486739	restricted	Treg
POLR1A	-0.49338043	1.21E-05	0.000483284	restricted	Treg
ORC4	-0.60650957	1.20E-05	0.000480243	restricted	Treg
UBA6	-0.24559967	1.20E-05	0.000480243	restricted	Treg
KIF3B	-0.46407372	1.20E-05	0.000479381	restricted	Treg
RPL38	-0.19503225	1.18E-05	0.000472066	restricted	Treg
SAMD9	-0.29077283	1.16E-05	0.000466319	restricted	Treg
SOAT1	-0.27823317	1.16E-05	0.00046624	restricted	Treg
HDAC4	-0.31155983	1.16E-05	0.00046624	restricted	Treg
HACD2	-0.36966187	1.16E-05	0.000465967	restricted	Treg
ANKRD13A	-0.30508405	1.16E-05	0.000464945	restricted	Treg
MBD4	-0.36141878	1.16E-05	0.00046474	restricted	Treg
WDFY1	-0.31428137	1.15E-05	0.000461376	restricted	Treg
SMARCA2	-0.3767848	1.14E-05	0.00045807	restricted	Treg
ADAM17	-0.29661226	1.13E-05	0.000455439	restricted	Treg
SLIRP	-0.52751267	1.12E-05	0.000451827	restricted	Treg
C1QTNF3-AMACR	-0.28272784	1.12E-05	0.000449175	restricted	Treg
TBC1D14	-0.23804876	1.12E-05	0.000449175	restricted	Treg
CSTF3	-0.4174305	1.12E-05	0.000448656	restricted	Treg
ATRN	-0.23897217	1.11E-05	0.000448314	restricted	Treg
SUDS3	-0.47889328	1.11E-05	0.0004464	restricted	Treg
UVRAG	-0.33186346	1.11E-05	0.0004464	restricted	Treg
ABCD3	-0.45173973	1.11E-05	0.000445752	restricted	Treg
PSME4	-0.29320538	1.10E-05	0.000444575	restricted	Treg
DLD	-0.48608473	1.10E-05	0.000442193	restricted	Treg
SLC25A26	-0.31555927	1.10E-05	0.000442193	restricted	Treg
SRSF1	-0.2915283	1.09E-05	0.00044164	restricted	Treg
FAM193B	-0.48113066	1.09E-05	0.00044164	restricted	Treg
BIN2	-0.24228609	1.09E-05	0.000440475	restricted	Treg
NSMAF	-0.28410465	1.09E-05	0.000440118	restricted	Treg
SYNJ1	-0.2770681	1.08E-05	0.000437998	restricted	Treg
GUK1	-0.222131	1.08E-05	0.000437155	restricted	Treg
CABIN1	-0.27721956	1.07E-05	0.000434855	restricted	Treg
RPN2	-0.28810194	1.07E-05	0.000431666	restricted	Treg
RPL27	-0.20823333	1.06E-05	0.000429532	restricted	Treg
ENSG00000273734	-0.4365665	1.06E-05	0.00042813	restricted	Treg
CDK5RAP3	-0.3500702	1.05E-05	0.000427612	restricted	Treg
MAPK8	-0.3411957	1.05E-05	0.000427612	restricted	Treg
PRKCQ-AS1	-0.52495366	1.05E-05	0.000427612	restricted	Treg
ENSG00000235978	-0.60007924	1.05E-05	0.000427612	restricted	Treg
TOGARAM1	-0.3321718	1.05E-05	0.000427285	restricted	Treg
COPG1	-0.48613706	1.05E-05	0.000426694	restricted	Treg
ZNF250	-0.59804595	1.05E-05	0.000426694	restricted	Treg
NFKBIB	-0.41832852	1.05E-05	0.000425897	restricted	Treg
NBDY	-0.229607	1.04E-05	0.000424306	restricted	Treg
TNRC6A	-0.3461523	1.04E-05	0.000423026	restricted	Treg
SUPT16H	-0.26373866	1.04E-05	0.000422085	restricted	Treg
FAM118A	-0.30914333	1.04E-05	0.000421994	restricted	Treg
TM9SF2	-0.26176542	1.02E-05	0.000417492	restricted	Treg
SBNO2	-0.2681071	1.02E-05	0.000417298	restricted	Treg
MARK3	-0.32010853	1.02E-05	0.000416867	restricted	Treg
ZC3H3	-0.5408332	1.02E-05	0.000416228	restricted	Treg
PPP2R1B	-0.44034332	1.01E-05	0.000414219	restricted	Treg
TSPOAP1	-0.23851982	1.01E-05	0.000414171	restricted	Treg
ATP6V1A	-0.2204022	1.01E-05	0.000414171	restricted	Treg
SLC39A10	-0.36967933	1.01E-05	0.000413942	restricted	Treg
IQGAP2	-0.40882638	1.01E-05	0.000413586	restricted	Treg
FYCO1	-0.2427649	1.01E-05	0.000412994	restricted	Treg
SAE1	-0.29019016	1.01E-05	0.000412054	restricted	Treg
FBRS	-0.38057435	1.00E-05	0.000410115	restricted	Treg
ZFPM1	-0.26695845	1.00E-05	0.000409926	restricted	Treg
CLDND1	-0.29544353	9.99E-06	0.000409441	restricted	Treg
ATOSA	-0.32994565	9.99E-06	0.000409441	restricted	Treg
TXNDC11	-0.23673092	9.98E-06	0.000409195	restricted	Treg
MINDY2	-0.3449912	9.96E-06	0.000408629	restricted	Treg
PANK2	-0.32930988	9.95E-06	0.000408492	restricted	Treg
DNAJB6	-0.35773638	9.92E-06	0.000407308	restricted	Treg
UMAD1	-0.31680438	9.92E-06	0.000407308	restricted	Treg
MRPS27	-0.4006522	9.85E-06	0.00040473	restricted	Treg
UBE2G2	-0.2883242	9.83E-06	0.000404442	restricted	Treg
GLB1	-0.3108793	9.81E-06	0.000403743	restricted	Treg
MDM2	-0.23321348	9.78E-06	0.000402382	restricted	Treg
SNX13	-0.25587207	9.69E-06	0.000398894	restricted	Treg
CENPC	-0.30804682	9.65E-06	0.00039746	restricted	Treg
EGLN3	-0.45130664	9.62E-06	0.000396406	restricted	Treg
TXNDC16	-0.33928427	9.60E-06	0.000395691	restricted	Treg
SCAMP1	-0.40562028	9.59E-06	0.000395567	restricted	Treg
KIF1B	-0.31997952	9.57E-06	0.000395139	restricted	Treg
CMTR1	-0.47839135	9.53E-06	0.000393649	restricted	Treg
ENSG00000266049	-0.28377864	9.53E-06	0.000393649	restricted	Treg
SETD5	-0.3019029	9.53E-06	0.000393649	restricted	Treg
FBXW2	-0.26980656	9.51E-06	0.000393007	restricted	Treg
MOB3A	-0.3304509	9.50E-06	0.000392817	restricted	Treg
TM9SF3	-0.28828678	9.44E-06	0.000390701	restricted	Treg
CCDC88C	-0.36203474	9.44E-06	0.000390619	restricted	Treg
UBE2R2	-0.26174188	9.42E-06	0.000390118	restricted	Treg
PSMD11	-0.28705472	9.42E-06	0.000390118	restricted	Treg
EOLA2-DT	-0.44974786	9.40E-06	0.000389507	restricted	Treg
GOLM2	-0.2115515	9.38E-06	0.000389143	restricted	Treg
UPF2	-0.266485	9.36E-06	0.000388411	restricted	Treg
EMC3	-0.35958657	9.36E-06	0.000388411	restricted	Treg
ZNF76	-0.7863069	9.36E-06	0.000388411	restricted	Treg
ZNF148	-0.32923678	9.33E-06	0.000387635	restricted	Treg
LINC00513	-0.27064598	9.33E-06	0.000387635	restricted	Treg
ITCH	-0.34300202	9.29E-06	0.000386188	restricted	Treg
LINS1	-0.32088673	9.28E-06	0.00038603	restricted	Treg
CUTALP-1	-0.28560486	9.24E-06	0.000384593	restricted	Treg
PPM1A	-0.23493244	9.22E-06	0.000383669	restricted	Treg
PIAS2	-0.3860805	9.18E-06	0.000382336	restricted	Treg
KTN1	-0.29268366	9.18E-06	0.000382336	restricted	Treg
SART3	-0.2651317	9.16E-06	0.000381918	restricted	Treg
PMF1	-0.3794588	9.12E-06	0.000380544	restricted	Treg
CCDC47	-0.25293383	9.11E-06	0.000380312	restricted	Treg
CXorf38	-0.40954307	9.07E-06	0.000378508	restricted	Treg
FRMD4A	-0.25564414	9.06E-06	0.000378221	restricted	Treg
GMCL1	-0.39162225	9.04E-06	0.000377765	restricted	Treg
ATAD2	-0.27600494	9.01E-06	0.00037647	restricted	Treg
CARS1	-0.5670073	8.99E-06	0.00037579	restricted	Treg
ADPGK	-0.3004806	8.98E-06	0.00037579	restricted	Treg
GLIPR2	-0.38664523	8.98E-06	0.00037579	restricted	Treg
SLC25A30	-0.8797818	8.98E-06	0.00037579	restricted	Treg
CHFR	-0.24628015	8.84E-06	0.000370488	restricted	Treg
MFSD14CP-1	-0.25048336	8.79E-06	0.000368285	restricted	Treg
AOPEP	-0.2562305	8.78E-06	0.00036796	restricted	Treg
SNTB2	-0.45652905	8.67E-06	0.000363581	restricted	Treg
VIM-AS1	-0.611877	8.64E-06	0.000362551	restricted	Treg
DNAJC11	-0.5423592	8.63E-06	0.000362394	restricted	Treg
RNF130	-0.727325	8.60E-06	0.000361205	restricted	Treg
PIK3C2B	-0.5971467	8.58E-06	0.000360344	restricted	Treg
NIN	-0.33870918	8.52E-06	0.000358334	restricted	Treg
DESI2	-0.38381168	8.51E-06	0.000357847	restricted	Treg
UBN1	-0.3193951	8.47E-06	0.000356269	restricted	Treg
NPLOC4	-0.2695484	8.43E-06	0.000354832	restricted	Treg
ATXN7L3B	-0.39870974	8.39E-06	0.000353312	restricted	Treg
TESPA1	-0.24070711	8.37E-06	0.000352876	restricted	Treg
CHD1L	-0.5692872	8.37E-06	0.000352876	restricted	Treg
TAF3	-0.2899005	8.36E-06	0.000352368	restricted	Treg
RBM22	-0.29344702	8.34E-06	0.000351677	restricted	Treg
CERS4	-0.40121973	8.30E-06	0.000350513	restricted	Treg
DPY19L1	-0.4852064	8.30E-06	0.000350318	restricted	Treg
SIPA1	-0.48318338	8.29E-06	0.000350318	restricted	Treg
IL27RA	-0.25797543	8.28E-06	0.000350042	restricted	Treg
KIF2A	-0.27907178	8.24E-06	0.000348559	restricted	Treg
ODF2	-0.41544122	8.23E-06	0.000348348	restricted	Treg
HERPUD1	-0.37157795	8.20E-06	0.000346906	restricted	Treg
ZNF146	-0.36662292	8.19E-06	0.00034667	restricted	Treg
NAMA	-0.53081715	8.18E-06	0.000346434	restricted	Treg
NR1H2	-0.4561251	8.16E-06	0.00034565	restricted	Treg
ATP8A1	-0.3326663	8.14E-06	0.000345198	restricted	Treg
PAK4	-0.3841561	8.14E-06	0.000345198	restricted	Treg
TBK1	-0.43304864	8.13E-06	0.000345118	restricted	Treg
ATG5	-0.26789317	8.13E-06	0.000345013	restricted	Treg
CFDP1	-0.24484868	8.12E-06	0.000344994	restricted	Treg
TOM1L2	-0.34424523	8.12E-06	0.000344994	restricted	Treg
SRSF4	-0.34280854	8.10E-06	0.000344188	restricted	Treg
EMC1-AS1	-0.6637213	8.09E-06	0.000344135	restricted	Treg
CDYL	-0.25248712	8.06E-06	0.000342849	restricted	Treg
PPP2R1A	-0.2578196	8.00E-06	0.000340564	restricted	Treg
TM2D1	-0.40396747	8.00E-06	0.000340564	restricted	Treg
RASSF1	-0.32506514	7.97E-06	0.000339657	restricted	Treg
KLHL36	-0.7052029	7.95E-06	0.000339017	restricted	Treg
SDCBP	-0.30420443	7.94E-06	0.000338658	restricted	Treg
EXOC6	-0.25439468	7.92E-06	0.000337825	restricted	Treg
CUBN	-0.44579777	7.91E-06	0.000337536	restricted	Treg
PMEPA1	-0.36840418	7.90E-06	0.000337247	restricted	Treg
MYNN	-0.909581	7.87E-06	0.000336442	restricted	Treg
EIF5	-0.31507546	7.87E-06	0.000336442	restricted	Treg
KIF3A	-0.3345444	7.86E-06	0.000336179	restricted	Treg
MX1	-0.3846488	7.85E-06	0.000335672	restricted	Treg
TPT1-AS1	-0.36954284	7.83E-06	0.000335023	restricted	Treg
DENND4C	-0.3119643	7.82E-06	0.00033477	restricted	Treg
USP38	-0.36909452	7.79E-06	0.00033382	restricted	Treg
CYP20A1	-0.2417767	7.79E-06	0.00033382	restricted	Treg
PDCD6	-0.39613628	7.77E-06	0.000333174	restricted	Treg
WDR70	-0.33153483	7.74E-06	0.000331919	restricted	Treg
EFTUD2	-0.31277096	7.72E-06	0.000331318	restricted	Treg
EHBP1	-0.24882613	7.62E-06	0.000327215	restricted	Treg
VAMP1	-0.56309414	7.60E-06	0.000326343	restricted	Treg
POLDIP3	-0.4542491	7.59E-06	0.000326343	restricted	Treg
TRA2B	-0.34098718	7.58E-06	0.000325974	restricted	Treg
CNOT4	-0.30445057	7.55E-06	0.000324794	restricted	Treg
MTA3	-0.5472883	7.51E-06	0.000323301	restricted	Treg
ENSG00000294598	-0.333854	7.48E-06	0.000322025	restricted	Treg
SLC8B1	-0.71082234	7.46E-06	0.000321449	restricted	Treg
ANTXRLP1	-0.5759557	7.33E-06	0.000316065	restricted	Treg
CEP152	-0.5440538	7.32E-06	0.000315452	restricted	Treg
ZC3H13	-0.25380492	7.31E-06	0.000315174	restricted	Treg
TMEM33	-0.5884966	7.30E-06	0.000314881	restricted	Treg
NIPA2	-0.5338144	7.29E-06	0.000314651	restricted	Treg
API5	-0.33778292	7.27E-06	0.000313946	restricted	Treg
MFSD14B	-0.34711456	7.25E-06	0.000313108	restricted	Treg
TAF2	-0.2553122	7.23E-06	0.000312596	restricted	Treg
SNX29	-0.3118626	7.21E-06	0.000311675	restricted	Treg
SMPD4BP	-0.5377464	7.17E-06	0.000310365	restricted	Treg
PKN1	-0.46308383	7.15E-06	0.000309575	restricted	Treg
CHERP	-0.44799235	7.15E-06	0.000309575	restricted	Treg
RNMT	-0.26045185	7.12E-06	0.000308547	restricted	Treg
ATP6V0A2	-0.5557665	7.09E-06	0.000307234	restricted	Treg
SLTM	-0.31372604	7.07E-06	0.000306552	restricted	Treg
TCERG1	-0.2660588	7.06E-06	0.000306345	restricted	Treg
CREBRF	-0.265814	7.05E-06	0.000306253	restricted	Treg
TMED4	-0.2394479	7.03E-06	0.000305327	restricted	Treg
BICRAL	-0.28088745	7.03E-06	0.000305305	restricted	Treg
PRCC	-0.41026974	7.02E-06	0.000305045	restricted	Treg
CYCS	-0.24942271	7.00E-06	0.000304368	restricted	Treg
SLC2A1	-0.45311496	6.98E-06	0.000303816	restricted	Treg
TASOR2	-0.31338024	6.96E-06	0.000302821	restricted	Treg
ZNF589	-0.45409057	6.95E-06	0.000302532	restricted	Treg
RRBP1	-0.35395256	6.93E-06	0.000301953	restricted	Treg
PPFIA1	-0.27577478	6.92E-06	0.000301512	restricted	Treg
SNED1	-0.36732835	6.88E-06	0.000300235	restricted	Treg
RTF2	-0.2461412	6.88E-06	0.000300138	restricted	Treg
FAM193A	-0.32365668	6.86E-06	0.000299268	restricted	Treg
ATG2A	-0.3033769	6.85E-06	0.000299263	restricted	Treg
SEC63	-0.2855393	6.78E-06	0.000296356	restricted	Treg
LAP3	-0.3444602	6.76E-06	0.000295563	restricted	Treg
YJU2	-0.62971306	6.76E-06	0.00029552	restricted	Treg
DNAJC13	-0.3491976	6.76E-06	0.00029552	restricted	Treg
UBA1	-0.25376296	6.73E-06	0.000294606	restricted	Treg
ANKRD26	-0.5546302	6.71E-06	0.000294004	restricted	Treg
MIATNB	-0.32413748	6.71E-06	0.000294004	restricted	Treg
PDPK1	-0.47913447	6.71E-06	0.000294004	restricted	Treg
TMEM184B	-0.5300952	6.68E-06	0.000293163	restricted	Treg
KIAA0319L	-0.28150946	6.67E-06	0.000292772	restricted	Treg
RAB3IP	-0.37160844	6.66E-06	0.00029233	restricted	Treg
NCBP3	-0.3810711	6.65E-06	0.000292066	restricted	Treg
OPA1	-0.29615855	6.64E-06	0.000291936	restricted	Treg
HIF1A	-0.22908193	6.64E-06	0.000291936	restricted	Treg
UBR4	-0.3667181	6.62E-06	0.000291099	restricted	Treg
SEL1L	-0.34180653	6.61E-06	0.000290703	restricted	Treg
MTURN	-0.6965445	6.56E-06	0.000288877	restricted	Treg
ZDHHC17	-0.3551845	6.54E-06	0.00028809	restricted	Treg
ANAPC10	-0.48987675	6.52E-06	0.000287429	restricted	Treg
PDPR	-0.3922631	6.49E-06	0.000286101	restricted	Treg
USP33	-0.24472146	6.47E-06	0.000285249	restricted	Treg
ECD	-0.24565403	6.46E-06	0.000285057	restricted	Treg
WDR74	-0.4453129	6.46E-06	0.000285057	restricted	Treg
ZNF326	-0.3794262	6.43E-06	0.000284081	restricted	Treg
SNU13	-0.3028876	6.43E-06	0.000284069	restricted	Treg
CEP78	-1.0252765	6.42E-06	0.000283755	restricted	Treg
ZNF14	-0.46616235	6.41E-06	0.000283557	restricted	Treg
KPNA3	-0.33469936	6.30E-06	0.000278899	restricted	Treg
ATP11B	-0.37607118	6.30E-06	0.000278824	restricted	Treg
ENSG00000308299	-0.40557522	6.28E-06	0.000278049	restricted	Treg
ATF6	-0.2794654	6.26E-06	0.00027753	restricted	Treg
TDP1	-0.3200878	6.20E-06	0.000274797	restricted	Treg
PDE7A	-0.316544	6.20E-06	0.000274797	restricted	Treg
CCL4	-1.1073642	6.18E-06	0.000274266	restricted	Treg
AFF4	-0.27263883	6.17E-06	0.000273921	restricted	Treg
MKNK1	-0.3742126	6.16E-06	0.000273633	restricted	Treg
CALM2	-0.3114776	6.13E-06	0.000272311	restricted	Treg
UBASH3B	-0.29783157	6.10E-06	0.00027127	restricted	Treg
TMC8	-0.2818273	6.09E-06	0.000270971	restricted	Treg
FBXL4	-0.4357345	6.07E-06	0.000270299	restricted	Treg
KARS1	-0.40438423	6.07E-06	0.000270227	restricted	Treg
SNX4	-0.503058	6.06E-06	0.000269668	restricted	Treg
ELK3	-0.32893267	6.00E-06	0.000267512	restricted	Treg
SLC16A1-AS1	-0.547309	6.00E-06	0.00026742	restricted	Treg
BUD23	-0.4157766	6.00E-06	0.00026742	restricted	Treg
NDUFS4	-0.4249048	5.95E-06	0.000265603	restricted	Treg
ZDHHC2	-1.0468538	5.95E-06	0.000265485	restricted	Treg
CLASP2	-0.31283903	5.93E-06	0.000264942	restricted	Treg
DDIT3	-0.4772657	5.87E-06	0.000262321	restricted	Treg
CNNM4	-0.60632956	5.81E-06	0.000259943	restricted	Treg
PTPN9	-0.41981077	5.81E-06	0.000259943	restricted	Treg
MARCHF5	-0.47746915	5.81E-06	0.000259792	restricted	Treg
CLEC16A	-0.30897743	5.80E-06	0.000259663	restricted	Treg
RFX2	-0.34626964	5.79E-06	0.000259244	restricted	Treg
ENSG00000284707	-0.2940412	5.78E-06	0.000258825	restricted	Treg
PBX2	-0.36346117	5.77E-06	0.00025873	restricted	Treg
SIGIRR	-0.2554645	5.71E-06	0.000256292	restricted	Treg
RAB3GAP2	-0.30491108	5.68E-06	0.000254816	restricted	Treg
ITPK1	-0.32432237	5.65E-06	0.000253588	restricted	Treg
SAMD4B	-0.27250734	5.64E-06	0.000253411	restricted	Treg
PAPOLA	-0.33473736	5.59E-06	0.000251143	restricted	Treg
TCP11L2	-0.24953997	5.55E-06	0.000249511	restricted	Treg
SART1	-0.29220507	5.52E-06	0.000248339	restricted	Treg
AVEN	-0.50984526	5.51E-06	0.000247893	restricted	Treg
ETFA	-0.30785593	5.51E-06	0.000247872	restricted	Treg
PSMD14	-0.25499564	5.49E-06	0.000247496	restricted	Treg
LRRC23	-0.54452765	5.47E-06	0.000246604	restricted	Treg
DNAJC3	-0.30083284	5.45E-06	0.000245515	restricted	Treg
ETNK1	-0.22704554	5.44E-06	0.000245515	restricted	Treg
MBNL3	-0.67745256	5.43E-06	0.000245091	restricted	Treg
STK4	-0.39471316	5.43E-06	0.000245091	restricted	Treg
EVA1C	-0.48079383	5.43E-06	0.000245091	restricted	Treg
IGBP1	-0.24863502	5.42E-06	0.000244972	restricted	Treg
ITGA6	-0.65674543	5.42E-06	0.000244972	restricted	Treg
DAPK2	-0.7615336	5.41E-06	0.000244524	restricted	Treg
DGCR2	-0.28465974	5.40E-06	0.000244348	restricted	Treg
RPN1	-0.31650585	5.40E-06	0.000244348	restricted	Treg
NFKB1	-0.37858778	5.39E-06	0.000244348	restricted	Treg
PREP	-0.28333014	5.38E-06	0.000243731	restricted	Treg
ARHGEF1	-0.3178783	5.37E-06	0.000243668	restricted	Treg
OS9	-0.23534104	5.37E-06	0.000243616	restricted	Treg
PPP4R3B	-0.2874823	5.36E-06	0.00024321	restricted	Treg
PKN2	-0.30310562	5.34E-06	0.000242668	restricted	Treg
HOMER1	-0.6281299	5.34E-06	0.000242431	restricted	Treg
WDR43	-0.32043153	5.32E-06	0.000241879	restricted	Treg
GRIPAP1	-0.25286847	5.32E-06	0.000241847	restricted	Treg
SENP2	-0.35069847	5.31E-06	0.000241629	restricted	Treg
ATP2B1	-0.37675244	5.31E-06	0.000241629	restricted	Treg
VGLL4	-0.37212154	5.31E-06	0.000241615	restricted	Treg
CSNK1A1	-0.35967487	5.30E-06	0.000241502	restricted	Treg
MTMR3	-0.27346477	5.30E-06	0.000241502	restricted	Treg
TBC1D20	-0.6866819	5.29E-06	0.000241494	restricted	Treg
ARMH3	-0.28295442	5.26E-06	0.000239849	restricted	Treg
CDC42EP3-AS1	-0.3795717	5.25E-06	0.000239744	restricted	Treg
ZSWIM5	-0.73986256	5.25E-06	0.000239682	restricted	Treg
EED	-0.26065874	5.25E-06	0.000239682	restricted	Treg
SETD2	-0.3882045	5.23E-06	0.000239062	restricted	Treg
GPATCH2L	-0.24152456	5.21E-06	0.000238273	restricted	Treg
IFIH1	-0.43268165	5.19E-06	0.0002377	restricted	Treg
ZNF317	-0.5400255	5.19E-06	0.00023762	restricted	Treg
P2RY10	-0.2756652	5.19E-06	0.000237583	restricted	Treg
ENSG00000196826	-0.9102961	5.17E-06	0.000236914	restricted	Treg
RC3H1	-0.26640078	5.14E-06	0.000235492	restricted	Treg
ACER3	-0.38806036	5.13E-06	0.000235462	restricted	Treg
COPB1	-0.28780666	5.13E-06	0.000235462	restricted	Treg
RAB7A	-0.35574085	5.12E-06	0.00023516	restricted	Treg
PTPRA	-0.30210736	5.11E-06	0.000234949	restricted	Treg
ANAPC4	-0.39323437	5.11E-06	0.000234738	restricted	Treg
B3GLCT	-0.67477137	5.11E-06	0.000234738	restricted	Treg
CERS5	-0.30603337	5.08E-06	0.000233699	restricted	Treg
DNAJC21	-0.32895604	5.07E-06	0.000233394	restricted	Treg
DAAM1	-0.3524455	5.06E-06	0.000233173	restricted	Treg
DDX31	-0.5071641	5.04E-06	0.000232451	restricted	Treg
RNF149	-0.37233856	5.02E-06	0.000231487	restricted	Treg
NFKBIZ	-0.36371946	4.99E-06	0.000230197	restricted	Treg
REXO1	-0.61704034	4.98E-06	0.000229926	restricted	Treg
ENSG00000304754	-0.4529037	4.97E-06	0.000229278	restricted	Treg
AGL	-0.3674083	4.97E-06	0.000229278	restricted	Treg
ABHD16A	-0.521204	4.93E-06	0.000227912	restricted	Treg
RBL2	-0.3278669	4.90E-06	0.000226705	restricted	Treg
RTTN	-0.2521206	4.90E-06	0.000226531	restricted	Treg
SPTLC1	-0.28838664	4.90E-06	0.000226531	restricted	Treg
ERO1B	-0.2727128	4.89E-06	0.000226317	restricted	Treg
TRABD2A	-0.7367188	4.87E-06	0.000225424	restricted	Treg
MAPKBP1	-0.5298335	4.86E-06	0.000225424	restricted	Treg
PRR5	-0.33542666	4.82E-06	0.000223333	restricted	Treg
PER2	-0.5087148	4.80E-06	0.000222864	restricted	Treg
DERL2	-0.8868776	4.79E-06	0.00022211	restricted	Treg
PPM1D	-0.27026993	4.78E-06	0.000221871	restricted	Treg
PSMF1	-0.2996934	4.76E-06	0.000221234	restricted	Treg
PCBP2	-0.34162447	4.75E-06	0.000220962	restricted	Treg
CIR1	-0.26643762	4.75E-06	0.000220962	restricted	Treg
ATP2C1	-0.2352433	4.74E-06	0.000220663	restricted	Treg
FYTTD1	-0.33394867	4.73E-06	0.000220041	restricted	Treg
VMP1	-0.33034337	4.70E-06	0.000218812	restricted	Treg
SESN2	-0.5030829	4.69E-06	0.000218391	restricted	Treg
DENND1C	-0.3471135	4.68E-06	0.000218274	restricted	Treg
TTC19	-0.29143226	4.68E-06	0.000218214	restricted	Treg
MTMR10	-0.678893	4.67E-06	0.000218108	restricted	Treg
NNT	-0.4167133	4.66E-06	0.000217756	restricted	Treg
SURF4	-0.30305526	4.65E-06	0.00021731	restricted	Treg
BRD2	-0.35067558	4.65E-06	0.00021711	restricted	Treg
ADD3	-0.25277907	4.64E-06	0.00021686	restricted	Treg
TECR	-0.30099902	4.63E-06	0.000216666	restricted	Treg
NARF	-0.31546184	4.63E-06	0.000216666	restricted	Treg
IRAK4	-0.3408547	4.59E-06	0.000215085	restricted	Treg
MAGT1	-0.29461724	4.59E-06	0.00021486	restricted	Treg
GPCPD1	-0.41495764	4.58E-06	0.000214856	restricted	Treg
TMEM50B	-0.44892082	4.57E-06	0.000214273	restricted	Treg
ARPC4	-0.27524284	4.56E-06	0.000214027	restricted	Treg
GATAD2A	-0.33794767	4.55E-06	0.000213643	restricted	Treg
CAPZA1	-0.38307595	4.51E-06	0.000212088	restricted	Treg
IGLC2	-0.34979522	4.50E-06	0.000211735	restricted	Treg
GLUD1	-0.26449138	4.50E-06	0.000211638	restricted	Treg
RBM28	-0.70634735	4.49E-06	0.00021128	restricted	Treg
TOR1AIP2	-0.24960828	4.49E-06	0.00021128	restricted	Treg
VRK2	-0.27519372	4.48E-06	0.000211164	restricted	Treg
PSPC1	-0.35775402	4.46E-06	0.000210167	restricted	Treg
YY1	-0.2561364	4.44E-06	0.000209207	restricted	Treg
FARP2	-0.59599185	4.41E-06	0.0002083	restricted	Treg
ERAP1	-0.3089566	4.41E-06	0.000208071	restricted	Treg
PPP1R9B	-0.4347554	4.37E-06	0.00020631	restricted	Treg
PPCS	-0.5012323	4.36E-06	0.00020595	restricted	Treg
TUBD1	-0.40129572	4.36E-06	0.00020595	restricted	Treg
ZCCHC7	-0.38796166	4.35E-06	0.000205939	restricted	Treg
ELP1	-0.40008456	4.34E-06	0.000205511	restricted	Treg
KAT6A	-0.36395553	4.34E-06	0.00020546	restricted	Treg
HDAC1	-0.42209175	4.33E-06	0.000205213	restricted	Treg
SUGT1P3-1	-0.24910873	4.31E-06	0.000204038	restricted	Treg
ENSG00000294454	-0.3951508	4.29E-06	0.000203504	restricted	Treg
MIGA1	-0.27816144	4.28E-06	0.000202882	restricted	Treg
RAD23B	-0.32727075	4.27E-06	0.000202722	restricted	Treg
TNIP3	-0.34044114	4.25E-06	0.000201722	restricted	Treg
ZNF394	-0.28056583	4.24E-06	0.000201547	restricted	Treg
ARAP1	-0.29475015	4.24E-06	0.000201547	restricted	Treg
ENSG00000300042	-0.88285524	4.22E-06	0.000200659	restricted	Treg
IP6K2	-0.26460442	4.22E-06	0.000200659	restricted	Treg
UBXN7	-0.2728496	4.20E-06	0.000199965	restricted	Treg
RRN3P1	-0.34573284	4.19E-06	0.000199813	restricted	Treg
PARG	-0.45046344	4.19E-06	0.000199738	restricted	Treg
SACS	-0.4185897	4.19E-06	0.000199689	restricted	Treg
INPP5A	-0.25807428	4.17E-06	0.000198745	restricted	Treg
ITGB2	-0.281961	4.12E-06	0.000196754	restricted	Treg
MT-RNR2	-0.23531899	4.11E-06	0.000196127	restricted	Treg
RAB5A	-0.2575338	4.09E-06	0.000195299	restricted	Treg
UTP20	-0.4664436	4.07E-06	0.000194531	restricted	Treg
ZNF814	-0.62102145	4.06E-06	0.000194373	restricted	Treg
SEL1L3	-0.3061462	4.05E-06	0.000193883	restricted	Treg
CAB39	-0.30510598	4.04E-06	0.00019351	restricted	Treg
GARRE1	-0.31133163	4.04E-06	0.000193478	restricted	Treg
AGAP1	-0.45747563	4.02E-06	0.000192507	restricted	Treg
ZRSR2	-0.37023193	4.01E-06	0.000192261	restricted	Treg
NIPAL3	-0.30260113	4.01E-06	0.000192261	restricted	Treg
CEP95	-0.30715698	4.00E-06	0.000192182	restricted	Treg
DYM	-0.36517844	3.99E-06	0.000191768	restricted	Treg
TGIF1	-0.7024398	3.98E-06	0.000191013	restricted	Treg
CHIC2	-0.31435272	3.95E-06	0.000190049	restricted	Treg
TMBIM6	-0.27283055	3.95E-06	0.000190049	restricted	Treg
RASGRP2	-0.7849506	3.94E-06	0.000189687	restricted	Treg
LRCH3	-0.30252257	3.94E-06	0.000189562	restricted	Treg
CDK19	-0.278243	3.93E-06	0.000189085	restricted	Treg
NEMF	-0.256096	3.90E-06	0.000187789	restricted	Treg
GNE	-0.8159204	3.89E-06	0.000187433	restricted	Treg
ANO10	-0.63181317	3.88E-06	0.000186999	restricted	Treg
LARP4	-0.36685452	3.87E-06	0.000186999	restricted	Treg
ENSG00000236449	-0.32889202	3.86E-06	0.000186401	restricted	Treg
SLC35D1	-0.23553106	3.86E-06	0.00018638	restricted	Treg
TENT5C	-0.38554773	3.85E-06	0.000186234	restricted	Treg
SENP7	-0.34106156	3.85E-06	0.000185962	restricted	Treg
PCNP	-0.28480414	3.84E-06	0.000185962	restricted	Treg
ZNF675	-0.58882034	3.83E-06	0.000185526	restricted	Treg
AP4B1-AS1	-0.3358681	3.83E-06	0.000185439	restricted	Treg
MFSD14CP	-0.5814312	3.83E-06	0.00018537	restricted	Treg
ID2	-0.20550883	3.82E-06	0.000185311	restricted	Treg
RSL1D1-DT	-0.6082265	3.79E-06	0.000184103	restricted	Treg
MTFR1	-0.40724117	3.79E-06	0.000184035	restricted	Treg
SLC9A1	-0.34140524	3.74E-06	0.000181808	restricted	Treg
UBE2N	-0.26742652	3.74E-06	0.000181623	restricted	Treg
TSEN54	-0.56299883	3.73E-06	0.000181542	restricted	Treg
EXT2	-0.30673337	3.73E-06	0.000181456	restricted	Treg
PPP1R18	-0.37196627	3.73E-06	0.000181432	restricted	Treg
SPAG9	-0.30107102	3.71E-06	0.000180515	restricted	Treg
ZDHHC3	-0.55061966	3.70E-06	0.000180359	restricted	Treg
KHNYN	-0.7779258	3.69E-06	0.000179984	restricted	Treg
URI1	-0.29310042	3.69E-06	0.000179839	restricted	Treg
PRKD3	-0.3856541	3.67E-06	0.000179194	restricted	Treg
SIK2	-0.31693393	3.67E-06	0.000179194	restricted	Treg
SLC25A36	-0.2995571	3.67E-06	0.000178998	restricted	Treg
ANKRD23	-0.8468439	3.66E-06	0.000178951	restricted	Treg
SNW1	-0.28620428	3.66E-06	0.000178951	restricted	Treg
PPP1R13B	-0.28481117	3.66E-06	0.000178951	restricted	Treg
PTPRE	-0.32346806	3.66E-06	0.00017894	restricted	Treg
GUSBP1-1	-0.7212166	3.64E-06	0.000178304	restricted	Treg
TXNRD1	-0.29299772	3.64E-06	0.000178304	restricted	Treg
FUBP3	-0.36987266	3.63E-06	0.000178067	restricted	Treg
CLOCK	-0.5661943	3.63E-06	0.000178021	restricted	Treg
RPTOR	-0.3616498	3.61E-06	0.000177259	restricted	Treg
ZNF92	-0.6625702	3.60E-06	0.00017689	restricted	Treg
PRKACB	-0.2882885	3.57E-06	0.000175292	restricted	Treg
POLR2A	-0.40037692	3.57E-06	0.000175246	restricted	Treg
MBNL1	-0.25944552	3.55E-06	0.000174364	restricted	Treg
WAPL	-0.26811984	3.54E-06	0.000174341	restricted	Treg
STARD7	-0.34655514	3.53E-06	0.000173938	restricted	Treg
YAF2	-0.25275606	3.53E-06	0.000173893	restricted	Treg
MYO1G	-0.24908194	3.53E-06	0.000173762	restricted	Treg
MXD1	-0.43406814	3.52E-06	0.000173464	restricted	Treg
VAMP2	-0.351804	3.48E-06	0.000171431	restricted	Treg
UBASH3A	-0.2860215	3.47E-06	0.000170998	restricted	Treg
ENSG00000291154	-0.40339458	3.46E-06	0.00017099	restricted	Treg
GIGYF2	-0.2855206	3.46E-06	0.000170986	restricted	Treg
BMS1	-0.49145982	3.45E-06	0.000170634	restricted	Treg
SH2B1	-0.6841883	3.44E-06	0.000170288	restricted	Treg
RPRD2	-0.27082032	3.44E-06	0.000170196	restricted	Treg
POU2F2	-0.26821327	3.43E-06	0.000169749	restricted	Treg
PIAS1	-0.3790409	3.39E-06	0.000167972	restricted	Treg
DGKA	-0.27230442	3.37E-06	0.000166807	restricted	Treg
LDLRAP1	-0.53727937	3.35E-06	0.000166252	restricted	Treg
IFNAR1	-0.32966214	3.35E-06	0.000166122	restricted	Treg
CWF19L1	-0.41942218	3.34E-06	0.000165552	restricted	Treg
MIA2	-0.25684834	3.32E-06	0.000164812	restricted	Treg
AGAP2	-0.3834333	3.32E-06	0.000164761	restricted	Treg
NASP	-0.3103596	3.31E-06	0.000164675	restricted	Treg
SEC23A	-0.39470017	3.30E-06	0.00016414	restricted	Treg
IER2	-0.4464765	3.27E-06	0.000162958	restricted	Treg
EMC10	-0.31560344	3.25E-06	0.000161641	restricted	Treg
PILRB	-0.4212223	3.24E-06	0.000161187	restricted	Treg
RHBDF2	-0.70990694	3.22E-06	0.000160557	restricted	Treg
LUC7L3	-0.3535653	3.22E-06	0.000160533	restricted	Treg
RSBN1L	-0.22375856	3.22E-06	0.000160425	restricted	Treg
TVP23C	-0.287847	3.20E-06	0.000159861	restricted	Treg
RFX3	-0.39510325	3.19E-06	0.000159341	restricted	Treg
SMAD2	-0.26394358	3.19E-06	0.000159341	restricted	Treg
PPP1R12B	-0.28243324	3.18E-06	0.000158947	restricted	Treg
CSNK1G1	-0.28444952	3.17E-06	0.000158625	restricted	Treg
MKRN1	-0.40899244	3.17E-06	0.000158625	restricted	Treg
RHEB	-0.28178197	3.17E-06	0.000158625	restricted	Treg
STX5	-0.27249253	3.17E-06	0.000158625	restricted	Treg
PITPNA	-0.31170437	3.16E-06	0.000158584	restricted	Treg
WRN	-0.320177	3.16E-06	0.000158547	restricted	Treg
LINC01126	-0.91367	3.16E-06	0.000158466	restricted	Treg
KIF21A	-0.26996088	3.14E-06	0.000157686	restricted	Treg
SEC31A	-0.30482507	3.12E-06	0.000156619	restricted	Treg
NFATC2IP	-0.25194326	3.11E-06	0.00015633	restricted	Treg
CWC27	-0.2940263	3.11E-06	0.000156253	restricted	Treg
ZZEF1	-0.3555523	3.10E-06	0.000156157	restricted	Treg
UBR2	-0.31102112	3.10E-06	0.000156048	restricted	Treg
AKAP10	-0.33239672	3.10E-06	0.000155939	restricted	Treg
FMR1	-0.30580363	3.09E-06	0.000155875	restricted	Treg
EPC2	-0.3667056	3.09E-06	0.000155787	restricted	Treg
CAST-1	-0.374973	3.07E-06	0.00015485	restricted	Treg
CDK13	-0.36464202	3.06E-06	0.00015456	restricted	Treg
ATXN2	-0.29086825	3.05E-06	0.000154093	restricted	Treg
INO80	-0.29936537	3.04E-06	0.000153756	restricted	Treg
CEP290	-0.3050234	3.01E-06	0.00015206	restricted	Treg
TMCC1	-0.29191595	3.00E-06	0.000151927	restricted	Treg
AFF1	-0.30494153	2.99E-06	0.000151218	restricted	Treg
ENSG00000283515	-0.37026325	2.98E-06	0.000150891	restricted	Treg
FAM219A	-0.6423138	2.97E-06	0.000150324	restricted	Treg
MLF1	-0.49432877	2.96E-06	0.000149921	restricted	Treg
ENSG00000269825	-0.47803083	2.95E-06	0.000149785	restricted	Treg
RIOK3	-0.29520848	2.94E-06	0.000149332	restricted	Treg
ZNF266	-0.30096668	2.93E-06	0.000148842	restricted	Treg
ZMYND11	-0.2989998	2.92E-06	0.000148427	restricted	Treg
RALA	-0.37762383	2.91E-06	0.00014816	restricted	Treg
UQCC1	-0.6106545	2.89E-06	0.000146924	restricted	Treg
TMEM161B	-0.36903304	2.89E-06	0.000146922	restricted	Treg
TLE5	-0.25911126	2.87E-06	0.000146347	restricted	Treg
DDX50	-0.30535084	2.86E-06	0.000145774	restricted	Treg
ERO1A	-0.5176731	2.85E-06	0.000145051	restricted	Treg
VTI1A	-0.41435483	2.84E-06	0.000144886	restricted	Treg
FEZ2	-0.54273516	2.83E-06	0.000144258	restricted	Treg
TNPO1	-0.28454176	2.77E-06	0.000141356	restricted	Treg
SMAD4	-0.34680638	2.77E-06	0.000141356	restricted	Treg
ENTPD4	-0.25352085	2.77E-06	0.000141356	restricted	Treg
HP1BP3	-0.3021896	2.77E-06	0.000141356	restricted	Treg
CLK1	-0.36845765	2.75E-06	0.000140461	restricted	Treg
ZRANB3	-0.65481216	2.74E-06	0.000140072	restricted	Treg
ZMAT1	-0.7179883	2.74E-06	0.000140072	restricted	Treg
GAPVD1	-0.26751262	2.74E-06	0.000140072	restricted	Treg
ORC2	-0.34814897	2.73E-06	0.000140072	restricted	Treg
MZF1-AS1	-0.4271565	2.72E-06	0.000139522	restricted	Treg
CASP8AP2	-0.431134	2.72E-06	0.000139415	restricted	Treg
SLC25A44	-0.663741	2.70E-06	0.000138766	restricted	Treg
GUSBP18	-0.40235665	2.70E-06	0.000138766	restricted	Treg
NCBP1	-0.3552286	2.70E-06	0.000138766	restricted	Treg
HMOX2	-0.3786914	2.69E-06	0.000138613	restricted	Treg
ZNF655	-0.2772537	2.69E-06	0.000138462	restricted	Treg
SESN3	-0.2854556	2.69E-06	0.000138283	restricted	Treg
A2M	-0.9711572	2.67E-06	0.000137603	restricted	Treg
USP8	-0.27385694	2.66E-06	0.000136933	restricted	Treg
SMYD2	-0.6085662	2.65E-06	0.000136461	restricted	Treg
LPXN	-0.31990725	2.64E-06	0.000136123	restricted	Treg
HLA-F	-0.30280983	2.63E-06	0.000135907	restricted	Treg
ENSG00000286185	-0.45396602	2.62E-06	0.000135213	restricted	Treg
GIMAP7	-0.65511286	2.61E-06	0.00013512	restricted	Treg
FTO	-0.38201255	2.61E-06	0.000135019	restricted	Treg
CCPG1	-0.32719654	2.60E-06	0.000134646	restricted	Treg
RAP1B	-0.3841119	2.60E-06	0.000134471	restricted	Treg
BCAS2	-0.3075697	2.58E-06	0.000133668	restricted	Treg
CCDC57	-0.39944097	2.57E-06	0.000133074	restricted	Treg
CYB5R4	-0.32015404	2.56E-06	0.000133006	restricted	Treg
BIN1	-0.65653807	2.56E-06	0.000133006	restricted	Treg
ELK4	-0.3376521	2.56E-06	0.000133006	restricted	Treg
ANXA2R-AS1	-0.40802288	2.56E-06	0.000132892	restricted	Treg
NOL10	-0.3312648	2.54E-06	0.000132106	restricted	Treg
SMU1	-0.36951846	2.54E-06	0.000131848	restricted	Treg
PI4K2B	-0.2773027	2.53E-06	0.000131848	restricted	Treg
EWSR1	-0.3106882	2.52E-06	0.000131025	restricted	Treg
KANSL1	-0.4013165	2.47E-06	0.000128864	restricted	Treg
RBBP5	-0.435064	2.47E-06	0.000128595	restricted	Treg
PPIP5K2	-0.39979962	2.44E-06	0.000127325	restricted	Treg
USP25	-0.34750143	2.43E-06	0.000127032	restricted	Treg
ZNF141	-0.4241281	2.42E-06	0.000126512	restricted	Treg
GPR89B	-0.5237859	2.42E-06	0.000126445	restricted	Treg
SERBP1	-0.3135537	2.41E-06	0.000125878	restricted	Treg
JPT1	-0.40332922	2.41E-06	0.000125871	restricted	Treg
EIF2AK2	-0.40263033	2.37E-06	0.000124028	restricted	Treg
RAB3GAP1	-0.28657845	2.37E-06	0.00012391	restricted	Treg
KRIT1	-0.28857934	2.36E-06	0.000123383	restricted	Treg
CTSB	-0.4640397	2.35E-06	0.00012323	restricted	Treg
DCAF11	-0.47842243	2.35E-06	0.000123142	restricted	Treg
TRAPPC8	-0.26913676	2.35E-06	0.000123142	restricted	Treg
PLCXD2	-0.39684957	2.34E-06	0.000122761	restricted	Treg
DICER1	-0.2799067	2.33E-06	0.000122391	restricted	Treg
SAP30BP	-0.2702084	2.33E-06	0.000122271	restricted	Treg
HNRNPF	-0.26323685	2.32E-06	0.000122097	restricted	Treg
NAA35	-0.3290096	2.32E-06	0.000122087	restricted	Treg
MICU2	-0.33228123	2.31E-06	0.000121839	restricted	Treg
PYHIN1	-0.33788192	2.29E-06	0.000120632	restricted	Treg
LRRC8D	-0.2817491	2.29E-06	0.000120575	restricted	Treg
NUP50	-0.28749683	2.29E-06	0.000120575	restricted	Treg
SMARCAD1	-0.28707758	2.28E-06	0.000120173	restricted	Treg
SREK1	-0.2941751	2.28E-06	0.000120132	restricted	Treg
ADSS2	-0.2620729	2.27E-06	0.000119745	restricted	Treg
WARS2	-0.32769382	2.26E-06	0.000119653	restricted	Treg
MIR222HG	-0.5072831	2.25E-06	0.000118958	restricted	Treg
CMC2	-0.29741707	2.25E-06	0.000118958	restricted	Treg
ASXL1	-0.3309284	2.24E-06	0.000118496	restricted	Treg
DYNC1LI2	-0.35879543	2.24E-06	0.000118496	restricted	Treg
ZPR1	-0.6511076	2.23E-06	0.000118406	restricted	Treg
TYW1B	-0.31033945	2.22E-06	0.000117887	restricted	Treg
CDC42EP3	-0.35514233	2.22E-06	0.000117887	restricted	Treg
FLI1	-0.37045205	2.21E-06	0.000117585	restricted	Treg
FGGY	-0.2629057	2.21E-06	0.000117585	restricted	Treg
TMX4	-0.29804668	2.21E-06	0.000117247	restricted	Treg
SRP72	-0.2794535	2.20E-06	0.000117148	restricted	Treg
BRD7	-0.31647643	2.20E-06	0.000116965	restricted	Treg
DAP3	-0.33226976	2.20E-06	0.000116938	restricted	Treg
MBTPS1	-0.31665498	2.15E-06	0.000114571	restricted	Treg
ZNF791	-0.45117614	2.14E-06	0.000114271	restricted	Treg
PARVB	-0.41372144	2.14E-06	0.000114068	restricted	Treg
PRPF40A	-0.31586543	2.14E-06	0.000113927	restricted	Treg
MAT2A	-0.372825	2.12E-06	0.000113237	restricted	Treg
SNX1	-0.2898665	2.11E-06	0.000112781	restricted	Treg
HMGCS1	-0.41340473	2.11E-06	0.000112781	restricted	Treg
SKIC3	-0.3585111	2.11E-06	0.000112781	restricted	Treg
SMURF1	-0.31362814	2.07E-06	0.000110891	restricted	Treg
USO1	-0.33278826	2.06E-06	0.000110233	restricted	Treg
AKT2	-0.33785316	2.05E-06	0.000110043	restricted	Treg
WDR75	-0.4818425	2.05E-06	0.000109694	restricted	Treg
CDK16	-0.4219797	2.04E-06	0.000109549	restricted	Treg
SLAIN2	-0.2994841	2.03E-06	0.000109102	restricted	Treg
ELF1	-0.40993094	2.03E-06	0.000108761	restricted	Treg
7SK	-0.39330113	2.02E-06	0.000108574	restricted	Treg
TP53BP2	-0.31877536	2.02E-06	0.000108312	restricted	Treg
PPP2R2A	-0.35955	2.01E-06	0.000108267	restricted	Treg
MEGF9	-0.47689837	2.01E-06	0.000108219	restricted	Treg
SPCS3	-0.3093016	2.01E-06	0.000108219	restricted	Treg
TRIM28	-0.42345867	1.98E-06	0.000106936	restricted	Treg
OSBPL9	-0.31339803	1.98E-06	0.000106911	restricted	Treg
IFT57	-0.5372304	1.98E-06	0.000106821	restricted	Treg
PURB	-0.43131515	1.97E-06	0.000106334	restricted	Treg
ARFGAP3	-0.2771239	1.97E-06	0.000106296	restricted	Treg
MAP3K14	-0.27083576	1.97E-06	0.000106286	restricted	Treg
ZDHHC20	-0.33144522	1.96E-06	0.000106202	restricted	Treg
WDR20	-0.296941	1.96E-06	0.000105989	restricted	Treg
CTC1	-0.4983122	1.96E-06	0.000105989	restricted	Treg
FGFR1OP2	-0.31739676	1.96E-06	0.000105943	restricted	Treg
PCCA	-0.29606837	1.95E-06	0.000105897	restricted	Treg
MIER1	-0.33360344	1.95E-06	0.000105845	restricted	Treg
PRPF6	-0.33375	1.93E-06	0.00010471	restricted	Treg
DCAF6	-0.32046816	1.93E-06	0.00010471	restricted	Treg
AMZ2	-0.33427647	1.91E-06	0.000103912	restricted	Treg
LIG1	-0.4337468	1.91E-06	0.000103564	restricted	Treg
ITFG2	-0.29253083	1.91E-06	0.000103564	restricted	Treg
SOS2	-0.2812466	1.90E-06	0.000103226	restricted	Treg
SF3A3	-0.4210903	1.88E-06	0.000102227	restricted	Treg
EP300	-0.32632202	1.88E-06	0.000102146	restricted	Treg
RBM39	-0.39659357	1.86E-06	0.000101531	restricted	Treg
GPRASP1	-0.75724876	1.86E-06	0.000101375	restricted	Treg
MAPK9	-0.5476334	1.85E-06	0.000101193	restricted	Treg
PPP2R5C	-0.4113928	1.85E-06	0.000101171	restricted	Treg
ENSG00000296331	-0.28815532	1.84E-06	0.000100494	restricted	Treg
ENSG00000291175	-0.2993347	1.80E-06	9.86E-05	restricted	Treg
SEC61A1	-0.3305737	1.79E-06	9.81E-05	restricted	Treg
SKIL	-0.39701957	1.79E-06	9.79E-05	restricted	Treg
SPRY1	-0.89456105	1.76E-06	9.66E-05	restricted	Treg
LINC01891	-0.589976	1.76E-06	9.64E-05	restricted	Treg
KANSL3	-0.3138479	1.76E-06	9.64E-05	restricted	Treg
H1-4	-0.39422244	1.76E-06	9.63E-05	restricted	Treg
OPA3	-0.36238745	1.75E-06	9.58E-05	restricted	Treg
APLP2	-0.29156634	1.74E-06	9.58E-05	restricted	Treg
LINC00944	-0.59131014	1.73E-06	9.53E-05	restricted	Treg
ABL1	-0.34476766	1.73E-06	9.51E-05	restricted	Treg
DYRK2	-0.69388074	1.73E-06	9.51E-05	restricted	Treg
ARFGEF1	-0.37213773	1.71E-06	9.40E-05	restricted	Treg
NUP54	-0.4278153	1.70E-06	9.36E-05	restricted	Treg
KLRG1	-0.5729237	1.70E-06	9.35E-05	restricted	Treg
DNAJC7	-0.3360718	1.69E-06	9.34E-05	restricted	Treg
NLRC5	-0.3741913	1.69E-06	9.34E-05	restricted	Treg
FOXJ3	-0.33946493	1.68E-06	9.28E-05	restricted	Treg
ARRDC3	-0.62169325	1.67E-06	9.23E-05	restricted	Treg
CWC25	-0.40207195	1.67E-06	9.21E-05	restricted	Treg
GMIP	-0.42129183	1.66E-06	9.18E-05	restricted	Treg
PCNX4	-0.3035926	1.65E-06	9.15E-05	restricted	Treg
TAF1	-0.31516895	1.64E-06	9.08E-05	restricted	Treg
ERGIC2	-0.58064926	1.63E-06	9.02E-05	restricted	Treg
RPS16	-0.24502109	1.62E-06	9.00E-05	restricted	Treg
MAPKAP1	-0.340488	1.62E-06	9.00E-05	restricted	Treg
ENSG00000285827	-0.3103512	1.62E-06	8.98E-05	restricted	Treg
MANBA	-0.30543473	1.62E-06	8.98E-05	restricted	Treg
APPBP2	-0.2935019	1.62E-06	8.97E-05	restricted	Treg
FBXL20	-0.31713906	1.59E-06	8.84E-05	restricted	Treg
PANK3	-0.49130002	1.59E-06	8.84E-05	restricted	Treg
HECTD1	-0.3795398	1.57E-06	8.74E-05	restricted	Treg
ZC3H6	-0.35119262	1.56E-06	8.71E-05	restricted	Treg
BRMS1L	-0.36677316	1.56E-06	8.68E-05	restricted	Treg
XPNPEP1	-0.65798235	1.53E-06	8.55E-05	restricted	Treg
TSHZ2	-0.34811822	1.49E-06	8.31E-05	restricted	Treg
AVL9	-0.3146388	1.48E-06	8.25E-05	restricted	Treg
RPS12	-0.29886046	1.47E-06	8.24E-05	restricted	Treg
CSE1L	-0.3518958	1.47E-06	8.21E-05	restricted	Treg
CD3E	-0.25924644	1.46E-06	8.18E-05	restricted	Treg
BTBD7	-0.34052646	1.45E-06	8.12E-05	restricted	Treg
NUTM2B-AS1	-0.32817402	1.45E-06	8.12E-05	restricted	Treg
FAM13A-AS1	-0.42991337	1.45E-06	8.12E-05	restricted	Treg
CPSF6	-0.3388682	1.44E-06	8.08E-05	restricted	Treg
ANAPC5	-0.27487218	1.42E-06	7.98E-05	restricted	Treg
WDR44	-0.32348368	1.41E-06	7.94E-05	restricted	Treg
FAM91A1	-0.3977885	1.41E-06	7.92E-05	restricted	Treg
AMBRA1	-0.3389324	1.40E-06	7.89E-05	restricted	Treg
PPM1G	-0.3014337	1.39E-06	7.84E-05	restricted	Treg
PRKAR1A	-0.31913766	1.39E-06	7.83E-05	restricted	Treg
D2HGDH	-0.3805154	1.38E-06	7.79E-05	restricted	Treg
GGA3	-0.42950475	1.38E-06	7.78E-05	restricted	Treg
GALC	-0.40924564	1.38E-06	7.78E-05	restricted	Treg
CCDC18-AS1	-0.2701628	1.37E-06	7.75E-05	restricted	Treg
ABHD2	-0.441896	1.37E-06	7.75E-05	restricted	Treg
HIBCH	-0.29282758	1.37E-06	7.73E-05	restricted	Treg
QKI	-0.3194811	1.37E-06	7.72E-05	restricted	Treg
CD48	-0.28607973	1.36E-06	7.66E-05	restricted	Treg
ZNF107	-0.38228467	1.35E-06	7.61E-05	restricted	Treg
ZNF33B	-0.6744641	1.34E-06	7.61E-05	restricted	Treg
ARID3B	-0.52104217	1.34E-06	7.59E-05	restricted	Treg
GATA3	-0.30642092	1.34E-06	7.59E-05	restricted	Treg
VASP	-0.44599262	1.33E-06	7.56E-05	restricted	Treg
AKIRIN1	-0.34739646	1.33E-06	7.56E-05	restricted	Treg
SESN1	-0.3520198	1.33E-06	7.56E-05	restricted	Treg
CALU	-0.6094556	1.32E-06	7.47E-05	restricted	Treg
LBR	-0.27736115	1.30E-06	7.39E-05	restricted	Treg
FAM117B	-0.38328782	1.30E-06	7.37E-05	restricted	Treg
HEATR5B	-0.31265795	1.30E-06	7.37E-05	restricted	Treg
SNRPN	-0.3448272	1.30E-06	7.37E-05	restricted	Treg
CASP8	-0.3133502	1.29E-06	7.37E-05	restricted	Treg
NOTCH1	-0.42027098	1.27E-06	7.26E-05	restricted	Treg
KLRB1	-0.24436234	1.27E-06	7.22E-05	restricted	Treg
NAPA	-0.2944617	1.26E-06	7.22E-05	restricted	Treg
HEATR1	-0.38034153	1.26E-06	7.22E-05	restricted	Treg
KRAS	-0.43838382	1.26E-06	7.21E-05	restricted	Treg
GLG1	-0.3641642	1.26E-06	7.20E-05	restricted	Treg
KLHL25	-0.6367926	1.26E-06	7.19E-05	restricted	Treg
CHM	-0.40438804	1.26E-06	7.18E-05	restricted	Treg
ZNF721	-0.33491609	1.25E-06	7.18E-05	restricted	Treg
DECR1	-0.30828884	1.25E-06	7.15E-05	restricted	Treg
CHSY1	-0.46201992	1.25E-06	7.15E-05	restricted	Treg
PPWD1	-0.36723655	1.24E-06	7.14E-05	restricted	Treg
DAZAP1	-0.27906793	1.24E-06	7.14E-05	restricted	Treg
ZNF131	-0.31657204	1.24E-06	7.12E-05	restricted	Treg
ATP8B1-AS1	-0.3748061	1.24E-06	7.12E-05	restricted	Treg
RSRC2	-0.34360516	1.24E-06	7.11E-05	restricted	Treg
PTGES3	-0.32752126	1.23E-06	7.09E-05	restricted	Treg
ICE2	-0.47146913	1.23E-06	7.08E-05	restricted	Treg
HERC1	-0.38407323	1.23E-06	7.07E-05	restricted	Treg
BZW2	-0.37794715	1.23E-06	7.07E-05	restricted	Treg
NOTCH2	-0.3304734	1.22E-06	7.03E-05	restricted	Treg
AFDN	-0.88092136	1.21E-06	6.98E-05	restricted	Treg
CD53	-0.37761638	1.21E-06	6.97E-05	restricted	Treg
SCAI	-0.29828486	1.20E-06	6.93E-05	restricted	Treg
JOSD1	-0.29372993	1.20E-06	6.93E-05	restricted	Treg
CSGALNACT1	-0.668941	1.20E-06	6.93E-05	restricted	Treg
NBR1	-0.29281187	1.19E-06	6.91E-05	restricted	Treg
ETF1	-0.35132846	1.19E-06	6.88E-05	restricted	Treg
WRNIP1	-0.59282374	1.19E-06	6.87E-05	restricted	Treg
RUBCN	-0.29159838	1.18E-06	6.86E-05	restricted	Treg
ERBIN	-0.38731658	1.18E-06	6.85E-05	restricted	Treg
NAA50	-0.35047626	1.18E-06	6.85E-05	restricted	Treg
FBXL3	-0.29809847	1.17E-06	6.83E-05	restricted	Treg
NBPF26	-0.8880691	1.17E-06	6.79E-05	restricted	Treg
TERF2IP	-0.27853358	1.16E-06	6.77E-05	restricted	Treg
ABCC4	-0.3702274	1.16E-06	6.76E-05	restricted	Treg
BLZF1	-0.4352382	1.16E-06	6.74E-05	restricted	Treg
IL18R1	-0.272422	1.15E-06	6.71E-05	restricted	Treg
MTHFD1L	-0.6431942	1.14E-06	6.66E-05	restricted	Treg
SPOP	-0.37212285	1.14E-06	6.65E-05	restricted	Treg
ARHGAP18	-0.2962572	1.14E-06	6.64E-05	restricted	Treg
SLC12A6	-0.27379417	1.14E-06	6.64E-05	restricted	Treg
MRPL1	-0.32815045	1.13E-06	6.63E-05	restricted	Treg
RANBP10	-0.45563045	1.13E-06	6.61E-05	restricted	Treg
RAB22A	-0.2882011	1.13E-06	6.61E-05	restricted	Treg
DCTN4	-0.3247695	1.13E-06	6.61E-05	restricted	Treg
OFD1	-0.33615404	1.12E-06	6.58E-05	restricted	Treg
TAP2	-0.39688894	1.12E-06	6.57E-05	restricted	Treg
CTPS1	-0.3904655	1.12E-06	6.57E-05	restricted	Treg
HACD3	-0.6461478	1.12E-06	6.56E-05	restricted	Treg
BBS9	-0.35323834	1.12E-06	6.56E-05	restricted	Treg
EIF2AK3	-0.27642426	1.11E-06	6.51E-05	restricted	Treg
LCP1	-0.37066403	1.10E-06	6.50E-05	restricted	Treg
LMF1	-0.36185956	1.10E-06	6.49E-05	restricted	Treg
GDI1	-0.33803028	1.10E-06	6.46E-05	restricted	Treg
RHBDD1	-0.33381897	1.10E-06	6.46E-05	restricted	Treg
JAM3	-0.83255	1.09E-06	6.43E-05	restricted	Treg
DEF6	-0.2658899	1.09E-06	6.40E-05	restricted	Treg
ZAP70	-0.31333143	1.08E-06	6.38E-05	restricted	Treg
ADAM10	-0.34008077	1.08E-06	6.38E-05	restricted	Treg
CGGBP1	-0.29585803	1.07E-06	6.34E-05	restricted	Treg
XPC	-0.2928417	1.07E-06	6.32E-05	restricted	Treg
ERI3	-0.36563063	1.05E-06	6.19E-05	restricted	Treg
FAM120AOS	-0.4902869	1.04E-06	6.19E-05	restricted	Treg
P2RX4	-0.74191666	1.04E-06	6.17E-05	restricted	Treg
MRPS25	-0.49101028	1.04E-06	6.17E-05	restricted	Treg
NEO1	-0.69005305	1.04E-06	6.17E-05	restricted	Treg
TMEM248	-0.43791172	1.04E-06	6.17E-05	restricted	Treg
ACO2	-0.34287313	1.04E-06	6.16E-05	restricted	Treg
EIF2S2	-0.36833385	1.04E-06	6.16E-05	restricted	Treg
DNAJB12	-0.46447885	1.03E-06	6.15E-05	restricted	Treg
C11orf58	-0.30601835	1.03E-06	6.15E-05	restricted	Treg
VPS13D	-0.37042361	1.03E-06	6.15E-05	restricted	Treg
NR1D2	-0.2929883	1.03E-06	6.15E-05	restricted	Treg
MEMO1	-0.29271337	1.03E-06	6.15E-05	restricted	Treg
ENSG00000232053	-0.50955266	1.03E-06	6.15E-05	restricted	Treg
MIDEAS	-0.33505476	1.03E-06	6.15E-05	restricted	Treg
UBE3C	-0.33142364	1.03E-06	6.15E-05	restricted	Treg
IST1	-0.30276847	1.02E-06	6.11E-05	restricted	Treg
ATG12	-0.3878859	1.02E-06	6.11E-05	restricted	Treg
RABGEF1	-0.35079324	1.01E-06	6.07E-05	restricted	Treg
ZNF254	-0.30425388	1.01E-06	6.07E-05	restricted	Treg
SLC38A1	-0.34961835	9.96E-07	5.97E-05	restricted	Treg
ZNF410	-0.31265056	9.87E-07	5.92E-05	restricted	Treg
NFKB2	-0.31553993	9.85E-07	5.91E-05	restricted	Treg
ATXN3	-0.36771262	9.84E-07	5.91E-05	restricted	Treg
ILKAP	-0.31418502	9.78E-07	5.88E-05	restricted	Treg
TBC1D5	-0.44405907	9.76E-07	5.87E-05	restricted	Treg
NSRP1	-0.38384742	9.73E-07	5.86E-05	restricted	Treg
ENSG00000285920	-0.37766346	9.73E-07	5.86E-05	restricted	Treg
CLINT1	-0.27283266	9.69E-07	5.84E-05	restricted	Treg
RAP1GAP2	-0.7458849	9.69E-07	5.84E-05	restricted	Treg
ZDHHC18	-0.38408935	9.59E-07	5.79E-05	restricted	Treg
CDHR3	-0.6380518	9.58E-07	5.79E-05	restricted	Treg
GCN1	-0.40853098	9.58E-07	5.79E-05	restricted	Treg
PLCB2	-0.43564484	9.52E-07	5.75E-05	restricted	Treg
SLAMF1	-0.3449982	9.52E-07	5.75E-05	restricted	Treg
VPS8	-0.32547164	9.51E-07	5.75E-05	restricted	Treg
ZFAS1	-0.30891773	9.49E-07	5.75E-05	restricted	Treg
SARNP	-0.2856478	9.48E-07	5.75E-05	restricted	Treg
NMT2	-0.291915	9.47E-07	5.74E-05	restricted	Treg
ELP4	-0.32339144	9.41E-07	5.71E-05	restricted	Treg
FAM133B	-0.3280904	9.34E-07	5.67E-05	restricted	Treg
STK35	-0.40644893	9.31E-07	5.66E-05	restricted	Treg
GPR132	-0.5828849	9.20E-07	5.59E-05	restricted	Treg
SAMD4A	-0.6103506	9.19E-07	5.59E-05	restricted	Treg
UPF3A	-0.4974818	9.17E-07	5.58E-05	restricted	Treg
EIPR1	-0.31938466	9.14E-07	5.57E-05	restricted	Treg
SC5D	-0.6831261	9.10E-07	5.55E-05	restricted	Treg
BDP1	-0.3779248	9.01E-07	5.50E-05	restricted	Treg
CASC3	-0.34559643	8.96E-07	5.47E-05	restricted	Treg
INVS	-0.3598197	8.90E-07	5.44E-05	restricted	Treg
HPS5	-0.74165195	8.86E-07	5.41E-05	restricted	Treg
CPD	-0.31321973	8.83E-07	5.40E-05	restricted	Treg
MFSD4B	-0.36161897	8.81E-07	5.39E-05	restricted	Treg
PI4KB	-0.3970407	8.78E-07	5.37E-05	restricted	Treg
ENSG00000284461	-0.42934892	8.78E-07	5.37E-05	restricted	Treg
SNX2	-0.389075	8.77E-07	5.37E-05	restricted	Treg
RAB18	-0.3734355	8.74E-07	5.36E-05	restricted	Treg
EZR	-0.29740575	8.72E-07	5.35E-05	restricted	Treg
PPP2R2D	-0.31792322	8.72E-07	5.35E-05	restricted	Treg
PPP1R12C	-0.43196476	8.68E-07	5.33E-05	restricted	Treg
CDS2	-0.32570818	8.67E-07	5.33E-05	restricted	Treg
OSBP	-0.3567622	8.66E-07	5.33E-05	restricted	Treg
SYNE2	-0.32035142	8.64E-07	5.32E-05	restricted	Treg
BNIP2	-0.35598484	8.57E-07	5.28E-05	restricted	Treg
IL16	-0.40084738	8.55E-07	5.27E-05	restricted	Treg
NLRP1	-0.33830398	8.54E-07	5.27E-05	restricted	Treg
RIF1	-0.31449005	8.50E-07	5.25E-05	restricted	Treg
UBE2E1	-0.31274754	8.45E-07	5.22E-05	restricted	Treg
CBFB	-0.37316343	8.42E-07	5.21E-05	restricted	Treg
KLHL20	-0.36653492	8.38E-07	5.19E-05	restricted	Treg
DROSHA	-0.44455054	8.37E-07	5.18E-05	restricted	Treg
PGK1	-0.3487648	8.37E-07	5.18E-05	restricted	Treg
CDK11A	-0.35624734	8.32E-07	5.16E-05	restricted	Treg
KLF3	-0.55895686	8.19E-07	5.08E-05	restricted	Treg
ERP44	-0.3319254	8.14E-07	5.06E-05	restricted	Treg
EIF3M	-0.46805936	8.09E-07	5.03E-05	restricted	Treg
PTPRM	-0.31770727	8.05E-07	5.01E-05	restricted	Treg
DBF4	-0.37995175	8.04E-07	5.00E-05	restricted	Treg
RSRP1	-0.40152192	8.00E-07	4.98E-05	restricted	Treg
GPR155	-0.3195735	7.97E-07	4.96E-05	restricted	Treg
KIAA1191	-0.7020956	7.91E-07	4.93E-05	restricted	Treg
ZEB2	-0.44624668	7.88E-07	4.92E-05	restricted	Treg
GYPC	-0.33466625	7.85E-07	4.90E-05	restricted	Treg
CHURC1	-0.32425058	7.84E-07	4.89E-05	restricted	Treg
ENSG00000305271	-0.5669683	7.81E-07	4.88E-05	restricted	Treg
RNF213	-0.34727907	7.77E-07	4.86E-05	restricted	Treg
GANAB	-0.43224934	7.76E-07	4.86E-05	restricted	Treg
PDLIM5	-0.42163455	7.71E-07	4.83E-05	restricted	Treg
UBAC2	-0.41570008	7.71E-07	4.83E-05	restricted	Treg
FUS	-0.3941516	7.67E-07	4.81E-05	restricted	Treg
ENSG00000291214	-0.4739238	7.66E-07	4.80E-05	restricted	Treg
USP11	-0.32950464	7.64E-07	4.80E-05	restricted	Treg
POLG	-0.4129293	7.64E-07	4.80E-05	restricted	Treg
CDC73	-0.3449665	7.61E-07	4.78E-05	restricted	Treg
TXNIP	-0.32166836	7.58E-07	4.77E-05	restricted	Treg
TRAM1	-0.3158008	7.48E-07	4.71E-05	restricted	Treg
USF3	-0.35387936	7.45E-07	4.70E-05	restricted	Treg
CEP83	-0.32291082	7.45E-07	4.70E-05	restricted	Treg
KLHL28	-0.4021085	7.42E-07	4.68E-05	restricted	Treg
KCMF1	-0.32176334	7.40E-07	4.67E-05	restricted	Treg
SH3PXD2A	-0.35707355	7.35E-07	4.64E-05	restricted	Treg
ADA2	-0.82020426	7.31E-07	4.62E-05	restricted	Treg
LEF1	-0.3245225	7.25E-07	4.59E-05	restricted	Treg
COG6	-0.4231473	7.24E-07	4.58E-05	restricted	Treg
TLK2	-0.31334135	7.24E-07	4.58E-05	restricted	Treg
RPS20	-0.3512188	7.24E-07	4.58E-05	restricted	Treg
OSBPL7	-0.8048089	7.21E-07	4.57E-05	restricted	Treg
RUNX2	-0.39094672	7.21E-07	4.57E-05	restricted	Treg
PUDP	-0.45832533	7.13E-07	4.52E-05	restricted	Treg
KATNIP	-0.3388129	7.10E-07	4.51E-05	restricted	Treg
VDAC1	-0.3740653	7.10E-07	4.51E-05	restricted	Treg
TNRC18	-0.44871086	7.10E-07	4.51E-05	restricted	Treg
ENSG00000271793	-0.32613128	6.98E-07	4.45E-05	restricted	Treg
TOP6BL	-0.61421865	6.92E-07	4.41E-05	restricted	Treg
DAP	-0.49561545	6.92E-07	4.41E-05	restricted	Treg
RTN3	-0.3615449	6.91E-07	4.41E-05	restricted	Treg
IQCB1	-0.29363915	6.89E-07	4.40E-05	restricted	Treg
MAP4K1	-0.28627503	6.88E-07	4.40E-05	restricted	Treg
CYFIP2	-0.40433046	6.87E-07	4.39E-05	restricted	Treg
SLAMF7	-0.6723076	6.78E-07	4.34E-05	restricted	Treg
CREBBP	-0.38611203	6.78E-07	4.34E-05	restricted	Treg
ESYT1	-0.46882486	6.76E-07	4.33E-05	restricted	Treg
AGO4	-0.7680111	6.76E-07	4.33E-05	restricted	Treg
TM9SF4	-0.4608716	6.76E-07	4.33E-05	restricted	Treg
SELENOI	-0.40844756	6.73E-07	4.32E-05	restricted	Treg
PPP1R21	-0.31056696	6.73E-07	4.32E-05	restricted	Treg
UBP1	-0.35093814	6.72E-07	4.32E-05	restricted	Treg
TMEM243	-0.3664184	6.69E-07	4.30E-05	restricted	Treg
GIT2	-0.258117	6.69E-07	4.30E-05	restricted	Treg
ANKRD13C	-0.3612933	6.69E-07	4.30E-05	restricted	Treg
ZNF654	-0.3402207	6.67E-07	4.30E-05	restricted	Treg
TBC1D19	-0.3502226	6.63E-07	4.27E-05	restricted	Treg
RYBP	-0.32891545	6.62E-07	4.27E-05	restricted	Treg
FBXO32	-0.42612484	6.60E-07	4.26E-05	restricted	Treg
FMNL3	-0.3246382	6.60E-07	4.26E-05	restricted	Treg
RBM14-RBM4	-0.5836661	6.57E-07	4.25E-05	restricted	Treg
CANX	-0.32355535	6.56E-07	4.25E-05	restricted	Treg
ARHGEF2	-0.61453104	6.56E-07	4.25E-05	restricted	Treg
KIDINS220	-0.32807022	6.52E-07	4.22E-05	restricted	Treg
AGO3	-0.34406602	6.46E-07	4.19E-05	restricted	Treg
IGHA2	-0.29507306	6.46E-07	4.19E-05	restricted	Treg
FAM120B	-0.34764537	6.44E-07	4.18E-05	restricted	Treg
PTBP2	-0.31408682	6.38E-07	4.14E-05	restricted	Treg
ENSG00000293615	-0.34501883	6.37E-07	4.14E-05	restricted	Treg
GNL1	-0.33348858	6.36E-07	4.14E-05	restricted	Treg
LMAN1	-0.3422636	6.35E-07	4.14E-05	restricted	Treg
VPS51	-0.41345215	6.32E-07	4.12E-05	restricted	Treg
DPM1	-0.3725743	6.25E-07	4.07E-05	restricted	Treg
NEU1	-0.544748	6.24E-07	4.07E-05	restricted	Treg
ITGB1	-0.3781979	6.22E-07	4.06E-05	restricted	Treg
RPL9	-0.3054328	6.22E-07	4.06E-05	restricted	Treg
BTG1	-0.2846773	6.21E-07	4.06E-05	restricted	Treg
RNF169	-0.32814145	6.18E-07	4.04E-05	restricted	Treg
MAPRE3	-0.7753164	6.17E-07	4.04E-05	restricted	Treg
LMBR1L	-0.38005096	6.13E-07	4.02E-05	restricted	Treg
ZNF736	-0.57861114	6.13E-07	4.02E-05	restricted	Treg
CCDC92	-0.5193876	6.12E-07	4.02E-05	restricted	Treg
SEC62	-0.32088685	6.11E-07	4.01E-05	restricted	Treg
ATF1	-0.42060065	6.10E-07	4.01E-05	restricted	Treg
EDRF1	-0.38796163	6.00E-07	3.95E-05	restricted	Treg
SMAD7	-0.49509242	5.96E-07	3.92E-05	restricted	Treg
PLEKHA1	-0.55903995	5.95E-07	3.92E-05	restricted	Treg
MED4	-0.32442752	5.93E-07	3.91E-05	restricted	Treg
ADK	-0.42008075	5.92E-07	3.90E-05	restricted	Treg
SRGAP2	-0.3988778	5.89E-07	3.89E-05	restricted	Treg
NCOA6	-0.27486458	5.88E-07	3.89E-05	restricted	Treg
RASAL3	-0.3071052	5.86E-07	3.87E-05	restricted	Treg
CLTC	-0.33245757	5.84E-07	3.86E-05	restricted	Treg
CLYBL	-0.36365855	5.82E-07	3.85E-05	restricted	Treg
SMC1A	-0.34243423	5.80E-07	3.84E-05	restricted	Treg
NBEAL2	-0.37082937	5.78E-07	3.83E-05	restricted	Treg
YWHAE	-0.34527156	5.77E-07	3.82E-05	restricted	Treg
MYL12A	-0.23749061	5.77E-07	3.82E-05	restricted	Treg
USP22	-0.40615812	5.76E-07	3.82E-05	restricted	Treg
KDM4A	-0.47464877	5.75E-07	3.82E-05	restricted	Treg
LINC00910	-0.5519708	5.75E-07	3.82E-05	restricted	Treg
GAS5	-0.30673763	5.71E-07	3.80E-05	restricted	Treg
BLTP3B	-0.31671762	5.71E-07	3.80E-05	restricted	Treg
EIF2A	-0.40806252	5.67E-07	3.77E-05	restricted	Treg
TMCC3	-1.2168525	5.66E-07	3.77E-05	restricted	Treg
MIR497HG	-0.4805143	5.65E-07	3.77E-05	restricted	Treg
MTMR14	-0.34116372	5.63E-07	3.76E-05	restricted	Treg
VWA8	-0.38072446	5.62E-07	3.75E-05	restricted	Treg
H3-3A	-0.3722292	5.58E-07	3.73E-05	restricted	Treg
RIGI	-0.3870616	5.51E-07	3.69E-05	restricted	Treg
EXOC2	-0.36935323	5.51E-07	3.69E-05	restricted	Treg
ENSG00000285280	-0.49239618	5.46E-07	3.66E-05	restricted	Treg
ULK4	-0.3373503	5.45E-07	3.66E-05	restricted	Treg
DHX57	-0.5735048	5.45E-07	3.65E-05	restricted	Treg
ZNF24	-0.37417433	5.44E-07	3.65E-05	restricted	Treg
LLGL2	-0.6066377	5.34E-07	3.59E-05	restricted	Treg
NUP210	-0.35960856	5.33E-07	3.58E-05	restricted	Treg
ZNF395	-0.720657	5.33E-07	3.58E-05	restricted	Treg
SSB	-0.41583335	5.32E-07	3.58E-05	restricted	Treg
MRPS28	-0.4602281	5.31E-07	3.58E-05	restricted	Treg
STRBP	-0.29503155	5.31E-07	3.58E-05	restricted	Treg
NKD1	-0.75729555	5.30E-07	3.58E-05	restricted	Treg
COPS2	-0.46291822	5.29E-07	3.57E-05	restricted	Treg
SUZ12	-0.43110716	5.29E-07	3.57E-05	restricted	Treg
CAPN2	-0.30805084	5.29E-07	3.57E-05	restricted	Treg
TIPARP-AS1	-0.6829315	5.26E-07	3.56E-05	restricted	Treg
GOLGA8B	-0.39035112	5.22E-07	3.53E-05	restricted	Treg
TOR1AIP1	-0.35922447	5.21E-07	3.53E-05	restricted	Treg
TTN-AS1	-0.42508224	5.20E-07	3.52E-05	restricted	Treg
MSH3	-0.35145968	5.18E-07	3.51E-05	restricted	Treg
DNTTIP2	-0.44516236	5.17E-07	3.51E-05	restricted	Treg
GOSR2	-0.43143108	5.17E-07	3.51E-05	restricted	Treg
CSRNP1	-0.36376297	5.15E-07	3.50E-05	restricted	Treg
DYNC2I1	-0.5065085	5.15E-07	3.50E-05	restricted	Treg
ADD1	-0.29111254	5.14E-07	3.50E-05	restricted	Treg
CAMK2D	-0.41011512	5.13E-07	3.50E-05	restricted	Treg
CHCHD3	-0.3625023	5.12E-07	3.49E-05	restricted	Treg
ACIN1	-0.35154608	5.09E-07	3.48E-05	restricted	Treg
CCDC134	-0.44977805	5.04E-07	3.45E-05	restricted	Treg
PLCL1	-0.39771757	5.03E-07	3.44E-05	restricted	Treg
NUDT3	-0.3238988	5.03E-07	3.44E-05	restricted	Treg
WARS2-AS1	-0.44608894	5.00E-07	3.42E-05	restricted	Treg
EIF3B	-0.36941272	4.98E-07	3.41E-05	restricted	Treg
BAZ1B	-0.3049717	4.97E-07	3.41E-05	restricted	Treg
LGALS8	-0.33048514	4.95E-07	3.40E-05	restricted	Treg
LINC01284	-0.34280264	4.94E-07	3.40E-05	restricted	Treg
NUCKS1	-0.31641027	4.93E-07	3.39E-05	restricted	Treg
MT-ND6	-0.33003977	4.90E-07	3.37E-05	restricted	Treg
BAZ2A	-0.3121149	4.89E-07	3.36E-05	restricted	Treg
SLC25A12	-0.512263	4.80E-07	3.31E-05	restricted	Treg
DRG1	-0.46656758	4.80E-07	3.30E-05	restricted	Treg
CLASRP	-0.5159344	4.77E-07	3.29E-05	restricted	Treg
HPCAL1	-0.32756498	4.74E-07	3.27E-05	restricted	Treg
IL18RAP	-0.498655	4.72E-07	3.26E-05	restricted	Treg
PSMD1	-0.3483295	4.71E-07	3.26E-05	restricted	Treg
SLC30A7	-0.30647355	4.71E-07	3.26E-05	restricted	Treg
RABEP1	-0.3072693	4.70E-07	3.25E-05	restricted	Treg
TRIM26	-0.40178585	4.64E-07	3.22E-05	restricted	Treg
MICU1	-0.33818877	4.61E-07	3.20E-05	restricted	Treg
RRP1B	-0.50327927	4.60E-07	3.19E-05	restricted	Treg
PMM2	-0.41834617	4.57E-07	3.18E-05	restricted	Treg
GTF3C1	-0.3621723	4.55E-07	3.16E-05	restricted	Treg
AGO2	-0.402539	4.51E-07	3.13E-05	restricted	Treg
G2E3	-0.40555415	4.47E-07	3.11E-05	restricted	Treg
PACSIN2	-0.37955147	4.45E-07	3.10E-05	restricted	Treg
MPHOSPH9	-0.3652158	4.44E-07	3.09E-05	restricted	Treg
ATP2A2	-0.31542796	4.43E-07	3.09E-05	restricted	Treg
TYW1	-0.29077306	4.43E-07	3.09E-05	restricted	Treg
UBAP1	-0.3325946	4.40E-07	3.07E-05	restricted	Treg
TRRAP	-0.3532182	4.40E-07	3.07E-05	restricted	Treg
CLIC5	-0.6369919	4.40E-07	3.07E-05	restricted	Treg
UST	-0.30309683	4.36E-07	3.05E-05	restricted	Treg
MED29	-0.5130036	4.36E-07	3.05E-05	restricted	Treg
GMDS-DT	-0.29019478	4.31E-07	3.02E-05	restricted	Treg
LARP4B	-0.35496584	4.28E-07	3.00E-05	restricted	Treg
AP1G1	-0.36691135	4.25E-07	2.98E-05	restricted	Treg
IGF1R	-0.6037053	4.21E-07	2.96E-05	restricted	Treg
AXIN1	-0.40257722	4.21E-07	2.96E-05	restricted	Treg
WWC3	-0.5435248	4.19E-07	2.95E-05	restricted	Treg
DYRK1A	-0.4463062	4.17E-07	2.94E-05	restricted	Treg
COTL1	-0.3364835	4.16E-07	2.93E-05	restricted	Treg
PCGF3-AS1	-0.42829746	4.15E-07	2.93E-05	restricted	Treg
DDX60	-0.5052324	4.12E-07	2.91E-05	restricted	Treg
TFG	-0.37130514	4.10E-07	2.90E-05	restricted	Treg
TRIM37	-0.37656406	4.10E-07	2.90E-05	restricted	Treg
RPS6KB1	-0.30494902	4.08E-07	2.89E-05	restricted	Treg
NT5DC1	-0.380125	4.05E-07	2.87E-05	restricted	Treg
RUFY1	-0.4932567	4.05E-07	2.87E-05	restricted	Treg
CDK5RAP2	-0.34500244	4.04E-07	2.86E-05	restricted	Treg
ZNF26	-0.58595824	4.00E-07	2.84E-05	restricted	Treg
DYNC1LI1	-0.45592585	4.00E-07	2.84E-05	restricted	Treg
COX19	-0.487976	3.99E-07	2.84E-05	restricted	Treg
IWS1	-0.3385286	3.95E-07	2.81E-05	restricted	Treg
ENSG00000271204	-0.35342973	3.90E-07	2.78E-05	restricted	Treg
SERINC3	-0.33560422	3.83E-07	2.73E-05	restricted	Treg
PTDSS1	-0.35615796	3.80E-07	2.71E-05	restricted	Treg
SRP54	-0.37239677	3.79E-07	2.70E-05	restricted	Treg
SF3A1	-0.31354898	3.77E-07	2.69E-05	restricted	Treg
LARS1	-0.3685684	3.75E-07	2.68E-05	restricted	Treg
KLHL5	-0.36054865	3.75E-07	2.68E-05	restricted	Treg
FIP1L1	-0.3449405	3.69E-07	2.64E-05	restricted	Treg
DNAJC5	-0.44362906	3.68E-07	2.63E-05	restricted	Treg
CRBN	-0.43517804	3.67E-07	2.63E-05	restricted	Treg
MFAP3	-0.57595885	3.67E-07	2.63E-05	restricted	Treg
KLF2	-1.1141382	3.67E-07	2.63E-05	restricted	Treg
YY1AP1	-0.3599269	3.66E-07	2.63E-05	restricted	Treg
CAMK2G	-0.31197047	3.64E-07	2.61E-05	restricted	Treg
DDX54	-0.7172876	3.63E-07	2.61E-05	restricted	Treg
SLC35F5	-0.42869547	3.63E-07	2.61E-05	restricted	Treg
ARF4	-0.30407652	3.58E-07	2.58E-05	restricted	Treg
MTCH1	-0.3563127	3.57E-07	2.57E-05	restricted	Treg
DUSP1	-0.23084621	3.56E-07	2.57E-05	restricted	Treg
SRPK2	-0.4282872	3.55E-07	2.56E-05	restricted	Treg
LRPPRC	-0.364067	3.54E-07	2.56E-05	restricted	Treg
ODC1	-0.47829378	3.53E-07	2.55E-05	restricted	Treg
HSP90B1	-0.36778247	3.49E-07	2.53E-05	restricted	Treg
SMG1	-0.407589	3.47E-07	2.52E-05	restricted	Treg
PPIL4	-0.32204136	3.47E-07	2.51E-05	restricted	Treg
TP53	-0.4778417	3.41E-07	2.47E-05	restricted	Treg
GLYR1	-0.3178837	3.40E-07	2.47E-05	restricted	Treg
MAP4K4	-0.4101994	3.37E-07	2.44E-05	restricted	Treg
SNHG1	-0.54754865	3.36E-07	2.44E-05	restricted	Treg
ILRUN	-0.3673093	3.35E-07	2.44E-05	restricted	Treg
FOXK1	-0.42657018	3.35E-07	2.44E-05	restricted	Treg
CHASERR	-0.33002695	3.34E-07	2.43E-05	restricted	Treg
ZNF862	-0.6732157	3.28E-07	2.39E-05	restricted	Treg
PPP2R3C	-0.33260453	3.28E-07	2.39E-05	restricted	Treg
MPRIP	-0.36580038	3.24E-07	2.37E-05	restricted	Treg
LINC01588	-0.39806587	3.24E-07	2.37E-05	restricted	Treg
POM121C	-0.40115932	3.24E-07	2.37E-05	restricted	Treg
ZNF37BP-1	-0.2923455	3.19E-07	2.33E-05	restricted	Treg
ENSG00000300654	-0.636633	3.17E-07	2.32E-05	restricted	Treg
WDR45B	-0.41224253	3.15E-07	2.31E-05	restricted	Treg
CLEC2D	-0.40059263	3.15E-07	2.31E-05	restricted	Treg
SEC16A	-0.36992887	3.15E-07	2.31E-05	restricted	Treg
CD3G	-0.3298972	3.11E-07	2.28E-05	restricted	Treg
PUM3	-0.47595522	3.10E-07	2.28E-05	restricted	Treg
STX8	-0.3568257	3.08E-07	2.27E-05	restricted	Treg
MFSD6	-0.35528302	3.06E-07	2.25E-05	restricted	Treg
CRK	-0.40125555	3.03E-07	2.24E-05	restricted	Treg
PIGN	-0.4624387	3.02E-07	2.23E-05	restricted	Treg
APPL2	-0.35216925	3.02E-07	2.23E-05	restricted	Treg
PRRC2C	-0.31832603	3.00E-07	2.21E-05	restricted	Treg
NOP56	-0.38391438	3.00E-07	2.21E-05	restricted	Treg
DNAJB1	-0.31239375	2.98E-07	2.21E-05	restricted	Treg
ZNF207	-0.3561941	2.97E-07	2.20E-05	restricted	Treg
OXR1	-0.67771685	2.96E-07	2.20E-05	restricted	Treg
HERC4	-0.35952416	2.96E-07	2.19E-05	restricted	Treg
PXN	-0.99435264	2.95E-07	2.19E-05	restricted	Treg
CARS2	-0.46507782	2.94E-07	2.19E-05	restricted	Treg
PRR12	-0.5685737	2.94E-07	2.18E-05	restricted	Treg
EEA1	-0.38407275	2.91E-07	2.17E-05	restricted	Treg
RNF139	-0.46743834	2.89E-07	2.15E-05	restricted	Treg
ACSL5	-0.49251518	2.89E-07	2.15E-05	restricted	Treg
CNOT2	-0.40448737	2.87E-07	2.14E-05	restricted	Treg
NUP214	-0.34434226	2.87E-07	2.14E-05	restricted	Treg
SEC23B	-0.38446453	2.87E-07	2.14E-05	restricted	Treg
ECHDC2	-0.38453487	2.81E-07	2.10E-05	restricted	Treg
TCF25	-0.3476822	2.81E-07	2.10E-05	restricted	Treg
NUDT4	-0.4697363	2.81E-07	2.10E-05	restricted	Treg
DNMT1	-0.3301502	2.80E-07	2.10E-05	restricted	Treg
GNL2	-0.61267924	2.78E-07	2.09E-05	restricted	Treg
PLEKHA5	-0.7447805	2.77E-07	2.08E-05	restricted	Treg
RPL36A	-0.27353254	2.77E-07	2.08E-05	restricted	Treg
ENSG00000241489	-0.43035543	2.77E-07	2.08E-05	restricted	Treg
RNF115	-0.33569968	2.77E-07	2.08E-05	restricted	Treg
RAB1A	-0.372939	2.75E-07	2.07E-05	restricted	Treg
KIZ	-0.39421627	2.73E-07	2.06E-05	restricted	Treg
HCP5	-0.32968494	2.72E-07	2.05E-05	restricted	Treg
M6PR	-0.411965	2.69E-07	2.03E-05	restricted	Treg
RSBN1	-0.28973132	2.68E-07	2.03E-05	restricted	Treg
LRRC37B	-0.4445473	2.67E-07	2.02E-05	restricted	Treg
EPHA4	-0.82757175	2.66E-07	2.01E-05	restricted	Treg
ITPR3	-0.46005479	2.65E-07	2.01E-05	restricted	Treg
PPP2R5E	-0.3381826	2.63E-07	1.99E-05	restricted	Treg
NRF1	-0.3723194	2.63E-07	1.99E-05	restricted	Treg
PRKCQ	-0.41418147	2.62E-07	1.99E-05	restricted	Treg
BOD1L1	-0.34602728	2.62E-07	1.99E-05	restricted	Treg
USP32	-0.33490998	2.58E-07	1.96E-05	restricted	Treg
CD46	-0.32780927	2.57E-07	1.96E-05	restricted	Treg
BRD1	-0.38832152	2.56E-07	1.95E-05	restricted	Treg
NHERF1	-0.43396378	2.55E-07	1.95E-05	restricted	Treg
PRR14L	-0.42318383	2.53E-07	1.93E-05	restricted	Treg
DEPDC5	-0.45035595	2.51E-07	1.92E-05	restricted	Treg
TMEM260	-0.62671906	2.51E-07	1.92E-05	restricted	Treg
SLC7A6	-0.35603377	2.51E-07	1.92E-05	restricted	Treg
TTC21B	-0.3644932	2.48E-07	1.90E-05	restricted	Treg
ATG16L2	-0.49826956	2.48E-07	1.90E-05	restricted	Treg
ZKSCAN1	-0.38622594	2.47E-07	1.89E-05	restricted	Treg
H2AZ1	-0.4576914	2.46E-07	1.88E-05	restricted	Treg
PLEKHB2	-0.338255	2.45E-07	1.88E-05	restricted	Treg
POC1B	-0.40512428	2.44E-07	1.88E-05	restricted	Treg
SLK	-0.36539367	2.44E-07	1.87E-05	restricted	Treg
NAF1	-0.4525845	2.44E-07	1.87E-05	restricted	Treg
VPS35L	-0.41291723	2.43E-07	1.87E-05	restricted	Treg
ZFYVE27	-0.5671923	2.43E-07	1.87E-05	restricted	Treg
CIC	-0.66636163	2.42E-07	1.87E-05	restricted	Treg
RAB11A	-0.34539217	2.42E-07	1.87E-05	restricted	Treg
USP10	-0.345855	2.42E-07	1.87E-05	restricted	Treg
BRWD3	-0.38438195	2.41E-07	1.87E-05	restricted	Treg
PRIM2	-0.36401248	2.40E-07	1.86E-05	restricted	Treg
PIK3CG	-0.5150024	2.39E-07	1.85E-05	restricted	Treg
VAC14	-0.35521272	2.38E-07	1.85E-05	restricted	Treg
LINC00342	-0.36516377	2.36E-07	1.83E-05	restricted	Treg
MARCHF8	-0.41684872	2.35E-07	1.82E-05	restricted	Treg
ABHD3	-0.3404695	2.34E-07	1.82E-05	restricted	Treg
KLHL6	-0.4662475	2.34E-07	1.82E-05	restricted	Treg
NT5C2	-0.35291743	2.29E-07	1.78E-05	restricted	Treg
PCYT1A	-0.46590656	2.28E-07	1.78E-05	restricted	Treg
PSMD12	-0.5147098	2.26E-07	1.76E-05	restricted	Treg
ZC3H11A	-0.35929766	2.26E-07	1.76E-05	restricted	Treg
TMF1	-0.39829287	2.25E-07	1.76E-05	restricted	Treg
FAR2	-0.4606523	2.24E-07	1.75E-05	restricted	Treg
CSTPP1	-0.38855332	2.23E-07	1.74E-05	restricted	Treg
ITK	-0.42306307	2.22E-07	1.73E-05	restricted	Treg
KANTR	-0.4997542	2.20E-07	1.73E-05	restricted	Treg
TOM1	-0.43050677	2.20E-07	1.72E-05	restricted	Treg
ADCY7	-0.37272096	2.18E-07	1.71E-05	restricted	Treg
SMAP1	-0.3745197	2.18E-07	1.71E-05	restricted	Treg
SH2D2A	-0.34437817	2.15E-07	1.69E-05	restricted	Treg
CLEC2B	-0.38628376	2.14E-07	1.68E-05	restricted	Treg
ARHGAP31	-0.73040855	2.13E-07	1.68E-05	restricted	Treg
ZBTB40	-0.42429844	2.13E-07	1.67E-05	restricted	Treg
ZBED4	-0.40936908	2.12E-07	1.67E-05	restricted	Treg
DCP1A	-0.36014017	2.11E-07	1.67E-05	restricted	Treg
PAFAH1B1	-0.43192488	2.11E-07	1.67E-05	restricted	Treg
PRPF38A	-0.7409426	2.08E-07	1.64E-05	restricted	Treg
CERT1	-0.32269943	2.07E-07	1.64E-05	restricted	Treg
PPP2R2B	-0.40523905	2.06E-07	1.63E-05	restricted	Treg
GGA2	-0.33463308	2.04E-07	1.62E-05	restricted	Treg
PHYKPL	-0.3080758	2.04E-07	1.62E-05	restricted	Treg
PAK1	-0.90687335	2.03E-07	1.61E-05	restricted	Treg
ELP2	-0.32818905	2.03E-07	1.61E-05	restricted	Treg
MAML1	-0.36888438	2.02E-07	1.60E-05	restricted	Treg
CD2AP	-0.3644045	2.02E-07	1.60E-05	restricted	Treg
CCAR1	-0.34716463	2.00E-07	1.60E-05	restricted	Treg
OTULIN	-0.3449941	2.00E-07	1.60E-05	restricted	Treg
TMED5	-0.41011855	2.00E-07	1.60E-05	restricted	Treg
GGNBP2	-0.311671	2.00E-07	1.60E-05	restricted	Treg
RASA2	-0.43309432	2.00E-07	1.60E-05	restricted	Treg
ATP6V1H	-0.3425279	2.00E-07	1.60E-05	restricted	Treg
SEPTIN2	-0.34214467	1.99E-07	1.59E-05	restricted	Treg
ATF7IP2	-0.36815944	1.98E-07	1.59E-05	restricted	Treg
ZNF236	-0.3840578	1.97E-07	1.58E-05	restricted	Treg
EMSY	-0.33402506	1.96E-07	1.58E-05	restricted	Treg
LRRC41	-0.41888902	1.96E-07	1.57E-05	restricted	Treg
RYK	-0.4659745	1.96E-07	1.57E-05	restricted	Treg
TRGC2	-0.89847183	1.95E-07	1.57E-05	restricted	Treg
EPS15L1	-0.4330547	1.90E-07	1.53E-05	restricted	Treg
SMARCA5	-0.36076576	1.89E-07	1.52E-05	restricted	Treg
SMG7	-0.36546892	1.88E-07	1.52E-05	restricted	Treg
TMEM87B	-0.647325	1.88E-07	1.52E-05	restricted	Treg
ADCY9	-1.3649913	1.87E-07	1.51E-05	restricted	Treg
TPRG1	-0.87499684	1.87E-07	1.51E-05	restricted	Treg
CCNT2	-0.38497707	1.86E-07	1.50E-05	restricted	Treg
DUSP5	-0.3420087	1.83E-07	1.49E-05	restricted	Treg
SF3B3	-0.34425333	1.82E-07	1.47E-05	restricted	Treg
PARP15	-0.42480484	1.81E-07	1.47E-05	restricted	Treg
PLCG2	-0.5126948	1.81E-07	1.47E-05	restricted	Treg
ZXDC	-0.38840497	1.81E-07	1.47E-05	restricted	Treg
NUP153	-0.35657525	1.79E-07	1.45E-05	restricted	Treg
SRBD1	-0.3798001	1.78E-07	1.45E-05	restricted	Treg
CHMP3	-0.28973627	1.78E-07	1.45E-05	restricted	Treg
CELF2-AS1	-0.48937774	1.76E-07	1.43E-05	restricted	Treg
UBE2G1	-0.36579582	1.76E-07	1.43E-05	restricted	Treg
ZNF75D	-0.38383877	1.76E-07	1.43E-05	restricted	Treg
CMC1	-0.47041988	1.75E-07	1.43E-05	restricted	Treg
TIAL1	-0.36621696	1.75E-07	1.43E-05	restricted	Treg
VCPIP1	-0.41423476	1.74E-07	1.43E-05	restricted	Treg
PTCD3	-0.437423	1.73E-07	1.42E-05	restricted	Treg
SZT2	-0.4534072	1.70E-07	1.40E-05	restricted	Treg
GRK6	-0.62155414	1.69E-07	1.39E-05	restricted	Treg
STK10	-0.42722052	1.68E-07	1.38E-05	restricted	Treg
PRPF8	-0.35844418	1.66E-07	1.37E-05	restricted	Treg
SCYL2	-0.4364389	1.66E-07	1.36E-05	restricted	Treg
HHAT	-0.68964636	1.65E-07	1.36E-05	restricted	Treg
MED25	-0.4519566	1.65E-07	1.36E-05	restricted	Treg
SLC44A2	-0.35650632	1.65E-07	1.36E-05	restricted	Treg
NSUN2	-0.49638003	1.64E-07	1.36E-05	restricted	Treg
DENND11	-0.49870554	1.64E-07	1.36E-05	restricted	Treg
OTULINL	-0.71223587	1.64E-07	1.36E-05	restricted	Treg
ENSG00000291143	-0.40186957	1.64E-07	1.36E-05	restricted	Treg
AATF	-0.36977816	1.63E-07	1.35E-05	restricted	Treg
PGAP1	-0.49240673	1.62E-07	1.35E-05	restricted	Treg
KDM2B	-0.38686615	1.62E-07	1.35E-05	restricted	Treg
PLK3	-0.56333864	1.61E-07	1.34E-05	restricted	Treg
RAF1	-0.37159458	1.61E-07	1.34E-05	restricted	Treg
ELOVL5	-0.39750373	1.61E-07	1.34E-05	restricted	Treg
ENOX2	-0.36310318	1.61E-07	1.34E-05	restricted	Treg
ACACA	-0.36588794	1.60E-07	1.34E-05	restricted	Treg
SATB1	-0.512023	1.60E-07	1.34E-05	restricted	Treg
FAM53C	-0.57908416	1.57E-07	1.31E-05	restricted	Treg
EIF2S3	-0.34190077	1.56E-07	1.30E-05	restricted	Treg
ATXN2L	-0.37463665	1.56E-07	1.30E-05	restricted	Treg
TUBA1A	-0.36256158	1.54E-07	1.29E-05	restricted	Treg
CAND1	-0.38897783	1.54E-07	1.29E-05	restricted	Treg
GTF2B	-0.39174223	1.52E-07	1.28E-05	restricted	Treg
KDM3B	-0.37610194	1.52E-07	1.28E-05	restricted	Treg
RAB14	-0.4092818	1.52E-07	1.28E-05	restricted	Treg
AKAP8L	-0.46266922	1.51E-07	1.27E-05	restricted	Treg
SSBP2	-0.42130125	1.51E-07	1.27E-05	restricted	Treg
FBXO34	-0.39240998	1.50E-07	1.27E-05	restricted	Treg
NOP53	-0.31041226	1.50E-07	1.27E-05	restricted	Treg
SUCLG2	-0.42185906	1.50E-07	1.26E-05	restricted	Treg
GALNT7	-0.39348108	1.48E-07	1.25E-05	restricted	Treg
RRP7A	-0.5624268	1.47E-07	1.24E-05	restricted	Treg
SND1	-0.43138245	1.46E-07	1.24E-05	restricted	Treg
TRAF1	-0.39391977	1.46E-07	1.24E-05	restricted	Treg
EP400	-0.3672234	1.43E-07	1.21E-05	restricted	Treg
GPAT4	-0.47987545	1.43E-07	1.21E-05	restricted	Treg
ARID5A	-0.3489652	1.42E-07	1.21E-05	restricted	Treg
COG3	-0.5359474	1.41E-07	1.20E-05	restricted	Treg
EIF3E	-0.31284034	1.40E-07	1.20E-05	restricted	Treg
ANKMY1	-0.44042316	1.39E-07	1.18E-05	restricted	Treg
DDX39B	-0.3692568	1.39E-07	1.18E-05	restricted	Treg
CRY1	-0.4292879	1.36E-07	1.16E-05	restricted	Treg
PSMD5	-0.46113768	1.36E-07	1.16E-05	restricted	Treg
OSBPL3	-0.40992808	1.35E-07	1.15E-05	restricted	Treg
HYCC2	-0.40670973	1.34E-07	1.15E-05	restricted	Treg
RBM3	-0.35144407	1.34E-07	1.14E-05	restricted	Treg
DNAH1	-0.42907876	1.33E-07	1.14E-05	restricted	Treg
MDFIC	-0.369094	1.32E-07	1.13E-05	restricted	Treg
GALNT2	-0.34296587	1.30E-07	1.12E-05	restricted	Treg
LUZP1	-0.35994047	1.30E-07	1.12E-05	restricted	Treg
SIRT1	-0.3774443	1.30E-07	1.12E-05	restricted	Treg
DHX36	-0.39523968	1.27E-07	1.10E-05	restricted	Treg
BTG2	-0.33894858	1.26E-07	1.09E-05	restricted	Treg
MED12	-0.6560844	1.26E-07	1.08E-05	restricted	Treg
DCAF1	-0.4561927	1.26E-07	1.08E-05	restricted	Treg
VRK3	-0.42218915	1.25E-07	1.08E-05	restricted	Treg
CHD9	-0.381167	1.24E-07	1.08E-05	restricted	Treg
FAM117A	-0.38235936	1.24E-07	1.07E-05	restricted	Treg
GTPBP4	-0.61811835	1.23E-07	1.07E-05	restricted	Treg
PGRMC2	-0.633545	1.22E-07	1.06E-05	restricted	Treg
NDE1	-0.3566585	1.21E-07	1.05E-05	restricted	Treg
CEP57	-0.36494002	1.20E-07	1.05E-05	restricted	Treg
PRCP	-0.52915955	1.18E-07	1.02E-05	restricted	Treg
PHLDB3	-0.60307825	1.17E-07	1.02E-05	restricted	Treg
ATF3	-0.59478784	1.16E-07	1.02E-05	restricted	Treg
PARP12	-0.549887	1.16E-07	1.01E-05	restricted	Treg
VPS41	-0.37965316	1.16E-07	1.01E-05	restricted	Treg
MADD	-0.37254682	1.16E-07	1.01E-05	restricted	Treg
SEC24B	-0.36771894	1.15E-07	1.01E-05	restricted	Treg
HMBOX1	-0.3625562	1.12E-07	9.85E-06	restricted	Treg
WDR37	-0.39602655	1.12E-07	9.82E-06	restricted	Treg
STOM	-0.5703867	1.12E-07	9.82E-06	restricted	Treg
ENSG00000286848	-0.48046115	1.12E-07	9.82E-06	restricted	Treg
PPP6R3	-0.42375538	1.12E-07	9.81E-06	restricted	Treg
RFTN1	-0.43305016	1.11E-07	9.79E-06	restricted	Treg
SMARCC2	-0.31307003	1.10E-07	9.70E-06	restricted	Treg
TBC1D22A	-0.45518294	1.09E-07	9.61E-06	restricted	Treg
HNRNPUL1	-0.4119836	1.09E-07	9.61E-06	restricted	Treg
BIN3	-0.4007435	1.09E-07	9.61E-06	restricted	Treg
ACVR1	-0.55400056	1.09E-07	9.61E-06	restricted	Treg
TAF4B	-0.5782538	1.09E-07	9.61E-06	restricted	Treg
TNPO3	-0.34507847	1.08E-07	9.59E-06	restricted	Treg
PCGF5	-0.3747881	1.08E-07	9.54E-06	restricted	Treg
PPARD	-0.46908495	1.05E-07	9.30E-06	restricted	Treg
UBQLN1	-0.42830804	1.04E-07	9.24E-06	restricted	Treg
PTPN6	-0.6562433	1.04E-07	9.24E-06	restricted	Treg
SPG7	-0.339852	1.03E-07	9.20E-06	restricted	Treg
EXOSC10	-0.6598337	1.03E-07	9.19E-06	restricted	Treg
ABL2	-0.6217346	1.01E-07	9.03E-06	restricted	Treg
CDK12	-0.34066823	1.01E-07	9.02E-06	restricted	Treg
EHD1	-0.4624888	1.01E-07	8.99E-06	restricted	Treg
KLHDC4	-0.3668044	9.96E-08	8.91E-06	restricted	Treg
STXBP5	-0.36010104	9.90E-08	8.86E-06	restricted	Treg
PIK3C2A	-0.34389344	9.79E-08	8.77E-06	restricted	Treg
LATS1	-0.38182136	9.78E-08	8.77E-06	restricted	Treg
KIF13B	-0.3863212	9.75E-08	8.75E-06	restricted	Treg
NME7	-0.40038982	9.70E-08	8.72E-06	restricted	Treg
TMEM41B	-0.55336505	9.69E-08	8.72E-06	restricted	Treg
VSIR	-0.37011388	9.64E-08	8.68E-06	restricted	Treg
TMCO4	-0.4228083	9.63E-08	8.68E-06	restricted	Treg
AQR	-0.37725523	9.61E-08	8.67E-06	restricted	Treg
KHDC4	-0.5077403	9.60E-08	8.67E-06	restricted	Treg
LIMD1	-0.6322182	9.53E-08	8.61E-06	restricted	Treg
HMCES	-0.40586367	9.42E-08	8.53E-06	restricted	Treg
VIRMA	-0.48391014	9.27E-08	8.39E-06	restricted	Treg
KMT2E-AS1	-0.38913724	9.21E-08	8.35E-06	restricted	Treg
RC3H2	-0.31962934	9.03E-08	8.19E-06	restricted	Treg
PLEKHG2	-0.40739042	8.95E-08	8.13E-06	restricted	Treg
KDM7A	-0.37754777	8.93E-08	8.12E-06	restricted	Treg
STRAP	-0.37983066	8.89E-08	8.09E-06	restricted	Treg
YARS1	-0.585777	8.84E-08	8.05E-06	restricted	Treg
RFX3-DT	-0.336006	8.79E-08	8.01E-06	restricted	Treg
NANS	-0.5763596	8.78E-08	8.01E-06	restricted	Treg
SFMBT2	-0.4609792	8.64E-08	7.89E-06	restricted	Treg
ENSG00000294200	-0.5763266	8.62E-08	7.88E-06	restricted	Treg
USP53	-0.4477934	8.55E-08	7.83E-06	restricted	Treg
SLC39A11	-0.38242546	8.53E-08	7.81E-06	restricted	Treg
MARF1	-0.380655	8.45E-08	7.75E-06	restricted	Treg
NMRK1	-0.5422951	8.23E-08	7.55E-06	restricted	Treg
CALCOCO2	-0.40793568	8.11E-08	7.46E-06	restricted	Treg
SLC7A5	-0.40666908	8.02E-08	7.38E-06	restricted	Treg
NUFIP2	-0.40178105	8.01E-08	7.38E-06	restricted	Treg
PTK2B	-0.39411122	7.91E-08	7.29E-06	restricted	Treg
TIPARP	-0.42423573	7.90E-08	7.29E-06	restricted	Treg
ADNP2	-0.63561344	7.90E-08	7.29E-06	restricted	Treg
RNF216	-0.41846362	7.83E-08	7.23E-06	restricted	Treg
ARHGAP35	-0.38017723	7.77E-08	7.19E-06	restricted	Treg
MAPRE1	-0.41548935	7.66E-08	7.09E-06	restricted	Treg
ANXA11	-0.35325232	7.65E-08	7.09E-06	restricted	Treg
SEC22C	-0.44764858	7.64E-08	7.09E-06	restricted	Treg
ARHGDIA	-0.5106763	7.63E-08	7.09E-06	restricted	Treg
POC1B-AS1	-0.75097525	7.61E-08	7.07E-06	restricted	Treg
POR	-0.45772988	7.59E-08	7.07E-06	restricted	Treg
RNF13	-0.4360873	7.55E-08	7.03E-06	restricted	Treg
CDK8	-0.4064637	7.44E-08	6.94E-06	restricted	Treg
MVP	-0.5516625	7.42E-08	6.93E-06	restricted	Treg
GTPBP1	-0.40456408	7.34E-08	6.86E-06	restricted	Treg
CUL1	-0.3590605	7.25E-08	6.78E-06	restricted	Treg
ATG7	-0.3933156	7.21E-08	6.75E-06	restricted	Treg
RFX1	-0.41562307	7.15E-08	6.70E-06	restricted	Treg
SRSF3	-0.39334074	7.11E-08	6.67E-06	restricted	Treg
SRRT	-0.48064944	7.10E-08	6.67E-06	restricted	Treg
TMEM43	-0.54558253	7.08E-08	6.65E-06	restricted	Treg
PACS1	-0.45592278	7.02E-08	6.61E-06	restricted	Treg
G3BP1	-0.35872015	7.00E-08	6.59E-06	restricted	Treg
CPT1A	-0.42056373	6.95E-08	6.55E-06	restricted	Treg
ARHGEF6	-0.35992503	6.91E-08	6.52E-06	restricted	Treg
ATP11A	-0.3573644	6.85E-08	6.47E-06	restricted	Treg
ECPAS	-0.33745468	6.84E-08	6.47E-06	restricted	Treg
ZCCHC14	-0.6611091	6.80E-08	6.44E-06	restricted	Treg
FOXO3	-0.38495994	6.79E-08	6.44E-06	restricted	Treg
NPC1	-0.35557485	6.73E-08	6.39E-06	restricted	Treg
BLTP1	-0.43217412	6.72E-08	6.38E-06	restricted	Treg
WBP11	-0.38784853	6.66E-08	6.33E-06	restricted	Treg
GGPS1	-0.555948	6.65E-08	6.33E-06	restricted	Treg
UBAP2L	-0.37245423	6.64E-08	6.32E-06	restricted	Treg
MASTL	-0.44453543	6.63E-08	6.32E-06	restricted	Treg
TOB2	-0.40094826	6.59E-08	6.29E-06	restricted	Treg
MED26	-0.4882291	6.55E-08	6.26E-06	restricted	Treg
SP4	-0.3407865	6.53E-08	6.24E-06	restricted	Treg
TRANK1	-0.42437667	6.51E-08	6.23E-06	restricted	Treg
ASXL2	-0.39775163	6.48E-08	6.21E-06	restricted	Treg
RNF34	-0.4670803	6.42E-08	6.16E-06	restricted	Treg
KLRK1	-0.7692586	6.41E-08	6.15E-06	restricted	Treg
SLC2A13	-0.6795897	6.40E-08	6.14E-06	restricted	Treg
SCFD1	-0.40516418	6.35E-08	6.11E-06	restricted	Treg
TASP1	-0.36759707	6.31E-08	6.08E-06	restricted	Treg
SLC16A7	-0.3830261	6.31E-08	6.08E-06	restricted	Treg
IFFO2	-0.39431754	6.28E-08	6.06E-06	restricted	Treg
PLXNC1	-0.55111563	6.26E-08	6.05E-06	restricted	Treg
CCDC97	-0.6178066	6.25E-08	6.05E-06	restricted	Treg
GLIPR1	-0.35419786	6.10E-08	5.90E-06	restricted	Treg
SSH2	-0.44517922	6.04E-08	5.85E-06	restricted	Treg
RAB8B	-0.44525188	6.02E-08	5.84E-06	restricted	Treg
MGMT	-0.38012153	6.02E-08	5.84E-06	restricted	Treg
MCPH1	-0.39642012	5.99E-08	5.83E-06	restricted	Treg
CTDSPL2	-0.36035526	5.99E-08	5.82E-06	restricted	Treg
SNHG16	-0.6155395	5.96E-08	5.81E-06	restricted	Treg
GOLGA3	-0.42739093	5.91E-08	5.76E-06	restricted	Treg
RPS6KC1	-0.35597798	5.91E-08	5.76E-06	restricted	Treg
NLRC3	-0.35257244	5.90E-08	5.76E-06	restricted	Treg
OGT	-0.44608626	5.88E-08	5.75E-06	restricted	Treg
DDX18	-0.4068089	5.87E-08	5.75E-06	restricted	Treg
ENSG00000284634	-0.42890093	5.87E-08	5.75E-06	restricted	Treg
RAB28	-0.3681113	5.84E-08	5.73E-06	restricted	Treg
CDC27	-0.33397892	5.84E-08	5.73E-06	restricted	Treg
SPECC1L	-0.37154326	5.77E-08	5.68E-06	restricted	Treg
EZH1	-0.4333566	5.77E-08	5.68E-06	restricted	Treg
TASOR	-0.34489402	5.74E-08	5.65E-06	restricted	Treg
TRAF3IP3	-0.33271515	5.71E-08	5.63E-06	restricted	Treg
POM121	-0.42926538	5.71E-08	5.63E-06	restricted	Treg
ZFAT	-0.38492382	5.66E-08	5.59E-06	restricted	Treg
DDX3X	-0.41850975	5.61E-08	5.55E-06	restricted	Treg
PREPL	-0.39033622	5.55E-08	5.49E-06	restricted	Treg
UNKL	-0.6244761	5.54E-08	5.49E-06	restricted	Treg
ZNF91	-0.38781697	5.50E-08	5.46E-06	restricted	Treg
RPS6KA3	-0.42319632	5.48E-08	5.45E-06	restricted	Treg
RPS6KA2	-0.57885	5.44E-08	5.41E-06	restricted	Treg
PHF2	-0.46351168	5.43E-08	5.40E-06	restricted	Treg
EIF4A1	-0.36155164	5.40E-08	5.38E-06	restricted	Treg
ARHGAP17	-0.40696916	5.36E-08	5.35E-06	restricted	Treg
UBE4A	-0.3733233	5.36E-08	5.35E-06	restricted	Treg
WHAMM	-0.51921886	5.28E-08	5.28E-06	restricted	Treg
SETD3	-0.37289667	5.22E-08	5.22E-06	restricted	Treg
SELENOK	-0.35410616	5.19E-08	5.19E-06	restricted	Treg
SLMAP	-0.37715563	5.16E-08	5.17E-06	restricted	Treg
PDXDC2P	-0.4432498	5.14E-08	5.16E-06	restricted	Treg
N4BP2	-0.49509546	5.08E-08	5.11E-06	restricted	Treg
ATG16L1	-0.37870514	5.05E-08	5.08E-06	restricted	Treg
MAX	-0.41743612	5.04E-08	5.08E-06	restricted	Treg
CUL5	-0.42114422	4.97E-08	5.01E-06	restricted	Treg
REPS1	-0.3979134	4.95E-08	5.00E-06	restricted	Treg
ANKRD11	-0.3717891	4.88E-08	4.93E-06	restricted	Treg
ATXN7L1	-0.38045508	4.86E-08	4.91E-06	restricted	Treg
SRRM1	-0.3841216	4.80E-08	4.86E-06	restricted	Treg
UIMC1	-0.44025463	4.79E-08	4.85E-06	restricted	Treg
SSBP4	-0.48557407	4.76E-08	4.83E-06	restricted	Treg
GNA13	-0.36210138	4.75E-08	4.82E-06	restricted	Treg
RRP7BP-1	-0.74914145	4.74E-08	4.82E-06	restricted	Treg
RAD54L2	-0.44858092	4.74E-08	4.82E-06	restricted	Treg
CRIM1	-0.44294956	4.66E-08	4.75E-06	restricted	Treg
AFAP1	-0.5305948	4.65E-08	4.75E-06	restricted	Treg
VIM	-0.37533805	4.59E-08	4.69E-06	restricted	Treg
GNB5	-0.42733756	4.58E-08	4.68E-06	restricted	Treg
GABPB1	-0.4034239	4.56E-08	4.66E-06	restricted	Treg
BAIAP2	-0.7358052	4.51E-08	4.62E-06	restricted	Treg
LINC01619	-0.47094256	4.45E-08	4.56E-06	restricted	Treg
FAM222B	-0.4318872	4.44E-08	4.56E-06	restricted	Treg
CMTM8	-0.5548724	4.43E-08	4.55E-06	restricted	Treg
ABTB3	-0.48688105	4.40E-08	4.53E-06	restricted	Treg
STXBP3	-0.387736	4.37E-08	4.50E-06	restricted	Treg
MAPK1IP1L	-0.407843	4.32E-08	4.45E-06	restricted	Treg
STAT1	-0.42138848	4.32E-08	4.45E-06	restricted	Treg
PABIR3	-0.40311018	4.29E-08	4.44E-06	restricted	Treg
SAMHD1	-0.3989044	4.28E-08	4.43E-06	restricted	Treg
PRORP	-0.40505037	4.21E-08	4.36E-06	restricted	Treg
RBM10	-0.42066577	4.20E-08	4.35E-06	restricted	Treg
ITGAE	-0.6652906	4.17E-08	4.33E-06	restricted	Treg
KAT7	-0.43605903	4.08E-08	4.24E-06	restricted	Treg
GIMAP4	-0.627307	4.08E-08	4.24E-06	restricted	Treg
LENG8	-0.36621642	4.06E-08	4.22E-06	restricted	Treg
CPEB2	-0.62465614	4.00E-08	4.17E-06	restricted	Treg
THUMPD3-AS1	-0.48756132	4.00E-08	4.17E-06	restricted	Treg
SYNCRIP	-0.38915035	4.00E-08	4.17E-06	restricted	Treg
GPSM3	-0.3912922	4.00E-08	4.17E-06	restricted	Treg
GPD2	-0.5765758	3.95E-08	4.14E-06	restricted	Treg
TMEM87A	-0.41887614	3.93E-08	4.12E-06	restricted	Treg
NUDCD3	-0.38626406	3.88E-08	4.07E-06	restricted	Treg
RBM38	-0.47985634	3.87E-08	4.07E-06	restricted	Treg
YWHAG	-0.37507984	3.86E-08	4.06E-06	restricted	Treg
DENND6A	-0.6564963	3.85E-08	4.05E-06	restricted	Treg
NPEPPS	-0.42615002	3.83E-08	4.04E-06	restricted	Treg
SNHG14	-0.40463123	3.81E-08	4.02E-06	restricted	Treg
ZNF407	-0.45402193	3.80E-08	4.02E-06	restricted	Treg
CD47	-0.38329238	3.78E-08	3.99E-06	restricted	Treg
VPS13A	-0.39523622	3.76E-08	3.98E-06	restricted	Treg
ZBTB16	-0.9978528	3.76E-08	3.98E-06	restricted	Treg
SERGEF	-0.38053283	3.75E-08	3.98E-06	restricted	Treg
SLC25A3	-0.3869435	3.71E-08	3.94E-06	restricted	Treg
ZC3H18	-0.41624215	3.67E-08	3.91E-06	restricted	Treg
DENND2D	-0.39325395	3.66E-08	3.90E-06	restricted	Treg
IFNG-AS1	-0.68475544	3.63E-08	3.87E-06	restricted	Treg
PSMD6-AS2	-0.46973932	3.55E-08	3.79E-06	restricted	Treg
PSME3IP1	-0.5095192	3.53E-08	3.77E-06	restricted	Treg
KPNA5	-0.49850163	3.52E-08	3.77E-06	restricted	Treg
ARK2N	-0.43604204	3.52E-08	3.77E-06	restricted	Treg
HSPA5	-0.36168063	3.52E-08	3.77E-06	restricted	Treg
PHF1	-0.44658574	3.41E-08	3.66E-06	restricted	Treg
PSTPIP1	-0.37604615	3.39E-08	3.65E-06	restricted	Treg
PCF11	-0.40357396	3.35E-08	3.60E-06	restricted	Treg
CCNT1	-0.42855665	3.34E-08	3.59E-06	restricted	Treg
SASH3	-0.52497756	3.32E-08	3.58E-06	restricted	Treg
HM13	-0.36652517	3.29E-08	3.55E-06	restricted	Treg
LINC00861	-0.6161262	3.28E-08	3.55E-06	restricted	Treg
PRMT2	-0.4085433	3.28E-08	3.55E-06	restricted	Treg
PAG1	-0.4533125	3.27E-08	3.54E-06	restricted	Treg
SLC4A7	-0.41872332	3.27E-08	3.54E-06	restricted	Treg
YTHDC1	-0.40639216	3.25E-08	3.53E-06	restricted	Treg
SUMF1	-0.4342912	3.18E-08	3.46E-06	restricted	Treg
SLC12A2	-0.45549566	3.16E-08	3.44E-06	restricted	Treg
CAPN7	-0.4206636	3.13E-08	3.41E-06	restricted	Treg
KMT5B	-0.4120956	3.13E-08	3.41E-06	restricted	Treg
RAB11FIP3	-0.4429353	3.11E-08	3.40E-06	restricted	Treg
FBXO42	-0.42530707	3.10E-08	3.39E-06	restricted	Treg
METTL15	-0.4062801	3.09E-08	3.39E-06	restricted	Treg
TTC33	-0.579395	3.07E-08	3.36E-06	restricted	Treg
MACROH2A1	-0.4258908	3.06E-08	3.36E-06	restricted	Treg
MAP2K4	-0.41235173	3.02E-08	3.32E-06	restricted	Treg
RBAK-RBAKDN	-0.5901345	3.01E-08	3.31E-06	restricted	Treg
TNKS2	-0.4077829	3.01E-08	3.31E-06	restricted	Treg
ATG13	-0.40101463	2.97E-08	3.27E-06	restricted	Treg
HCFC1	-0.48091933	2.93E-08	3.23E-06	restricted	Treg
ENSG00000214265	-0.46328792	2.93E-08	3.23E-06	restricted	Treg
CCND2	-0.39629734	2.89E-08	3.20E-06	restricted	Treg
KYAT3	-0.55025136	2.89E-08	3.20E-06	restricted	Treg
RNF24	-0.4599868	2.88E-08	3.20E-06	restricted	Treg
ENSG00000291066	-0.47946516	2.88E-08	3.20E-06	restricted	Treg
CDC42SE1	-0.42145708	2.87E-08	3.19E-06	restricted	Treg
RANBP2	-0.4324872	2.83E-08	3.15E-06	restricted	Treg
FAM120A	-0.40163913	2.75E-08	3.06E-06	restricted	Treg
GSPT1	-0.42777538	2.74E-08	3.05E-06	restricted	Treg
HTT	-0.37796196	2.71E-08	3.02E-06	restricted	Treg
DOP1A	-0.45695904	2.69E-08	3.01E-06	restricted	Treg
SPN	-0.5520311	2.65E-08	2.96E-06	restricted	Treg
STRN3	-0.42646858	2.62E-08	2.94E-06	restricted	Treg
ERGIC1	-0.46943057	2.60E-08	2.92E-06	restricted	Treg
ZNF529	-0.6677446	2.60E-08	2.92E-06	restricted	Treg
KCNAB2	-0.42827943	2.57E-08	2.89E-06	restricted	Treg
ATP8B2	-0.59488535	2.56E-08	2.88E-06	restricted	Treg
WASF2	-0.3862225	2.55E-08	2.87E-06	restricted	Treg
PAXBP1	-0.44691527	2.52E-08	2.85E-06	restricted	Treg
CLK4	-0.45876208	2.50E-08	2.83E-06	restricted	Treg
XYLT1	-0.45930094	2.50E-08	2.82E-06	restricted	Treg
PPP6R1	-0.37551314	2.46E-08	2.79E-06	restricted	Treg
STX18	-0.46728167	2.45E-08	2.77E-06	restricted	Treg
MTR	-0.39425054	2.44E-08	2.77E-06	restricted	Treg
GNPTAB	-0.45292428	2.44E-08	2.77E-06	restricted	Treg
RFFL	-0.39698496	2.44E-08	2.77E-06	restricted	Treg
FBXL5	-0.51176214	2.42E-08	2.76E-06	restricted	Treg
USP16	-0.37346748	2.42E-08	2.76E-06	restricted	Treg
RAPGEF2	-0.46566024	2.41E-08	2.76E-06	restricted	Treg
DNAJC2	-0.4912086	2.41E-08	2.76E-06	restricted	Treg
NFATC2	-0.4477848	2.40E-08	2.75E-06	restricted	Treg
MAP3K3	-0.429813	2.40E-08	2.75E-06	restricted	Treg
SAR1A	-0.40718263	2.39E-08	2.74E-06	restricted	Treg
HDLBP	-0.37676695	2.39E-08	2.74E-06	restricted	Treg
SPATA13	-0.4063729	2.39E-08	2.74E-06	restricted	Treg
FHIT	-0.41051245	2.35E-08	2.71E-06	restricted	Treg
HLCS	-0.42534828	2.34E-08	2.70E-06	restricted	Treg
EPRS1	-0.5608018	2.33E-08	2.69E-06	restricted	Treg
ARHGAP4	-0.43067932	2.29E-08	2.65E-06	restricted	Treg
TSPAN14	-0.3748599	2.28E-08	2.64E-06	restricted	Treg
SH2B3	-0.70754415	2.26E-08	2.62E-06	restricted	Treg
ST6GAL1	-0.40542385	2.24E-08	2.60E-06	restricted	Treg
DOCK10	-0.42787564	2.22E-08	2.58E-06	restricted	Treg
LINC00540	-0.9157232	2.20E-08	2.56E-06	restricted	Treg
CTBP1	-0.47905678	2.19E-08	2.55E-06	restricted	Treg
B4GALT1	-0.44341153	2.15E-08	2.51E-06	restricted	Treg
MAD1L1	-0.40266186	2.13E-08	2.48E-06	restricted	Treg
BCOR	-0.44658086	2.12E-08	2.48E-06	restricted	Treg
ENSG00000293372	-0.37749606	2.10E-08	2.45E-06	restricted	Treg
DDX6	-0.42932746	2.09E-08	2.44E-06	restricted	Treg
PPM1K	-0.5022039	2.08E-08	2.44E-06	restricted	Treg
RBL1	-0.5246937	2.08E-08	2.44E-06	restricted	Treg
ST3GAL3	-0.46759105	2.07E-08	2.44E-06	restricted	Treg
EIF4A3	-0.5124738	2.05E-08	2.42E-06	restricted	Treg
WASHC4	-0.51567644	2.05E-08	2.41E-06	restricted	Treg
YTHDF2	-0.45601827	2.03E-08	2.40E-06	restricted	Treg
COMMD1	-0.37884837	2.02E-08	2.38E-06	restricted	Treg
NUP205	-0.570056	2.01E-08	2.38E-06	restricted	Treg
NXF1	-0.4766747	2.00E-08	2.37E-06	restricted	Treg
CSPP1	-0.43659708	2.00E-08	2.37E-06	restricted	Treg
UBE2L3	-0.4040284	1.98E-08	2.35E-06	restricted	Treg
SRSF5	-0.41176334	1.97E-08	2.35E-06	restricted	Treg
ENOSF1	-0.45172122	1.96E-08	2.33E-06	restricted	Treg
DNAJC1	-0.4393146	1.95E-08	2.33E-06	restricted	Treg
MAPK1	-0.39444903	1.92E-08	2.29E-06	restricted	Treg
DNM1L	-0.36825565	1.81E-08	2.17E-06	restricted	Treg
METTL16	-0.41439736	1.78E-08	2.13E-06	restricted	Treg
USP14	-0.43515357	1.78E-08	2.13E-06	restricted	Treg
CCDC7	-0.4472438	1.78E-08	2.13E-06	restricted	Treg
ENSG00000227486	-0.6882365	1.76E-08	2.11E-06	restricted	Treg
UQCRC2	-0.39235798	1.75E-08	2.11E-06	restricted	Treg
ZZZ3	-0.41667765	1.75E-08	2.10E-06	restricted	Treg
GOLGA4	-0.4510897	1.73E-08	2.09E-06	restricted	Treg
R3HDM2	-0.4317963	1.72E-08	2.08E-06	restricted	Treg
GPRIN3	-0.43257424	1.70E-08	2.06E-06	restricted	Treg
ZNF430	-0.4877611	1.69E-08	2.04E-06	restricted	Treg
SEMA4D	-0.44743446	1.68E-08	2.03E-06	restricted	Treg
GDAP2	-0.5489165	1.67E-08	2.03E-06	restricted	Treg
TNRC6C	-0.4569292	1.61E-08	1.96E-06	restricted	Treg
BTN3A1	-0.4099308	1.60E-08	1.95E-06	restricted	Treg
CYTH3	-0.41704097	1.60E-08	1.95E-06	restricted	Treg
TRPM7	-0.42340046	1.59E-08	1.94E-06	restricted	Treg
TIMM23B	-0.65092474	1.59E-08	1.94E-06	restricted	Treg
EIF1AX	-0.4144301	1.57E-08	1.93E-06	restricted	Treg
BBX	-0.45229042	1.56E-08	1.91E-06	restricted	Treg
PDE12	-0.5189366	1.55E-08	1.90E-06	restricted	Treg
NBPF12	-0.60839814	1.54E-08	1.90E-06	restricted	Treg
TGIF2	-0.41227943	1.53E-08	1.88E-06	restricted	Treg
EIF3J	-0.4084477	1.53E-08	1.88E-06	restricted	Treg
CYTH4	-0.60261714	1.52E-08	1.87E-06	restricted	Treg
SCMH1	-0.454975	1.51E-08	1.87E-06	restricted	Treg
ARSB	-0.5820296	1.51E-08	1.87E-06	restricted	Treg
MAP4K5	-0.4754444	1.50E-08	1.86E-06	restricted	Treg
DSE	-0.55551124	1.50E-08	1.86E-06	restricted	Treg
CD83	-0.39865127	1.49E-08	1.85E-06	restricted	Treg
HSPH1	-0.3676566	1.48E-08	1.84E-06	restricted	Treg
APOL6	-0.38534018	1.48E-08	1.84E-06	restricted	Treg
GPR107	-0.4592664	1.48E-08	1.84E-06	restricted	Treg
OXCT1	-0.43505576	1.45E-08	1.81E-06	restricted	Treg
CEBPZ	-0.42200527	1.44E-08	1.80E-06	restricted	Treg
STAT4	-0.44953954	1.44E-08	1.80E-06	restricted	Treg
NFYC	-0.4303422	1.44E-08	1.80E-06	restricted	Treg
SPPL3	-0.44037306	1.44E-08	1.80E-06	restricted	Treg
SLC39A8	-0.48709974	1.41E-08	1.77E-06	restricted	Treg
LARP1	-0.38238537	1.41E-08	1.77E-06	restricted	Treg
HEXIM1	-0.38302207	1.41E-08	1.77E-06	restricted	Treg
PKP4	-0.47974882	1.40E-08	1.76E-06	restricted	Treg
AEBP2	-0.42482197	1.40E-08	1.76E-06	restricted	Treg
UBR1	-0.42776808	1.38E-08	1.75E-06	restricted	Treg
JADE1	-0.44865707	1.36E-08	1.72E-06	restricted	Treg
MON2	-0.41294363	1.35E-08	1.71E-06	restricted	Treg
SNX25	-0.4402396	1.35E-08	1.71E-06	restricted	Treg
WDFY2	-0.40051734	1.35E-08	1.71E-06	restricted	Treg
DARS1	-0.4012439	1.34E-08	1.70E-06	restricted	Treg
MAP3K2	-0.4785929	1.33E-08	1.69E-06	restricted	Treg
SLC35E1	-0.54690033	1.32E-08	1.68E-06	restricted	Treg
TOP2B	-0.4101098	1.31E-08	1.67E-06	restricted	Treg
CCDC174	-0.591389	1.29E-08	1.65E-06	restricted	Treg
DERL1	-0.4872136	1.29E-08	1.65E-06	restricted	Treg
HIP1	-0.4940041	1.27E-08	1.63E-06	restricted	Treg
PELO	-0.9840796	1.26E-08	1.62E-06	restricted	Treg
RREB1	-0.38385516	1.23E-08	1.58E-06	restricted	Treg
KDM5C	-0.43642843	1.23E-08	1.58E-06	restricted	Treg
CEP250	-0.5371743	1.22E-08	1.58E-06	restricted	Treg
ARHGAP9	-0.37356368	1.22E-08	1.57E-06	restricted	Treg
PARP11	-0.54821044	1.21E-08	1.57E-06	restricted	Treg
SMARCA4	-0.40813527	1.21E-08	1.57E-06	restricted	Treg
CCDC186	-0.4432753	1.20E-08	1.56E-06	restricted	Treg
VPS53	-0.41050756	1.17E-08	1.51E-06	restricted	Treg
CARD11	-0.4609059	1.16E-08	1.51E-06	restricted	Treg
PHF8	-0.40876114	1.16E-08	1.51E-06	restricted	Treg
BHLHE40	-0.5360783	1.15E-08	1.50E-06	restricted	Treg
RBM19	-0.412003	1.15E-08	1.50E-06	restricted	Treg
SLC10A7	-0.4597516	1.14E-08	1.50E-06	restricted	Treg
JAML	-0.48399654	1.14E-08	1.50E-06	restricted	Treg
TTC27	-0.50475305	1.13E-08	1.48E-06	restricted	Treg
FOXN2	-0.46720722	1.13E-08	1.48E-06	restricted	Treg
LARS2	-0.5683851	1.12E-08	1.47E-06	restricted	Treg
MARS1	-0.44846985	1.11E-08	1.46E-06	restricted	Treg
DIAPH1	-0.46711674	1.10E-08	1.45E-06	restricted	Treg
YLPM1	-0.43289953	1.10E-08	1.45E-06	restricted	Treg
DNM2	-0.43177134	1.06E-08	1.41E-06	restricted	Treg
EML4	-0.36812314	1.05E-08	1.40E-06	restricted	Treg
TBC1D2B	-0.41376355	1.02E-08	1.36E-06	restricted	Treg
LMBRD1	-0.37899253	1.01E-08	1.34E-06	restricted	Treg
SNAPC1	-0.71798885	9.95E-09	1.32E-06	restricted	Treg
SPG11	-0.41158554	9.90E-09	1.32E-06	restricted	Treg
GPR174	-0.40571576	9.80E-09	1.31E-06	restricted	Treg
ENSG00000310376	-0.48711026	9.78E-09	1.31E-06	restricted	Treg
PAF1	-0.6123857	9.68E-09	1.29E-06	restricted	Treg
UBE2K	-0.40672424	9.63E-09	1.29E-06	restricted	Treg
RHOQ	-0.87424177	9.57E-09	1.28E-06	restricted	Treg
IFNGR1	-0.7269634	9.56E-09	1.28E-06	restricted	Treg
DIAPH2	-0.4519858	9.52E-09	1.28E-06	restricted	Treg
GLMN	-0.42798886	9.47E-09	1.28E-06	restricted	Treg
CTDP1	-0.4436193	9.45E-09	1.28E-06	restricted	Treg
TCF20	-0.4140876	9.22E-09	1.25E-06	restricted	Treg
ACSS1	-0.69153506	8.93E-09	1.21E-06	restricted	Treg
TENT4B	-0.44007656	8.88E-09	1.20E-06	restricted	Treg
TANGO6	-0.45908442	8.87E-09	1.20E-06	restricted	Treg
ACSL3	-0.44982815	8.75E-09	1.19E-06	restricted	Treg
ARFGEF2	-0.3973427	8.68E-09	1.18E-06	restricted	Treg
KMT2D	-0.4307698	8.60E-09	1.17E-06	restricted	Treg
ZNF33A	-0.3924387	8.51E-09	1.16E-06	restricted	Treg
ARHGAP5	-0.47395244	8.42E-09	1.15E-06	restricted	Treg
ZFAND5	-0.4619867	8.34E-09	1.14E-06	restricted	Treg
RAPGEF1	-0.47741967	8.28E-09	1.13E-06	restricted	Treg
BTD	-0.5211391	8.26E-09	1.13E-06	restricted	Treg
HIPK1	-0.4590452	8.10E-09	1.11E-06	restricted	Treg
OPTN	-0.40930507	8.02E-09	1.10E-06	restricted	Treg
EPHA1-AS1	-0.9970231	7.96E-09	1.10E-06	restricted	Treg
CMSS1	-0.4629225	7.93E-09	1.09E-06	restricted	Treg
ANXA2	-0.65153426	7.90E-09	1.09E-06	restricted	Treg
TRAPPC12	-0.46888626	7.90E-09	1.09E-06	restricted	Treg
MAST3	-0.8098132	7.85E-09	1.09E-06	restricted	Treg
INTS6	-0.4155948	7.72E-09	1.07E-06	restricted	Treg
PHRF1	-0.56352776	7.66E-09	1.07E-06	restricted	Treg
ARID1A	-0.40531483	7.52E-09	1.05E-06	restricted	Treg
TNFSF8	-0.36015767	7.36E-09	1.03E-06	restricted	Treg
KANSL2	-0.46978843	7.29E-09	1.02E-06	restricted	Treg
LRPAP1	-0.49626163	7.26E-09	1.02E-06	restricted	Treg
FBRSL1	-0.48969978	7.26E-09	1.02E-06	restricted	Treg
FMNL1	-0.40761575	7.24E-09	1.02E-06	restricted	Treg
HERC3	-0.39352366	7.19E-09	1.01E-06	restricted	Treg
NUBPL	-0.48994294	7.02E-09	9.88E-07	restricted	Treg
MACF1	-0.40957537	7.02E-09	9.88E-07	restricted	Treg
RAB11FIP4	-0.46960926	6.94E-09	9.79E-07	restricted	Treg
BZW1	-0.41292825	6.90E-09	9.75E-07	restricted	Treg
ZC3H4	-0.50176597	6.87E-09	9.73E-07	restricted	Treg
FER	-0.70362866	6.84E-09	9.69E-07	restricted	Treg
CNOT10	-0.467308	6.81E-09	9.67E-07	restricted	Treg
ZC3HAV1	-0.48915157	6.80E-09	9.67E-07	restricted	Treg
PEX14	-0.39163408	6.68E-09	9.51E-07	restricted	Treg
PPA2	-0.4563279	6.59E-09	9.40E-07	restricted	Treg
PDXDC1	-0.4404739	6.58E-09	9.39E-07	restricted	Treg
LINC02964	-0.6956979	6.56E-09	9.38E-07	restricted	Treg
GNAO1	-1.1492628	6.48E-09	9.29E-07	restricted	Treg
WDR59	-0.45841962	6.16E-09	8.84E-07	restricted	Treg
KBTBD2	-0.4748559	6.12E-09	8.79E-07	restricted	Treg
DYNLT1	-0.45590824	5.78E-09	8.31E-07	restricted	Treg
SECISBP2	-0.41296083	5.73E-09	8.26E-07	restricted	Treg
RNF111	-0.41464213	5.66E-09	8.18E-07	restricted	Treg
OXSR1	-0.43239895	5.66E-09	8.18E-07	restricted	Treg
CUL2	-0.41619298	5.66E-09	8.18E-07	restricted	Treg
IRS2	-0.45119593	5.65E-09	8.18E-07	restricted	Treg
BCLAF1	-0.4452078	5.61E-09	8.15E-07	restricted	Treg
PARP14	-0.42403033	5.61E-09	8.15E-07	restricted	Treg
WDR82	-0.4033142	5.61E-09	8.15E-07	restricted	Treg
SMG1P2	-0.4156733	5.56E-09	8.11E-07	restricted	Treg
CYLD	-0.4509986	5.54E-09	8.09E-07	restricted	Treg
ROCK2	-0.5391913	5.50E-09	8.05E-07	restricted	Treg
STAG3L5P-PVRIG2P-PILRB	-0.45482516	5.48E-09	8.03E-07	restricted	Treg
MCOLN2	-0.43769422	5.46E-09	8.02E-07	restricted	Treg
WDR47	-0.5027056	5.43E-09	7.99E-07	restricted	Treg
TRIM56	-0.40471882	5.43E-09	7.99E-07	restricted	Treg
SDHA	-0.43349397	5.39E-09	7.96E-07	restricted	Treg
ABCF1	-0.39195845	5.33E-09	7.87E-07	restricted	Treg
CHCHD6	-0.98473406	5.29E-09	7.83E-07	restricted	Treg
TRAT1	-0.5317996	5.26E-09	7.80E-07	restricted	Treg
XPO1	-0.40876666	5.14E-09	7.62E-07	restricted	Treg
ANKH	-0.41526592	5.07E-09	7.53E-07	restricted	Treg
TRAF3IP2-AS1	-0.42228302	5.02E-09	7.47E-07	restricted	Treg
GAK	-0.37915242	4.98E-09	7.42E-07	restricted	Treg
AREL1	-0.52349705	4.93E-09	7.37E-07	restricted	Treg
SCAF4	-0.44132686	4.93E-09	7.37E-07	restricted	Treg
CDC37	-0.37620223	4.93E-09	7.37E-07	restricted	Treg
ZNF335	-0.45110455	4.91E-09	7.37E-07	restricted	Treg
ISCA1	-0.4630918	4.74E-09	7.13E-07	restricted	Treg
WDPCP	-0.43772328	4.74E-09	7.13E-07	restricted	Treg
MAGED1	-0.49942833	4.73E-09	7.13E-07	restricted	Treg
ENSG00000255026	-0.59151775	4.64E-09	7.01E-07	restricted	Treg
MARK2	-0.4182614	4.47E-09	6.76E-07	restricted	Treg
TARDBP	-0.47991198	4.46E-09	6.75E-07	restricted	Treg
PFKFB3	-0.48067954	4.43E-09	6.72E-07	restricted	Treg
KIF5C	-0.7210889	4.41E-09	6.71E-07	restricted	Treg
HS2ST1	-0.41354147	4.33E-09	6.60E-07	restricted	Treg
FAM168A	-0.43997854	4.33E-09	6.60E-07	restricted	Treg
RSL1D1	-0.5053532	4.22E-09	6.44E-07	restricted	Treg
TMEM39A	-0.53278226	4.18E-09	6.39E-07	restricted	Treg
TAF1D	-0.40636975	4.12E-09	6.31E-07	restricted	Treg
HCG18	-0.49173135	4.07E-09	6.25E-07	restricted	Treg
PNPLA8	-0.43772063	4.06E-09	6.25E-07	restricted	Treg
NCOA7	-0.45731586	4.04E-09	6.23E-07	restricted	Treg
NDUFA10	-0.3857189	4.01E-09	6.18E-07	restricted	Treg
ZNF767P-1	-0.41647312	3.98E-09	6.15E-07	restricted	Treg
NGLY1	-0.43296382	3.96E-09	6.13E-07	restricted	Treg
SIPA1L3	-0.4138267	3.81E-09	5.91E-07	restricted	Treg
RABGEF1P1-1	-0.4206484	3.74E-09	5.80E-07	restricted	Treg
GAN	-0.54423225	3.70E-09	5.75E-07	restricted	Treg
SLF1	-0.58352476	3.70E-09	5.75E-07	restricted	Treg
SLFN5	-0.4153829	3.66E-09	5.71E-07	restricted	Treg
SLC20A1	-0.4182901	3.62E-09	5.65E-07	restricted	Treg
NDRG1	-0.4572479	3.61E-09	5.65E-07	restricted	Treg
RAB6A	-0.4566434	3.60E-09	5.64E-07	restricted	Treg
SAFB	-0.423652	3.60E-09	5.64E-07	restricted	Treg
UGGT1	-0.43375787	3.55E-09	5.59E-07	restricted	Treg
TENT4A	-0.4683449	3.53E-09	5.56E-07	restricted	Treg
PI4KA	-0.42632672	3.49E-09	5.51E-07	restricted	Treg
CERK	-0.4401738	3.48E-09	5.49E-07	restricted	Treg
MNAT1	-0.48147777	3.32E-09	5.25E-07	restricted	Treg
SBF1	-0.80658513	3.25E-09	5.16E-07	restricted	Treg
TSC22D2	-0.44309926	3.22E-09	5.12E-07	restricted	Treg
FAR1	-0.4651262	3.22E-09	5.12E-07	restricted	Treg
IPO11	-0.5512937	3.19E-09	5.08E-07	restricted	Treg
STK26	-0.6816226	3.11E-09	4.97E-07	restricted	Treg
CFAP298-TCP10L	-0.9035997	3.04E-09	4.86E-07	restricted	Treg
PDCD4	-0.46995592	2.99E-09	4.79E-07	restricted	Treg
TRIM44	-0.43012238	2.94E-09	4.71E-07	restricted	Treg
MBNL2	-0.46523783	2.92E-09	4.70E-07	restricted	Treg
INO80D	-0.41783884	2.87E-09	4.62E-07	restricted	Treg
NFX1	-0.4732749	2.74E-09	4.42E-07	restricted	Treg
ABCB1	-0.7651268	2.73E-09	4.42E-07	restricted	Treg
ANKFY1	-0.45931852	2.63E-09	4.27E-07	restricted	Treg
ZBTB4	-0.62034214	2.63E-09	4.27E-07	restricted	Treg
AMD1	-0.4531744	2.51E-09	4.08E-07	restricted	Treg
CSNK1D	-0.44626546	2.47E-09	4.03E-07	restricted	Treg
NBL1	-0.5502137	2.47E-09	4.03E-07	restricted	Treg
RARS2	-0.48816958	2.40E-09	3.92E-07	restricted	Treg
NRBP1	-0.4334842	2.39E-09	3.92E-07	restricted	Treg
RTN4	-0.44102323	2.35E-09	3.85E-07	restricted	Treg
APOBR	-0.9688814	2.34E-09	3.85E-07	restricted	Treg
RNASET2	-0.4342919	2.34E-09	3.85E-07	restricted	Treg
ZBTB7A	-0.565747	2.33E-09	3.84E-07	restricted	Treg
NUP88	-0.6033135	2.32E-09	3.84E-07	restricted	Treg
ENSG00000287393	-0.84978217	2.32E-09	3.84E-07	restricted	Treg
PPP2R5A	-0.5004085	2.32E-09	3.84E-07	restricted	Treg
ARHGAP30	-0.40207484	2.31E-09	3.84E-07	restricted	Treg
TSHZ1	-0.495491	2.28E-09	3.80E-07	restricted	Treg
PLEKHM1	-0.45929876	2.27E-09	3.78E-07	restricted	Treg
LPIN1	-0.44521433	2.23E-09	3.72E-07	restricted	Treg
DHX15	-0.4401489	2.21E-09	3.70E-07	restricted	Treg
ANO6	-0.42100275	2.16E-09	3.62E-07	restricted	Treg
WWOX	-0.53851163	2.13E-09	3.58E-07	restricted	Treg
PREX1	-0.5053605	2.11E-09	3.54E-07	restricted	Treg
SGSM2	-0.605674	2.06E-09	3.47E-07	restricted	Treg
KPNA4	-0.4441516	2.04E-09	3.45E-07	restricted	Treg
NABP1	-0.43328696	2.01E-09	3.40E-07	restricted	Treg
OBSCN	-0.5163329	1.99E-09	3.37E-07	restricted	Treg
SGK3	-0.44234112	1.95E-09	3.32E-07	restricted	Treg
ADNP	-0.42906842	1.92E-09	3.27E-07	restricted	Treg
ERC1	-0.44796273	1.88E-09	3.21E-07	restricted	Treg
ENSG00000249456	-0.48058334	1.88E-09	3.21E-07	restricted	Treg
SFMBT1	-0.49678344	1.84E-09	3.15E-07	restricted	Treg
PIK3IP1	-0.44562975	1.84E-09	3.15E-07	restricted	Treg
DIRC3	-0.48374954	1.82E-09	3.12E-07	restricted	Treg
ZBTB21	-0.5671949	1.82E-09	3.12E-07	restricted	Treg
KLF13	-0.46729854	1.79E-09	3.09E-07	restricted	Treg
SRCAP	-0.47225395	1.78E-09	3.07E-07	restricted	Treg
IRF9	-0.5174143	1.77E-09	3.06E-07	restricted	Treg
NUP160	-0.41962832	1.74E-09	3.01E-07	restricted	Treg
ENSG00000274265	-0.6766861	1.72E-09	2.99E-07	restricted	Treg
BRD9	-0.5615359	1.71E-09	2.98E-07	restricted	Treg
TRIM22	-0.42143893	1.70E-09	2.97E-07	restricted	Treg
POLR3E	-0.45461816	1.70E-09	2.96E-07	restricted	Treg
RETREG1	-0.46980113	1.68E-09	2.94E-07	restricted	Treg
IRF2	-0.5107825	1.67E-09	2.93E-07	restricted	Treg
ODF2L	-0.5015551	1.66E-09	2.90E-07	restricted	Treg
SPTBN1	-0.47095013	1.65E-09	2.90E-07	restricted	Treg
FAM13B	-0.45026046	1.62E-09	2.85E-07	restricted	Treg
SPEN	-0.44693953	1.62E-09	2.85E-07	restricted	Treg
ATP2B4	-0.49252754	1.60E-09	2.83E-07	restricted	Treg
ILF3	-0.4575334	1.58E-09	2.80E-07	restricted	Treg
MICAL1	-0.5500752	1.58E-09	2.80E-07	restricted	Treg
EEFSEC	-0.52925014	1.55E-09	2.75E-07	restricted	Treg
GAB3	-0.73219	1.51E-09	2.69E-07	restricted	Treg
TMEM67	-0.84858423	1.50E-09	2.68E-07	restricted	Treg
EDEM1	-0.5953681	1.44E-09	2.58E-07	restricted	Treg
TMEM156	-0.54809	1.42E-09	2.54E-07	restricted	Treg
CD8A	-0.77216583	1.40E-09	2.51E-07	restricted	Treg
PLEKHM1P1	-0.57809186	1.37E-09	2.47E-07	restricted	Treg
CASS4	-0.561435	1.36E-09	2.46E-07	restricted	Treg
SMCHD1	-0.4011524	1.36E-09	2.46E-07	restricted	Treg
PRRC2A	-0.4926148	1.34E-09	2.42E-07	restricted	Treg
IFRD1	-0.43998098	1.34E-09	2.42E-07	restricted	Treg
DOCK11	-0.4885773	1.31E-09	2.38E-07	restricted	Treg
PRR5L	-0.7534033	1.28E-09	2.33E-07	restricted	Treg
LMTK2	-0.43304178	1.28E-09	2.33E-07	restricted	Treg
DNAAF9	-0.41680244	1.28E-09	2.33E-07	restricted	Treg
TMC6	-0.42231852	1.25E-09	2.29E-07	restricted	Treg
PRMT9	-0.4491014	1.24E-09	2.27E-07	restricted	Treg
GABARAPL1	-0.4500736	1.23E-09	2.26E-07	restricted	Treg
NAA15	-0.44232628	1.23E-09	2.26E-07	restricted	Treg
TTC14	-0.46607214	1.21E-09	2.23E-07	restricted	Treg
LCOR	-0.4646987	1.17E-09	2.16E-07	restricted	Treg
LPGAT1	-0.5924941	1.14E-09	2.10E-07	restricted	Treg
EFR3A	-0.44590387	1.12E-09	2.08E-07	restricted	Treg
AGPAT3	-0.45574042	1.12E-09	2.08E-07	restricted	Treg
ZDHHC14	-0.5890264	1.11E-09	2.07E-07	restricted	Treg
PDE8A	-0.43973807	1.10E-09	2.04E-07	restricted	Treg
DMTF1	-0.48906195	1.07E-09	2.00E-07	restricted	Treg
GVINP1	-0.5337007	1.07E-09	2.00E-07	restricted	Treg
ARHGEF7	-0.48599938	1.05E-09	1.96E-07	restricted	Treg
ANKRD36	-0.47071165	1.04E-09	1.96E-07	restricted	Treg
SLC45A4	-0.5602799	1.04E-09	1.95E-07	restricted	Treg
CYTH1	-0.45167488	9.86E-10	1.86E-07	restricted	Treg
UTRN	-0.44217345	9.84E-10	1.86E-07	restricted	Treg
PRKCB	-0.5055015	9.68E-10	1.83E-07	restricted	Treg
CEACAM21	-0.5483611	9.48E-10	1.80E-07	restricted	Treg
ACBD6	-0.48847637	9.39E-10	1.79E-07	restricted	Treg
KPNA1	-0.46603557	9.24E-10	1.76E-07	restricted	Treg
CXCR4	-0.4484214	9.04E-10	1.73E-07	restricted	Treg
RNF19B	-0.54283	9.01E-10	1.72E-07	restricted	Treg
CCNH	-0.5107852	8.92E-10	1.71E-07	restricted	Treg
CARD8	-0.464065	8.78E-10	1.69E-07	restricted	Treg
BRD10	-0.45885533	8.59E-10	1.65E-07	restricted	Treg
WDR27	-0.7964773	8.53E-10	1.65E-07	restricted	Treg
NEK7	-0.49388993	8.50E-10	1.64E-07	restricted	Treg
MLXIP	-0.49031237	8.43E-10	1.63E-07	restricted	Treg
TRIM33	-0.4472682	8.41E-10	1.63E-07	restricted	Treg
MED14	-0.5523565	8.36E-10	1.63E-07	restricted	Treg
PPTC7	-0.61607796	8.33E-10	1.62E-07	restricted	Treg
TNFSF4	-0.46428698	8.30E-10	1.62E-07	restricted	Treg
MINK1	-0.49710125	8.22E-10	1.61E-07	restricted	Treg
SAMD8	-0.4878843	8.16E-10	1.60E-07	restricted	Treg
TFCP2	-0.4702867	8.04E-10	1.58E-07	restricted	Treg
RALGAPB	-0.4356411	8.01E-10	1.58E-07	restricted	Treg
SP140L	-0.48797122	7.78E-10	1.54E-07	restricted	Treg
TMEM65	-0.43938404	7.76E-10	1.53E-07	restricted	Treg
DHRS3	-0.96332246	7.72E-10	1.53E-07	restricted	Treg
CRTC1	-0.5819761	7.64E-10	1.52E-07	restricted	Treg
INPP4B	-0.5022358	7.62E-10	1.52E-07	restricted	Treg
KLHL18	-0.46231875	7.60E-10	1.52E-07	restricted	Treg
MSL2	-0.4587097	7.44E-10	1.49E-07	restricted	Treg
TNFAIP8	-0.51176023	7.41E-10	1.48E-07	restricted	Treg
ERP27	-0.55476534	7.33E-10	1.47E-07	restricted	Treg
KLF6	-0.47726566	7.24E-10	1.46E-07	restricted	Treg
PRPF18	-0.45356965	6.99E-10	1.41E-07	restricted	Treg
RAB21	-0.43318865	6.91E-10	1.40E-07	restricted	Treg
CAPRIN1	-0.5274183	6.79E-10	1.37E-07	restricted	Treg
UAP1	-0.6596119	6.78E-10	1.37E-07	restricted	Treg
SNX19	-0.7640581	6.68E-10	1.36E-07	restricted	Treg
PTTG1IP	-0.73102933	6.40E-10	1.30E-07	restricted	Treg
PDE4B	-0.49655992	6.39E-10	1.30E-07	restricted	Treg
PIK3CB	-0.4911998	6.30E-10	1.29E-07	restricted	Treg
GATAD2B	-0.48734477	6.23E-10	1.28E-07	restricted	Treg
QRICH1	-0.46180752	6.23E-10	1.28E-07	restricted	Treg
ZC3H12B	-0.5127588	6.21E-10	1.28E-07	restricted	Treg
MYO18A	-0.45990813	6.00E-10	1.24E-07	restricted	Treg
ADARB1	-0.47443753	5.90E-10	1.22E-07	restricted	Treg
FOSL2	-0.49191394	5.72E-10	1.19E-07	restricted	Treg
PPP1R10	-0.4641996	5.62E-10	1.17E-07	restricted	Treg
KIF21B	-0.615645	5.58E-10	1.16E-07	restricted	Treg
RALGAPA2	-0.47155622	5.55E-10	1.16E-07	restricted	Treg
WIPF2	-0.46444917	5.32E-10	1.11E-07	restricted	Treg
ZBTB11	-0.48817387	5.23E-10	1.10E-07	restricted	Treg
PSMA1	-0.48392802	5.18E-10	1.09E-07	restricted	Treg
PDE4D	-0.49756372	5.16E-10	1.09E-07	restricted	Treg
MAGI3	-1.0714636	5.13E-10	1.08E-07	restricted	Treg
CA5B	-0.6691252	5.05E-10	1.07E-07	restricted	Treg
N4BP1	-0.48984462	4.88E-10	1.03E-07	restricted	Treg
IPMK	-0.71824783	4.83E-10	1.03E-07	restricted	Treg
CDC42SE2	-0.38098544	4.80E-10	1.02E-07	restricted	Treg
MFSD14A	-0.4908636	4.73E-10	1.01E-07	restricted	Treg
ATL2	-0.4886587	4.65E-10	9.94E-08	restricted	Treg
TMEM164	-0.60048705	4.56E-10	9.79E-08	restricted	Treg
PDK3	-0.53291035	4.50E-10	9.66E-08	restricted	Treg
RPAP2	-0.49014536	4.47E-10	9.62E-08	restricted	Treg
SINHCAF	-0.4590338	4.24E-10	9.16E-08	restricted	Treg
BSDC1	-0.5053966	4.24E-10	9.16E-08	restricted	Treg
RNF138	-0.49659863	4.06E-10	8.81E-08	restricted	Treg
EDEM3	-0.46554184	4.02E-10	8.74E-08	restricted	Treg
CDK11B	-0.5064592	3.95E-10	8.62E-08	restricted	Treg
PRKN	-0.9086395	3.92E-10	8.56E-08	restricted	Treg
SLC20A2	-0.48963213	3.86E-10	8.46E-08	restricted	Treg
PPP1R15B	-0.4679329	3.84E-10	8.43E-08	restricted	Treg
ARL5B	-0.60839236	3.83E-10	8.42E-08	restricted	Treg
PCSK5	-1.3043221	3.81E-10	8.40E-08	restricted	Treg
CCDC93	-0.43139943	3.78E-10	8.35E-08	restricted	Treg
HEG1	-0.8022675	3.77E-10	8.35E-08	restricted	Treg
CD44	-0.39179942	3.70E-10	8.21E-08	restricted	Treg
GRAP2	-0.49989402	3.68E-10	8.18E-08	restricted	Treg
YME1L1	-0.49732468	3.62E-10	8.08E-08	restricted	Treg
LMNA	-0.47411695	3.61E-10	8.08E-08	restricted	Treg
LINC00299	-0.5138869	3.58E-10	8.02E-08	restricted	Treg
CA10	-1.1401436	3.55E-10	7.98E-08	restricted	Treg
PPP1R16B	-0.52552307	3.52E-10	7.92E-08	restricted	Treg
XPO4	-0.4230767	3.44E-10	7.77E-08	restricted	Treg
APOL3	-0.62885636	3.38E-10	7.64E-08	restricted	Treg
RALY	-0.46132097	3.28E-10	7.44E-08	restricted	Treg
DCAF8	-0.47653198	3.28E-10	7.44E-08	restricted	Treg
KCNA3	-0.5714455	3.27E-10	7.44E-08	restricted	Treg
STX16	-0.4571083	3.24E-10	7.40E-08	restricted	Treg
ENSG00000291073	-0.48693627	3.23E-10	7.39E-08	restricted	Treg
RORA-AS1	-0.53520024	3.19E-10	7.31E-08	restricted	Treg
ARL4C	-0.48010832	3.18E-10	7.31E-08	restricted	Treg
CD6	-0.48186332	3.16E-10	7.28E-08	restricted	Treg
ERAP2	-0.49320436	3.13E-10	7.23E-08	restricted	Treg
LZTFL1	-0.58788985	3.05E-10	7.07E-08	restricted	Treg
AKNA	-0.4952626	3.03E-10	7.04E-08	restricted	Treg
CDC123	-0.7662232	3.00E-10	6.99E-08	restricted	Treg
RB1	-0.48208448	2.98E-10	6.95E-08	restricted	Treg
VPS4B	-0.48984113	2.98E-10	6.95E-08	restricted	Treg
THOC1	-0.49632445	2.98E-10	6.95E-08	restricted	Treg
XKR6	-0.49931332	2.74E-10	6.45E-08	restricted	Treg
LNPEP	-0.49217153	2.73E-10	6.44E-08	restricted	Treg
BCL9L	-0.7607835	2.69E-10	6.35E-08	restricted	Treg
SUPT6H	-0.46707496	2.54E-10	6.03E-08	restricted	Treg
MIA3	-0.51256573	2.47E-10	5.87E-08	restricted	Treg
SLC23A2	-0.4708399	2.43E-10	5.78E-08	restricted	Treg
SMURF2	-0.46956298	2.40E-10	5.72E-08	restricted	Treg
FUBP1	-0.47725603	2.37E-10	5.66E-08	restricted	Treg
MTREX	-0.46879113	2.32E-10	5.57E-08	restricted	Treg
OTUD4	-0.60330427	2.29E-10	5.51E-08	restricted	Treg
SARAF	-0.44366792	2.27E-10	5.48E-08	restricted	Treg
MAP2K1	-0.4835822	2.26E-10	5.47E-08	restricted	Treg
SATB1-AS1	-1.2096155	2.26E-10	5.47E-08	restricted	Treg
ANKRD36C	-0.4719652	2.22E-10	5.41E-08	restricted	Treg
SYAP1	-0.47522295	2.21E-10	5.38E-08	restricted	Treg
MCL1	-0.5052259	2.19E-10	5.34E-08	restricted	Treg
ADIPOR2	-0.49945405	2.10E-10	5.15E-08	restricted	Treg
NOL4L	-0.50084275	2.07E-10	5.08E-08	restricted	Treg
TMEM181	-0.5027182	2.07E-10	5.08E-08	restricted	Treg
KDM5A	-0.47276008	2.05E-10	5.07E-08	restricted	Treg
ZRANB2	-0.5219602	1.94E-10	4.80E-08	restricted	Treg
DDX10	-0.5221713	1.90E-10	4.72E-08	restricted	Treg
SLC38A4-AS1	-0.7415444	1.88E-10	4.68E-08	restricted	Treg
UBAP2	-0.5493182	1.87E-10	4.67E-08	restricted	Treg
CAMKMT	-0.5202517	1.83E-10	4.59E-08	restricted	Treg
SPTLC2	-0.55536705	1.83E-10	4.59E-08	restricted	Treg
MYO1F	-0.45617843	1.77E-10	4.46E-08	restricted	Treg
NAA25	-0.7080598	1.74E-10	4.38E-08	restricted	Treg
MAPK14	-0.48028222	1.72E-10	4.35E-08	restricted	Treg
NDEL1	-0.51335454	1.71E-10	4.34E-08	restricted	Treg
SHLD2	-0.5239329	1.69E-10	4.29E-08	restricted	Treg
ZBTB25	-0.6400162	1.67E-10	4.25E-08	restricted	Treg
NFATC3	-0.47762623	1.65E-10	4.22E-08	restricted	Treg
TXK	-0.6521153	1.60E-10	4.11E-08	restricted	Treg
SIN3A	-0.48831752	1.60E-10	4.11E-08	restricted	Treg
LINC01871	-0.7057529	1.58E-10	4.08E-08	restricted	Treg
DTNB	-0.46286628	1.58E-10	4.08E-08	restricted	Treg
SYNJ2	-0.5613462	1.57E-10	4.07E-08	restricted	Treg
PIEZO1	-0.55960727	1.56E-10	4.05E-08	restricted	Treg
PDPR2P-1	-0.5055323	1.53E-10	3.98E-08	restricted	Treg
MAPK8IP3	-0.6041538	1.48E-10	3.87E-08	restricted	Treg
DPP4	-1.1556994	1.46E-10	3.84E-08	restricted	Treg
SNRK	-0.50721276	1.42E-10	3.73E-08	restricted	Treg
FBXO21	-0.50566715	1.42E-10	3.73E-08	restricted	Treg
IARS1	-0.62322795	1.42E-10	3.73E-08	restricted	Treg
INPP4A	-0.5221969	1.38E-10	3.66E-08	restricted	Treg
MYLIP	-0.51199245	1.36E-10	3.61E-08	restricted	Treg
SIDT1	-0.50179416	1.35E-10	3.58E-08	restricted	Treg
GRIP1	-1.3933092	1.34E-10	3.58E-08	restricted	Treg
MIR142HG	-0.6777846	1.25E-10	3.36E-08	restricted	Treg
ZNF217	-0.66412514	1.22E-10	3.28E-08	restricted	Treg
RGCC	-0.49737716	1.21E-10	3.26E-08	restricted	Treg
PCSK7	-0.45614195	1.18E-10	3.19E-08	restricted	Treg
CAMTA1	-0.4623006	1.18E-10	3.18E-08	restricted	Treg
DIS3L2	-0.48355106	1.15E-10	3.13E-08	restricted	Treg
RASSF5	-0.4753836	1.15E-10	3.13E-08	restricted	Treg
IL7R	-0.5267436	1.14E-10	3.12E-08	restricted	Treg
HELB	-0.48035735	1.14E-10	3.12E-08	restricted	Treg
STIM2	-0.508637	1.12E-10	3.08E-08	restricted	Treg
MYO9A	-0.4885155	1.11E-10	3.07E-08	restricted	Treg
UBE2O	-0.5148476	1.11E-10	3.07E-08	restricted	Treg
RIN3	-0.5538102	1.07E-10	2.96E-08	restricted	Treg
DDX21	-0.4588816	1.06E-10	2.94E-08	restricted	Treg
IDI1	-0.49155325	1.06E-10	2.94E-08	restricted	Treg
AP2B1	-0.4742082	1.04E-10	2.92E-08	restricted	Treg
IQCN	-0.6590022	1.03E-10	2.89E-08	restricted	Treg
TAPBP	-0.48109874	1.02E-10	2.88E-08	restricted	Treg
ENSG00000309149	-0.9526644	1.02E-10	2.87E-08	restricted	Treg
ANXA2R-OT1	-0.5566112	1.02E-10	2.87E-08	restricted	Treg
EDARADD	-0.6282441	9.80E-11	2.78E-08	restricted	Treg
ZNFX1	-0.54568464	9.68E-11	2.76E-08	restricted	Treg
HSPA9	-0.5187831	9.67E-11	2.76E-08	restricted	Treg
MAPRE2	-0.5209594	9.50E-11	2.72E-08	restricted	Treg
DYNC1H1	-0.50328225	9.46E-11	2.72E-08	restricted	Treg
TXLNG	-0.5095169	9.39E-11	2.71E-08	restricted	Treg
LINC01145-1	-0.67554146	8.99E-11	2.60E-08	restricted	Treg
FAM177A1	-0.49605373	8.85E-11	2.57E-08	restricted	Treg
DDX27	-0.51924074	8.83E-11	2.57E-08	restricted	Treg
TMEM63A	-0.67003804	8.79E-11	2.57E-08	restricted	Treg
H2AZ2	-0.5061985	8.72E-11	2.55E-08	restricted	Treg
PCNX1	-0.52155083	8.52E-11	2.50E-08	restricted	Treg
KDM3A	-0.51577926	8.32E-11	2.45E-08	restricted	Treg
CUL4A	-0.5006431	8.25E-11	2.44E-08	restricted	Treg
ECE1	-0.54048	8.11E-11	2.41E-08	restricted	Treg
SRPK1	-0.54685754	7.99E-11	2.37E-08	restricted	Treg
TSPYL1	-0.5555702	7.98E-11	2.37E-08	restricted	Treg
CNTRL	-0.51309204	7.67E-11	2.30E-08	restricted	Treg
HECA	-0.52824533	7.50E-11	2.25E-08	restricted	Treg
TNFRSF10B	-0.59065104	7.49E-11	2.25E-08	restricted	Treg
MIAT	-0.52647126	7.36E-11	2.22E-08	restricted	Treg
MORF4L2	-0.5165716	7.22E-11	2.19E-08	restricted	Treg
POU2F1	-0.5046997	7.16E-11	2.18E-08	restricted	Treg
ABCC1	-0.5276228	6.83E-11	2.08E-08	restricted	Treg
LCLAT1	-0.64080644	6.40E-11	1.96E-08	restricted	Treg
BTBD9	-0.5552452	6.36E-11	1.95E-08	restricted	Treg
CFAP210	-0.90472764	6.26E-11	1.93E-08	restricted	Treg
USP24	-0.51111645	6.05E-11	1.87E-08	restricted	Treg
GCH1	-0.54569185	5.84E-11	1.81E-08	restricted	Treg
TBC1D1	-0.5178991	5.64E-11	1.75E-08	restricted	Treg
ELL	-0.5463752	5.62E-11	1.75E-08	restricted	Treg
ENSG00000299562	-0.5305533	5.41E-11	1.69E-08	restricted	Treg
MAP4	-0.5255474	5.05E-11	1.59E-08	restricted	Treg
TRIM38	-0.4908951	4.89E-11	1.54E-08	restricted	Treg
PLEC	-0.510557	4.75E-11	1.50E-08	restricted	Treg
PRKAG2	-0.5389016	4.55E-11	1.44E-08	restricted	Treg
TARS3	-0.6437809	4.43E-11	1.41E-08	restricted	Treg
ENSG00000279583	-0.6666614	4.38E-11	1.40E-08	restricted	Treg
GNG2	-0.4414991	4.34E-11	1.39E-08	restricted	Treg
RBMX	-0.4929565	4.29E-11	1.38E-08	restricted	Treg
ZNF652	-0.66311675	4.26E-11	1.37E-08	restricted	Treg
ABCA1	-0.8336691	3.81E-11	1.23E-08	restricted	Treg
IKBKB	-0.5239171	3.75E-11	1.22E-08	restricted	Treg
PRKAA1	-0.5956699	3.59E-11	1.17E-08	restricted	Treg
GRK5	-0.54828024	3.47E-11	1.13E-08	restricted	Treg
ERICH1	-0.50441945	3.43E-11	1.12E-08	restricted	Treg
DDX60L	-0.61112237	3.36E-11	1.11E-08	restricted	Treg
TRIM39	-0.6835899	3.31E-11	1.09E-08	restricted	Treg
KIAA0825	-0.70367175	3.31E-11	1.09E-08	restricted	Treg
HAPSTR1	-0.5390597	3.18E-11	1.06E-08	restricted	Treg
DTHD1	-0.5882548	3.17E-11	1.06E-08	restricted	Treg
TGFBR2	-0.5271112	3.16E-11	1.06E-08	restricted	Treg
PIP4K2A	-0.4865406	3.06E-11	1.03E-08	restricted	Treg
OXNAD1	-0.5221138	3.03E-11	1.02E-08	restricted	Treg
DGLUCY	-0.50399035	2.99E-11	1.01E-08	restricted	Treg
ERCC5	-0.55814266	2.92E-11	9.94E-09	restricted	Treg
CHD7	-0.6917538	2.89E-11	9.87E-09	restricted	Treg
HSD17B12	-0.58557516	2.88E-11	9.86E-09	restricted	Treg
INPP5D	-0.52038187	2.83E-11	9.73E-09	restricted	Treg
EXOC6B	-0.5276938	2.82E-11	9.73E-09	restricted	Treg
SCFD2	-0.53147495	2.72E-11	9.41E-09	restricted	Treg
LPIN2	-0.54095834	2.61E-11	9.07E-09	restricted	Treg
MBP	-0.55078304	2.54E-11	8.86E-09	restricted	Treg
SSR1	-0.6814016	2.53E-11	8.86E-09	restricted	Treg
DTD1	-0.6587493	2.43E-11	8.53E-09	restricted	Treg
CRTAM	-0.92523694	2.40E-11	8.47E-09	restricted	Treg
KIF16B	-0.65960604	2.38E-11	8.43E-09	restricted	Treg
RNF157	-0.9912442	2.31E-11	8.21E-09	restricted	Treg
ZNF586	-0.8602224	2.27E-11	8.10E-09	restricted	Treg
SLFN12L	-0.5578486	2.24E-11	8.03E-09	restricted	Treg
ERCC1	-0.5364611	2.22E-11	7.99E-09	restricted	Treg
CLIP4	-0.55401766	2.20E-11	7.93E-09	restricted	Treg
TPD52	-0.63213307	2.15E-11	7.79E-09	restricted	Treg
AFG2A	-0.5459892	2.07E-11	7.52E-09	restricted	Treg
GNAQ	-0.52739984	2.05E-11	7.49E-09	restricted	Treg
PTBP3	-0.5086138	1.94E-11	7.12E-09	restricted	Treg
ZNF10	-0.60039806	1.91E-11	7.02E-09	restricted	Treg
CCND3	-0.5215593	1.90E-11	7.02E-09	restricted	Treg
CSNK1G2	-0.6390565	1.80E-11	6.66E-09	restricted	Treg
USP20	-0.65764296	1.78E-11	6.64E-09	restricted	Treg
BCR	-0.58787864	1.78E-11	6.64E-09	restricted	Treg
USP37	-0.57982105	1.76E-11	6.61E-09	restricted	Treg
SACM1L	-0.52897215	1.74E-11	6.57E-09	restricted	Treg
TMEM131L	-0.5175397	1.61E-11	6.09E-09	restricted	Treg
ELAPOR2	-0.63794494	1.54E-11	5.85E-09	restricted	Treg
TRMO	-0.55406475	1.52E-11	5.78E-09	restricted	Treg
FLT3LG	-0.59985006	1.50E-11	5.76E-09	restricted	Treg
ALKBH5	-0.7640846	1.47E-11	5.66E-09	restricted	Treg
XPR1	-0.5208085	1.44E-11	5.56E-09	restricted	Treg
ASTL	-0.70984155	1.43E-11	5.53E-09	restricted	Treg
SLA2	-0.6916175	1.38E-11	5.38E-09	restricted	Treg
SUPT3H	-0.5538759	1.37E-11	5.35E-09	restricted	Treg
SYNRG	-0.49408716	1.36E-11	5.34E-09	restricted	Treg
RNF168	-0.5398695	1.31E-11	5.17E-09	restricted	Treg
TBL1X	-0.5599768	1.30E-11	5.15E-09	restricted	Treg
ETV3	-0.62674975	1.29E-11	5.14E-09	restricted	Treg
MTM1	-0.5615672	1.24E-11	4.95E-09	restricted	Treg
ARMC8	-0.5788187	1.23E-11	4.91E-09	restricted	Treg
TSC22D1	-0.75329286	1.19E-11	4.77E-09	restricted	Treg
SRSF7	-0.54128236	1.18E-11	4.77E-09	restricted	Treg
PTPN4	-0.53790295	1.15E-11	4.66E-09	restricted	Treg
ANTXR2	-0.51596946	1.14E-11	4.65E-09	restricted	Treg
SPDYA	-0.55157125	1.12E-11	4.60E-09	restricted	Treg
SUN2	-0.5006965	1.10E-11	4.51E-09	restricted	Treg
RLIM	-0.6187425	1.09E-11	4.50E-09	restricted	Treg
CAMK1D	-0.5828266	1.08E-11	4.48E-09	restricted	Treg
ZFYVE28	-0.5554931	1.05E-11	4.38E-09	restricted	Treg
FCHSD2	-0.533444	1.03E-11	4.32E-09	restricted	Treg
SLFN11	-0.60453147	1.03E-11	4.32E-09	restricted	Treg
EIF4A2	-0.5068722	9.21E-12	3.89E-09	restricted	Treg
AGPAT4	-0.57810205	9.14E-12	3.88E-09	restricted	Treg
ERN1	-0.5696354	9.04E-12	3.85E-09	restricted	Treg
CRTC3	-0.56480604	8.84E-12	3.78E-09	restricted	Treg
RBM23	-0.60262805	8.54E-12	3.67E-09	restricted	Treg
SBF2	-0.7110956	7.50E-12	3.24E-09	restricted	Treg
PDIA3	-0.5188634	7.26E-12	3.15E-09	restricted	Treg
MAP3K4	-0.56684095	7.25E-12	3.15E-09	restricted	Treg
ARF1	-0.5008632	6.87E-12	3.01E-09	restricted	Treg
MACO1	-0.64594865	6.68E-12	2.94E-09	restricted	Treg
ZNF506	-0.590169	6.10E-12	2.69E-09	restricted	Treg
RELT	-0.7565307	5.93E-12	2.63E-09	restricted	Treg
NDUFAF2	-0.7345614	5.72E-12	2.55E-09	restricted	Treg
RSU1	-0.5483765	5.41E-12	2.43E-09	restricted	Treg
TNK2	-0.7122245	5.22E-12	2.35E-09	restricted	Treg
ARHGEF3	-0.523682	5.17E-12	2.34E-09	restricted	Treg
PPP1R15A	-0.5417442	5.04E-12	2.29E-09	restricted	Treg
MYO1D	-0.64514345	4.47E-12	2.04E-09	restricted	Treg
USP3	-0.5382482	4.40E-12	2.02E-09	restricted	Treg
PPP1CB	-0.5458238	4.14E-12	1.91E-09	restricted	Treg
ARHGAP45	-0.56167626	4.12E-12	1.91E-09	restricted	Treg
COPA	-0.5440212	3.90E-12	1.82E-09	restricted	Treg
YES1	-0.6390396	3.78E-12	1.77E-09	restricted	Treg
AHCTF1	-0.5466183	3.39E-12	1.60E-09	restricted	Treg
RASSF3	-0.6813512	3.25E-12	1.54E-09	restricted	Treg
ANKS1A	-0.5651791	3.14E-12	1.49E-09	restricted	Treg
TTC39B	-0.6158293	2.94E-12	1.40E-09	restricted	Treg
RBM14	-0.5895233	2.69E-12	1.29E-09	restricted	Treg
ARHGAP10	-0.5242406	2.60E-12	1.25E-09	restricted	Treg
PIK3CD	-0.5611643	2.53E-12	1.23E-09	restricted	Treg
PBX4	-0.5635981	2.42E-12	1.18E-09	restricted	Treg
ZSWIM6	-0.5844159	2.24E-12	1.10E-09	restricted	Treg
RELB	-0.54614055	2.21E-12	1.09E-09	restricted	Treg
CLSTN1	-0.65591115	2.20E-12	1.09E-09	restricted	Treg
CBL	-0.59186566	2.15E-12	1.07E-09	restricted	Treg
RNF213-AS1	-0.7726207	2.13E-12	1.07E-09	restricted	Treg
FLNA	-0.56319034	2.01E-12	1.01E-09	restricted	Treg
ZNF267	-0.5674589	1.98E-12	9.99E-10	restricted	Treg
LUC7L	-0.5907342	1.81E-12	9.21E-10	restricted	Treg
NR4A2	-0.5730841	1.81E-12	9.21E-10	restricted	Treg
SOS1	-0.586707	1.66E-12	8.54E-10	restricted	Treg
TAGAP	-0.5507544	1.65E-12	8.53E-10	restricted	Treg
PGGHG	-0.65397346	1.63E-12	8.47E-10	restricted	Treg
EIF4E3	-0.5623528	1.62E-12	8.47E-10	restricted	Treg
TCP10L	-0.71733385	1.52E-12	7.98E-10	restricted	Treg
NELL2	-0.8983127	1.37E-12	7.25E-10	restricted	Treg
CAMK4	-0.58962756	1.33E-12	7.04E-10	restricted	Treg
PLAC8	-1.3096399	1.29E-12	6.88E-10	restricted	Treg
THEMIS	-0.6088309	1.21E-12	6.50E-10	restricted	Treg
GFPT1	-0.57607704	1.19E-12	6.46E-10	restricted	Treg
YPEL5	-0.5143425	1.15E-12	6.25E-10	restricted	Treg
MMP24OS	-0.82571596	1.07E-12	5.86E-10	restricted	Treg
LEPROTL1	-0.55463487	1.02E-12	5.63E-10	restricted	Treg
RBM4	-0.5793343	9.94E-13	5.50E-10	restricted	Treg
TCF7	-0.5579114	9.89E-13	5.50E-10	restricted	Treg
ENSG00000285708	-0.6979715	9.88E-13	5.50E-10	restricted	Treg
RCSD1	-0.55894333	7.44E-13	4.18E-10	restricted	Treg
VAV1	-0.5795231	6.42E-13	3.63E-10	restricted	Treg
ZNF609	-0.5827697	6.35E-13	3.62E-10	restricted	Treg
GIMAP5	-0.65389174	6.19E-13	3.55E-10	restricted	Treg
ABLIM1	-0.59955496	6.12E-13	3.53E-10	restricted	Treg
SPART	-0.83712506	6.08E-13	3.53E-10	restricted	Treg
TP53BP1	-0.5880949	6.04E-13	3.52E-10	restricted	Treg
ZFP36L2	-0.54746693	6.03E-13	3.52E-10	restricted	Treg
ST3GAL1	-0.59646714	5.68E-13	3.36E-10	restricted	Treg
KDM6B	-0.5728591	5.12E-13	3.05E-10	restricted	Treg
CYSTM1	-0.7360255	4.87E-13	2.91E-10	restricted	Treg
IRF1	-0.54824716	3.76E-13	2.26E-10	restricted	Treg
RCAN3	-0.56707823	3.60E-13	2.18E-10	restricted	Treg
TBCD	-0.6131335	3.46E-13	2.11E-10	restricted	Treg
TANC2	-0.914545	3.45E-13	2.11E-10	restricted	Treg
SIK3	-0.44766986	3.34E-13	2.07E-10	restricted	Treg
ARHGAP15	-0.37010676	3.26E-13	2.03E-10	restricted	Treg
RARA	-0.95805365	3.04E-13	1.90E-10	restricted	Treg
RUNX3	-0.6205849	2.95E-13	1.86E-10	restricted	Treg
GP6-AS1	-0.8282011	2.92E-13	1.85E-10	restricted	Treg
PTGER4	-0.59033567	2.59E-13	1.65E-10	restricted	Treg
PABPC1	-0.4072432	2.58E-13	1.65E-10	restricted	Treg
BORCS5	-0.6118713	2.55E-13	1.65E-10	restricted	Treg
TLE4	-0.5992229	2.34E-13	1.53E-10	restricted	Treg
IDS	-0.5648329	2.31E-13	1.52E-10	restricted	Treg
ENSA	-0.5794427	2.19E-13	1.45E-10	restricted	Treg
ENSG00000228655	-0.5931641	2.12E-13	1.41E-10	restricted	Treg
LINC00623	-0.8333898	2.09E-13	1.40E-10	restricted	Treg
CPQ	-0.67383826	2.06E-13	1.39E-10	restricted	Treg
LINC01237	-0.73001426	1.96E-13	1.33E-10	restricted	Treg
MAML2	-0.6110079	1.95E-13	1.33E-10	restricted	Treg
CDK17	-0.5679431	1.88E-13	1.30E-10	restricted	Treg
PRKAR2A	-0.60831654	1.80E-13	1.25E-10	restricted	Treg
ABR	-0.6095555	1.79E-13	1.25E-10	restricted	Treg
GSE1	-0.6429021	1.50E-13	1.06E-10	restricted	Treg
BICRA	-0.8051245	1.48E-13	1.05E-10	restricted	Treg
MGAT5	-0.6050732	1.43E-13	1.03E-10	restricted	Treg
ENSG00000283782	-0.609544	1.37E-13	9.88E-11	restricted	Treg
AGTPBP1	-0.6037758	1.36E-13	9.88E-11	restricted	Treg
KCNQ1	-0.8399105	1.14E-13	8.38E-11	restricted	Treg
IVNS1ABP	-0.5852077	1.06E-13	7.86E-11	restricted	Treg
RASA3	-0.61754614	1.04E-13	7.71E-11	restricted	Treg
EEIG1	-0.68259805	1.01E-13	7.59E-11	restricted	Treg
PDE4A	-0.6578571	9.83E-14	7.43E-11	restricted	Treg
IMMP2L	-0.6340619	8.38E-14	6.39E-11	restricted	Treg
LPCAT3	-0.76230884	8.33E-14	6.39E-11	restricted	Treg
PLEKHA2	-0.62170786	8.28E-14	6.39E-11	restricted	Treg
CATSPERB	-0.8060904	7.17E-14	5.61E-11	restricted	Treg
GALNT11	-0.70481217	5.10E-14	4.02E-11	restricted	Treg
ATP11C	-0.6916919	4.74E-14	3.77E-11	restricted	Treg
RASSF2	-0.9584952	3.54E-14	2.84E-11	restricted	Treg
ALMS1	-0.6708951	3.53E-14	2.84E-11	restricted	Treg
RBMS1	-0.6643702	3.15E-14	2.57E-11	restricted	Treg
PPP3CA	-0.6515041	2.75E-14	2.26E-11	restricted	Treg
GUSBP11	-0.62286747	2.28E-14	1.89E-11	restricted	Treg
EEIG2	-0.6041391	1.76E-14	1.47E-11	restricted	Treg
AKT3	-0.63290703	1.73E-14	1.46E-11	restricted	Treg
TTC39C	-0.62459177	1.62E-14	1.38E-11	restricted	Treg
APBA2	-0.72405416	1.45E-14	1.25E-11	restricted	Treg
MLLT10	-0.62906873	1.44E-14	1.25E-11	restricted	Treg
MECP2	-0.6063064	1.36E-14	1.19E-11	restricted	Treg
IL4R	-0.7130317	1.28E-14	1.13E-11	restricted	Treg
CCL5	-0.6767405	1.15E-14	1.03E-11	restricted	Treg
MCUB	-0.62451434	9.89E-15	8.91E-12	restricted	Treg
LITAF	-0.6889025	9.31E-15	8.47E-12	restricted	Treg
TC2N	-0.6462759	6.62E-15	6.07E-12	restricted	Treg
LINC00869-1	-1.0729865	6.52E-15	6.04E-12	restricted	Treg
RALGAPA1	-0.6426091	5.92E-15	5.54E-12	restricted	Treg
TMEM71	-0.92839336	4.53E-15	4.28E-12	restricted	Treg
ARHGAP26	-0.6700336	4.06E-15	3.87E-12	restricted	Treg
ELL2	-0.662881	3.93E-15	3.79E-12	restricted	Treg
RELL1	-0.68182284	3.71E-15	3.62E-12	restricted	Treg
TNFAIP3	-0.51212907	3.42E-15	3.37E-12	restricted	Treg
ADAMTS17	-0.69212085	2.84E-15	2.82E-12	restricted	Treg
MCTP2	-0.8359384	2.37E-15	2.39E-12	restricted	Treg
TGFBR3	-0.73944706	2.36E-15	2.39E-12	restricted	Treg
XPO6	-0.6850466	2.21E-15	2.27E-12	restricted	Treg
DENND4A	-0.61674005	2.03E-15	2.11E-12	restricted	Treg
SMG6	-0.63584	1.84E-15	1.93E-12	restricted	Treg
LINC02328	-0.74254227	1.74E-15	1.85E-12	restricted	Treg
PIK3R1	-0.65351146	1.63E-15	1.76E-12	restricted	Treg
DISC1	-0.70217943	1.39E-15	1.52E-12	restricted	Treg
PRKCA	-0.69559616	1.25E-15	1.38E-12	restricted	Treg
APMAP	-0.7204044	1.11E-15	1.23E-12	restricted	Treg
ALG13	-0.6793841	1.05E-15	1.18E-12	restricted	Treg
RASGEF1B	-0.6604999	1.04E-15	1.18E-12	restricted	Treg
SLC2A3	-0.64692605	9.54E-16	1.10E-12	restricted	Treg
AUTS2	-1.0292947	9.16E-16	1.07E-12	restricted	Treg
RCOR1	-0.6622429	8.64E-16	1.02E-12	restricted	Treg
JUN	-0.64742506	8.52E-16	1.02E-12	restricted	Treg
CRYBG1	-0.6546077	7.83E-16	9.50E-13	restricted	Treg
SPON1	-1.2331786	7.78E-16	9.50E-13	restricted	Treg
PHF20	-0.65325564	6.45E-16	8.02E-13	restricted	Treg
IQSEC1	-0.6865635	5.73E-16	7.22E-13	restricted	Treg
LRIG1	-0.7002705	4.18E-16	5.33E-13	restricted	Treg
HERPUD2	-0.6679878	3.44E-16	4.46E-13	restricted	Treg
STK38	-0.74458814	3.02E-16	3.96E-13	restricted	Treg
SORL1	-0.7533852	1.41E-16	1.88E-13	restricted	Treg
MDN1	-0.6873682	1.17E-16	1.57E-13	restricted	Treg
RPGR	-0.74351233	1.06E-16	1.46E-13	restricted	Treg
GPR183	-0.6401552	9.96E-17	1.38E-13	restricted	Treg
CRACR2A	-0.71310586	9.61E-17	1.36E-13	restricted	Treg
SAMD3	-0.93890816	7.41E-17	1.06E-13	restricted	Treg
PIK3R5	-0.70644	7.05E-17	1.03E-13	restricted	Treg
CMIP	-0.6960532	6.63E-17	9.79E-14	restricted	Treg
MX2	-0.7449695	6.54E-17	9.79E-14	restricted	Treg
ADAM19	-0.72420204	5.36E-17	8.18E-14	restricted	Treg
ATP1A1	-0.69308317	5.26E-17	8.15E-14	restricted	Treg
RRP12	-0.7859826	4.34E-17	6.84E-14	restricted	Treg
CD55	-0.8707403	4.14E-17	6.64E-14	restricted	Treg
AP3M2	-0.7871272	3.95E-17	6.45E-14	restricted	Treg
LINC01138	-0.8873972	2.68E-17	4.44E-14	restricted	Treg
ANKRD28	-0.7417854	2.31E-17	3.90E-14	restricted	Treg
AHNAK	-0.6039837	1.89E-17	3.24E-14	restricted	Treg
ARHGEF18	-0.7636267	1.78E-17	3.12E-14	restricted	Treg
MVB12B	-0.99824756	1.66E-17	2.96E-14	restricted	Treg
MYADM	-0.70898414	1.54E-17	2.80E-14	restricted	Treg
PHF12	-0.7187954	1.53E-17	2.80E-14	restricted	Treg
CORO7	-0.7176604	1.18E-17	2.24E-14	restricted	Treg
LINC-PINT	-0.43324903	1.17E-17	2.24E-14	restricted	Treg
DGKD	-0.9158123	4.99E-18	9.83E-15	restricted	Treg
PDE3B	-0.79514056	4.96E-18	9.83E-15	restricted	Treg
SKI	-0.74483067	4.37E-18	8.99E-15	restricted	Treg
LINC00402	-0.96892434	4.19E-18	8.80E-15	restricted	Treg
TGFB1	-0.7265903	3.06E-18	6.58E-15	restricted	Treg
PER1	-0.6587413	2.71E-18	5.97E-15	restricted	Treg
SMAD3	-0.75471985	2.44E-18	5.49E-15	restricted	Treg
RNF125	-0.76545054	1.01E-18	2.32E-15	restricted	Treg
PRKX	-0.8269562	8.20E-19	1.94E-15	restricted	Treg
ADGRE5	-0.73905605	4.96E-19	1.20E-15	restricted	Treg
USP36	-0.71751356	4.86E-19	1.20E-15	restricted	Treg
FOSB	-0.7136761	4.75E-19	1.20E-15	restricted	Treg
DOCK9	-0.777855	4.26E-19	1.12E-15	restricted	Treg
PATJ	-0.79351884	2.49E-19	6.74E-16	restricted	Treg
CD69	-0.72459626	1.96E-19	5.46E-16	restricted	Treg
FOXP1	-0.72240645	1.84E-19	5.28E-16	restricted	Treg
SYTL3	-0.64867324	1.75E-19	5.16E-16	restricted	Treg
SYTL2	-0.91155267	1.38E-19	4.19E-16	restricted	Treg
MPP7	-0.7772445	1.04E-19	3.27E-16	restricted	Treg
BACH2	-0.79707265	9.41E-20	3.07E-16	restricted	Treg
MAN1C1	-0.93537635	3.72E-20	1.26E-16	restricted	Treg
ANXA1	-0.8946209	2.29E-20	8.02E-17	restricted	Treg
PARP8	-0.74264044	1.80E-20	6.56E-17	restricted	Treg
ITGA1	-1.1610631	1.13E-20	4.28E-17	restricted	Treg
CCR7	-1.1060371	1.12E-20	4.28E-17	restricted	Treg
CHN2	-1.099282	1.03E-20	4.25E-17	restricted	Treg
MYBL1	-1.0141672	8.11E-21	3.49E-17	restricted	Treg
FOS	-0.7553324	7.28E-21	3.28E-17	restricted	Treg
AAK1	-0.7028866	5.55E-21	2.63E-17	restricted	Treg
RNF144A	-1.0719882	3.39E-21	1.69E-17	restricted	Treg
VPS37B	-0.80853146	1.55E-21	8.13E-18	restricted	Treg
SLCO3A1	-1.0369346	8.45E-22	4.70E-18	restricted	Treg
NR3C2	-1.0351441	7.64E-22	4.52E-18	restricted	Treg
PCAT1	-1.0524566	5.66E-22	3.57E-18	restricted	Treg
MPZL3	-0.91978866	2.03E-22	1.37E-18	restricted	Treg
LINC00987	-1.0626924	1.68E-22	1.22E-18	restricted	Treg
SNTB1	-1.12409	1.61E-22	1.22E-18	restricted	Treg
SCML4	-0.869365	1.04E-22	8.95E-19	restricted	Treg
RASGRF2	-1.1635842	5.76E-23	5.44E-19	restricted	Treg
MIR23AHG	-0.9109703	5.71E-23	5.44E-19	restricted	Treg
PLCB1	-1.174328	3.49E-23	4.13E-19	restricted	Treg
ATP10A	-0.98625135	6.54E-24	8.83E-20	restricted	Treg
MGAT4A	-0.9502138	9.96E-25	1.57E-20	restricted	Treg
CDC14A	-0.86569315	6.68E-25	1.26E-20	restricted	Treg
PRKCE	-0.9870166	2.32E-25	5.48E-21	restricted	Treg
SNHG22	-0.9693786	6.85E-29	2.16E-24	restricted	Treg
AOAH	-1.2601775	4.15E-31	1.96E-26	restricted	Treg
ANK3	-1.2088633	1.38E-35	1.30E-30	restricted	Treg
LINC02694	0.913399	1.48E-38	1.40E-33	shared	Treg
ENSG00000227240	0.7443117	3.54E-19	1.11E-14	shared	Treg
NIBAN1	0.5881591	5.47E-17	8.62E-13	shared	Treg
ENTPD1	0.7944493	1.73E-13	1.64E-09	shared	Treg
MT-RNR2	0.502922	4.44E-12	2.33E-08	shared	Treg
IKZF2	0.655414	4.70E-12	2.34E-08	shared	Treg
RORA	0.35531443	7.91E-12	3.61E-08	shared	Treg
PTPRJ	0.32779166	3.95E-11	1.44E-07	shared	Treg
PHACTR2	0.25427726	7.41E-10	1.84E-06	shared	Treg
MT-RNR1	0.46295828	9.31E-10	2.09E-06	shared	Treg
SAMSN1	0.2979384	5.94E-09	8.78E-06	shared	Treg
ENSG00000232855	0.3819017	1.74E-08	2.23E-05	shared	Treg
CHST11	0.2445277	2.13E-08	2.54E-05	shared	Treg
FOXN3	0.29411724	3.44E-08	3.58E-05	shared	Treg
PRDM2	0.23237826	3.47E-07	0.000235997	shared	Treg
GNG2	0.25016892	7.65E-07	0.00044669	shared	Treg
PAM	0.28994083	8.97E-07	0.000514289	shared	Treg
FYN	0.22798319	1.24E-06	0.000667586	shared	Treg
TNFAIP3	0.25496623	1.24E-06	0.000667586	shared	Treg
RFTN1	0.23769286	1.51E-06	0.000774787	shared	Treg
LPP	0.2530667	1.78E-06	0.000878628	shared	Treg
PRKCH	0.17145729	1.87E-06	0.000900622	shared	Treg
TANK	0.25181788	2.42E-06	0.001083606	shared	Treg
ARL15	0.2236764	5.21E-06	0.001900438	shared	Treg
CD96	0.2508719	5.94E-06	0.002117975	shared	Treg
MYH9	0.13050948	1.08E-05	0.003300105	shared	Treg
NEAT1	0.19114028	1.09E-05	0.003327096	shared	Treg
MBNL1	0.19725244	1.17E-05	0.003483659	shared	Treg
TRAF3	0.20298585	1.29E-05	0.003792842	shared	Treg
RAB8B	0.19876942	1.78E-05	0.004799669	shared	Treg
NCALD	0.3556891	1.87E-05	0.004934425	shared	Treg
JAKMIP1	0.5319377	1.94E-05	0.005117986	shared	Treg
VAV3	0.313912	2.29E-05	0.00577856	shared	Treg
RUNX1	0.18401112	3.29E-05	0.007373424	shared	Treg
NEDD9	0.19724971	4.06E-05	0.008475241	shared	Treg
PICALM	0.23073104	4.07E-05	0.008475241	shared	Treg
SH3KBP1	0.1090582	4.40E-05	0.00895464	shared	Treg
ENSG00000273118	0.54594785	4.64E-05	0.009341633	shared	Treg
CASK	0.20447944	5.15E-05	0.010196311	shared	Treg
ARB2A	0.20433669	6.25E-05	0.011790252	shared	Treg
FNDC3B	0.40864378	7.57E-05	0.01345374	shared	Treg
DUSP4	0.33771983	7.63E-05	0.013491404	shared	Treg
RNF213	0.14820704	9.68E-05	0.015998541	shared	Treg
CCDC88C	0.13459012	0.000162001	0.0224592	shared	Treg
ITGAL	0.1708476	0.000166854	0.023064394	shared	Treg
ATXN1	0.22061805	0.000179295	0.024080051	shared	Treg
CCR6	0.2917412	0.000207603	0.026653132	shared	Treg
CAST-1	0.22224605	0.000219757	0.027907221	shared	Treg
TOX	0.16859746	0.000309118	0.035341124	shared	Treg
LDLRAD4	0.2297222	0.000357785	0.038972968	shared	Treg
CBLB	0.15294926	0.000360357	0.039162929	shared	Treg
CD44	0.11944601	0.000405832	0.042540396	shared	Treg
PTPN22	0.13742422	0.00043627	0.044306516	shared	Treg
HNRNPU	-0.2068177	0.000511174	0.049418694	shared	Treg
ENSG00000268750	-0.31958768	0.000511165	0.049418694	shared	Treg
ARPC5	-0.21349855	0.000508408	0.049252031	shared	Treg
ARL6IP4	-0.46445692	0.000508042	0.049252031	shared	Treg
SARAF	-0.1791945	0.000507591	0.049252031	shared	Treg
IK	-0.2028845	0.000507591	0.049252031	shared	Treg
EIF2AK3	-0.2112602	0.000507107	0.049252031	shared	Treg
ZNFX1	-0.20112798	0.000505902	0.049252031	shared	Treg
CCAR1	-0.18771963	0.000504083	0.049135084	shared	Treg
ENTPD4	-0.2035042	0.00050179	0.048962078	shared	Treg
EMP3	-0.38275462	0.000499733	0.048811757	shared	Treg
STAU1	-0.21774305	0.000495793	0.048476956	shared	Treg
SLC25A13	-0.17238936	0.000495385	0.048476956	shared	Treg
TKT	-0.41253898	0.000495269	0.048476956	shared	Treg
SNRPG	-0.35258934	0.000494522	0.048476956	shared	Treg
PLEC	-0.18313044	0.000494024	0.048476956	shared	Treg
ERGIC3	-0.2810149	0.000492303	0.048385885	shared	Treg
SNTB2	-0.2849063	0.000488762	0.048087834	shared	Treg
SPTLC1	-0.201048	0.000488597	0.048087834	shared	Treg
RFLNA	-0.43248263	0.000488023	0.048087834	shared	Treg
TBC1D19	-0.24779363	0.000486436	0.048008883	shared	Treg
CNPY3	-0.38543192	0.000485358	0.047952597	shared	Treg
C2CD5	-0.19287233	0.000480852	0.047557113	shared	Treg
PIK3CD	-0.20246366	0.000478836	0.047407224	shared	Treg
TMEM117	-0.20816672	0.000477485	0.047323027	shared	Treg
PISD	-0.35291934	0.00047653	0.047277959	shared	Treg
GRAMD4	-0.43442762	0.000476177	0.047277959	shared	Treg
MED15	-0.19283272	0.000476049	0.047277959	shared	Treg
DAAM1	-0.2078067	0.0004728	0.047056059	shared	Treg
UBE2R2	-0.18109044	0.000472069	0.04703276	shared	Treg
ARF1	-0.19822271	0.000471981	0.04703276	shared	Treg
SPON1	-0.3336516	0.000469295	0.046855192	shared	Treg
PDZD8	-0.18950447	0.000466105	0.04658587	shared	Treg
ZER1	-0.35211402	0.000465077	0.046532357	shared	Treg
FASN	-0.3889061	0.000463185	0.046392081	shared	Treg
ST6GAL1	-0.2182032	0.000460274	0.046149414	shared	Treg
TMX3	-0.19613345	0.000455063	0.045675418	shared	Treg
TTC21B	-0.22075555	0.000450379	0.045253301	shared	Treg
RGCC	-0.23073308	0.00044858	0.045120499	shared	Treg
CLINT1	-0.18828629	0.000445251	0.044833294	shared	Treg
MSRA	-0.23332562	0.000442812	0.044635247	shared	Treg
VAPB	-0.2899955	0.000442483	0.044635247	shared	Treg
RUFY3	-0.33655313	0.000441982	0.044635247	shared	Treg
NUP50	-0.21146205	0.000441228	0.044618261	shared	Treg
C4orf3	-0.5532465	0.000441175	0.044618261	shared	Treg
WDR75	-0.3130389	0.000438016	0.044388417	shared	Treg
GNB5	-0.23721947	0.000437623	0.044388417	shared	Treg
PDAP1	-0.25936562	0.000436064	0.044306516	shared	Treg
MZF1-AS1	-0.2546727	0.000435629	0.044306516	shared	Treg
SRSF1	-0.17643097	0.000435098	0.044306516	shared	Treg
KRAS	-0.2638653	0.000434598	0.044306516	shared	Treg
EGLN1	-0.28874832	0.000434039	0.044306516	shared	Treg
SPIN1	-0.30138835	0.000432968	0.044256313	shared	Treg
EFTUD2	-0.2793127	0.000432872	0.044256313	shared	Treg
RPN1	-0.2225007	0.000432506	0.044256313	shared	Treg
CD27	-0.42246523	0.000431533	0.044253217	shared	Treg
HSPH1	-0.22646566	0.000430023	0.04414624	shared	Treg
SNAPC1	-0.21365027	0.000429928	0.04414624	shared	Treg
C2orf42	-0.19530985	0.000429652	0.04414624	shared	Treg
PLXND1	-0.5483901	0.000428097	0.044092138	shared	Treg
PNRC2	-0.21739453	0.00042788	0.044092138	shared	Treg
NKD1	-0.34485954	0.000427119	0.044087451	shared	Treg
SIRT1	-0.24649788	0.000424838	0.043899903	shared	Treg
UFL1	-0.37530538	0.000422912	0.043748713	shared	Treg
SAMD4B	-0.23081723	0.00042284	0.043748713	shared	Treg
CITED2	-0.35169426	0.000420944	0.04364066	shared	Treg
WHAMM	-0.22684832	0.000419277	0.043515493	shared	Treg
WTAP	-0.20293657	0.000418736	0.043507178	shared	Treg
HSPA4	-0.18487765	0.000418431	0.043507178	shared	Treg
PSMD8	-0.2555494	0.000418346	0.043507178	shared	Treg
NFYC	-0.1804145	0.000415438	0.043307228	shared	Treg
MAPK1	-0.22324727	0.000413643	0.043167734	shared	Treg
RELT	-0.22516856	0.000409101	0.042740904	shared	Treg
C6orf89	-0.28737932	0.000407845	0.042656769	shared	Treg
PATL1	-0.39877254	0.000406523	0.042565589	shared	Treg
GMIP	-0.2645002	0.00040254	0.0422421	shared	Treg
AHI1	-0.23325953	0.000401405	0.042169777	shared	Treg
SELENOO	-0.37189633	0.000401022	0.042169777	shared	Treg
AP1M1	-0.40510443	0.00039998	0.042113659	shared	Treg
AP3S1	-0.23466866	0.000398024	0.041954444	shared	Treg
EDF1	-0.3167769	0.000394548	0.041634543	shared	Treg
AQR	-0.21449725	0.000394501	0.041634543	shared	Treg
MFSD14A	-0.23202486	0.00039326	0.041591428	shared	Treg
DHX8	-0.21904106	0.000392316	0.041538092	shared	Treg
ZNF721	-0.25304016	0.000390655	0.04140857	shared	Treg
RUFY2	-0.459122	0.000390469	0.04140857	shared	Treg
CLK3	-0.39502713	0.00038995	0.04140857	shared	Treg
GABARAP	-0.4102613	0.000389206	0.041394194	shared	Treg
NSMCE3	-0.752936	0.000388351	0.041349764	shared	Treg
TCERG1	-0.19503492	0.00038403	0.040935757	shared	Treg
BICRA	-0.18499224	0.000383873	0.040935757	shared	Treg
KRIT1	-0.1872557	0.000383552	0.040935757	shared	Treg
TSIX	-0.22197606	0.000379702	0.040611752	shared	Treg
WDR74	-0.29351896	0.000379352	0.040611752	shared	Treg
LMBR1L	-0.2281439	0.000379345	0.040611752	shared	Treg
CDHR3	-0.41029364	0.000377839	0.040550099	shared	Treg
ZNF529	-0.2729979	0.000377593	0.040550099	shared	Treg
RAB22A	-0.1910853	0.00037682	0.040532812	shared	Treg
TPI1	-0.23615643	0.000376807	0.040532812	shared	Treg
GPR155	-0.20593798	0.000372065	0.040112603	shared	Treg
RALGPS2	-0.6937395	0.000369611	0.039893477	shared	Treg
ALOX5AP	-0.31581184	0.000368865	0.039858528	shared	Treg
ZNF10	-0.24056907	0.000366669	0.039666535	shared	Treg
PGRMC2	-0.26428583	0.000364604	0.039488272	shared	Treg
KIF5B	-0.18820895	0.000364566	0.039488272	shared	Treg
TAF4B	-0.28807166	0.000364204	0.039488272	shared	Treg
TPP1	-0.35080168	0.000360196	0.039162929	shared	Treg
ERCC6L2	-0.21052238	0.000357325	0.038967785	shared	Treg
DCUN1D4	-0.28683817	0.000356939	0.038967785	shared	Treg
COX6B1	-0.45296302	0.000355467	0.038854821	shared	Treg
MAP3K4	-0.24085149	0.000355236	0.038854821	shared	Treg
NBL1	-0.2792853	0.00035515	0.038854821	shared	Treg
NAA60	-0.35403845	0.000353588	0.038783941	shared	Treg
KCNQ1	-0.22289515	0.000352994	0.038763757	shared	Treg
XRCC4	-0.28923655	0.000349258	0.038398049	shared	Treg
BIRC2	-0.21112968	0.000348874	0.038398049	shared	Treg
ABRACL	-0.32816485	0.00034818	0.038368783	shared	Treg
COTL1	-0.20176135	0.000347893	0.038368783	shared	Treg
GNAI2	-0.20912088	0.000347869	0.038368783	shared	Treg
TBPL1	-0.5355496	0.000347278	0.038368783	shared	Treg
SRGN	-0.24680877	0.000347141	0.038368783	shared	Treg
USF2	-0.22930965	0.000344065	0.038137603	shared	Treg
IL16	-0.24628444	0.000343534	0.038123351	shared	Treg
RBBP6	-0.20267527	0.00034348	0.038123351	shared	Treg
AARSD1	-0.34246936	0.000342019	0.038044608	shared	Treg
TRAPPC8	-0.22291888	0.000340447	0.037914298	shared	Treg
PRKCQ-AS1	-0.28401047	0.000337305	0.037608671	shared	Treg
ZFYVE9	-0.7817186	0.000336076	0.037515947	shared	Treg
GPX4	-0.49910972	0.000334944	0.037433782	shared	Treg
SSR2	-0.34469384	0.000333224	0.03728563	shared	Treg
WASHC4	-0.24902281	0.000332611	0.03726108	shared	Treg
TBCB	-0.291678	0.000330395	0.037056762	shared	Treg
DNAJB1	-0.29243466	0.000330349	0.037056762	shared	Treg
CHD7	-0.25668105	0.000330179	0.037056762	shared	Treg
ZBTB8OS	-0.25108945	0.000325409	0.03662793	shared	Treg
TRIM4	-0.28977677	0.000325056	0.03662793	shared	Treg
YPEL5	-0.2229102	0.000322637	0.036402511	shared	Treg
EIF4A1	-0.22075272	0.000320838	0.036242757	shared	Treg
RSL1D1	-0.19606613	0.000320345	0.036230399	shared	Treg
ANP32A	-0.18951954	0.000319241	0.036148739	shared	Treg
SNW1	-0.2075154	0.000317459	0.035990116	shared	Treg
SKIL	-0.24611537	0.000317108	0.035990116	shared	Treg
ICAM2	-0.4084612	0.000316955	0.035990116	shared	Treg
FAM20B	-0.39996862	0.000316206	0.03597742	shared	Treg
PSMF1	-0.16571163	0.0003145	0.035826445	shared	Treg
PSMA1	-0.21938653	0.000313279	0.035730413	shared	Treg
TMCO4	-0.25519043	0.000312489	0.03568337	shared	Treg
UBAP2L	-0.23269251	0.000308338	0.035294621	shared	Treg
CNN2	-0.21434306	0.000307012	0.035185425	shared	Treg
TBC1D10A	-0.3302345	0.00030521	0.035021345	shared	Treg
SLIRP	-0.46477053	0.000305157	0.035021345	shared	Treg
LDHA	-0.20036103	0.000304956	0.035021345	shared	Treg
EXOC3	-0.2606817	0.000304297	0.035021345	shared	Treg
PRKCSH	-0.23242673	0.000304197	0.035021345	shared	Treg
SOS2	-0.21815464	0.000303008	0.034980946	shared	Treg
RPL36AL	-0.26211852	0.000301479	0.034846936	shared	Treg
CCDC57	-0.22827648	0.000300399	0.034764626	shared	Treg
MASTL	-0.21505827	0.000299151	0.034662694	shared	Treg
CSNK1G2	-0.2060063	0.000298188	0.034593459	shared	Treg
NOSIP	-0.55003875	0.000297651	0.034573536	shared	Treg
CNIH1	-0.49655542	0.000295623	0.034380243	shared	Treg
JAM3	-0.48663148	0.000294783	0.034324749	shared	Treg
ACBD3	-0.31172282	0.00029442	0.034324746	shared	Treg
UBALD2	-0.4092317	0.000289587	0.033803006	shared	Treg
SIGIRR	-0.35736015	0.000287626	0.033615579	shared	Treg
ELK4	-0.19198589	0.000279549	0.032712074	shared	Treg
PCBP2	-0.22108532	0.000277405	0.032501411	shared	Treg
ARPC2	-0.22300373	0.000276951	0.03248848	shared	Treg
VPS45	-0.20074864	0.000276869	0.03248848	shared	Treg
PRKAG2	-0.23394592	0.000274754	0.032310908	shared	Treg
CARNMT1	-0.36310828	0.000273215	0.032170016	shared	Treg
EFCAB2	-0.25559643	0.000272725	0.032152318	shared	Treg
SPCS1	-0.51824796	0.000271742	0.032076426	shared	Treg
FLT3LG	-0.23167427	0.000265797	0.031413935	shared	Treg
GTF2E2	-0.22860014	0.000265454	0.031412615	shared	Treg
UBE2E1	-0.21941172	0.000264963	0.031393782	shared	Treg
LYPLA1	-0.3728811	0.000264903	0.031393782	shared	Treg
ERF	-0.4773554	0.000264306	0.031393782	shared	Treg
SNTB1	-0.24674807	0.000263619	0.031352399	shared	Treg
SUSD3	-0.52313066	0.000263292	0.031352399	shared	Treg
CD52	-0.30394945	0.000262226	0.031265421	shared	Treg
TIPRL	-0.31440958	0.000262093	0.031265421	shared	Treg
NR3C2	-0.27462316	0.000262024	0.031265421	shared	Treg
ZMYM4	-0.210966	0.000260462	0.031173005	shared	Treg
PXN	-0.3797918	0.000260439	0.031173005	shared	Treg
ENSG00000288075	-0.3921991	0.00026038	0.031173005	shared	Treg
MBP	-0.24001156	0.00026033	0.031173005	shared	Treg
RNF144A	-0.27806008	0.000259884	0.031173005	shared	Treg
SFI1	-0.22076291	0.00025982	0.031173005	shared	Treg
SNHG29	-0.3660814	0.000259666	0.031173005	shared	Treg
CYBC1	-0.38857085	0.000259539	0.031173005	shared	Treg
RPL4	-0.2306269	0.000259176	0.031173005	shared	Treg
KLF2	-0.68123555	0.000258464	0.031173005	shared	Treg
DOT1L	-0.31839654	0.000257624	0.031173005	shared	Treg
DDIT4	-0.24657619	0.000257476	0.031173005	shared	Treg
MED21	-0.25718606	0.000257052	0.031173005	shared	Treg
CHCHD2	-0.3135277	0.000256917	0.031173005	shared	Treg
NUB1	-0.25408375	0.000256302	0.031173005	shared	Treg
TRABD	-0.3809991	0.000251926	0.030734954	shared	Treg
ZNF394	-0.21249233	0.00025156	0.030729922	shared	Treg
BRD7	-0.25962338	0.000250886	0.030687253	shared	Treg
C1QTNF3-AMACR	-0.24465452	0.000249101	0.030508472	shared	Treg
RNASEH2B	-0.20643443	0.000247655	0.030370631	shared	Treg
SLC16A7	-0.24004674	0.000246095	0.030218544	shared	Treg
MXI1	-0.24842593	0.000244815	0.030100476	shared	Treg
SPCS2	-0.2117372	0.000244656	0.030100476	shared	Treg
HNRNPUL2	-0.26033893	0.000243443	0.030009834	shared	Treg
AMZ2	-0.24207148	0.000241568	0.029817607	shared	Treg
RASSF2	-0.26633614	0.000238698	0.029501781	shared	Treg
RAD21	-0.22713645	0.000238534	0.029501781	shared	Treg
LRRC8D	-0.21970674	0.000237512	0.029432237	shared	Treg
TAGLN2	-0.23841764	0.000236266	0.029316223	shared	Treg
LUC7L	-0.25629783	0.000234571	0.029144174	shared	Treg
STRBP	-0.22035159	0.00023186	0.028845266	shared	Treg
REEP3	-0.23584805	0.000231171	0.028797389	shared	Treg
UBE2I	-0.27122313	0.000231061	0.028797389	shared	Treg
RPS29	-0.22985522	0.000230711	0.028797389	shared	Treg
LBH	-0.23815055	0.000230605	0.028797389	shared	Treg
SC5D	-0.33223018	0.000230313	0.028797389	shared	Treg
SATB1	-0.30943817	0.000229851	0.028797389	shared	Treg
KDM7A	-0.22638206	0.000228582	0.028701721	shared	Treg
CSNK1E	-0.45002022	0.000226991	0.028539852	shared	Treg
STX5	-0.20436992	0.000226479	0.028513391	shared	Treg
NMRK1	-0.306409	0.000225251	0.028396645	shared	Treg
PFDN2	-0.43567452	0.000222637	0.028104635	shared	Treg
SUN2	-0.22559813	0.000222425	0.028104635	shared	Treg
ZNF14	-0.31766015	0.000221692	0.028060169	shared	Treg
NIPSNAP2	-0.2428241	0.000221218	0.028037778	shared	Treg
DPP8	-0.22751375	0.000219893	0.027907221	shared	Treg
HPCAL1	-0.2232969	0.000216528	0.027554146	shared	Treg
MTHFS	-0.6163674	0.00021429	0.027306123	shared	Treg
CACYBP	-0.2717367	0.000211823	0.027028104	shared	Treg
PDLIM5	-0.22093304	0.000208644	0.026658517	shared	Treg
ACYP2	-0.23306577	0.000208371	0.026658517	shared	Treg
RBX1	-0.23111372	0.000208038	0.026653132	shared	Treg
ANKH	-0.23537129	0.00020788	0.026653132	shared	Treg
SLC30A7	-0.20805591	0.000206652	0.026583541	shared	Treg
SERINC3	-0.22582899	0.000206018	0.026538166	shared	Treg
CCDC66	-0.2144784	0.000205719	0.026535726	shared	Treg
ATG4B	-0.31931198	0.000205295	0.026517325	shared	Treg
UQCRH	-0.49020863	0.000205219	0.026517325	shared	Treg
ADI1	-0.6479403	0.000205142	0.026517325	shared	Treg
ATXN2L	-0.21489407	0.000202817	0.026305014	shared	Treg
ATP6AP2	-0.437726	0.000202792	0.026305014	shared	Treg
DNAJC2	-0.2053981	0.000199684	0.025969922	shared	Treg
APP	-0.33572233	0.000199361	0.025963649	shared	Treg
PAM16	-0.39983556	0.000198343	0.025866634	shared	Treg
SERP1	-0.40669265	0.000198297	0.025866634	shared	Treg
PUS7L	-0.4234494	0.000198177	0.025866634	shared	Treg
YTHDC2	-0.22200568	0.000195682	0.025625668	shared	Treg
SSB	-0.3184738	0.000195421	0.025625668	shared	Treg
MARCHF8	-0.2743091	0.000195296	0.025625668	shared	Treg
ORMDL3	-0.42913318	0.000194079	0.025521772	shared	Treg
TXNIP	-0.21489812	0.000193148	0.025434694	shared	Treg
QSOX2	-0.25260916	0.000193	0.025434694	shared	Treg
RAB11FIP4	-0.2517416	0.00019001	0.025091344	shared	Treg
VAV1	-0.24287671	0.000189441	0.025051264	shared	Treg
CHKA	-0.39676994	0.000189387	0.025051264	shared	Treg
CSK	-0.3580422	0.000187444	0.024856697	shared	Treg
LAPTM4A	-0.48736233	0.00018616	0.02472112	shared	Treg
MED17	-0.2344042	0.000185838	0.024713048	shared	Treg
RNASEK	-0.41315714	0.000184176	0.024526504	shared	Treg
FGD3	-0.23576576	0.000183437	0.024462549	shared	Treg
TIMP2	-0.634128	0.000182707	0.024399657	shared	Treg
TUBGCP3	-0.27644143	0.000181863	0.024321292	shared	Treg
SRPRA	-0.23615907	0.000181515	0.024309186	shared	Treg
LINC01550	-0.47637367	0.00018123	0.024305388	shared	Treg
VAMP2	-0.28506663	0.000177828	0.023916993	shared	Treg
SETD1B	-0.20597632	0.000177459	0.023901368	shared	Treg
DNAJC11	-0.3884535	0.000177357	0.023901368	shared	Treg
NDUFA4	-0.38691178	0.00017654	0.023845491	shared	Treg
METTL16	-0.25414157	0.000175641	0.023757994	shared	Treg
SGK3	-0.21150641	0.00017526	0.023740503	shared	Treg
SLC36A4	-0.33969954	0.000174818	0.023714564	shared	Treg
CFL1	-0.26084694	0.000174737	0.023714564	shared	Treg
COMMD6	-0.6044602	0.00017468	0.023714564	shared	Treg
TPT1-AS1	-0.29586288	0.000174605	0.023714564	shared	Treg
HSPE1	-0.5179418	0.000174258	0.023714564	shared	Treg
BCAP31	-0.46266943	0.000173915	0.023714564	shared	Treg
ACTN1	-0.8960365	0.000173603	0.023714564	shared	Treg
SOCS4	-0.27952063	0.000173047	0.02371245	shared	Treg
JCHAIN	-0.34781444	0.00017287	0.02371245	shared	Treg
DUSP11	-0.29572392	0.000172369	0.023688155	shared	Treg
KLF3	-0.36952972	0.000171121	0.023550887	shared	Treg
ENSG00000241489	-0.23773246	0.000168593	0.023236795	shared	Treg
UBE2J2	-0.41064975	0.000168447	0.023236795	shared	Treg
EIF3M	-0.28021464	0.000166243	0.023013624	shared	Treg
CCDC12	-0.22692388	0.000158817	0.02205008	shared	Treg
MFSD14CP-1	-0.20183006	0.000158485	0.022036381	shared	Treg
TPST2	-0.412008	0.000158274	0.022036381	shared	Treg
DDX42	-0.29404467	0.000157912	0.02202144	shared	Treg
METTL9	-0.26261348	0.000157809	0.02202144	shared	Treg
PDXDC2P	-0.25627667	0.000157454	0.02202144	shared	Treg
STX17	-0.25740603	0.000155731	0.021813822	shared	Treg
USP4	-0.22414586	0.000155703	0.021813822	shared	Treg
RRP7BP-1	-0.3211125	0.000155262	0.021812807	shared	Treg
RPS6KA2	-0.33321467	0.000155097	0.021812807	shared	Treg
XKR6	-0.23717473	0.000154929	0.021812807	shared	Treg
SIN3A	-0.25955614	0.000154471	0.021798832	shared	Treg
GRIP1	-0.6145428	0.00015422	0.02179597	shared	Treg
DOCK9	-0.25370052	0.000151082	0.021384389	shared	Treg
ABCD3	-0.31757075	0.000150926	0.021384389	shared	Treg
BTG2	-0.23149854	0.000150376	0.021348403	shared	Treg
GRB2	-0.20884246	0.000150232	0.021348403	shared	Treg
PSMA7	-0.19616978	0.000148955	0.021210334	shared	Treg
RNF114	-0.21954893	0.000148728	0.021210065	shared	Treg
RALA	-0.25133362	0.00014745	0.021059509	shared	Treg
COX7A2	-0.47475484	0.00014721	0.021057031	shared	Treg
MBTPS1	-0.22108418	0.000146728	0.021019933	shared	Treg
ZNF589	-0.37336838	0.000145061	0.020812572	shared	Treg
ARFGAP3	-0.24917443	0.000145021	0.020812572	shared	Treg
SUZ12	-0.24579659	0.000144806	0.020812572	shared	Treg
ATP5PO	-0.63977754	0.000143499	0.02068272	shared	Treg
GPRIN3	-0.22990677	0.000142757	0.02060714	shared	Treg
VGLL4	-0.26369214	0.000142589	0.02060714	shared	Treg
MLH1	-0.2822422	0.000142563	0.02060714	shared	Treg
ATP6V0E1	-0.24548578	0.000142152	0.02060714	shared	Treg
PSMD6-AS2	-0.27145508	0.00014207	0.02060714	shared	Treg
SUPT6H	-0.23444621	0.000141769	0.02060714	shared	Treg
SIAH2	-0.27826592	0.000141666	0.02060714	shared	Treg
SSR4	-0.6044952	0.000141607	0.02060714	shared	Treg
PPP6C	-0.2625259	0.000141563	0.02060714	shared	Treg
CD164	-0.21761358	0.000141293	0.02060714	shared	Treg
CSGALNACT1	-0.4411539	0.000141268	0.02060714	shared	Treg
RPS24	-0.344507	0.000140531	0.02060714	shared	Treg
SLC7A1	-0.3273531	0.000139709	0.020543593	shared	Treg
RNF216	-0.26581782	0.000139109	0.020487215	shared	Treg
PTPRM	-0.26365945	0.000138928	0.020487215	shared	Treg
IFNAR2	-0.221025	0.000137072	0.020250207	shared	Treg
GIMAP4	-0.43678823	0.00013687	0.020250207	shared	Treg
C9orf72	-0.44926497	0.000136818	0.020250207	shared	Treg
ANTXR2	-0.262477	0.000136795	0.020250207	shared	Treg
MIR3667HG	-0.27250433	0.000136405	0.020250207	shared	Treg
C6orf62	-0.215191	0.000135276	0.020142306	shared	Treg
NUCB2	-0.3466436	0.000133612	0.019925931	shared	Treg
FRS2	-0.26153278	0.000133224	0.01989935	shared	Treg
RIC1	-0.21715197	0.000133129	0.01989935	shared	Treg
ATP6V1G1	-0.4039891	0.000132645	0.019875718	shared	Treg
KLHL18	-0.29539764	0.000132512	0.019875718	shared	Treg
SETD2	-0.24019705	0.000132512	0.019875718	shared	Treg
UBE2B	-0.19953766	0.000132285	0.019875718	shared	Treg
ZNF274	-0.37130907	0.000131547	0.019837025	shared	Treg
SLC38A4-AS1	-0.3488076	0.000130292	0.019679117	shared	Treg
ENSG00000249806	-0.5091058	0.000130029	0.019670748	shared	Treg
REXO1	-0.4249489	0.00012918	0.019573685	shared	Treg
STK38	-0.2458235	0.000129171	0.019573685	shared	Treg
CYTH4	-0.3117279	0.000127867	0.019436979	shared	Treg
POLR3E	-0.2586312	0.000127699	0.019436979	shared	Treg
MAF	-0.24442327	0.000127192	0.019396714	shared	Treg
SNRPN	-0.20511426	0.000126913	0.019385525	shared	Treg
SF3B3	-0.25703245	0.00012642	0.019341506	shared	Treg
TP53BP2	-0.23546195	0.000126049	0.019315963	shared	Treg
ARL8B	-0.25275695	0.000125587	0.0192764	shared	Treg
STXBP2	-0.57063174	0.000124903	0.019202528	shared	Treg
CLK4	-0.25849193	0.000123739	0.019054597	shared	Treg
SNRNP40	-0.36464906	0.000122922	0.018959723	shared	Treg
TERF2	-0.44244444	0.000121475	0.018767165	shared	Treg
JADE1	-0.2410268	0.000121342	0.018767165	shared	Treg
RPL15	-0.31825697	0.000121127	0.018767165	shared	Treg
FAM117B	-0.2528813	0.00012104	0.018767165	shared	Treg
PLEKHA1	-0.2734029	0.000120766	0.018767165	shared	Treg
ELF2	-0.22916974	0.000118237	0.01841726	shared	Treg
UGCG	-0.34017602	0.000118141	0.01841726	shared	Treg
EIF3G	-0.4911167	0.000118046	0.01841726	shared	Treg
ANXA11	-0.2473598	0.000117428	0.018382222	shared	Treg
SUFU	-0.29123053	0.000117054	0.018354029	shared	Treg
ISCA1	-0.23955877	0.000117011	0.018354029	shared	Treg
PPME1	-0.27770352	0.000116893	0.018354029	shared	Treg
KLRB1	-0.22428729	0.000115469	0.018195972	shared	Treg
CAAP1	-0.2824801	0.000114395	0.018056766	shared	Treg
UBXN1	-0.49084476	0.000114096	0.018039839	shared	Treg
PRKD2	-0.23433936	0.000112773	0.017860394	shared	Treg
INTS10	-0.43502244	0.000112708	0.017860394	shared	Treg
TRMO	-0.2745249	0.000111919	0.017784846	shared	Treg
LRP10	-0.34331012	0.000111632	0.017768969	shared	Treg
EIF4B	-0.2312615	0.00011158	0.017768969	shared	Treg
LDLRAP1	-0.45546016	0.000111554	0.017768969	shared	Treg
TMA7	-0.3039808	0.00011133	0.017768969	shared	Treg
STXBP3	-0.25642306	0.000110108	0.017645197	shared	Treg
SRSF3	-0.22198564	0.000110014	0.017645197	shared	Treg
ENSG00000224610	-0.6306795	0.000108739	0.017485194	shared	Treg
D2HGDH	-0.3479098	0.000107225	0.017271042	shared	Treg
PEAK1	-0.276814	0.000106822	0.017235559	shared	Treg
UBE2D2	-0.20852406	0.000106739	0.017235559	shared	Treg
PKP4	-0.27622262	0.000106653	0.017235559	shared	Treg
CYSTM1	-0.3025809	0.000106488	0.017235559	shared	Treg
EIF4A3	-0.28450787	0.000105882	0.017201358	shared	Treg
RRP1B	-0.35020122	0.000104647	0.017029882	shared	Treg
TMEM243	-0.31830603	0.000103871	0.016932759	shared	Treg
SH3TC1	-0.38130286	0.000103856	0.016932759	shared	Treg
SLC25A36	-0.31198865	0.000103848	0.016932759	shared	Treg
RRP7A	-0.33072406	0.000103457	0.016932759	shared	Treg
COX6A1	-0.76914614	0.000102141	0.016766335	shared	Treg
SMC3	-0.18820377	0.000100388	0.016507214	shared	Treg
PDE12	-0.25651944	9.83E-05	0.016189369	shared	Treg
EIF3I	-0.47641036	9.73E-05	0.016050474	shared	Treg
ITGB2	-0.24666628	9.64E-05	0.015964856	shared	Treg
SNX3	-0.49320546	9.61E-05	0.015945174	shared	Treg
SLK	-0.21646884	9.51E-05	0.015806898	shared	Treg
MAU2	-0.29985192	9.46E-05	0.015742105	shared	Treg
TCP11L2	-0.24335179	9.44E-05	0.015742105	shared	Treg
RCAN3	-0.24962562	9.44E-05	0.015742105	shared	Treg
ZBTB21	-0.29162335	9.42E-05	0.015742105	shared	Treg
HOOK2	-0.25317165	9.36E-05	0.015697876	shared	Treg
RTRAF	-0.42036092	9.29E-05	0.015602056	shared	Treg
CCNL2	-0.23300746	9.21E-05	0.015494998	shared	Treg
HECTD1	-0.24424964	9.09E-05	0.01532095	shared	Treg
PSMD13	-0.3508158	9.01E-05	0.015211793	shared	Treg
SPTBN1	-0.26414898	9.01E-05	0.015211793	shared	Treg
RRP12	-0.22291325	8.94E-05	0.015149356	shared	Treg
GRAMD1B	-0.2730014	8.88E-05	0.015081294	shared	Treg
LITAF	-0.2561931	8.85E-05	0.015052497	shared	Treg
EHD4	-0.28879866	8.84E-05	0.015052497	shared	Treg
PSTPIP1	-0.27616134	8.82E-05	0.015051754	shared	Treg
CHD3	-0.24822018	8.78E-05	0.015019777	shared	Treg
P4HB	-0.23972702	8.73E-05	0.014946871	shared	Treg
ZNF280D	-0.40421975	8.72E-05	0.014946871	shared	Treg
PPWD1	-0.23485741	8.57E-05	0.014740395	shared	Treg
RNF139	-0.32481247	8.57E-05	0.014740395	shared	Treg
NDUFAF2	-0.26871684	8.45E-05	0.014578061	shared	Treg
SESN1	-0.2408256	8.36E-05	0.01445725	shared	Treg
ZNF254	-0.27656785	8.30E-05	0.014375537	shared	Treg
LARP4	-0.25846604	8.26E-05	0.014324004	shared	Treg
EIF1	-0.2665058	8.19E-05	0.014228676	shared	Treg
HNRNPL	-0.22977205	8.14E-05	0.014166827	shared	Treg
HM13	-0.24726705	8.03E-05	0.014016503	shared	Treg
MAP1LC3B	-0.33778885	7.97E-05	0.013927623	shared	Treg
NONO	-0.22317281	7.87E-05	0.013775342	shared	Treg
CAMK2G	-0.27755204	7.83E-05	0.013728855	shared	Treg
MIDN	-0.28155294	7.82E-05	0.013728855	shared	Treg
COPE	-0.27760324	7.72E-05	0.013591699	shared	Treg
MT-CO3	-0.3552687	7.66E-05	0.013508802	shared	Treg
NPIPB4	-0.33077633	7.63E-05	0.013491404	shared	Treg
NDUFB4	-0.6690385	7.60E-05	0.013488952	shared	Treg
IRF9	-0.26657432	7.46E-05	0.013284569	shared	Treg
CS	-0.28061408	7.40E-05	0.013202385	shared	Treg
ADAM23	-1.0189593	7.40E-05	0.013202385	shared	Treg
TTC27	-0.27683502	7.38E-05	0.013202385	shared	Treg
EEF2	-0.2579006	7.37E-05	0.013202385	shared	Treg
MYL12A	-0.29164764	7.37E-05	0.013202385	shared	Treg
AP2A2	-0.24848884	7.34E-05	0.013202385	shared	Treg
CIB1	-0.36724114	7.31E-05	0.013191894	shared	Treg
XRN2	-0.22797178	7.23E-05	0.013064137	shared	Treg
VCP	-0.22914256	7.11E-05	0.012885222	shared	Treg
UBL5	-0.4864677	7.11E-05	0.012885222	shared	Treg
EIF3L	-0.26355863	7.03E-05	0.012780024	shared	Treg
PCBP1	-0.41325295	7.01E-05	0.012778816	shared	Treg
LEF1	-0.248145	6.97E-05	0.012714127	shared	Treg
LMAN2	-0.235403	6.93E-05	0.012674892	shared	Treg
IL17RA	-0.32381287	6.85E-05	0.012548724	shared	Treg
CHURC1	-0.25920787	6.84E-05	0.012548724	shared	Treg
NPM1	-0.24555212	6.76E-05	0.012442992	shared	Treg
ICOS	-0.25284776	6.67E-05	0.012289275	shared	Treg
CD2AP	-0.25135165	6.65E-05	0.012271631	shared	Treg
ODF2	-0.36345384	6.61E-05	0.012231103	shared	Treg
MTAP	-0.2830338	6.51E-05	0.012064828	shared	Treg
PPP2R2D	-0.23386104	6.50E-05	0.012064828	shared	Treg
RNF220	-0.59543514	6.44E-05	0.011993297	shared	Treg
BRK1	-0.6094988	6.38E-05	0.011893832	shared	Treg
ZNF431	-0.33234093	6.37E-05	0.011893832	shared	Treg
PDE3B	-0.2837725	6.36E-05	0.011893832	shared	Treg
DRAIC	-0.5413305	6.35E-05	0.011893832	shared	Treg
LAT	-0.49119887	6.30E-05	0.011846616	shared	Treg
TRBC2	-0.22270417	6.26E-05	0.011792492	shared	Treg
NFX1	-0.2586207	6.21E-05	0.011744026	shared	Treg
UBQLN1	-0.276045	6.17E-05	0.011696673	shared	Treg
RPL21	-0.25236505	6.14E-05	0.011649313	shared	Treg
LIG1	-0.26131842	6.11E-05	0.011628894	shared	Treg
RPL13	-0.41624287	6.05E-05	0.011534815	shared	Treg
HMGN1	-0.3456366	5.98E-05	0.011426463	shared	Treg
CAMTA1	-0.24939544	5.97E-05	0.011422815	shared	Treg
SH3BGRL	-0.21423885	5.96E-05	0.011422815	shared	Treg
ARF6	-0.25637728	5.95E-05	0.011422815	shared	Treg
ADD3	-0.24740206	5.92E-05	0.011403884	shared	Treg
KHDRBS1	-0.24636053	5.87E-05	0.011320983	shared	Treg
RHEB	-0.24414593	5.82E-05	0.011254975	shared	Treg
AUP1	-0.72429377	5.63E-05	0.010912262	shared	Treg
SNHG14	-0.31723475	5.62E-05	0.010910681	shared	Treg
CD81	-0.43504703	5.50E-05	0.010708782	shared	Treg
GRK5	-0.26467404	5.46E-05	0.01064176	shared	Treg
INPP5A	-0.29359937	5.46E-05	0.01064176	shared	Treg
FBXL5	-0.2994723	5.44E-05	0.01064176	shared	Treg
ERGIC2	-0.41594315	5.43E-05	0.01064176	shared	Treg
CPSF7	-0.31940302	5.32E-05	0.010463347	shared	Treg
BCL11B	-0.18237616	5.27E-05	0.010387774	shared	Treg
ARID5A	-0.2342794	5.18E-05	0.0102259	shared	Treg
EPHA1-AS1	-0.5194929	5.11E-05	0.010136251	shared	Treg
ABHD17A	-0.47109383	5.08E-05	0.010083523	shared	Treg
ELP2	-0.22076361	4.96E-05	0.009871414	shared	Treg
EIF3K	-0.42519414	4.90E-05	0.009764284	shared	Treg
ATP5F1B	-0.31725577	4.81E-05	0.009610419	shared	Treg
UST	-0.3094009	4.72E-05	0.009461596	shared	Treg
GPRASP1	-0.54316497	4.71E-05	0.009447935	shared	Treg
LRPAP1	-0.28744772	4.64E-05	0.009341633	shared	Treg
MAPRE3	-0.56568456	4.62E-05	0.009326512	shared	Treg
KSR2	-0.7505663	4.60E-05	0.009314433	shared	Treg
RASGRP2	-0.6944862	4.45E-05	0.009035855	shared	Treg
MKNK2	-0.25060138	4.39E-05	0.008944648	shared	Treg
TFDP2	-0.30474624	4.36E-05	0.008908464	shared	Treg
PSMA5	-0.31685257	4.35E-05	0.008904106	shared	Treg
B3GLCT	-0.496045	4.33E-05	0.008886877	shared	Treg
DTNB	-0.25434542	4.29E-05	0.008810479	shared	Treg
STAT6	-0.37493923	4.26E-05	0.008769836	shared	Treg
ENSG00000303405	-0.23304172	4.25E-05	0.008769836	shared	Treg
LPGAT1	-0.37289548	4.25E-05	0.008769836	shared	Treg
JAK3	-0.25769547	4.19E-05	0.008687483	shared	Treg
ISY1	-0.3524492	4.11E-05	0.008540439	shared	Treg
ARPC1B	-0.2700674	4.07E-05	0.008475241	shared	Treg
TPT1	-0.3342168	4.00E-05	0.008388774	shared	Treg
MPP7	-0.2871097	3.98E-05	0.008352025	shared	Treg
ACSF3	-0.35633665	3.94E-05	0.008289458	shared	Treg
NARS2	-0.3556147	3.88E-05	0.008186461	shared	Treg
PIK3CB	-0.2903059	3.87E-05	0.008186461	shared	Treg
RPL7	-0.25228378	3.84E-05	0.008135565	shared	Treg
OST4	-0.6467579	3.70E-05	0.007862062	shared	Treg
ATP6V0D1	-0.27296653	3.69E-05	0.007852442	shared	Treg
ZHX2	-0.13715321	3.68E-05	0.007852442	shared	Treg
PPP3CB	-0.31571698	3.64E-05	0.007792453	shared	Treg
SMARCB1	-0.44638827	3.57E-05	0.007657193	shared	Treg
RPL27	-0.33213165	3.57E-05	0.007657193	shared	Treg
PIK3IP1	-0.28200328	3.55E-05	0.00763797	shared	Treg
ZNF706	-0.55637085	3.53E-05	0.007617171	shared	Treg
ENSG00000284461	-0.30888057	3.49E-05	0.007558348	shared	Treg
PGAP1	-0.3952508	3.47E-05	0.007530441	shared	Treg
YPEL3	-0.9908419	3.46E-05	0.007518989	shared	Treg
RPS19	-0.34065905	3.44E-05	0.007491431	shared	Treg
SORL1	-0.29022947	3.43E-05	0.007491431	shared	Treg
HSPA5	-0.25467104	3.42E-05	0.007491431	shared	Treg
SELPLG	-0.47425655	3.41E-05	0.007489825	shared	Treg
PPP1R2	-0.24557847	3.41E-05	0.007489825	shared	Treg
SUGT1	-0.412331	3.41E-05	0.007489825	shared	Treg
SMIM7	-0.32839492	3.40E-05	0.007489825	shared	Treg
MLF1	-0.43074363	3.39E-05	0.007489825	shared	Treg
ISCU	-0.44032124	3.38E-05	0.007489825	shared	Treg
SUMO2	-0.35937938	3.35E-05	0.007447084	shared	Treg
HNRNPA0	-0.4135204	3.35E-05	0.007447084	shared	Treg
UBE2V1	-0.2637826	3.30E-05	0.007373424	shared	Treg
TRIR	-0.29481098	3.27E-05	0.007354689	shared	Treg
KTN1	-0.2611915	3.25E-05	0.007305321	shared	Treg
LCLAT1	-0.2901054	3.23E-05	0.007283441	shared	Treg
MOSMO	-0.2317586	3.16E-05	0.007156482	shared	Treg
NANS	-0.37964317	3.16E-05	0.007156482	shared	Treg
RPS12	-0.37089515	3.09E-05	0.007030104	shared	Treg
STX16	-0.26823395	3.08E-05	0.007014504	shared	Treg
GTPBP10	-0.67666614	3.06E-05	0.006997732	shared	Treg
CLNS1A	-0.30424172	3.06E-05	0.006997732	shared	Treg
ILKAP	-0.25201997	3.06E-05	0.006997732	shared	Treg
RPL12	-0.35083598	3.02E-05	0.006953196	shared	Treg
UQCRC2	-0.24159472	2.99E-05	0.006897007	shared	Treg
UBA52	-0.3809046	2.95E-05	0.006823744	shared	Treg
TMED10	-0.31382117	2.95E-05	0.006823744	shared	Treg
RPS15A	-0.37252438	2.92E-05	0.006789785	shared	Treg
PLAC8	-0.4586945	2.89E-05	0.006740417	shared	Treg
WDR45B	-0.29166508	2.81E-05	0.006566491	shared	Treg
CCT4	-0.34646952	2.79E-05	0.006529165	shared	Treg
FAM117A	-0.26806247	2.78E-05	0.006513442	shared	Treg
PPIB	-0.35166606	2.75E-05	0.006476206	shared	Treg
XRCC6	-0.24174507	2.74E-05	0.006464127	shared	Treg
DAZAP2	-0.29103795	2.68E-05	0.006342543	shared	Treg
SLC3A2	-0.45559904	2.65E-05	0.006287825	shared	Treg
MIAT	-0.24816026	2.65E-05	0.006287825	shared	Treg
ENSG00000299562	-0.29285753	2.63E-05	0.0062719	shared	Treg
EIF2S3	-0.24980174	2.61E-05	0.006222416	shared	Treg
CD48	-0.27498317	2.60E-05	0.006218872	shared	Treg
URI1	-0.2666383	2.59E-05	0.006210676	shared	Treg
CRY2	-0.37529022	2.58E-05	0.006210676	shared	Treg
STAG3L5P-PVRIG2P-PILRB	-0.31461024	2.58E-05	0.006210676	shared	Treg
RNPS1	-0.32494715	2.58E-05	0.006210676	shared	Treg
TRIM24	-0.26234615	2.54E-05	0.006159346	shared	Treg
SNRPA1	-0.36194652	2.53E-05	0.006145411	shared	Treg
TMEM63A	-0.37159303	2.53E-05	0.006145411	shared	Treg
USP37	-0.28101003	2.52E-05	0.006145411	shared	Treg
PSMB7	-0.30480346	2.52E-05	0.006145411	shared	Treg
EIF2A	-0.33248848	2.51E-05	0.006145411	shared	Treg
LAPTM5	-0.268667	2.47E-05	0.006079617	shared	Treg
CD3D	-0.2869074	2.46E-05	0.006079617	shared	Treg
RBM8A	-0.27531546	2.46E-05	0.006079617	shared	Treg
UBXN4	-0.24414074	2.41E-05	0.005990728	shared	Treg
SEC24B	-0.2701039	2.39E-05	0.005957	shared	Treg
PLD3	-0.64991486	2.38E-05	0.005948112	shared	Treg
SATB1-AS1	-0.53863055	2.38E-05	0.005947929	shared	Treg
CLTA	-0.37316188	2.36E-05	0.005927645	shared	Treg
R3HDM4	-0.39749566	2.32E-05	0.005829894	shared	Treg
APRT	-0.82166374	2.27E-05	0.00572734	shared	Treg
LDHB	-0.29501262	2.26E-05	0.005717829	shared	Treg
FTL	-0.41094795	2.25E-05	0.005717829	shared	Treg
ACO2	-0.30825546	2.25E-05	0.005717829	shared	Treg
SNHG6	-0.5360767	2.25E-05	0.005717829	shared	Treg
PSMA6	-0.3775459	2.25E-05	0.005717829	shared	Treg
MINDY2	-0.31021342	2.24E-05	0.005717829	shared	Treg
EIF5A	-0.46842152	2.24E-05	0.005717829	shared	Treg
AKAP8	-0.33198023	2.15E-05	0.005560367	shared	Treg
P4HA1	-0.32766885	2.12E-05	0.005496457	shared	Treg
ZCCHC17	-0.37480235	2.11E-05	0.005474092	shared	Treg
CYBA	-0.33634105	2.10E-05	0.005474092	shared	Treg
KIF21B	-0.3686523	2.10E-05	0.005474092	shared	Treg
COX5B	-0.64567655	2.08E-05	0.005444872	shared	Treg
CTSB	-0.4031117	1.97E-05	0.005185601	shared	Treg
RBM14	-0.26295635	1.86E-05	0.004934425	shared	Treg
ERCC5	-0.292655	1.86E-05	0.004934425	shared	Treg
MIF	-0.59618485	1.83E-05	0.004870463	shared	Treg
EIF3H	-0.26358855	1.82E-05	0.00485991	shared	Treg
ZC3H6	-0.35340318	1.82E-05	0.00485991	shared	Treg
GNL1	-0.30219066	1.80E-05	0.004830173	shared	Treg
PPA2	-0.30965656	1.76E-05	0.004743005	shared	Treg
POLB	-0.43063056	1.74E-05	0.004705355	shared	Treg
DPM1	-0.2763353	1.73E-05	0.004704182	shared	Treg
SDF4	-0.4008784	1.66E-05	0.004536451	shared	Treg
TBCA	-0.2968876	1.66E-05	0.004536451	shared	Treg
TRIM44	-0.30786353	1.66E-05	0.004536451	shared	Treg
PTGER4	-0.29367036	1.64E-05	0.004519342	shared	Treg
TMBIM6	-0.2748053	1.64E-05	0.004519342	shared	Treg
USP53	-0.36081082	1.62E-05	0.004479693	shared	Treg
SFMBT1	-0.3132033	1.62E-05	0.004479693	shared	Treg
ZBTB4	-0.36178908	1.59E-05	0.004432201	shared	Treg
VRK1	-0.39012894	1.54E-05	0.004290726	shared	Treg
SBNO2	-0.30753422	1.52E-05	0.004253394	shared	Treg
ATP5MC2	-0.5988367	1.50E-05	0.004198896	shared	Treg
SRP14	-0.3758817	1.49E-05	0.004187498	shared	Treg
COX7C	-0.4477225	1.48E-05	0.004181021	shared	Treg
IP6K1	-0.28256032	1.47E-05	0.004157583	shared	Treg
SDCBP	-0.2745752	1.46E-05	0.004157583	shared	Treg
RESF1	-0.25123265	1.45E-05	0.004127829	shared	Treg
SECISBP2	-0.26240316	1.44E-05	0.004118288	shared	Treg
MT-ATP8	-0.3744756	1.42E-05	0.004076684	shared	Treg
NFIA	-0.45205182	1.40E-05	0.00403501	shared	Treg
CATSPERB	-0.31613433	1.40E-05	0.004022058	shared	Treg
UBE2G1	-0.28840387	1.39E-05	0.004022058	shared	Treg
ZFP36L2	-0.2724603	1.37E-05	0.003985666	shared	Treg
DGKZ	-0.3435846	1.37E-05	0.003977518	shared	Treg
LAMTOR4	-0.6365926	1.36E-05	0.003969744	shared	Treg
AFAP1	-0.40145853	1.33E-05	0.003901187	shared	Treg
RABEP1	-0.28467873	1.29E-05	0.003792842	shared	Treg
LTB	-0.41394106	1.26E-05	0.003729668	shared	Treg
PDE4D	-0.30078745	1.23E-05	0.003655652	shared	Treg
IL6ST	-0.28138378	1.17E-05	0.003483659	shared	Treg
RUBCN	-0.31093428	1.17E-05	0.003483659	shared	Treg
SF3B2	-0.2648356	1.17E-05	0.003483659	shared	Treg
VSIR	-0.28325185	1.14E-05	0.003441469	shared	Treg
PASK	-0.60197395	1.12E-05	0.003388879	shared	Treg
TMEM14B	-0.3837994	1.11E-05	0.003361452	shared	Treg
MT-ND4L	-0.5051721	1.09E-05	0.003322328	shared	Treg
MT-ND1	-0.30267426	1.09E-05	0.003322328	shared	Treg
USP20	-0.3307917	1.06E-05	0.003272343	shared	Treg
PABPN1	-0.31690192	1.05E-05	0.00324187	shared	Treg
RPL3	-0.28805786	1.05E-05	0.00324187	shared	Treg
PPP2R1A	-0.29237232	1.03E-05	0.003210984	shared	Treg
SEPTIN9	-0.2769184	1.03E-05	0.003210984	shared	Treg
FKBP5	-0.29065248	1.02E-05	0.00320627	shared	Treg
AIMP1	-0.48078525	1.01E-05	0.003170194	shared	Treg
NUDT3	-0.30058149	1.00E-05	0.003163635	shared	Treg
ENSG00000232053	-0.60350233	9.92E-06	0.003137962	shared	Treg
LENG8	-0.2879999	9.72E-06	0.003083591	shared	Treg
TOM1	-0.36345428	9.67E-06	0.00307972	shared	Treg
CYCS	-0.37642464	9.66E-06	0.00307972	shared	Treg
ARHGEF18	-0.30289662	9.57E-06	0.003068766	shared	Treg
PIKFYVE	-0.29349422	9.50E-06	0.003054691	shared	Treg
C1orf43	-0.4074258	9.49E-06	0.003054691	shared	Treg
NR4A2	-0.2836334	9.38E-06	0.00303755	shared	Treg
CNBP	-0.25921258	9.26E-06	0.003009181	shared	Treg
ERC1	-0.27614874	9.18E-06	0.002991426	shared	Treg
RPS8	-0.3718434	9.09E-06	0.002973366	shared	Treg
MSL3	-0.38074574	8.95E-06	0.002937542	shared	Treg
LRRC41	-0.36304235	8.86E-06	0.002918932	shared	Treg
ESYT2	-0.27138725	8.65E-06	0.002859176	shared	Treg
RPL39	-0.78862095	8.60E-06	0.002853295	shared	Treg
RPL26	-0.4109229	8.38E-06	0.002791413	shared	Treg
RPL9	-0.34459496	7.99E-06	0.002668282	shared	Treg
CDV3	-0.2935331	7.98E-06	0.002668282	shared	Treg
RBM38	-0.33608353	7.94E-06	0.002668282	shared	Treg
APBA2	-0.32919595	7.89E-06	0.002663016	shared	Treg
ATXN7L1	-0.29525554	7.83E-06	0.002652382	shared	Treg
SNU13	-0.3384741	7.61E-06	0.002587805	shared	Treg
ABTB3	-0.3128089	7.56E-06	0.002579948	shared	Treg
SH2B3	-0.40022048	7.51E-06	0.002573659	shared	Treg
RASA3	-0.30253372	7.37E-06	0.002532476	shared	Treg
MAX	-0.25680047	7.16E-06	0.00247071	shared	Treg
GIMAP7	-0.5609031	7.15E-06	0.00247071	shared	Treg
MRTFB	-0.41469815	7.02E-06	0.002441517	shared	Treg
RAD54L2	-0.35177788	6.75E-06	0.002354605	shared	Treg
TMEM71	-0.35809484	6.61E-06	0.002313978	shared	Treg
PLEKHB2	-0.32334983	6.60E-06	0.002313978	shared	Treg
PSIP1	-0.2876546	6.46E-06	0.002278132	shared	Treg
OCIAD1	-0.38143826	6.37E-06	0.002257406	shared	Treg
TBL1X	-0.29380494	6.08E-06	0.002162647	shared	Treg
UHMK1	-0.3350777	5.85E-06	0.002094818	shared	Treg
NACA	-0.33934623	5.79E-06	0.002082709	shared	Treg
FBL	-0.4317486	5.76E-06	0.002078859	shared	Treg
TRIM28	-0.35178345	5.54E-06	0.002005562	shared	Treg
CRTC3	-0.31514525	5.53E-06	0.002005562	shared	Treg
RPL32	-0.43396828	5.07E-06	0.001859196	shared	Treg
PRKCE	-0.33005533	5.06E-06	0.001859196	shared	Treg
ELAPOR1	-0.34315357	4.97E-06	0.001835142	shared	Treg
RPS27A	-0.43413496	4.94E-06	0.001832305	shared	Treg
RPS11	-0.29599717	4.86E-06	0.001807907	shared	Treg
BTF3	-0.40907872	4.80E-06	0.001793084	shared	Treg
GPSM3	-0.34914723	4.64E-06	0.001740557	shared	Treg
HDAC7	-0.35678536	4.59E-06	0.001729529	shared	Treg
KLF9	-0.34011105	4.44E-06	0.001679823	shared	Treg
MAP3K3	-0.3126259	4.38E-06	0.00166332	shared	Treg
ATP5F1E	-0.36068887	4.36E-06	0.00166332	shared	Treg
SKP1	-0.28730035	4.36E-06	0.00166332	shared	Treg
SNRPD2	-0.5941782	4.33E-06	0.00166332	shared	Treg
CORO1A	-0.38965714	4.22E-06	0.0016287	shared	Treg
PNPLA8	-0.30502462	4.16E-06	0.00161327	shared	Treg
CD7	-0.5282164	4.09E-06	0.001591151	shared	Treg
IGF1R	-0.51827	4.08E-06	0.001591151	shared	Treg
GPI	-0.27994075	3.96E-06	0.001554543	shared	Treg
ZFPM1	-0.31056324	3.90E-06	0.001536771	shared	Treg
MYL6	-0.28791705	3.77E-06	0.001491377	shared	Treg
TCEA1	-0.4037478	3.73E-06	0.001482887	shared	Treg
GAB2	-0.45925254	3.72E-06	0.001482887	shared	Treg
SRP54	-0.35063753	3.71E-06	0.001482887	shared	Treg
PHLDB3	-0.501243	3.69E-06	0.001482887	shared	Treg
HIPK1	-0.31201822	3.68E-06	0.001482887	shared	Treg
RPL19	-0.3848016	3.63E-06	0.001471042	shared	Treg
RPL14	-0.40571636	3.53E-06	0.001439643	shared	Treg
SFXN1	-0.28676507	3.48E-06	0.001423835	shared	Treg
MORC3	-0.29814944	3.48E-06	0.001423835	shared	Treg
TMEM65	-0.3189016	3.44E-06	0.001420002	shared	Treg
SINHCAF	-0.34934667	3.40E-06	0.001411173	shared	Treg
PPIA	-0.32756418	3.35E-06	0.001393261	shared	Treg
C12orf57	-0.7813924	3.26E-06	0.001365493	shared	Treg
SRCAP	-0.29988122	3.26E-06	0.001365493	shared	Treg
RCOR3	-0.3770071	3.15E-06	0.001328473	shared	Treg
FAM118A	-0.28977495	3.11E-06	0.00131957	shared	Treg
RHOG	-0.43327487	3.09E-06	0.001315106	shared	Treg
RAC2	-0.3501655	3.08E-06	0.001315106	shared	Treg
UQCRB	-0.40636277	3.07E-06	0.001315106	shared	Treg
NDFIP1	-0.30836165	2.86E-06	0.001234595	shared	Treg
RPS26	-0.4029281	2.80E-06	0.001213051	shared	Treg
USP3	-0.3035522	2.66E-06	0.001160809	shared	Treg
ARHGAP5	-0.34880948	2.62E-06	0.001148354	shared	Treg
TMBIM4	-0.42618054	2.62E-06	0.001148354	shared	Treg
PNRC1	-0.3272876	2.59E-06	0.001142259	shared	Treg
QRICH1	-0.3238449	2.51E-06	0.001114439	shared	Treg
ZNF395	-0.7444021	2.47E-06	0.001102415	shared	Treg
CAMK1D	-0.2885627	2.37E-06	0.001065638	shared	Treg
ARPC3	-0.39611214	2.35E-06	0.00106165	shared	Treg
RPL34	-0.35632256	2.28E-06	0.00103719	shared	Treg
ST8SIA1	-0.32826713	2.26E-06	0.001031744	shared	Treg
CD5	-0.30216935	2.24E-06	0.001027256	shared	Treg
ENSG00000234261	-0.33189788	2.20E-06	0.001013926	shared	Treg
CD37	-0.53327537	2.20E-06	0.001013926	shared	Treg
IQGAP2	-0.26383832	2.18E-06	0.001013926	shared	Treg
SAMD4A	-0.53871983	2.17E-06	0.001013926	shared	Treg
EEF1G	-0.31754673	2.14E-06	0.001008115	shared	Treg
EEF1D	-0.3444774	2.08E-06	0.000982793	shared	Treg
RAC1	-0.45556125	2.06E-06	0.000977829	shared	Treg
ISG20	-0.31480312	1.97E-06	0.000942167	shared	Treg
IRF2BP2	-0.3464312	1.89E-06	0.000908331	shared	Treg
TUBA1A	-0.34252515	1.82E-06	0.000881618	shared	Treg
RPS6	-0.29732522	1.81E-06	0.000880664	shared	Treg
CRK	-0.40533337	1.81E-06	0.000880664	shared	Treg
RPLP2	-0.33587375	1.78E-06	0.000878628	shared	Treg
TOX2	-0.29982147	1.75E-06	0.000872409	shared	Treg
RPL36A	-0.35332188	1.70E-06	0.000851908	shared	Treg
ATP10A	-0.34850445	1.68E-06	0.000844171	shared	Treg
RSL24D1	-0.525088	1.67E-06	0.000842837	shared	Treg
PCAT1	-0.36614683	1.58E-06	0.000802321	shared	Treg
ABLIM1	-0.31477505	1.53E-06	0.000782794	shared	Treg
TESPA1	-0.33795705	1.49E-06	0.000770628	shared	Treg
RPS5	-0.44973275	1.44E-06	0.000748783	shared	Treg
RPL7A	-0.45282993	1.44E-06	0.000748783	shared	Treg
PDK3	-0.3936821	1.42E-06	0.000747651	shared	Treg
GMFG	-0.40215844	1.35E-06	0.000711718	shared	Treg
PIM2	-0.3556474	1.31E-06	0.000696821	shared	Treg
DDB1	-0.31479222	1.28E-06	0.000684309	shared	Treg
CARMIL1	-0.38130423	1.24E-06	0.000667586	shared	Treg
VAPA	-0.31044587	1.22E-06	0.000666502	shared	Treg
SESN3	-0.36004305	1.12E-06	0.000616327	shared	Treg
SLBP	-0.57155824	1.12E-06	0.000616327	shared	Treg
RPL29	-0.5045571	1.08E-06	0.000601365	shared	Treg
ALG13	-0.33439425	9.94E-07	0.000555875	shared	Treg
PLK3	-0.45389095	9.89E-07	0.000555875	shared	Treg
MVP	-0.51318586	9.09E-07	0.000514762	shared	Treg
PRKN	-0.6104112	9.06E-07	0.000514762	shared	Treg
CD47	-0.33116502	8.94E-07	0.000514289	shared	Treg
DENND2D	-0.43144348	7.74E-07	0.000449157	shared	Treg
NDUFB8	-0.6387856	7.60E-07	0.000446531	shared	Treg
LINC01284	-0.38293287	7.56E-07	0.000446461	shared	Treg
RNF149	-0.3166746	7.22E-07	0.000429577	shared	Treg
GAS5	-0.345061	7.17E-07	0.000428894	shared	Treg
DGKA	-0.31725928	7.01E-07	0.000422182	shared	Treg
RELB	-0.3336327	6.37E-07	0.000386294	shared	Treg
SERF2	-0.39076895	6.28E-07	0.000382911	shared	Treg
TGFBR2	-0.33592463	6.25E-07	0.000382911	shared	Treg
RPL27A	-0.31797573	6.01E-07	0.000371154	shared	Treg
RPL30	-0.46483067	6.00E-07	0.000371154	shared	Treg
UCP2	-0.42753512	5.47E-07	0.000342501	shared	Treg
FOS	-0.34043816	5.33E-07	0.00033595	shared	Treg
SLC2A3	-0.30201593	5.12E-07	0.000325206	shared	Treg
CIRBP	-0.29171976	5.09E-07	0.000325206	shared	Treg
RAB3GAP1	-0.3138839	4.88E-07	0.000313841	shared	Treg
RPL13A	-0.31029478	4.84E-07	0.000313542	shared	Treg
SETD5	-0.32661465	4.81E-07	0.000313542	shared	Treg
SSU72	-0.47656906	4.75E-07	0.000311778	shared	Treg
DUSP2	-0.34685954	3.94E-07	0.000260459	shared	Treg
CD4	-0.3524914	3.79E-07	0.000252291	shared	Treg
RPLP1	-0.46293786	3.72E-07	0.00024975	shared	Treg
NFKB1	-0.31964996	3.71E-07	0.00024975	shared	Treg
LSM14A	-0.31754804	3.39E-07	0.000232549	shared	Treg
RPL18	-0.49116236	3.30E-07	0.000228068	shared	Treg
RPL11	-0.44384703	3.27E-07	0.000227048	shared	Treg
SEM1	-0.4790147	3.19E-07	0.000223687	shared	Treg
HNRNPF	-0.36370537	3.16E-07	0.000222978	shared	Treg
LINC01473	-0.38827705	3.14E-07	0.000222978	shared	Treg
DSTYK	-0.45786738	3.12E-07	0.000222978	shared	Treg
RPL10	-0.5168153	3.04E-07	0.00021953	shared	Treg
RERE	-0.31985515	2.93E-07	0.000213322	shared	Treg
RPL37A	-0.37110364	2.84E-07	0.000208276	shared	Treg
SEC14L2	-0.5999363	2.82E-07	0.000208226	shared	Treg
COX4I1	-0.35590005	2.71E-07	0.000201891	shared	Treg
GYPC	-0.37207177	2.69E-07	0.00020159	shared	Treg
WWP1	-0.33525032	2.46E-07	0.000185738	shared	Treg
ELAPOR2	-0.43030652	2.44E-07	0.000185738	shared	Treg
GIMAP5	-0.41337907	2.41E-07	0.00018504	shared	Treg
RPL24	-0.4342737	2.24E-07	0.000173714	shared	Treg
SELENOK	-0.3468918	2.12E-07	0.000165689	shared	Treg
CYTH1	-0.17653655	1.98E-07	0.000156347	shared	Treg
PPP1CC	-0.47252464	1.94E-07	0.000153962	shared	Treg
FAM177A1	-0.34372178	1.91E-07	0.000152907	shared	Treg
PPDPF	-0.6062472	1.81E-07	0.000146414	shared	Treg
PLAAT4	-0.6497215	1.80E-07	0.000146414	shared	Treg
RPSA	-0.33969104	1.72E-07	0.000141675	shared	Treg
RPL6	-0.3800653	1.45E-07	0.000120509	shared	Treg
TECR	-0.46069598	1.27E-07	0.000106083	shared	Treg
RPS18	-0.45423633	1.26E-07	0.000106083	shared	Treg
MCUB	-0.3664765	1.21E-07	0.000103383	shared	Treg
SNX6	-0.35601234	1.15E-07	9.86E-05	shared	Treg
INPP4B	-0.2534844	1.13E-07	9.78E-05	shared	Treg
RETREG1	-0.4207235	1.09E-07	9.53E-05	shared	Treg
PELI2	-0.7182277	9.88E-08	8.73E-05	shared	Treg
FCMR	-0.42748556	9.54E-08	8.51E-05	shared	Treg
OAZ1	-0.39482298	9.30E-08	8.38E-05	shared	Treg
FAU	-0.5472002	9.02E-08	8.20E-05	shared	Treg
PRKCA	-0.35781148	7.01E-08	6.44E-05	shared	Treg
EIF3F	-0.55172724	6.55E-08	6.07E-05	shared	Treg
EIF3E	-0.34988815	6.31E-08	5.91E-05	shared	Treg
ANP32B	-0.344917	5.99E-08	5.66E-05	shared	Treg
RPL35	-0.44525948	5.32E-08	5.09E-05	shared	Treg
RPL18A	-0.60094136	5.24E-08	5.06E-05	shared	Treg
RPL5	-0.3735665	5.13E-08	5.00E-05	shared	Treg
RPL28	-0.51740277	4.95E-08	4.88E-05	shared	Treg
RPL10A	-0.43237668	4.95E-08	4.88E-05	shared	Treg
RPL17	-0.39476755	4.83E-08	4.86E-05	shared	Treg
MT-ND3	-0.5942205	3.90E-08	3.97E-05	shared	Treg
RPL36	-0.48240575	3.51E-08	3.61E-05	shared	Treg
ITPKB	-0.38257065	3.38E-08	3.55E-05	shared	Treg
RPS15	-0.58747363	3.15E-08	3.35E-05	shared	Treg
RPS4X	-0.47472006	2.92E-08	3.14E-05	shared	Treg
RPS25	-0.5170828	2.86E-08	3.11E-05	shared	Treg
RPS14	-0.50422233	2.65E-08	2.92E-05	shared	Treg
RPS2	-0.44037896	2.51E-08	2.79E-05	shared	Treg
RPS27	-0.44643795	2.44E-08	2.75E-05	shared	Treg
FTH1	-0.42429015	2.44E-08	2.75E-05	shared	Treg
RPL22	-0.5393958	2.31E-08	2.67E-05	shared	Treg
CD3E	-0.40201548	2.25E-08	2.63E-05	shared	Treg
RPS9	-0.47313467	2.15E-08	2.54E-05	shared	Treg
RPLP0	-0.4711862	1.98E-08	2.40E-05	shared	Treg
GPR183	-0.37724242	1.98E-08	2.40E-05	shared	Treg
RPS7	-0.5409993	1.87E-08	2.33E-05	shared	Treg
ARHGAP10	-0.39429045	1.84E-08	2.32E-05	shared	Treg
RPL38	-0.39780763	1.56E-08	2.02E-05	shared	Treg
FOXP1	-0.25691926	1.17E-08	1.53E-05	shared	Treg
AP3M2	-0.4572636	1.16E-08	1.53E-05	shared	Treg
IFITM1	-0.6437301	1.11E-08	1.50E-05	shared	Treg
SAP18	-0.6688639	1.05E-08	1.45E-05	shared	Treg
AFF3	-0.6551313	9.08E-09	1.26E-05	shared	Treg
RPL35A	-0.43223396	7.95E-09	1.12E-05	shared	Treg
EEF1A1	-0.4386326	7.08E-09	1.01E-05	shared	Treg
ATP5MG	-0.56036866	6.40E-09	9.31E-06	shared	Treg
JUNB	-0.4497039	5.80E-09	8.71E-06	shared	Treg
CXCR4	-0.4017819	5.00E-09	7.63E-06	shared	Treg
RPS3A	-0.51844853	4.62E-09	7.16E-06	shared	Treg
LEPROTL1	-0.35810316	4.60E-09	7.16E-06	shared	Treg
NOP53	-0.45900318	3.88E-09	6.22E-06	shared	Treg
HMGN2	-0.42688975	3.74E-09	6.10E-06	shared	Treg
RPS16	-0.4506098	3.52E-09	5.83E-06	shared	Treg
NDUFV2	-0.38147223	3.47E-09	5.83E-06	shared	Treg
RPS28	-0.66137314	3.44E-09	5.83E-06	shared	Treg
CMTM8	-0.5951293	3.14E-09	5.49E-06	shared	Treg
PABPC1	-0.30232826	2.85E-09	5.08E-06	shared	Treg
HINT1	-0.57050693	2.43E-09	4.42E-06	shared	Treg
RPL8	-0.5394992	2.16E-09	4.00E-06	shared	Treg
LIMD2	-0.6683764	1.67E-09	3.16E-06	shared	Treg
RPL37	-0.504586	1.59E-09	3.06E-06	shared	Treg
CCND3	-0.39308736	1.47E-09	2.90E-06	shared	Treg
IL6R	-0.525098	1.44E-09	2.90E-06	shared	Treg
ITM2B	-0.44694424	1.12E-09	2.31E-06	shared	Treg
TOMM7	-0.73977965	1.12E-09	2.31E-06	shared	Treg
PCBP3	-0.4261317	1.07E-09	2.29E-06	shared	Treg
SERINC5	-0.38803655	9.53E-10	2.09E-06	shared	Treg
RPL23A	-0.5451688	8.40E-10	1.94E-06	shared	Treg
FXYD5	-0.55572957	8.03E-10	1.90E-06	shared	Treg
MT-CO2	-0.5400336	7.93E-10	1.90E-06	shared	Treg
RPS21	-0.58083344	6.94E-10	1.77E-06	shared	Treg
EEF1B2	-0.49879834	6.15E-10	1.62E-06	shared	Treg
RPL41	-0.92682725	4.92E-10	1.33E-06	shared	Treg
RPS13	-0.5275494	4.92E-10	1.33E-06	shared	Treg
RGS10	-0.5748972	4.37E-10	1.25E-06	shared	Treg
USP36	-0.36812904	2.92E-10	8.63E-07	shared	Treg
ANK3	-0.45752007	2.26E-10	6.91E-07	shared	Treg
SF1	-0.39805663	1.45E-10	4.56E-07	shared	Treg
BTG1	-0.46546155	1.26E-10	4.12E-07	shared	Treg
NFATC1	-0.4681343	8.59E-11	2.90E-07	shared	Treg
MAN1C1	-0.5382855	5.14E-11	1.80E-07	shared	Treg
CD6	-0.40401703	1.51E-11	5.69E-08	shared	Treg
TXK	-0.69583327	1.47E-11	5.69E-08	shared	Treg
ZBTB10	-0.6184458	1.45E-11	5.69E-08	shared	Treg
RPS23	-0.59351635	1.13E-11	4.87E-08	shared	Treg
RASGRF2	-0.6331531	8.02E-12	3.61E-08	shared	Treg
FAAH2	-0.47881398	4.14E-12	2.30E-08	shared	Treg
TNFSF8	-0.5304135	3.94E-12	2.30E-08	shared	Treg
TCF7	-0.50088507	1.88E-12	1.19E-08	shared	Treg
JUND	-0.56305456	1.45E-12	9.78E-09	shared	Treg
LINC00402	-0.6450968	7.65E-13	5.56E-09	shared	Treg
PFDN5	-0.79480803	4.90E-13	3.86E-09	shared	Treg
RNASET2	-0.49868074	1.92E-13	1.65E-09	shared	Treg
DUSP1	-0.62731355	1.60E-14	1.68E-10	shared	Treg
BACH2	-0.51379204	1.06E-14	1.25E-10	shared	Treg
FRMD4A	-0.7503101	4.15E-15	5.61E-11	shared	Treg
TC2N	-0.56215507	4.94E-18	9.35E-14	shared	Treg
CCR7	-0.8547416	1.94E-18	4.58E-14	shared	Treg
TSHZ2	-0.846064	1.20E-20	5.67E-16	shared	Treg
ANK3	0.83381575	2.68E-42	2.53E-37	singleton	Treg
CCR7	1.0476011	2.25E-41	1.06E-36	singleton	Treg
BACH2	0.7030229	9.61E-36	3.03E-31	singleton	Treg
TC2N	0.66512847	5.19E-35	1.23E-30	singleton	Treg
RASGRF2	0.9184679	1.20E-34	2.28E-30	singleton	Treg
LINC00402	0.8505192	8.61E-32	1.16E-27	singleton	Treg
MAN1C1	0.7660887	4.15E-31	4.91E-27	singleton	Treg
USP36	0.56965923	4.37E-29	4.59E-25	singleton	Treg
TSHZ2	0.706426	1.81E-27	1.71E-23	singleton	Treg
PRKCE	0.64567786	3.85E-27	3.31E-23	singleton	Treg
FOXP1	0.50101537	4.32E-27	3.40E-23	singleton	Treg
ATP10A	0.653652	5.63E-27	4.10E-23	singleton	Treg
TCF7	0.5835197	3.54E-26	2.39E-22	singleton	Treg
PCAT1	0.69226164	1.32E-25	8.29E-22	singleton	Treg
FOS	0.565378	1.42E-25	8.40E-22	singleton	Treg
AP3M2	0.65034866	3.50E-25	1.95E-21	singleton	Treg
GPR183	0.5362646	1.65E-24	8.67E-21	singleton	Treg
RNASET2	0.5262526	9.28E-24	4.62E-20	singleton	Treg
TXK	0.74865985	7.17E-23	3.39E-19	singleton	Treg
PRKCA	0.5519373	8.52E-23	3.84E-19	singleton	Treg
PABPC1	0.38779664	1.02E-22	4.37E-19	singleton	Treg
CD6	0.48781484	1.49E-22	6.14E-19	singleton	Treg
DUSP1	0.5125213	2.61E-22	1.03E-18	singleton	Treg
LEPROTL1	0.4888403	6.70E-22	2.53E-18	singleton	Treg
SNTB1	0.6270408	7.34E-22	2.67E-18	singleton	Treg
TNFSF8	0.5116084	9.50E-22	3.33E-18	singleton	Treg
MCUB	0.52209586	1.06E-21	3.56E-18	singleton	Treg
SLC2A3	0.4932474	1.29E-21	4.22E-18	singleton	Treg
MPP7	0.5356949	1.69E-21	5.34E-18	singleton	Treg
NR3C2	0.61987776	2.06E-21	6.28E-18	singleton	Treg
CCND3	0.49773234	2.34E-21	6.92E-18	singleton	Treg
ALG13	0.5252888	3.83E-21	1.10E-17	singleton	Treg
FRMD4A	0.5973195	4.95E-21	1.38E-17	singleton	Treg
RNF144A	0.630821	5.53E-21	1.50E-17	singleton	Treg
ARHGEF18	0.5355266	6.10E-21	1.60E-17	singleton	Treg
ARHGAP10	0.49888438	9.72E-21	2.48E-17	singleton	Treg
DOCK9	0.5111635	5.36E-20	1.33E-16	singleton	Treg
PDE3B	0.5434554	6.26E-20	1.52E-16	singleton	Treg
SLCO3A1	0.5728077	6.70E-20	1.58E-16	singleton	Treg
GIMAP5	0.5640703	9.19E-20	2.12E-16	singleton	Treg
TMEM71	0.632745	2.28E-19	5.14E-16	singleton	Treg
SORL1	0.5239576	2.44E-19	5.37E-16	singleton	Treg
MGAT4A	0.49363863	2.67E-19	5.73E-16	singleton	Treg
CXCR4	0.47025785	4.42E-19	9.28E-16	singleton	Treg
RRP12	0.48731938	5.43E-19	1.12E-15	singleton	Treg
APBA2	0.5369169	7.47E-19	1.50E-15	singleton	Treg
RELB	0.46678844	1.07E-18	2.10E-15	singleton	Treg
ABLIM1	0.48001388	1.27E-18	2.46E-15	singleton	Treg
ELAPOR2	0.5688133	1.51E-18	2.86E-15	singleton	Treg
RASA3	0.4779012	3.15E-18	5.84E-15	singleton	Treg
STK38	0.48639852	4.20E-18	7.63E-15	singleton	Treg
FAM177A1	0.45171982	5.14E-18	9.17E-15	singleton	Treg
SMAD3	0.47041887	6.02E-18	1.05E-14	singleton	Treg
CATSPERB	0.55705863	6.34E-18	1.07E-14	singleton	Treg
BTG1	0.4372991	6.35E-18	1.07E-14	singleton	Treg
CD69	0.45592064	8.92E-18	1.48E-14	singleton	Treg
SKI	0.4479478	9.22E-18	1.50E-14	singleton	Treg
TGFBR2	0.46119818	1.02E-17	1.64E-14	singleton	Treg
CMTM8	0.64065075	1.28E-17	1.99E-14	singleton	Treg
PATJ	0.4704234	1.28E-17	1.99E-14	singleton	Treg
USP3	0.44511232	1.46E-17	2.22E-14	singleton	Treg
INPP4B	0.39825484	1.85E-17	2.78E-14	singleton	Treg
PTGER4	0.45984367	2.23E-17	3.30E-14	singleton	Treg
CAMK1D	0.45544836	2.61E-17	3.80E-14	singleton	Treg
LITAF	0.4720435	2.68E-17	3.84E-14	singleton	Treg
ZFP36L2	0.42855838	3.30E-17	4.66E-14	singleton	Treg
RETREG1	0.48994154	3.70E-17	5.15E-14	singleton	Treg
ZBTB10	0.49161986	4.00E-17	5.49E-14	singleton	Treg
NR4A2	0.44899765	4.47E-17	6.03E-14	singleton	Treg
CYTH1	0.32459444	4.86E-17	6.47E-14	singleton	Treg
NOP53	0.4427947	5.92E-17	7.77E-14	singleton	Treg
CRTC3	0.46111006	7.48E-17	9.68E-14	singleton	Treg
SPON1	0.71852314	8.35E-17	1.07E-13	singleton	Treg
PHF12	0.44796532	9.46E-17	1.19E-13	singleton	Treg
TBL1X	0.44863856	1.18E-16	1.47E-13	singleton	Treg
PRKN	0.7996064	1.54E-16	1.89E-13	singleton	Treg
RBM14	0.4361655	1.72E-16	2.09E-13	singleton	Treg
PLAC8	0.8324167	1.89E-16	2.26E-13	singleton	Treg
PDK3	0.49878368	3.19E-16	3.77E-13	singleton	Treg
USP20	0.5084871	3.44E-16	4.02E-13	singleton	Treg
RASSF2	0.5760286	3.86E-16	4.45E-13	singleton	Treg
RNF125	0.44849166	4.13E-16	4.70E-13	singleton	Treg
PFDN5	0.51481164	4.32E-16	4.86E-13	singleton	Treg
RCAN3	0.4193754	4.59E-16	5.10E-13	singleton	Treg
DISC1	0.4473863	5.17E-16	5.68E-13	singleton	Treg
CRYBG1	0.41857862	6.71E-16	7.30E-13	singleton	Treg
CYSTM1	0.52068084	7.01E-16	7.52E-13	singleton	Treg
RPS16	0.40857717	7.08E-16	7.52E-13	singleton	Treg
LRIG1	0.44703147	7.45E-16	7.83E-13	singleton	Treg
QRICH1	0.42266506	9.14E-16	9.50E-13	singleton	Treg
SINHCAF	0.4377768	9.91E-16	1.02E-12	singleton	Treg
ERCC5	0.4438138	1.17E-15	1.19E-12	singleton	Treg
USP37	0.44403464	1.22E-15	1.23E-12	singleton	Treg
RGS10	0.4672102	1.26E-15	1.25E-12	singleton	Treg
EIF3E	0.3735461	1.41E-15	1.39E-12	singleton	Treg
NFATC1	0.40475497	1.68E-15	1.63E-12	singleton	Treg
TMEM65	0.40925172	1.70E-15	1.64E-12	singleton	Treg
KCNQ1	0.50310636	1.77E-15	1.70E-12	singleton	Treg
VAV1	0.41914892	2.22E-15	2.10E-12	singleton	Treg
SELENOK	0.39017573	2.25E-15	2.11E-12	singleton	Treg
BICRA	0.4627626	2.47E-15	2.29E-12	singleton	Treg
NDUFAF2	0.4955841	3.20E-15	2.93E-12	singleton	Treg
ENSG00000299562	0.4315177	3.22E-15	2.93E-12	singleton	Treg
SRCAP	0.4109629	3.27E-15	2.95E-12	singleton	Treg
PRKX	0.4391542	3.60E-15	3.21E-12	singleton	Treg
MIAT	0.3998482	4.18E-15	3.69E-12	singleton	Treg
TMEM63A	0.54078364	4.50E-15	3.94E-12	singleton	Treg
CD55	0.4835488	4.59E-15	3.98E-12	singleton	Treg
CD3E	0.38333005	4.97E-15	4.25E-12	singleton	Treg
LCLAT1	0.47342032	4.99E-15	4.25E-12	singleton	Treg
MYBL1	0.48672876	5.50E-15	4.64E-12	singleton	Treg
GRK5	0.42394546	6.71E-15	5.61E-12	singleton	Treg
LUC7L	0.43200612	6.85E-15	5.68E-12	singleton	Treg
PDE4D	0.42703938	7.00E-15	5.75E-12	singleton	Treg
DENND2D	0.46227735	7.99E-15	6.51E-12	singleton	Treg
YPEL5	0.3823098	8.29E-15	6.70E-12	singleton	Treg
SERINC5	0.41394207	8.49E-15	6.80E-12	singleton	Treg
SATB1-AS1	0.8575589	8.95E-15	7.11E-12	singleton	Treg
LINC00987	0.48231262	9.20E-15	7.25E-12	singleton	Treg
PNPLA8	0.3999611	9.41E-15	7.35E-12	singleton	Treg
ARHGAP5	0.44424242	9.81E-15	7.57E-12	singleton	Treg
CD47	0.39277297	9.85E-15	7.57E-12	singleton	Treg
TRMO	0.42794573	1.06E-14	8.05E-12	singleton	Treg
ANTXR2	0.4063113	1.16E-14	8.71E-12	singleton	Treg
LINC01237	0.43273774	1.16E-14	8.71E-12	singleton	Treg
ALMS1	0.40808707	1.36E-14	1.01E-11	singleton	Treg
ERC1	0.3858574	1.40E-14	1.03E-11	singleton	Treg
HIPK1	0.41527182	1.47E-14	1.08E-11	singleton	Treg
MAML2	0.40208614	1.58E-14	1.13E-11	singleton	Treg
DTNB	0.37745333	1.58E-14	1.13E-11	singleton	Treg
KIF21B	0.51644415	1.58E-14	1.13E-11	singleton	Treg
STX16	0.383086	1.75E-14	1.23E-11	singleton	Treg
MVP	0.58509123	1.91E-14	1.34E-11	singleton	Treg
CAMTA1	0.3730692	2.03E-14	1.41E-11	singleton	Treg
JUND	0.37220913	2.07E-14	1.42E-11	singleton	Treg
LIMD2	0.53714234	2.07E-14	1.42E-11	singleton	Treg
AOAH	0.5178503	2.25E-14	1.53E-11	singleton	Treg
SUN2	0.37351206	2.44E-14	1.65E-11	singleton	Treg
RCOR1	0.40801236	2.79E-14	1.87E-11	singleton	Treg
PIK3CD	0.38371173	2.88E-14	1.92E-11	singleton	Treg
LINC00869-1	0.5295696	2.92E-14	1.93E-11	singleton	Treg
SFMBT1	0.42982796	3.01E-14	1.97E-11	singleton	Treg
RPL38	0.3497955	3.37E-14	2.19E-11	singleton	Treg
PHF20	0.39814755	3.38E-14	2.19E-11	singleton	Treg
RPGR	0.38567358	3.40E-14	2.19E-11	singleton	Treg
LINC01138	0.45040572	3.66E-14	2.34E-11	singleton	Treg
EEIG1	0.392397	3.79E-14	2.40E-11	singleton	Treg
MAP3K4	0.41151714	3.82E-14	2.41E-11	singleton	Treg
ZBTB4	0.51358104	3.98E-14	2.49E-11	singleton	Treg
FLT3LG	0.416797	4.13E-14	2.57E-11	singleton	Treg
RELT	0.47248346	4.15E-14	2.57E-11	singleton	Treg
PIK3CB	0.41244772	4.21E-14	2.59E-11	singleton	Treg
PLK3	0.55132496	4.46E-14	2.70E-11	singleton	Treg
GYPC	0.3976054	4.46E-14	2.70E-11	singleton	Treg
TRIM44	0.39821467	4.62E-14	2.78E-11	singleton	Treg
MAP3K3	0.40044704	4.94E-14	2.95E-11	singleton	Treg
TGFB1	0.39967602	5.04E-14	3.00E-11	singleton	Treg
SF1	0.3894737	5.08E-14	3.00E-11	singleton	Treg
LINC00623	0.4792402	5.32E-14	3.13E-11	singleton	Treg
CSNK1G2	0.41466233	5.69E-14	3.32E-11	singleton	Treg
ARF1	0.3550387	5.87E-14	3.41E-11	singleton	Treg
MBP	0.40801018	5.95E-14	3.43E-11	singleton	Treg
SECISBP2	0.36066896	6.80E-14	3.89E-11	singleton	Treg
PLCB1	0.5046338	7.47E-14	4.25E-11	singleton	Treg
CDC14A	0.41520843	7.57E-14	4.29E-11	singleton	Treg
LPGAT1	0.5095014	7.84E-14	4.41E-11	singleton	Treg
ZNF10	0.42327937	8.32E-14	4.62E-11	singleton	Treg
SYTL2	0.43097666	8.34E-14	4.62E-11	singleton	Treg
NELL2	0.5369136	8.41E-14	4.62E-11	singleton	Treg
GPSM3	0.40774083	8.45E-14	4.62E-11	singleton	Treg
TUBA1A	0.3905855	9.02E-14	4.88E-11	singleton	Treg
PIK3IP1	0.38725328	9.04E-14	4.88E-11	singleton	Treg
CORO7	0.4093861	9.47E-14	5.02E-11	singleton	Treg
SH2B3	0.5746262	9.48E-14	5.02E-11	singleton	Treg
GRIP1	0.9756934	9.49E-14	5.02E-11	singleton	Treg
LINC01284	0.40836444	9.57E-14	5.02E-11	singleton	Treg
SLC38A4-AS1	0.55486774	9.58E-14	5.02E-11	singleton	Treg
CHD7	0.47120064	9.62E-14	5.02E-11	singleton	Treg
AUTS2	0.506591	9.82E-14	5.10E-11	singleton	Treg
PPA2	0.4100867	1.00E-13	5.18E-11	singleton	Treg
PRKAG2	0.3953086	1.01E-13	5.20E-11	singleton	Treg
GAS5	0.3675343	1.04E-13	5.29E-11	singleton	Treg
SIN3A	0.39054134	1.09E-13	5.56E-11	singleton	Treg
LPCAT3	0.43992165	1.13E-13	5.74E-11	singleton	Treg
TECR	0.43860263	1.20E-13	6.03E-11	singleton	Treg
RBM23	0.39608333	1.27E-13	6.34E-11	singleton	Treg
FXYD5	0.4167952	1.35E-13	6.73E-11	singleton	Treg
SUPT6H	0.3658942	1.38E-13	6.84E-11	singleton	Treg
STAG3L5P-PVRIG2P-PILRB	0.41257823	1.46E-13	7.17E-11	singleton	Treg
RPL36A	0.35794982	1.46E-13	7.17E-11	singleton	Treg
RASSF3	0.3991129	1.47E-13	7.17E-11	singleton	Treg
MCTP2	0.43342635	1.52E-13	7.39E-11	singleton	Treg
ARHGEF3	0.37668148	1.55E-13	7.49E-11	singleton	Treg
MPZL3	0.40737996	1.58E-13	7.60E-11	singleton	Treg
ATP11C	0.38256654	1.60E-13	7.62E-11	singleton	Treg
RAD54L2	0.4344733	1.60E-13	7.62E-11	singleton	Treg
HNRNPF	0.35960242	1.64E-13	7.75E-11	singleton	Treg
RBM38	0.43769482	1.65E-13	7.77E-11	singleton	Treg
XKR6	0.38140762	1.68E-13	7.86E-11	singleton	Treg
PHLDB3	0.59946513	1.69E-13	7.89E-11	singleton	Treg
CRK	0.44865838	1.72E-13	7.95E-11	singleton	Treg
ABTB3	0.42882726	1.74E-13	8.02E-11	singleton	Treg
TNK2	0.40369457	1.79E-13	8.20E-11	singleton	Treg
VPS37B	0.41003183	1.82E-13	8.32E-11	singleton	Treg
MAX	0.3581409	1.83E-13	8.33E-11	singleton	Treg
PCBP3	0.36298808	1.91E-13	8.65E-11	singleton	Treg
ATXN7L1	0.36842075	1.99E-13	8.96E-11	singleton	Treg
RELL1	0.38420644	2.06E-13	9.23E-11	singleton	Treg
MX2	0.38682127	2.12E-13	9.47E-11	singleton	Treg
IMMP2L	0.4057858	2.17E-13	9.62E-11	singleton	Treg
LENG8	0.35690773	2.25E-13	9.92E-11	singleton	Treg
MYADM	0.38239083	2.39E-13	1.05E-10	singleton	Treg
ARHGAP45	0.35174713	2.45E-13	1.07E-10	singleton	Treg
IRF9	0.40691638	2.54E-13	1.11E-10	singleton	Treg
PLEC	0.34883764	2.68E-13	1.16E-10	singleton	Treg
RAB3GAP1	0.33820674	2.77E-13	1.19E-10	singleton	Treg
GALNT11	0.40810594	2.77E-13	1.19E-10	singleton	Treg
NFX1	0.38301927	2.79E-13	1.20E-10	singleton	Treg
KLHL18	0.40385422	2.98E-13	1.27E-10	singleton	Treg
SPTBN1	0.3879162	3.15E-13	1.34E-10	singleton	Treg
FCMR	0.38774905	3.27E-13	1.38E-10	singleton	Treg
RPS3A	0.414011	3.63E-13	1.52E-10	singleton	Treg
ZBTB21	0.44425422	3.64E-13	1.52E-10	singleton	Treg
AFAP1	0.50262034	3.85E-13	1.60E-10	singleton	Treg
KDM6B	0.36658466	4.11E-13	1.70E-10	singleton	Treg
LRPAP1	0.41164503	4.18E-13	1.73E-10	singleton	Treg
ZNF395	0.80758554	4.33E-13	1.78E-10	singleton	Treg
RPL35	0.35563287	4.46E-13	1.83E-10	singleton	Treg
RGCC	0.37796545	4.66E-13	1.90E-10	singleton	Treg
NFKB1	0.38535523	4.76E-13	1.93E-10	singleton	Treg
ZNFX1	0.37421897	4.77E-13	1.93E-10	singleton	Treg
UQCRC2	0.33794188	4.83E-13	1.94E-10	singleton	Treg
XPO6	0.37212145	4.86E-13	1.95E-10	singleton	Treg
JUNB	0.4098648	4.92E-13	1.96E-10	singleton	Treg
EIF4A2	0.3437673	4.97E-13	1.97E-10	singleton	Treg
SRP54	0.40027326	5.16E-13	2.04E-10	singleton	Treg
EPHA1-AS1	0.7686792	5.18E-13	2.04E-10	singleton	Treg
POLR3E	0.3767544	5.38E-13	2.11E-10	singleton	Treg
VSIR	0.35506168	6.05E-13	2.34E-10	singleton	Treg
DGKA	0.33405548	6.05E-13	2.34E-10	singleton	Treg
SAMD4A	0.62745357	6.27E-13	2.42E-10	singleton	Treg
IGF1R	0.61143744	6.42E-13	2.47E-10	singleton	Treg
RPL8	0.36226887	6.89E-13	2.64E-10	singleton	Treg
PLEKHB2	0.367313	7.05E-13	2.69E-10	singleton	Treg
MVB12B	0.42632046	7.30E-13	2.77E-10	singleton	Treg
BORCS5	0.39267987	7.48E-13	2.83E-10	singleton	Treg
TTC39B	0.3751006	7.85E-13	2.96E-10	singleton	Treg
PSMA1	0.36187747	8.12E-13	3.05E-10	singleton	Treg
EEF1B2	0.34451658	8.23E-13	3.07E-10	singleton	Treg
SESN3	0.36810115	8.31E-13	3.08E-10	singleton	Treg
LRRC41	0.42880207	8.31E-13	3.08E-10	singleton	Treg
USP53	0.44025895	8.57E-13	3.16E-10	singleton	Treg
TOMM7	0.5297937	9.06E-13	3.33E-10	singleton	Treg
SARAF	0.3218948	9.16E-13	3.36E-10	singleton	Treg
RNF149	0.37989113	9.47E-13	3.45E-10	singleton	Treg
HINT1	0.42117378	9.48E-13	3.45E-10	singleton	Treg
SGK3	0.33805254	9.63E-13	3.48E-10	singleton	Treg
RARA	0.44552547	9.64E-13	3.48E-10	singleton	Treg
TOM1	0.43422222	1.04E-12	3.72E-10	singleton	Treg
HSPA5	0.33283365	1.06E-12	3.79E-10	singleton	Treg
RPL23A	0.37450704	1.06E-12	3.79E-10	singleton	Treg
MFSD14A	0.372612	1.08E-12	3.83E-10	singleton	Treg
ISCA1	0.36541176	1.09E-12	3.87E-10	singleton	Treg
SNX6	0.32289693	1.16E-12	4.08E-10	singleton	Treg
TTC27	0.40825894	1.17E-12	4.09E-10	singleton	Treg
SETD5	0.3537768	1.17E-12	4.09E-10	singleton	Treg
SBF2	0.46381232	1.19E-12	4.17E-10	singleton	Treg
ERCC1	0.37423068	1.22E-12	4.26E-10	singleton	Treg
NDUFV2	0.33728424	1.23E-12	4.27E-10	singleton	Treg
RPL41	0.49382994	1.28E-12	4.42E-10	singleton	Treg
ARL4C	0.36383602	1.31E-12	4.49E-10	singleton	Treg
UBE2G1	0.35704082	1.35E-12	4.61E-10	singleton	Treg
RCSD1	0.2931154	1.42E-12	4.84E-10	singleton	Treg
FBXL5	0.4265526	1.45E-12	4.94E-10	singleton	Treg
RBM4	0.3342635	1.48E-12	5.01E-10	singleton	Treg
LINC01145-1	0.43702093	1.67E-12	5.64E-10	singleton	Treg
RPS23	0.3828975	1.71E-12	5.75E-10	singleton	Treg
RASGEF1B	0.36211646	1.77E-12	5.93E-10	singleton	Treg
SEC24B	0.3456733	1.87E-12	6.25E-10	singleton	Treg
ANXA1	0.41406322	1.92E-12	6.40E-10	singleton	Treg
ZNF652	0.40152344	1.94E-12	6.44E-10	singleton	Treg
NANS	0.5069342	2.12E-12	7.01E-10	singleton	Treg
RPL9	0.36776322	2.14E-12	7.05E-10	singleton	Treg
RPL17	0.35488373	2.16E-12	7.07E-10	singleton	Treg
CPQ	0.36519423	2.17E-12	7.07E-10	singleton	Treg
SEC14L2	0.5537494	2.17E-12	7.07E-10	singleton	Treg
SNHG14	0.39230642	2.23E-12	7.25E-10	singleton	Treg
IVNS1ABP	0.3719143	2.25E-12	7.28E-10	singleton	Treg
PDE12	0.40025645	2.27E-12	7.31E-10	singleton	Treg
PKP4	0.3983782	2.34E-12	7.49E-10	singleton	Treg
NUDT3	0.34576327	2.34E-12	7.49E-10	singleton	Treg
MAPK14	0.3189899	2.40E-12	7.67E-10	singleton	Treg
FAM117A	0.35060906	2.42E-12	7.71E-10	singleton	Treg
ITGA1	0.45502687	2.48E-12	7.85E-10	singleton	Treg
UAP1	0.4576434	2.48E-12	7.85E-10	singleton	Treg
SYNJ2	0.3740613	2.52E-12	7.95E-10	singleton	Treg
ITM2B	0.31903112	2.56E-12	8.05E-10	singleton	Treg
ANKH	0.3438449	2.67E-12	8.35E-10	singleton	Treg
POU2F1	0.3320547	2.72E-12	8.49E-10	singleton	Treg
EIF2S3	0.3202876	2.73E-12	8.49E-10	singleton	Treg
JADE1	0.3605823	2.74E-12	8.49E-10	singleton	Treg
HSPA9	0.36071253	2.82E-12	8.72E-10	singleton	Treg
TARS3	0.39466503	2.89E-12	8.91E-10	singleton	Treg
RABEP1	0.32842338	3.00E-12	9.22E-10	singleton	Treg
RAB11FIP4	0.3760953	3.02E-12	9.23E-10	singleton	Treg
EIF4A3	0.41673708	3.19E-12	9.72E-10	singleton	Treg
HM13	0.3294507	3.23E-12	9.81E-10	singleton	Treg
CYTH4	0.4721108	3.24E-12	9.82E-10	singleton	Treg
NBL1	0.42895845	3.34E-12	1.01E-09	singleton	Treg
PBX4	0.36305276	3.40E-12	1.02E-09	singleton	Treg
ALKBH5	0.4206477	3.69E-12	1.11E-09	singleton	Treg
TESPA1	0.3326977	3.71E-12	1.11E-09	singleton	Treg
IFITM1	0.51206344	3.72E-12	1.11E-09	singleton	Treg
PSTPIP1	0.352842	3.77E-12	1.12E-09	singleton	Treg
RPL10A	0.3486819	3.87E-12	1.15E-09	singleton	Treg
TGFBR3	0.36086965	4.04E-12	1.19E-09	singleton	Treg
EDEM3	0.3078835	4.13E-12	1.21E-09	singleton	Treg
TRIM28	0.42322162	4.14E-12	1.21E-09	singleton	Treg
PGAP1	0.48297054	4.14E-12	1.21E-09	singleton	Treg
GPRIN3	0.3504116	4.17E-12	1.22E-09	singleton	Treg
ADAM19	0.36153752	4.22E-12	1.23E-09	singleton	Treg
RSL1D1	0.35379618	4.37E-12	1.27E-09	singleton	Treg
RPS14	0.37850994	4.46E-12	1.29E-09	singleton	Treg
ENSG00000232053	0.62438065	4.52E-12	1.30E-09	singleton	Treg
TNFAIP8	0.36661363	4.55E-12	1.31E-09	singleton	Treg
CLK4	0.37642694	4.69E-12	1.34E-09	singleton	Treg
RLIM	0.37174338	4.83E-12	1.38E-09	singleton	Treg
ATP1A1	0.3474115	4.84E-12	1.38E-09	singleton	Treg
ABCA1	0.47942504	5.19E-12	1.47E-09	singleton	Treg
BRD9	0.39009824	5.45E-12	1.54E-09	singleton	Treg
DUSP2	0.31231135	5.49E-12	1.55E-09	singleton	Treg
WDR45B	0.3785696	5.69E-12	1.60E-09	singleton	Treg
DPM1	0.35128897	5.69E-12	1.60E-09	singleton	Treg
METTL16	0.35508743	5.82E-12	1.63E-09	singleton	Treg
UBQLN1	0.37530982	6.04E-12	1.68E-09	singleton	Treg
GNL1	0.3514624	6.07E-12	1.69E-09	singleton	Treg
ZNF506	0.35038945	6.14E-12	1.70E-09	singleton	Treg
SPART	0.42801207	6.15E-12	1.70E-09	singleton	Treg
YES1	0.38275406	6.19E-12	1.71E-09	singleton	Treg
SCML4	0.3868158	6.21E-12	1.71E-09	singleton	Treg
ARID5A	0.31316864	6.26E-12	1.72E-09	singleton	Treg
RUBCN	0.33806515	6.30E-12	1.72E-09	singleton	Treg
STXBP3	0.34511364	6.35E-12	1.73E-09	singleton	Treg
MGAT5	0.37298283	6.37E-12	1.73E-09	singleton	Treg
ZNF267	0.33185622	6.61E-12	1.79E-09	singleton	Treg
MDN1	0.32793093	6.77E-12	1.83E-09	singleton	Treg
TP53BP1	0.34836835	6.87E-12	1.85E-09	singleton	Treg
IQGAP2	0.3625345	6.98E-12	1.87E-09	singleton	Treg
DDX21	0.3280557	7.03E-12	1.88E-09	singleton	Treg
KPNA1	0.31978378	7.34E-12	1.96E-09	singleton	Treg
GIMAP7	0.66081244	7.37E-12	1.96E-09	singleton	Treg
RPL35A	0.34859616	7.46E-12	1.98E-09	singleton	Treg
PSMD6-AS2	0.38961288	7.62E-12	2.02E-09	singleton	Treg
DDB1	0.31341937	7.83E-12	2.07E-09	singleton	Treg
PRKAA1	0.36012593	7.87E-12	2.07E-09	singleton	Treg
RPS9	0.3481699	8.02E-12	2.11E-09	singleton	Treg
ELP2	0.2949294	8.08E-12	2.12E-09	singleton	Treg
GIMAP4	0.5669043	8.13E-12	2.12E-09	singleton	Treg
EIF2A	0.40376666	8.34E-12	2.17E-09	singleton	Treg
ENSG00000249456	0.33590296	8.84E-12	2.30E-09	singleton	Treg
DNAJC2	0.35359994	8.98E-12	2.33E-09	singleton	Treg
BCR	0.34402215	9.21E-12	2.38E-09	singleton	Treg
MACO1	0.3461536	9.28E-12	2.39E-09	singleton	Treg
MAGI3	0.62120193	9.33E-12	2.39E-09	singleton	Treg
ENSA	0.33825025	9.39E-12	2.39E-09	singleton	Treg
TFCP2	0.34149545	9.39E-12	2.39E-09	singleton	Treg
RPL30	0.3904794	9.41E-12	2.39E-09	singleton	Treg
ANKS1A	0.32504272	9.42E-12	2.39E-09	singleton	Treg
SRSF3	0.3255234	9.59E-12	2.43E-09	singleton	Treg
RNF213-AS1	0.40633538	9.66E-12	2.44E-09	singleton	Treg
DSTYK	0.36469752	9.84E-12	2.48E-09	singleton	Treg
DPP4	0.60962	1.07E-11	2.70E-09	singleton	Treg
SNHG22	0.39140204	1.08E-11	2.70E-09	singleton	Treg
PPP2R5A	0.34067127	1.08E-11	2.70E-09	singleton	Treg
FAM118A	0.33299053	1.08E-11	2.70E-09	singleton	Treg
EDEM1	0.39201406	1.09E-11	2.72E-09	singleton	Treg
BSDC1	0.3100693	1.10E-11	2.73E-09	singleton	Treg
RRP7BP-1	0.5354552	1.10E-11	2.73E-09	singleton	Treg
SSR1	0.3881091	1.11E-11	2.73E-09	singleton	Treg
ANXA11	0.32404265	1.12E-11	2.75E-09	singleton	Treg
AGTPBP1	0.33615172	1.17E-11	2.88E-09	singleton	Treg
CD2AP	0.3314083	1.19E-11	2.91E-09	singleton	Treg
PDXDC2P	0.36825967	1.20E-11	2.94E-09	singleton	Treg
PPTC7	0.42367265	1.21E-11	2.95E-09	singleton	Treg
RPS6KA2	0.47721452	1.23E-11	3.00E-09	singleton	Treg
DTD1	0.37429544	1.26E-11	3.05E-09	singleton	Treg
OBSCN	0.4067817	1.26E-11	3.06E-09	singleton	Treg
ACO2	0.35913816	1.27E-11	3.06E-09	singleton	Treg
MT-CO2	0.32092085	1.28E-11	3.08E-09	singleton	Treg
SP140L	0.34478167	1.31E-11	3.15E-09	singleton	Treg
SNAPC1	0.44887498	1.34E-11	3.22E-09	singleton	Treg
ZFPM1	0.32734945	1.36E-11	3.24E-09	singleton	Treg
ZC3H6	0.3923807	1.42E-11	3.38E-09	singleton	Treg
HSD17B12	0.32627624	1.44E-11	3.41E-09	singleton	Treg
RNF216	0.36643812	1.44E-11	3.41E-09	singleton	Treg
RPS7	0.3643766	1.46E-11	3.46E-09	singleton	Treg
UST	0.34310699	1.50E-11	3.53E-09	singleton	Treg
ATL2	0.34035107	1.55E-11	3.64E-09	singleton	Treg
LNPEP	0.3471469	1.56E-11	3.66E-09	singleton	Treg
RRP7A	0.4680536	1.64E-11	3.83E-09	singleton	Treg
WASHC4	0.3938237	1.64E-11	3.83E-09	singleton	Treg
CSNK1D	0.3303898	1.65E-11	3.84E-09	singleton	Treg
MYLIP	0.3324825	1.67E-11	3.87E-09	singleton	Treg
NFYC	0.31187984	1.72E-11	3.98E-09	singleton	Treg
ILKAP	0.3094876	1.78E-11	4.10E-09	singleton	Treg
RPL24	0.3239597	1.79E-11	4.12E-09	singleton	Treg
HSPH1	0.3163012	1.85E-11	4.25E-09	singleton	Treg
MMP24OS	0.38294515	1.86E-11	4.27E-09	singleton	Treg
ACSL3	0.33366928	1.87E-11	4.28E-09	singleton	Treg
ENSG00000284461	0.3972455	1.90E-11	4.35E-09	singleton	Treg
IARS1	0.3410334	1.92E-11	4.36E-09	singleton	Treg
SNU13	0.36116976	1.92E-11	4.36E-09	singleton	Treg
CD48	0.31215373	1.95E-11	4.42E-09	singleton	Treg
COX4I1	0.28715283	1.97E-11	4.46E-09	singleton	Treg
MAPRE3	0.7135444	1.98E-11	4.47E-09	singleton	Treg
AFF3	0.38732818	1.98E-11	4.47E-09	singleton	Treg
MAPK1	0.32628	2.15E-11	4.82E-09	singleton	Treg
ERICH1	0.31928357	2.16E-11	4.84E-09	singleton	Treg
RERE	0.33899543	2.20E-11	4.93E-09	singleton	Treg
GPI	0.28252515	2.21E-11	4.93E-09	singleton	Treg
SAP18	0.4587068	2.22E-11	4.93E-09	singleton	Treg
ECE1	0.32321692	2.22E-11	4.93E-09	singleton	Treg
SLK	0.30836034	2.27E-11	5.01E-09	singleton	Treg
SAFB	0.3132922	2.27E-11	5.01E-09	singleton	Treg
RNF139	0.4242964	2.29E-11	5.04E-09	singleton	Treg
SNX19	0.43985555	2.31E-11	5.08E-09	singleton	Treg
CTSB	0.4746801	2.31E-11	5.08E-09	singleton	Treg
ZNF529	0.47115543	2.40E-11	5.25E-09	singleton	Treg
BTG2	0.3070576	2.41E-11	5.25E-09	singleton	Treg
CAMK2G	0.32522446	2.48E-11	5.40E-09	singleton	Treg
SF3B3	0.3261233	2.59E-11	5.62E-09	singleton	Treg
RPS12	0.38272396	2.63E-11	5.70E-09	singleton	Treg
SLC16A7	0.33288482	2.68E-11	5.79E-09	singleton	Treg
HMGN2	0.2705457	2.74E-11	5.92E-09	singleton	Treg
CYCS	0.36108613	2.77E-11	5.97E-09	singleton	Treg
ST6GAL1	0.32846683	2.85E-11	6.12E-09	singleton	Treg
RHOG	0.4143977	2.90E-11	6.22E-09	singleton	Treg
KCNA3	0.3799011	2.91E-11	6.22E-09	singleton	Treg
NMRK1	0.44350582	2.94E-11	6.28E-09	singleton	Treg
RASSF5	0.31223843	2.96E-11	6.30E-09	singleton	Treg
IRF2BP2	0.33080915	2.97E-11	6.31E-09	singleton	Treg
ENSG00000287393	0.4950743	3.00E-11	6.35E-09	singleton	Treg
TMBIM6	0.3063519	3.02E-11	6.38E-09	singleton	Treg
MECP2	0.33758706	3.02E-11	6.38E-09	singleton	Treg
SHLD2	0.29743665	3.05E-11	6.42E-09	singleton	Treg
SAMD8	0.33834097	3.06E-11	6.42E-09	singleton	Treg
PGGHG	0.333036	3.18E-11	6.67E-09	singleton	Treg
KDM7A	0.32048097	3.22E-11	6.73E-09	singleton	Treg
IL6R	0.32904065	3.24E-11	6.76E-09	singleton	Treg
TLE4	0.3504654	3.26E-11	6.79E-09	singleton	Treg
DGKD	0.34716085	3.27E-11	6.80E-09	singleton	Treg
VAPA	0.29521096	3.34E-11	6.92E-09	singleton	Treg
IFRD1	0.31249112	3.35E-11	6.92E-09	singleton	Treg
PCSK5	0.747084	3.35E-11	6.92E-09	singleton	Treg
CAPRIN1	0.33209604	3.39E-11	6.97E-09	singleton	Treg
KIF16B	0.3431388	3.42E-11	7.00E-09	singleton	Treg
PPP2R1A	0.31057894	3.42E-11	7.00E-09	singleton	Treg
LINC01473	0.33816555	3.43E-11	7.00E-09	singleton	Treg
MYL12A	0.30097982	3.43E-11	7.00E-09	singleton	Treg
EIF4A1	0.310626	3.44E-11	7.00E-09	singleton	Treg
TMEM131L	0.3430992	3.49E-11	7.10E-09	singleton	Treg
MASTL	0.34110606	3.68E-11	7.46E-09	singleton	Treg
NGLY1	0.3313395	3.75E-11	7.60E-09	singleton	Treg
SFXN1	0.29311422	3.77E-11	7.61E-09	singleton	Treg
UBAP2L	0.32225275	3.85E-11	7.76E-09	singleton	Treg
ZRANB2	0.3341672	3.89E-11	7.82E-09	singleton	Treg
LEF1	0.31181327	3.91E-11	7.86E-09	singleton	Treg
SLC23A2	0.31488696	3.97E-11	7.95E-09	singleton	Treg
CHURC1	0.31876424	4.09E-11	8.18E-09	singleton	Treg
ANO6	0.3151133	4.12E-11	8.21E-09	singleton	Treg
IKBKB	0.29226184	4.17E-11	8.30E-09	singleton	Treg
GMFG	0.35947528	4.18E-11	8.30E-09	singleton	Treg
FER	0.44343337	4.21E-11	8.33E-09	singleton	Treg
PPP2R2D	0.29912695	4.22E-11	8.33E-09	singleton	Treg
WDR82	0.31680396	4.22E-11	8.33E-09	singleton	Treg
PTTG1IP	0.40366533	4.33E-11	8.53E-09	singleton	Treg
ATXN2L	0.3115322	4.34E-11	8.53E-09	singleton	Treg
TSC22D1	0.3556448	4.42E-11	8.67E-09	singleton	Treg
RRP1B	0.45648736	4.48E-11	8.78E-09	singleton	Treg
GNB5	0.34963495	4.70E-11	9.18E-09	singleton	Treg
PPP1R15B	0.31220916	4.73E-11	9.21E-09	singleton	Treg
ARFGEF2	0.30515197	4.74E-11	9.21E-09	singleton	Treg
RNF157	0.4750598	4.74E-11	9.21E-09	singleton	Treg
URI1	0.30985224	4.95E-11	9.58E-09	singleton	Treg
RALGAPA1	0.35715038	4.96E-11	9.58E-09	singleton	Treg
WHAMM	0.37973735	4.96E-11	9.58E-09	singleton	Treg
MAP4K5	0.36725283	5.06E-11	9.75E-09	singleton	Treg
UGGT1	0.30132565	5.12E-11	9.84E-09	singleton	Treg
SDCBP	0.32076925	5.17E-11	9.91E-09	singleton	Treg
ENSG00000291066	0.32318553	5.26E-11	1.01E-08	singleton	Treg
SATB1	0.4328018	5.29E-11	1.01E-08	singleton	Treg
TMCO4	0.35860026	5.33E-11	1.02E-08	singleton	Treg
RABGEF1P1-1	0.29789165	5.35E-11	1.02E-08	singleton	Treg
TSHZ1	0.29893062	5.40E-11	1.02E-08	singleton	Treg
CCDC93	0.28936806	5.41E-11	1.02E-08	singleton	Treg
MAP2K4	0.3321383	5.41E-11	1.02E-08	singleton	Treg
PDE8A	0.2976513	5.46E-11	1.03E-08	singleton	Treg
ENSG00000241489	0.3502662	5.50E-11	1.04E-08	singleton	Treg
GPRASP1	0.69088393	5.54E-11	1.04E-08	singleton	Treg
OTUD4	0.36234283	5.55E-11	1.04E-08	singleton	Treg
CHN2	0.40044188	5.62E-11	1.05E-08	singleton	Treg
RPS21	0.32578436	5.62E-11	1.05E-08	singleton	Treg
MLF1	0.5060562	5.62E-11	1.05E-08	singleton	Treg
XPO4	0.2907998	5.65E-11	1.05E-08	singleton	Treg
PRORP	0.31622136	5.68E-11	1.05E-08	singleton	Treg
ZBTB25	0.34292296	5.80E-11	1.08E-08	singleton	Treg
MARCHF8	0.3692864	5.84E-11	1.08E-08	singleton	Treg
RPS4X	0.3445854	5.86E-11	1.08E-08	singleton	Treg
ERGIC2	0.5329941	5.89E-11	1.09E-08	singleton	Treg
RPS28	0.37849903	5.93E-11	1.09E-08	singleton	Treg
RPS2	0.3403927	6.06E-11	1.11E-08	singleton	Treg
TMEM243	0.37611836	6.17E-11	1.13E-08	singleton	Treg
ZBTB16	0.68324697	6.19E-11	1.13E-08	singleton	Treg
PARP11	0.36131355	6.28E-11	1.15E-08	singleton	Treg
TRIM39	0.34751186	6.35E-11	1.16E-08	singleton	Treg
AHCTF1	0.3022668	6.38E-11	1.16E-08	singleton	Treg
TIMM23B	0.39905444	6.44E-11	1.17E-08	singleton	Treg
RPL36	0.35554442	6.49E-11	1.17E-08	singleton	Treg
GFPT1	0.29735836	6.49E-11	1.17E-08	singleton	Treg
HERC3	0.2883223	6.61E-11	1.19E-08	singleton	Treg
NXF1	0.33417815	6.63E-11	1.19E-08	singleton	Treg
ZNF254	0.32108158	6.64E-11	1.19E-08	singleton	Treg
AGPAT3	0.3092006	6.69E-11	1.20E-08	singleton	Treg
IQSEC1	0.31936052	6.70E-11	1.20E-08	singleton	Treg
PLEKHA1	0.42731792	6.80E-11	1.21E-08	singleton	Treg
NUBPL	0.33691287	6.80E-11	1.21E-08	singleton	Treg
TXLNG	0.32051003	6.92E-11	1.23E-08	singleton	Treg
SMURF2	0.32002053	6.93E-11	1.23E-08	singleton	Treg
SBNO2	0.3249853	6.93E-11	1.23E-08	singleton	Treg
AIMP1	0.48923996	7.00E-11	1.24E-08	singleton	Treg
CA5B	0.3959096	7.01E-11	1.24E-08	singleton	Treg
CORO1A	0.32379523	7.02E-11	1.24E-08	singleton	Treg
AREL1	0.3440097	7.17E-11	1.26E-08	singleton	Treg
EXOC6B	0.33036804	7.19E-11	1.26E-08	singleton	Treg
TAF4B	0.4455026	7.31E-11	1.28E-08	singleton	Treg
AQR	0.31260574	7.42E-11	1.30E-08	singleton	Treg
KPNA5	0.36808112	7.56E-11	1.32E-08	singleton	Treg
CLSTN1	0.3082094	7.62E-11	1.33E-08	singleton	Treg
TAGAP	0.32936844	7.70E-11	1.34E-08	singleton	Treg
WWOX	0.37560582	7.76E-11	1.35E-08	singleton	Treg
NACA	0.3125018	7.80E-11	1.35E-08	singleton	Treg
SUZ12	0.35586366	7.81E-11	1.35E-08	singleton	Treg
LIG1	0.36736256	7.90E-11	1.37E-08	singleton	Treg
RBM19	0.28997296	7.95E-11	1.37E-08	singleton	Treg
PGRMC2	0.45108196	8.07E-11	1.39E-08	singleton	Treg
WWP1	0.29780552	8.10E-11	1.39E-08	singleton	Treg
HERPUD2	0.32677525	8.13E-11	1.39E-08	singleton	Treg
CASS4	0.3280222	8.19E-11	1.40E-08	singleton	Treg
ZBTB7A	0.37994576	8.23E-11	1.41E-08	singleton	Treg
GUSBP11	0.29033703	8.32E-11	1.42E-08	singleton	Treg
PPWD1	0.32118502	8.32E-11	1.42E-08	singleton	Treg
CDC42SE1	0.31706876	8.34E-11	1.42E-08	singleton	Treg
RREB1	0.2946747	8.44E-11	1.43E-08	singleton	Treg
IP6K1	0.30035895	8.55E-11	1.45E-08	singleton	Treg
SESN1	0.31873277	8.56E-11	1.45E-08	singleton	Treg
ZNF217	0.34127548	8.93E-11	1.51E-08	singleton	Treg
BCL9L	0.42132136	8.97E-11	1.51E-08	singleton	Treg
EPRS1	0.39108458	8.98E-11	1.51E-08	singleton	Treg
NPEPPS	0.28543442	9.32E-11	1.56E-08	singleton	Treg
SERINC3	0.3020476	9.54E-11	1.60E-08	singleton	Treg
MIA3	0.31756046	9.93E-11	1.66E-08	singleton	Treg
NABP1	0.29109755	1.01E-10	1.69E-08	singleton	Treg
FTH1	0.32526076	1.01E-10	1.69E-08	singleton	Treg
POLB	0.45831957	1.01E-10	1.69E-08	singleton	Treg
CARMIL1	0.3333686	1.03E-10	1.71E-08	singleton	Treg
UHMK1	0.3282164	1.03E-10	1.71E-08	singleton	Treg
RASGRP2	0.80255795	1.04E-10	1.71E-08	singleton	Treg
PRMT2	0.29594964	1.05E-10	1.74E-08	singleton	Treg
PXN	0.66662085	1.05E-10	1.74E-08	singleton	Treg
SIRT1	0.33334976	1.05E-10	1.74E-08	singleton	Treg
RCOR3	0.3175318	1.06E-10	1.75E-08	singleton	Treg
PTPRM	0.3189596	1.07E-10	1.75E-08	singleton	Treg
MINDY2	0.3613175	1.08E-10	1.76E-08	singleton	Treg
CD4	0.28599072	1.09E-10	1.78E-08	singleton	Treg
MARK2	0.29722843	1.09E-10	1.78E-08	singleton	Treg
PER1	0.33945483	1.09E-10	1.78E-08	singleton	Treg
DMTF1	0.30363274	1.10E-10	1.80E-08	singleton	Treg
HECTD1	0.33533138	1.11E-10	1.80E-08	singleton	Treg
RPAP2	0.2821105	1.12E-10	1.82E-08	singleton	Treg
PAF1	0.39035007	1.14E-10	1.85E-08	singleton	Treg
SLC30A7	0.27697656	1.14E-10	1.85E-08	singleton	Treg
SSB	0.39779463	1.18E-10	1.90E-08	singleton	Treg
RHEB	0.28989056	1.18E-10	1.91E-08	singleton	Treg
AHNAK	0.28605762	1.21E-10	1.94E-08	singleton	Treg
GGPS1	0.38087562	1.21E-10	1.94E-08	singleton	Treg
D2HGDH	0.4016133	1.22E-10	1.96E-08	singleton	Treg
HPCAL1	0.29675883	1.23E-10	1.96E-08	singleton	Treg
CFAP210	0.42766023	1.23E-10	1.97E-08	singleton	Treg
KLRB1	0.26001737	1.25E-10	1.99E-08	singleton	Treg
SLC39A8	0.3449624	1.25E-10	1.99E-08	singleton	Treg
KLF2	0.92409873	1.25E-10	1.99E-08	singleton	Treg
B3GLCT	0.62558794	1.27E-10	2.02E-08	singleton	Treg
AGPAT4	0.32280803	1.29E-10	2.05E-08	singleton	Treg
ARID1A	0.31269133	1.31E-10	2.07E-08	singleton	Treg
ZNF91	0.2954424	1.31E-10	2.07E-08	singleton	Treg
CNTRL	0.32277334	1.33E-10	2.09E-08	singleton	Treg
KLF9	0.31762895	1.34E-10	2.11E-08	singleton	Treg
FAM117B	0.34049568	1.35E-10	2.13E-08	singleton	Treg
EIF3M	0.39463848	1.36E-10	2.14E-08	singleton	Treg
ELL2	0.34164393	1.38E-10	2.16E-08	singleton	Treg
MIR142HG	0.37113136	1.40E-10	2.19E-08	singleton	Treg
INPP5A	0.31160787	1.41E-10	2.19E-08	singleton	Treg
CRTC1	0.33219412	1.41E-10	2.19E-08	singleton	Treg
KLF3	0.4927836	1.43E-10	2.23E-08	singleton	Treg
PIK3R1	0.34379822	1.44E-10	2.23E-08	singleton	Treg
SNRPN	0.29176193	1.44E-10	2.23E-08	singleton	Treg
ACBD6	0.32630274	1.45E-10	2.25E-08	singleton	Treg
NDEL1	0.32050735	1.46E-10	2.25E-08	singleton	Treg
UCP2	0.33925536	1.46E-10	2.25E-08	singleton	Treg
DNAJB1	0.33634418	1.48E-10	2.28E-08	singleton	Treg
STRBP	0.28004447	1.48E-10	2.28E-08	singleton	Treg
TASOR	0.2681325	1.49E-10	2.29E-08	singleton	Treg
PPM1K	0.32038513	1.53E-10	2.34E-08	singleton	Treg
CSGALNACT1	0.58739036	1.55E-10	2.37E-08	singleton	Treg
KTN1	0.30659273	1.56E-10	2.38E-08	singleton	Treg
AKT3	0.34728152	1.56E-10	2.38E-08	singleton	Treg
EP400	0.2998504	1.57E-10	2.39E-08	singleton	Treg
ABR	0.3127513	1.57E-10	2.39E-08	singleton	Treg
TXNIP	0.28871143	1.57E-10	2.39E-08	singleton	Treg
CEBPZ	0.27937058	1.62E-10	2.45E-08	singleton	Treg
CUL4A	0.29349306	1.62E-10	2.45E-08	singleton	Treg
RPL18	0.32838622	1.64E-10	2.48E-08	singleton	Treg
RBL1	0.33323535	1.66E-10	2.50E-08	singleton	Treg
PASK	0.5989216	1.66E-10	2.50E-08	singleton	Treg
MAPK8IP3	0.34449244	1.68E-10	2.52E-08	singleton	Treg
TOP2B	0.3054725	1.68E-10	2.53E-08	singleton	Treg
RNF111	0.26819995	1.71E-10	2.56E-08	singleton	Treg
FOXN2	0.30546945	1.71E-10	2.56E-08	singleton	Treg
RBMS1	0.34510502	1.72E-10	2.56E-08	singleton	Treg
ADD3	0.27959913	1.72E-10	2.57E-08	singleton	Treg
DYNLT1	0.3028308	1.76E-10	2.62E-08	singleton	Treg
PDLIM5	0.3350918	1.77E-10	2.63E-08	singleton	Treg
MNAT1	0.30188265	1.78E-10	2.64E-08	singleton	Treg
RPL27A	0.28647637	1.79E-10	2.65E-08	singleton	Treg
TRAPPC12	0.31640097	1.80E-10	2.66E-08	singleton	Treg
IQCN	0.33906507	1.88E-10	2.78E-08	singleton	Treg
ARL5B	0.3471494	1.90E-10	2.81E-08	singleton	Treg
SLC45A4	0.33447877	1.92E-10	2.83E-08	singleton	Treg
CCAR1	0.28136885	1.93E-10	2.83E-08	singleton	Treg
MORF4L2	0.29078022	1.94E-10	2.85E-08	singleton	Treg
EML4	0.25795838	1.95E-10	2.86E-08	singleton	Treg
TTC21B	0.31042978	1.96E-10	2.86E-08	singleton	Treg
RPS25	0.33080405	1.97E-10	2.88E-08	singleton	Treg
RPL27	0.31397972	2.01E-10	2.93E-08	singleton	Treg
EEF1A1	0.3762949	2.02E-10	2.94E-08	singleton	Treg
TMEM67	0.47914538	2.10E-10	3.04E-08	singleton	Treg
ZCCHC14	0.4728657	2.10E-10	3.04E-08	singleton	Treg
COTL1	0.2866935	2.10E-10	3.04E-08	singleton	Treg
TP53BP2	0.30051535	2.11E-10	3.06E-08	singleton	Treg
RBMX	0.29235607	2.21E-10	3.19E-08	singleton	Treg
LARP4	0.3365806	2.22E-10	3.20E-08	singleton	Treg
SLC44A2	0.2981638	2.24E-10	3.22E-08	singleton	Treg
R3HDM4	0.45391515	2.27E-10	3.27E-08	singleton	Treg
NOL4L	0.30505973	2.28E-10	3.28E-08	singleton	Treg
SLC35E1	0.32361528	2.29E-10	3.28E-08	singleton	Treg
SC5D	0.51755613	2.33E-10	3.34E-08	singleton	Treg
SYAP1	0.3135243	2.35E-10	3.36E-08	singleton	Treg
DARS1	0.27139336	2.36E-10	3.36E-08	singleton	Treg
PABPN1	0.32080823	2.40E-10	3.41E-08	singleton	Treg
SNRPA1	0.35043612	2.41E-10	3.43E-08	singleton	Treg
ARFGAP3	0.29085627	2.49E-10	3.53E-08	singleton	Treg
IL4R	0.3139073	2.51E-10	3.56E-08	singleton	Treg
GNAO1	0.66233474	2.52E-10	3.57E-08	singleton	Treg
DDX27	0.2852482	2.58E-10	3.64E-08	singleton	Treg
NARS2	0.4238781	2.60E-10	3.66E-08	singleton	Treg
DHRS3	0.56305426	2.64E-10	3.72E-08	singleton	Treg
UBE2E1	0.28752348	2.65E-10	3.72E-08	singleton	Treg
ECHDC2	0.2821744	2.72E-10	3.82E-08	singleton	Treg
ZSWIM6	0.34330422	2.73E-10	3.83E-08	singleton	Treg
MBTPS1	0.29020348	2.73E-10	3.83E-08	singleton	Treg
MED14	0.31740192	2.76E-10	3.85E-08	singleton	Treg
SAMD3	0.3305559	2.76E-10	3.85E-08	singleton	Treg
HMCES	0.33182827	2.76E-10	3.85E-08	singleton	Treg
CHCHD6	0.52331626	2.77E-10	3.86E-08	singleton	Treg
APOL3	0.36722583	2.80E-10	3.89E-08	singleton	Treg
POM121	0.29973552	2.80E-10	3.89E-08	singleton	Treg
CAND1	0.3012574	2.82E-10	3.90E-08	singleton	Treg
UIMC1	0.31133616	2.82E-10	3.90E-08	singleton	Treg
SLC25A36	0.34199855	2.82E-10	3.90E-08	singleton	Treg
ARHGAP4	0.2870346	2.83E-10	3.90E-08	singleton	Treg
ENSG00000294200	0.40309277	2.83E-10	3.91E-08	singleton	Treg
RHOQ	0.49957737	2.84E-10	3.91E-08	singleton	Treg
LDLRAP1	0.54048294	2.86E-10	3.92E-08	singleton	Treg
ITGB2	0.29160693	2.86E-10	3.92E-08	singleton	Treg
RTN4	0.30094236	2.91E-10	3.99E-08	singleton	Treg
PRMT9	0.30703324	2.97E-10	4.06E-08	singleton	Treg
ZCCHC17	0.39335215	2.98E-10	4.06E-08	singleton	Treg
PSMD12	0.37329626	2.98E-10	4.06E-08	singleton	Treg
MGMT	0.30540258	3.08E-10	4.20E-08	singleton	Treg
RPL6	0.32810104	3.10E-10	4.21E-08	singleton	Treg
TNPO3	0.26268682	3.15E-10	4.27E-08	singleton	Treg
DHX15	0.28286132	3.21E-10	4.36E-08	singleton	Treg
CDK11B	0.30262288	3.22E-10	4.36E-08	singleton	Treg
GP6-AS1	0.3754732	3.22E-10	4.36E-08	singleton	Treg
TSPYL1	0.30097762	3.27E-10	4.42E-08	singleton	Treg
PIKFYVE	0.26731655	3.28E-10	4.42E-08	singleton	Treg
LMBR1L	0.32196963	3.29E-10	4.43E-08	singleton	Treg
ZNF207	0.29336497	3.30E-10	4.44E-08	singleton	Treg
PIK3R5	0.33033818	3.31E-10	4.45E-08	singleton	Treg
ODF2	0.42706135	3.37E-10	4.52E-08	singleton	Treg
SF3B2	0.27844962	3.40E-10	4.55E-08	singleton	Treg
RSL24D1	0.3830495	3.42E-10	4.57E-08	singleton	Treg
NKD1	0.55506927	3.43E-10	4.58E-08	singleton	Treg
CDC37	0.26867953	3.43E-10	4.58E-08	singleton	Treg
TTC33	0.37226212	3.44E-10	4.58E-08	singleton	Treg
CCDC97	0.4325528	3.44E-10	4.58E-08	singleton	Treg
RAB11FIP3	0.31120008	3.45E-10	4.59E-08	singleton	Treg
TRIM24	0.2882918	3.50E-10	4.65E-08	singleton	Treg
ABL2	0.43091828	3.58E-10	4.75E-08	singleton	Treg
SSU72	0.35336357	3.60E-10	4.75E-08	singleton	Treg
UBE2V1	0.26143968	3.60E-10	4.76E-08	singleton	Treg
RALA	0.33667868	3.61E-10	4.76E-08	singleton	Treg
ETV3	0.3237287	3.63E-10	4.77E-08	singleton	Treg
STOM	0.41575786	3.63E-10	4.78E-08	singleton	Treg
TCP11L2	0.27502072	3.66E-10	4.80E-08	singleton	Treg
SNHG1	0.40057594	3.67E-10	4.82E-08	singleton	Treg
SMIM7	0.3669218	3.73E-10	4.88E-08	singleton	Treg
RBAK-RBAKDN	0.37866288	3.76E-10	4.92E-08	singleton	Treg
SLBP	0.46167448	3.77E-10	4.92E-08	singleton	Treg
RPL28	0.35243887	3.79E-10	4.94E-08	singleton	Treg
KDM3B	0.3110183	3.79E-10	4.94E-08	singleton	Treg
IL16	0.34331512	3.80E-10	4.94E-08	singleton	Treg
JAM3	0.6826416	3.81E-10	4.94E-08	singleton	Treg
ERP27	0.34676507	3.91E-10	5.07E-08	singleton	Treg
MAGED1	0.30905044	3.92E-10	5.08E-08	singleton	Treg
CPSF7	0.35181916	3.96E-10	5.12E-08	singleton	Treg
ZC3H12B	0.3393046	3.96E-10	5.12E-08	singleton	Treg
GPR155	0.28122783	4.00E-10	5.15E-08	singleton	Treg
TFG	0.2820385	4.00E-10	5.15E-08	singleton	Treg
GLMN	0.29219708	4.02E-10	5.18E-08	singleton	Treg
VPS4B	0.26636478	4.04E-10	5.19E-08	singleton	Treg
PPIB	0.31824398	4.05E-10	5.20E-08	singleton	Treg
UBAP2	0.30644906	4.11E-10	5.27E-08	singleton	Treg
TBCA	0.27780837	4.16E-10	5.32E-08	singleton	Treg
PDIA3	0.29577747	4.19E-10	5.36E-08	singleton	Treg
C1orf43	0.35188037	4.31E-10	5.50E-08	singleton	Treg
CCDC174	0.3616518	4.38E-10	5.58E-08	singleton	Treg
KIZ	0.3057564	4.46E-10	5.68E-08	singleton	Treg
DUSP5	0.26495227	4.59E-10	5.84E-08	singleton	Treg
DGKZ	0.33076957	4.70E-10	5.97E-08	singleton	Treg
AMZ2	0.3115563	4.75E-10	6.02E-08	singleton	Treg
MCL1	0.33190128	4.76E-10	6.02E-08	singleton	Treg
CDHR3	0.55343294	4.78E-10	6.04E-08	singleton	Treg
SLFN11	0.3241275	4.87E-10	6.14E-08	singleton	Treg
RAF1	0.27685612	4.88E-10	6.15E-08	singleton	Treg
AKAP8	0.3380098	4.88E-10	6.15E-08	singleton	Treg
CLASRP	0.36280012	4.93E-10	6.19E-08	singleton	Treg
REXO1	0.5537679	4.94E-10	6.19E-08	singleton	Treg
ECPAS	0.26584482	4.94E-10	6.19E-08	singleton	Treg
SRP14	0.3285328	4.95E-10	6.19E-08	singleton	Treg
TBC1D19	0.32238877	4.95E-10	6.19E-08	singleton	Treg
MIR23AHG	0.35019022	4.99E-10	6.23E-08	singleton	Treg
ERAP2	0.2641326	5.01E-10	6.25E-08	singleton	Treg
PLAAT4	0.42808282	5.02E-10	6.26E-08	singleton	Treg
CALCOCO2	0.27626342	5.03E-10	6.26E-08	singleton	Treg
SMARCC2	0.2605868	5.15E-10	6.39E-08	singleton	Treg
HCG18	0.3426246	5.15E-10	6.39E-08	singleton	Treg
PCF11	0.2914263	5.23E-10	6.48E-08	singleton	Treg
TENT4B	0.30286023	5.24E-10	6.49E-08	singleton	Treg
EXOC2	0.31055167	5.29E-10	6.54E-08	singleton	Treg
ZBTB11	0.29087886	5.32E-10	6.57E-08	singleton	Treg
SETD2	0.33635753	5.33E-10	6.57E-08	singleton	Treg
APMAP	0.2811835	5.34E-10	6.57E-08	singleton	Treg
VAMP2	0.3477642	5.39E-10	6.62E-08	singleton	Treg
PPP1R15A	0.34164962	5.39E-10	6.62E-08	singleton	Treg
PLEKHM1P1	0.30230373	5.40E-10	6.63E-08	singleton	Treg
LRRC8D	0.27387416	5.43E-10	6.65E-08	singleton	Treg
RAB22A	0.25747296	5.47E-10	6.69E-08	singleton	Treg
PPP3CB	0.3327215	5.49E-10	6.70E-08	singleton	Treg
MTM1	0.26637802	5.57E-10	6.80E-08	singleton	Treg
BZW1	0.27305844	5.58E-10	6.80E-08	singleton	Treg
PDPR2P-1	0.2761442	5.62E-10	6.84E-08	singleton	Treg
BRD7	0.31531307	5.64E-10	6.86E-08	singleton	Treg
MYO1D	0.32311693	5.68E-10	6.89E-08	singleton	Treg
PIM2	0.27537033	5.69E-10	6.89E-08	singleton	Treg
DENND6A	0.41812465	5.69E-10	6.89E-08	singleton	Treg
ZNF609	0.32537764	5.73E-10	6.93E-08	singleton	Treg
RNF168	0.3101244	5.74E-10	6.93E-08	singleton	Treg
MTAP	0.29413688	5.82E-10	7.02E-08	singleton	Treg
VRK1	0.35694897	5.92E-10	7.13E-08	singleton	Treg
VGLL4	0.34230295	5.93E-10	7.13E-08	singleton	Treg
CAMKMT	0.32140166	5.94E-10	7.13E-08	singleton	Treg
KLF6	0.3217764	5.95E-10	7.13E-08	singleton	Treg
YY1AP1	0.26531342	5.99E-10	7.18E-08	singleton	Treg
CMSS1	0.34033877	6.02E-10	7.21E-08	singleton	Treg
HEG1	0.40230957	6.04E-10	7.21E-08	singleton	Treg
CLINT1	0.24899718	6.04E-10	7.21E-08	singleton	Treg
SLC20A2	0.2672477	6.18E-10	7.37E-08	singleton	Treg
PARP12	0.382308	6.20E-10	7.38E-08	singleton	Treg
SIDT1	0.30502838	6.20E-10	7.38E-08	singleton	Treg
RPL18A	0.34480956	6.26E-10	7.43E-08	singleton	Treg
ZNF721	0.31904435	6.29E-10	7.46E-08	singleton	Treg
NAA25	0.37482077	6.31E-10	7.48E-08	singleton	Treg
SLC25A3	0.28716695	6.36E-10	7.52E-08	singleton	Treg
ABCF1	0.26625538	6.37E-10	7.52E-08	singleton	Treg
SOS2	0.27246085	6.38E-10	7.53E-08	singleton	Treg
SKIL	0.34140727	6.44E-10	7.59E-08	singleton	Treg
SBF1	0.4374268	6.48E-10	7.62E-08	singleton	Treg
ZNF431	0.32657346	6.48E-10	7.62E-08	singleton	Treg
MSL3	0.34923038	6.57E-10	7.71E-08	singleton	Treg
ARF4	0.28752372	6.58E-10	7.71E-08	singleton	Treg
CRY2	0.34283334	6.58E-10	7.71E-08	singleton	Treg
CPT1A	0.25063688	6.59E-10	7.71E-08	singleton	Treg
TMEM87A	0.30681643	6.67E-10	7.79E-08	singleton	Treg
PPP1R10	0.26519024	6.68E-10	7.80E-08	singleton	Treg
EIF5A	0.46242997	6.73E-10	7.84E-08	singleton	Treg
ENOSF1	0.29565284	6.75E-10	7.85E-08	singleton	Treg
STX5	0.25961155	6.80E-10	7.90E-08	singleton	Treg
FAU	0.32347214	6.80E-10	7.90E-08	singleton	Treg
PSMA5	0.32100767	7.03E-10	8.15E-08	singleton	Treg
CBL	0.26537967	7.20E-10	8.35E-08	singleton	Treg
CCT4	0.35577977	7.25E-10	8.39E-08	singleton	Treg
PRRC2A	0.2930393	7.28E-10	8.42E-08	singleton	Treg
ITPKB	0.35176647	7.29E-10	8.42E-08	singleton	Treg
KRAS	0.37106118	7.32E-10	8.43E-08	singleton	Treg
DNTTIP2	0.37303266	7.34E-10	8.46E-08	singleton	Treg
KHDC4	0.34348848	7.41E-10	8.52E-08	singleton	Treg
ELK4	0.2797635	7.45E-10	8.56E-08	singleton	Treg
ATG16L1	0.26866102	7.53E-10	8.63E-08	singleton	Treg
TNFRSF10B	0.29139563	7.55E-10	8.65E-08	singleton	Treg
MARS1	0.29758763	7.56E-10	8.65E-08	singleton	Treg
ATP5F1E	0.26451138	7.61E-10	8.70E-08	singleton	Treg
ENOX2	0.2887476	7.66E-10	8.75E-08	singleton	Treg
ZNF589	0.45053503	7.74E-10	8.83E-08	singleton	Treg
RAB6A	0.28962743	7.95E-10	9.05E-08	singleton	Treg
CTDSPL2	0.2554485	8.00E-10	9.10E-08	singleton	Treg
EIF2AK3	0.265649	8.08E-10	9.18E-08	singleton	Treg
GGA2	0.29445478	8.12E-10	9.22E-08	singleton	Treg
GCH1	0.2925406	8.13E-10	9.22E-08	singleton	Treg
ZNF767P-1	0.27464882	8.17E-10	9.25E-08	singleton	Treg
CCDC57	0.33046496	8.21E-10	9.28E-08	singleton	Treg
TMEM181	0.31361663	8.24E-10	9.30E-08	singleton	Treg
UBE2L3	0.27567166	8.29E-10	9.35E-08	singleton	Treg
GMIP	0.36401126	8.33E-10	9.38E-08	singleton	Treg
TANC2	0.39395294	8.33E-10	9.38E-08	singleton	Treg
SRSF7	0.33842975	8.40E-10	9.44E-08	singleton	Treg
MTR	0.2838373	8.41E-10	9.44E-08	singleton	Treg
CIRBP	0.24573614	8.44E-10	9.46E-08	singleton	Treg
RPL32	0.341701	8.46E-10	9.48E-08	singleton	Treg
LTB	0.344441	8.59E-10	9.62E-08	singleton	Treg
SUMF1	0.30698967	8.61E-10	9.63E-08	singleton	Treg
GVINP1	0.29542378	8.65E-10	9.66E-08	singleton	Treg
PELI2	0.4997649	8.81E-10	9.82E-08	singleton	Treg
RNPS1	0.3122918	8.82E-10	9.82E-08	singleton	Treg
MAU2	0.35545224	8.94E-10	9.94E-08	singleton	Treg
TRAPPC8	0.27000546	8.97E-10	9.96E-08	singleton	Treg
BTF3	0.3095324	8.98E-10	9.97E-08	singleton	Treg
TAPBP	0.28659606	9.10E-10	1.01E-07	singleton	Treg
TMEM41B	0.390181	9.27E-10	1.03E-07	singleton	Treg
RAB14	0.31207156	9.33E-10	1.03E-07	singleton	Treg
CHD3	0.28391185	9.34E-10	1.03E-07	singleton	Treg
PCGF3-AS1	0.36314893	9.39E-10	1.04E-07	singleton	Treg
PRKAR2A	0.29419935	9.42E-10	1.04E-07	singleton	Treg
VCP	0.25577393	9.44E-10	1.04E-07	singleton	Treg
PRKD2	0.2682118	9.54E-10	1.05E-07	singleton	Treg
TMEM87B	0.37787196	9.59E-10	1.05E-07	singleton	Treg
RALGAPA2	0.30935034	9.83E-10	1.08E-07	singleton	Treg
CLEC2B	0.30085912	9.87E-10	1.08E-07	singleton	Treg
AKIRIN1	0.2979257	1.00E-09	1.10E-07	singleton	Treg
ZNF394	0.26825503	1.01E-09	1.10E-07	singleton	Treg
SSH2	0.3190719	1.01E-09	1.10E-07	singleton	Treg
SMARCA5	0.28653225	1.02E-09	1.11E-07	singleton	Treg
FAM13B	0.2984446	1.02E-09	1.11E-07	singleton	Treg
DDX39B	0.2835304	1.04E-09	1.13E-07	singleton	Treg
ENSG00000309149	0.43096977	1.04E-09	1.13E-07	singleton	Treg
LIMD1	0.3715683	1.05E-09	1.14E-07	singleton	Treg
KRIT1	0.2549026	1.05E-09	1.14E-07	singleton	Treg
MORC3	0.25657424	1.06E-09	1.15E-07	singleton	Treg
JUN	0.3229919	1.07E-09	1.16E-07	singleton	Treg
MFSD14CP-1	0.24768801	1.07E-09	1.16E-07	singleton	Treg
TASP1	0.2626205	1.08E-09	1.16E-07	singleton	Treg
EIF4E3	0.25921243	1.08E-09	1.16E-07	singleton	Treg
RPL22	0.32997966	1.08E-09	1.16E-07	singleton	Treg
EPS15L1	0.29407504	1.08E-09	1.16E-07	singleton	Treg
ATP6V0D1	0.26113072	1.08E-09	1.16E-07	singleton	Treg
TPT1-AS1	0.36256853	1.09E-09	1.17E-07	singleton	Treg
PCYT1A	0.33244634	1.10E-09	1.18E-07	singleton	Treg
PHYKPL	0.24394806	1.11E-09	1.19E-07	singleton	Treg
LMF1	0.28832912	1.11E-09	1.19E-07	singleton	Treg
WDR75	0.42214856	1.12E-09	1.19E-07	singleton	Treg
PSMD13	0.36713856	1.13E-09	1.20E-07	singleton	Treg
MOSMO	0.23975192	1.13E-09	1.20E-07	singleton	Treg
KLF13	0.29560086	1.13E-09	1.21E-07	singleton	Treg
GALC	0.31794283	1.14E-09	1.22E-07	singleton	Treg
ANAPC5	0.2451617	1.15E-09	1.22E-07	singleton	Treg
TMED10	0.26202554	1.15E-09	1.22E-07	singleton	Treg
RPLP0	0.2671275	1.16E-09	1.23E-07	singleton	Treg
HOOK2	0.3009499	1.16E-09	1.23E-07	singleton	Treg
TPD52	0.30252698	1.17E-09	1.24E-07	singleton	Treg
RPL29	0.30632776	1.19E-09	1.26E-07	singleton	Treg
SNW1	0.26741064	1.20E-09	1.27E-07	singleton	Treg
LAPTM5	0.27941406	1.20E-09	1.27E-07	singleton	Treg
DNAJC11	0.4982391	1.22E-09	1.28E-07	singleton	Treg
ODC1	0.33204046	1.23E-09	1.29E-07	singleton	Treg
VAC14	0.28505436	1.23E-09	1.30E-07	singleton	Treg
ZNF14	0.4186956	1.24E-09	1.30E-07	singleton	Treg
NUP50	0.27052376	1.24E-09	1.30E-07	singleton	Treg
ABCD3	0.41251877	1.25E-09	1.31E-07	singleton	Treg
CARD8	0.27093068	1.26E-09	1.32E-07	singleton	Treg
PCBP2	0.30238277	1.27E-09	1.33E-07	singleton	Treg
SCAF4	0.26272658	1.27E-09	1.33E-07	singleton	Treg
KLHL5	0.29959795	1.31E-09	1.36E-07	singleton	Treg
RPS13	0.30927095	1.33E-09	1.39E-07	singleton	Treg
KLHL20	0.27621412	1.33E-09	1.39E-07	singleton	Treg
TMEM164	0.30364802	1.34E-09	1.39E-07	singleton	Treg
PHF1	0.2875334	1.35E-09	1.40E-07	singleton	Treg
RAB21	0.2529875	1.36E-09	1.41E-07	singleton	Treg
EMSY	0.26522374	1.36E-09	1.41E-07	singleton	Treg
PHF8	0.24953198	1.37E-09	1.41E-07	singleton	Treg
LMTK2	0.24261212	1.39E-09	1.44E-07	singleton	Treg
OCIAD1	0.27970996	1.40E-09	1.44E-07	singleton	Treg
MZF1-AS1	0.35978213	1.42E-09	1.46E-07	singleton	Treg
SCAI	0.29334038	1.43E-09	1.47E-07	singleton	Treg
PDXDC1	0.28350508	1.43E-09	1.47E-07	singleton	Treg
SMG6	0.32690802	1.45E-09	1.49E-07	singleton	Treg
DDX18	0.26661	1.45E-09	1.49E-07	singleton	Treg
TRIR	0.24646878	1.46E-09	1.49E-07	singleton	Treg
RNF138	0.27498445	1.47E-09	1.50E-07	singleton	Treg
YME1L1	0.30014947	1.47E-09	1.51E-07	singleton	Treg
CPSF6	0.28565133	1.48E-09	1.51E-07	singleton	Treg
RALGAPB	0.26416475	1.48E-09	1.51E-07	singleton	Treg
KANSL2	0.28433597	1.48E-09	1.51E-07	singleton	Treg
CHASERR	0.27825725	1.48E-09	1.51E-07	singleton	Treg
JAK3	0.26793432	1.48E-09	1.51E-07	singleton	Treg
SNX1	0.25152773	1.49E-09	1.51E-07	singleton	Treg
PSMF1	0.2455109	1.50E-09	1.52E-07	singleton	Treg
UGCG	0.36890897	1.52E-09	1.54E-07	singleton	Treg
ZNF131	0.27850312	1.56E-09	1.58E-07	singleton	Treg
SIGIRR	0.35115084	1.57E-09	1.58E-07	singleton	Treg
MAML1	0.25233278	1.57E-09	1.59E-07	singleton	Treg
RPL7A	0.31711283	1.58E-09	1.59E-07	singleton	Treg
ERGIC1	0.28678417	1.59E-09	1.60E-07	singleton	Treg
AKAP8L	0.27889755	1.60E-09	1.61E-07	singleton	Treg
EIF3F	0.34851238	1.60E-09	1.61E-07	singleton	Treg
ZNF33B	0.49984813	1.61E-09	1.61E-07	singleton	Treg
COX19	0.35530972	1.61E-09	1.61E-07	singleton	Treg
ZNF430	0.3064167	1.62E-09	1.62E-07	singleton	Treg
TBC1D2B	0.2868265	1.62E-09	1.62E-07	singleton	Treg
SOCS4	0.3574518	1.62E-09	1.62E-07	singleton	Treg
VWA8	0.3049129	1.64E-09	1.64E-07	singleton	Treg
ENSG00000249806	0.62594765	1.64E-09	1.64E-07	singleton	Treg
NPM1	0.29944217	1.64E-09	1.64E-07	singleton	Treg
CCDC18-AS1	0.24335507	1.65E-09	1.64E-07	singleton	Treg
ZNF410	0.25600478	1.65E-09	1.64E-07	singleton	Treg
GNPTAB	0.2899208	1.67E-09	1.66E-07	singleton	Treg
FIP1L1	0.24262284	1.67E-09	1.66E-07	singleton	Treg
C9orf72	0.5096059	1.68E-09	1.67E-07	singleton	Treg
ENSG00000274265	0.3276782	1.68E-09	1.67E-07	singleton	Treg
PACS1	0.32405248	1.72E-09	1.70E-07	singleton	Treg
ENTPD4	0.25034162	1.74E-09	1.72E-07	singleton	Treg
TNRC18	0.29085976	1.75E-09	1.73E-07	singleton	Treg
ARF6	0.25528422	1.75E-09	1.73E-07	singleton	Treg
MFSD4B	0.29414147	1.78E-09	1.75E-07	singleton	Treg
RPS15	0.32467887	1.82E-09	1.79E-07	singleton	Treg
STAT6	0.36797142	1.85E-09	1.82E-07	singleton	Treg
TMEM39A	0.28370515	1.86E-09	1.82E-07	singleton	Treg
RPLP1	0.3562266	1.87E-09	1.83E-07	singleton	Treg
FAM133B	0.27396336	1.89E-09	1.86E-07	singleton	Treg
GRK6	0.37282982	1.92E-09	1.88E-07	singleton	Treg
BRWD3	0.2850209	1.96E-09	1.91E-07	singleton	Treg
HDAC7	0.26101902	1.96E-09	1.91E-07	singleton	Treg
PCSK7	0.26032302	1.97E-09	1.93E-07	singleton	Treg
CS	0.30995086	1.99E-09	1.94E-07	singleton	Treg
SGSM2	0.34484637	2.00E-09	1.95E-07	singleton	Treg
NUDCD3	0.26835722	2.05E-09	1.99E-07	singleton	Treg
ST8SIA1	0.2666839	2.05E-09	1.99E-07	singleton	Treg
FCHSD2	0.30038548	2.06E-09	2.00E-07	singleton	Treg
ZFYVE27	0.40782848	2.07E-09	2.01E-07	singleton	Treg
IDS	0.31356874	2.08E-09	2.02E-07	singleton	Treg
CRACR2A	0.293831	2.09E-09	2.02E-07	singleton	Treg
UBE2B	0.23092102	2.09E-09	2.02E-07	singleton	Treg
LINC01550	0.5322205	2.11E-09	2.03E-07	singleton	Treg
LINC01891	0.4559964	2.11E-09	2.03E-07	singleton	Treg
GAPVD1	0.25124162	2.15E-09	2.07E-07	singleton	Treg
ZHX2	0.24949108	2.16E-09	2.08E-07	singleton	Treg
VDAC1	0.29122108	2.18E-09	2.10E-07	singleton	Treg
ST3GAL3	0.2878148	2.19E-09	2.10E-07	singleton	Treg
ATP5MG	0.29713133	2.19E-09	2.11E-07	singleton	Treg
PTGES3	0.2705798	2.22E-09	2.13E-07	singleton	Treg
NIPSNAP2	0.31313154	2.26E-09	2.16E-07	singleton	Treg
P4HA1	0.27594587	2.27E-09	2.18E-07	singleton	Treg
DCTN4	0.2777105	2.30E-09	2.20E-07	singleton	Treg
MTCH1	0.26625705	2.34E-09	2.24E-07	singleton	Treg
SASH3	0.3256106	2.36E-09	2.25E-07	singleton	Treg
C1QTNF3-AMACR	0.29050112	2.38E-09	2.27E-07	singleton	Treg
TMEM14B	0.31160375	2.39E-09	2.27E-07	singleton	Treg
KMT5B	0.25479195	2.39E-09	2.27E-07	singleton	Treg
HS2ST1	0.25829315	2.42E-09	2.30E-07	singleton	Treg
ADIPOR2	0.25622323	2.43E-09	2.30E-07	singleton	Treg
CLNS1A	0.30544218	2.43E-09	2.30E-07	singleton	Treg
NT5C2	0.26271805	2.44E-09	2.31E-07	singleton	Treg
IFNAR2	0.2600407	2.44E-09	2.31E-07	singleton	Treg
CTPS1	0.3383513	2.45E-09	2.31E-07	singleton	Treg
RC3H2	0.2510331	2.47E-09	2.33E-07	singleton	Treg
DDX10	0.27527127	2.48E-09	2.34E-07	singleton	Treg
ISG20	0.25374636	2.49E-09	2.34E-07	singleton	Treg
VRK3	0.28090125	2.51E-09	2.36E-07	singleton	Treg
WDR74	0.39368397	2.51E-09	2.36E-07	singleton	Treg
CPEB2	0.37143075	2.51E-09	2.36E-07	singleton	Treg
SRPK1	0.26352143	2.53E-09	2.38E-07	singleton	Treg
NSUN2	0.350051	2.54E-09	2.38E-07	singleton	Treg
RPN1	0.2906148	2.55E-09	2.39E-07	singleton	Treg
ACSF3	0.29510108	2.56E-09	2.40E-07	singleton	Treg
SAMD4B	0.27682784	2.57E-09	2.40E-07	singleton	Treg
TARDBP	0.30668828	2.57E-09	2.40E-07	singleton	Treg
EXOSC10	0.45822406	2.60E-09	2.42E-07	singleton	Treg
PSMB7	0.27307218	2.60E-09	2.42E-07	singleton	Treg
HTT	0.25405675	2.61E-09	2.43E-07	singleton	Treg
EZH1	0.2862162	2.62E-09	2.44E-07	singleton	Treg
NAPA	0.25697944	2.62E-09	2.44E-07	singleton	Treg
KIAA0825	0.28230765	2.65E-09	2.46E-07	singleton	Treg
SRSF5	0.2976027	2.67E-09	2.47E-07	singleton	Treg
H2AZ2	0.26236266	2.67E-09	2.47E-07	singleton	Treg
RPS8	0.33642206	2.70E-09	2.50E-07	singleton	Treg
EMC10	0.3032259	2.71E-09	2.50E-07	singleton	Treg
DAAM1	0.29656932	2.71E-09	2.51E-07	singleton	Treg
RPL5	0.3178576	2.73E-09	2.52E-07	singleton	Treg
RB1	0.26997727	2.73E-09	2.52E-07	singleton	Treg
INO80D	0.2586641	2.74E-09	2.53E-07	singleton	Treg
SPTLC1	0.26413867	2.75E-09	2.53E-07	singleton	Treg
TCERG1	0.2503619	2.76E-09	2.54E-07	singleton	Treg
ERN1	0.30635044	2.77E-09	2.54E-07	singleton	Treg
MT-ND3	0.29403386	2.79E-09	2.56E-07	singleton	Treg
ARPC1B	0.2700327	2.81E-09	2.58E-07	singleton	Treg
RNF24	0.30525163	2.84E-09	2.60E-07	singleton	Treg
BTN3A1	0.26150122	2.84E-09	2.60E-07	singleton	Treg
RBX1	0.26983756	2.84E-09	2.60E-07	singleton	Treg
TTC14	0.25368723	2.85E-09	2.61E-07	singleton	Treg
TYW1	0.24314602	2.85E-09	2.61E-07	singleton	Treg
DERL1	0.2813223	2.86E-09	2.61E-07	singleton	Treg
DROSHA	0.28777593	2.88E-09	2.62E-07	singleton	Treg
JOSD1	0.2553399	2.89E-09	2.63E-07	singleton	Treg
NFATC2IP	0.23289706	2.93E-09	2.66E-07	singleton	Treg
UQCC1	0.48110273	2.95E-09	2.68E-07	singleton	Treg
ZNF236	0.26351368	2.97E-09	2.69E-07	singleton	Treg
EHD4	0.29280385	2.97E-09	2.69E-07	singleton	Treg
SMAD4	0.30537185	2.98E-09	2.70E-07	singleton	Treg
ADARB1	0.28202888	3.00E-09	2.71E-07	singleton	Treg
EEA1	0.28721058	3.03E-09	2.74E-07	singleton	Treg
NUB1	0.30731466	3.05E-09	2.76E-07	singleton	Treg
SLIRP	0.5423093	3.10E-09	2.80E-07	singleton	Treg
PPIP5K2	0.31663862	3.10E-09	2.80E-07	singleton	Treg
NUP205	0.3572389	3.16E-09	2.85E-07	singleton	Treg
TMEM156	0.27793995	3.19E-09	2.87E-07	singleton	Treg
ENSG00000291214	0.3416033	3.20E-09	2.87E-07	singleton	Treg
ISY1	0.3917293	3.22E-09	2.89E-07	singleton	Treg
GAB2	0.27109063	3.25E-09	2.92E-07	singleton	Treg
CSE1L	0.28393584	3.32E-09	2.97E-07	singleton	Treg
PRKCQ-AS1	0.4206234	3.33E-09	2.98E-07	singleton	Treg
ARMC8	0.2629468	3.33E-09	2.98E-07	singleton	Treg
ZNF335	0.27167132	3.33E-09	2.98E-07	singleton	Treg
KHDRBS1	0.23786697	3.34E-09	2.98E-07	singleton	Treg
ZNF586	0.34692568	3.34E-09	2.98E-07	singleton	Treg
ATP8B2	0.33849978	3.41E-09	3.04E-07	singleton	Treg
PTBP3	0.27227718	3.41E-09	3.04E-07	singleton	Treg
NSRP1	0.28820145	3.42E-09	3.04E-07	singleton	Treg
LMBRD1	0.24452478	3.45E-09	3.07E-07	singleton	Treg
MRPS25	0.33776435	3.46E-09	3.07E-07	singleton	Treg
CCNL2	0.27259994	3.48E-09	3.09E-07	singleton	Treg
EFTUD2	0.32647774	3.49E-09	3.09E-07	singleton	Treg
PPP1CB	0.31388178	3.50E-09	3.09E-07	singleton	Treg
TMED5	0.26655576	3.50E-09	3.09E-07	singleton	Treg
LINC00540	0.44706863	3.50E-09	3.09E-07	singleton	Treg
ERP44	0.2509669	3.50E-09	3.09E-07	singleton	Treg
TGIF2	0.2393449	3.50E-09	3.09E-07	singleton	Treg
CUL2	0.25093895	3.57E-09	3.15E-07	singleton	Treg
MKNK2	0.24292056	3.63E-09	3.19E-07	singleton	Treg
MED21	0.35652047	3.65E-09	3.21E-07	singleton	Treg
FRS2	0.2728992	3.66E-09	3.22E-07	singleton	Treg
GANAB	0.31532955	3.67E-09	3.22E-07	singleton	Treg
MSL2	0.2950164	3.67E-09	3.22E-07	singleton	Treg
SLA2	0.25674444	3.72E-09	3.26E-07	singleton	Treg
TMC6	0.23978707	3.82E-09	3.34E-07	singleton	Treg
RPL14	0.30330145	3.84E-09	3.36E-07	singleton	Treg
LINC02328	0.26869553	3.92E-09	3.42E-07	singleton	Treg
CCNT1	0.27988774	3.92E-09	3.43E-07	singleton	Treg
CIR1	0.24737427	3.94E-09	3.43E-07	singleton	Treg
RAB5A	0.23798555	3.95E-09	3.44E-07	singleton	Treg
ENSG00000255026	0.3308975	3.97E-09	3.45E-07	singleton	Treg
USP10	0.24459715	3.98E-09	3.46E-07	singleton	Treg
SNHG6	0.46143368	4.00E-09	3.47E-07	singleton	Treg
DRG1	0.29490182	4.00E-09	3.47E-07	singleton	Treg
PPP6R1	0.23709668	4.02E-09	3.48E-07	singleton	Treg
CTBP1	0.2586057	4.13E-09	3.58E-07	singleton	Treg
ITPR3	0.3422878	4.13E-09	3.58E-07	singleton	Treg
ZFAS1	0.26195416	4.14E-09	3.59E-07	singleton	Treg
TSC22D2	0.28663144	4.16E-09	3.60E-07	singleton	Treg
RPL10	0.34960276	4.19E-09	3.62E-07	singleton	Treg
RPL37A	0.2733879	4.25E-09	3.66E-07	singleton	Treg
RPL37	0.30193955	4.25E-09	3.66E-07	singleton	Treg
TYW1B	0.25527295	4.27E-09	3.68E-07	singleton	Treg
CNN2	0.24195231	4.30E-09	3.70E-07	singleton	Treg
OXNAD1	0.29146257	4.32E-09	3.72E-07	singleton	Treg
EEF1D	0.28861547	4.33E-09	3.72E-07	singleton	Treg
PPM1D	0.2761288	4.34E-09	3.72E-07	singleton	Treg
ZMAT1	0.5435512	4.37E-09	3.75E-07	singleton	Treg
PLEKHA2	0.3125477	4.42E-09	3.78E-07	singleton	Treg
CNBP	0.2499934	4.45E-09	3.81E-07	singleton	Treg
IL17RA	0.3160207	4.46E-09	3.81E-07	singleton	Treg
AARSD1	0.4600492	4.46E-09	3.81E-07	singleton	Treg
SNTB2	0.3927568	4.53E-09	3.87E-07	singleton	Treg
SLC10A7	0.26567513	4.54E-09	3.87E-07	singleton	Treg
SEC16A	0.25847283	4.54E-09	3.87E-07	singleton	Treg
POU2F2	0.22392908	4.55E-09	3.87E-07	singleton	Treg
TRPM7	0.28699017	4.55E-09	3.87E-07	singleton	Treg
CARS2	0.3523374	4.59E-09	3.90E-07	singleton	Treg
STK26	0.3617423	4.62E-09	3.92E-07	singleton	Treg
UBE2R2	0.23908643	4.66E-09	3.95E-07	singleton	Treg
KCMF1	0.26193509	4.72E-09	4.00E-07	singleton	Treg
R3HDM2	0.29929936	4.74E-09	4.01E-07	singleton	Treg
ABHD16A	0.44470656	4.76E-09	4.02E-07	singleton	Treg
CUL1	0.27791244	4.76E-09	4.02E-07	singleton	Treg
SRSF1	0.24898945	4.79E-09	4.04E-07	singleton	Treg
FMNL3	0.22524309	4.79E-09	4.04E-07	singleton	Treg
FLNA	0.2739693	4.81E-09	4.06E-07	singleton	Treg
DENND1C	0.31482872	4.89E-09	4.12E-07	singleton	Treg
IPMK	0.33555013	4.90E-09	4.12E-07	singleton	Treg
SMG7	0.26276687	4.90E-09	4.12E-07	singleton	Treg
DAP3	0.26983538	4.91E-09	4.13E-07	singleton	Treg
SUFU	0.27708712	4.93E-09	4.13E-07	singleton	Treg
ZZEF1	0.2955851	4.93E-09	4.13E-07	singleton	Treg
CDK8	0.2471658	4.94E-09	4.13E-07	singleton	Treg
CGGBP1	0.22897017	4.94E-09	4.14E-07	singleton	Treg
LARS1	0.29410645	4.97E-09	4.15E-07	singleton	Treg
RBM3	0.25043693	4.98E-09	4.16E-07	singleton	Treg
PIK3CG	0.32590884	5.03E-09	4.19E-07	singleton	Treg
CRBN	0.30782276	5.03E-09	4.19E-07	singleton	Treg
TSIX	0.3168604	5.04E-09	4.20E-07	singleton	Treg
MED17	0.25180084	5.06E-09	4.21E-07	singleton	Treg
CALU	0.43222228	5.08E-09	4.22E-07	singleton	Treg
TRABD2A	0.5564855	5.09E-09	4.23E-07	singleton	Treg
XRCC4	0.3734507	5.11E-09	4.24E-07	singleton	Treg
EPHA4	0.5067421	5.12E-09	4.25E-07	singleton	Treg
PSIP1	0.23300093	5.17E-09	4.28E-07	singleton	Treg
ENSG00000285920	0.2745687	5.17E-09	4.28E-07	singleton	Treg
TUBGCP3	0.33107802	5.18E-09	4.29E-07	singleton	Treg
RAP1GAP2	0.42963678	5.19E-09	4.29E-07	singleton	Treg
FAR1	0.27508235	5.26E-09	4.34E-07	singleton	Treg
CD5	0.2893688	5.26E-09	4.34E-07	singleton	Treg
TRIM38	0.22570282	5.27E-09	4.35E-07	singleton	Treg
GABPB1	0.26055315	5.28E-09	4.35E-07	singleton	Treg
FBXL3	0.25542238	5.32E-09	4.38E-07	singleton	Treg
PAK1	0.54380006	5.32E-09	4.38E-07	singleton	Treg
DNMT1	0.25121582	5.34E-09	4.39E-07	singleton	Treg
LDHB	0.27795175	5.41E-09	4.44E-07	singleton	Treg
DENND11	0.29310682	5.44E-09	4.46E-07	singleton	Treg
NLRC3	0.2327631	5.61E-09	4.60E-07	singleton	Treg
SPIN1	0.34351316	5.69E-09	4.66E-07	singleton	Treg
LLGL2	0.3746779	5.70E-09	4.66E-07	singleton	Treg
DHX8	0.26733047	5.74E-09	4.69E-07	singleton	Treg
SNHG29	0.3498956	5.76E-09	4.70E-07	singleton	Treg
SUGT1	0.4076712	5.76E-09	4.70E-07	singleton	Treg
FBRSL1	0.29931557	5.77E-09	4.71E-07	singleton	Treg
DYNC1LI2	0.26872304	5.82E-09	4.74E-07	singleton	Treg
DPP8	0.27571395	5.84E-09	4.75E-07	singleton	Treg
TMED4	0.24211666	5.93E-09	4.82E-07	singleton	Treg
CLTA	0.3446629	5.95E-09	4.83E-07	singleton	Treg
AAK1	0.305752	5.99E-09	4.86E-07	singleton	Treg
CBFB	0.27337116	6.01E-09	4.87E-07	singleton	Treg
FBL	0.34355295	6.04E-09	4.89E-07	singleton	Treg
PPP1R18	0.34398842	6.12E-09	4.96E-07	singleton	Treg
TERF2	0.4981804	6.14E-09	4.96E-07	singleton	Treg
PRKCB	0.31431538	6.17E-09	4.98E-07	singleton	Treg
MINK1	0.24251546	6.19E-09	5.00E-07	singleton	Treg
RYK	0.30202985	6.21E-09	5.01E-07	singleton	Treg
CCDC12	0.24059564	6.29E-09	5.07E-07	singleton	Treg
PPP1CC	0.28860283	6.39E-09	5.14E-07	singleton	Treg
NDFIP1	0.24800672	6.39E-09	5.14E-07	singleton	Treg
ENSG00000214265	0.24532668	6.42E-09	5.16E-07	singleton	Treg
LINC00861	0.3973435	6.42E-09	5.16E-07	singleton	Treg
WDFY2	0.26393014	6.43E-09	5.16E-07	singleton	Treg
EEF1G	0.28044695	6.47E-09	5.19E-07	singleton	Treg
ADAM23	1.1378858	6.51E-09	5.21E-07	singleton	Treg
RPS24	0.28265262	6.53E-09	5.23E-07	singleton	Treg
EGLN1	0.37517282	6.53E-09	5.23E-07	singleton	Treg
CNOT10	0.2581267	6.59E-09	5.27E-07	singleton	Treg
NUDT4	0.2929112	6.62E-09	5.29E-07	singleton	Treg
MRTFB	0.2547984	6.63E-09	5.29E-07	singleton	Treg
EIF3B	0.27421433	6.65E-09	5.30E-07	singleton	Treg
EIF3L	0.2616913	6.70E-09	5.34E-07	singleton	Treg
PSMA6	0.3324542	6.72E-09	5.35E-07	singleton	Treg
CIC	0.40929273	6.73E-09	5.35E-07	singleton	Treg
XRN2	0.25742486	6.75E-09	5.37E-07	singleton	Treg
ATXN2	0.25569063	6.77E-09	5.37E-07	singleton	Treg
IK	0.2301307	6.85E-09	5.43E-07	singleton	Treg
LMAN2	0.23711707	6.89E-09	5.46E-07	singleton	Treg
FGD3	0.2608238	6.92E-09	5.48E-07	singleton	Treg
TBC1D1	0.25635368	6.95E-09	5.50E-07	singleton	Treg
GARRE1	0.27485818	6.98E-09	5.52E-07	singleton	Treg
TMEM248	0.3051794	7.06E-09	5.58E-07	singleton	Treg
RUFY3	0.39733618	7.15E-09	5.64E-07	singleton	Treg
TMEM50B	0.3824262	7.15E-09	5.64E-07	singleton	Treg
CSNK1A1	0.29716557	7.34E-09	5.79E-07	singleton	Treg
ARK2N	0.2941898	7.38E-09	5.81E-07	singleton	Treg
ZNF101	0.51111454	7.46E-09	5.87E-07	singleton	Treg
GTF3C1	0.2576139	7.48E-09	5.88E-07	singleton	Treg
RPL11	0.3418159	7.51E-09	5.90E-07	singleton	Treg
GRK2	0.39884385	7.55E-09	5.92E-07	singleton	Treg
UBN1	0.25000453	7.56E-09	5.93E-07	singleton	Treg
USP22	0.29705155	7.69E-09	6.03E-07	singleton	Treg
TAF1D	0.23112507	7.70E-09	6.03E-07	singleton	Treg
CD164	0.25231847	7.74E-09	6.05E-07	singleton	Treg
TDP1	0.27223963	7.74E-09	6.05E-07	singleton	Treg
TMCC1	0.24922042	7.86E-09	6.14E-07	singleton	Treg
VPS26A	0.40423295	7.95E-09	6.20E-07	singleton	Treg
STX18	0.29351765	7.97E-09	6.21E-07	singleton	Treg
MRPS28	0.2625899	8.02E-09	6.25E-07	singleton	Treg
RPS18	0.32241043	8.06E-09	6.28E-07	singleton	Treg
SMU1	0.27414298	8.07E-09	6.28E-07	singleton	Treg
OAZ1	0.22414967	8.19E-09	6.36E-07	singleton	Treg
POLDIP3	0.37110656	8.22E-09	6.38E-07	singleton	Treg
WBP11	0.2498522	8.32E-09	6.45E-07	singleton	Treg
AP2A2	0.22105703	8.34E-09	6.46E-07	singleton	Treg
NAA35	0.2494469	8.34E-09	6.46E-07	singleton	Treg
EIF2S2	0.23945071	8.36E-09	6.46E-07	singleton	Treg
LARP1	0.2335452	8.36E-09	6.46E-07	singleton	Treg
EFCAB2	0.27769893	8.38E-09	6.47E-07	singleton	Treg
BRMS1L	0.29942018	8.44E-09	6.51E-07	singleton	Treg
ATP6V1H	0.2642101	8.48E-09	6.54E-07	singleton	Treg
IFNG-AS1	0.41737288	8.55E-09	6.59E-07	singleton	Treg
GOLGA8B	0.21852148	8.56E-09	6.59E-07	singleton	Treg
WDR27	0.33945727	8.57E-09	6.60E-07	singleton	Treg
PMF1	0.32398933	8.59E-09	6.60E-07	singleton	Treg
TENT4A	0.2767438	8.60E-09	6.60E-07	singleton	Treg
ENSG00000268750	0.4896281	8.61E-09	6.61E-07	singleton	Treg
ZNF92	0.46554023	8.63E-09	6.61E-07	singleton	Treg
HYCC2	0.23860717	8.65E-09	6.62E-07	singleton	Treg
ANP32B	0.20376807	8.83E-09	6.76E-07	singleton	Treg
TIAL1	0.23125368	8.84E-09	6.76E-07	singleton	Treg
SMARCB1	0.38492218	8.85E-09	6.77E-07	singleton	Treg
VCPIP1	0.2630996	8.90E-09	6.80E-07	singleton	Treg
SNRPG	0.42026418	8.91E-09	6.80E-07	singleton	Treg
SEPTIN7P13-1	0.24265754	8.92E-09	6.80E-07	singleton	Treg
RUFY2	0.51675296	8.93E-09	6.80E-07	singleton	Treg
TXNDC11	0.21983561	8.94E-09	6.80E-07	singleton	Treg
KIF5C	0.3759895	8.95E-09	6.81E-07	singleton	Treg
IPO11	0.2525426	9.09E-09	6.91E-07	singleton	Treg
MYO9A	0.23990093	9.20E-09	6.99E-07	singleton	Treg
MED15	0.25680023	9.26E-09	7.02E-07	singleton	Treg
NARF	0.24847193	9.31E-09	7.06E-07	singleton	Treg
THOC1	0.21976754	9.33E-09	7.07E-07	singleton	Treg
CDK17	0.28200638	9.39E-09	7.11E-07	singleton	Treg
KLHL28	0.30380422	9.44E-09	7.14E-07	singleton	Treg
TLE5	0.26508948	9.46E-09	7.15E-07	singleton	Treg
LPIN1	0.25330937	9.48E-09	7.16E-07	singleton	Treg
SNX25	0.28179175	9.63E-09	7.26E-07	singleton	Treg
KDM3A	0.2540879	9.64E-09	7.26E-07	singleton	Treg
RIGI	0.2767518	9.69E-09	7.29E-07	singleton	Treg
YARS1	0.29006338	9.71E-09	7.30E-07	singleton	Treg
ENSG00000286185	0.37065288	9.80E-09	7.37E-07	singleton	Treg
ATP5F1B	0.29844293	9.94E-09	7.46E-07	singleton	Treg
OSBP	0.2766862	9.94E-09	7.46E-07	singleton	Treg
PIEZO1	0.2826042	1.00E-08	7.51E-07	singleton	Treg
CTC1	0.3743394	1.01E-08	7.54E-07	singleton	Treg
ZBTB40	0.25660223	1.01E-08	7.56E-07	singleton	Treg
CHMP3	0.20606908	1.01E-08	7.57E-07	singleton	Treg
ENSG00000288075	0.5301684	1.02E-08	7.61E-07	singleton	Treg
AVL9	0.24424084	1.02E-08	7.64E-07	singleton	Treg
MED12	0.38254994	1.02E-08	7.64E-07	singleton	Treg
EIF3H	0.270801	1.03E-08	7.68E-07	singleton	Treg
CSRNP1	0.27545568	1.03E-08	7.69E-07	singleton	Treg
CITED2	0.36333987	1.03E-08	7.69E-07	singleton	Treg
BAIAP2	0.42843407	1.03E-08	7.69E-07	singleton	Treg
CERS5	0.23589048	1.04E-08	7.74E-07	singleton	Treg
ADCY7	0.25363898	1.05E-08	7.76E-07	singleton	Treg
CIB1	0.2970698	1.05E-08	7.79E-07	singleton	Treg
GAN	0.26872694	1.05E-08	7.81E-07	singleton	Treg
EDARADD	0.25045055	1.06E-08	7.88E-07	singleton	Treg
KDM5A	0.27682102	1.07E-08	7.90E-07	singleton	Treg
TBC1D23	0.24881433	1.07E-08	7.90E-07	singleton	Treg
SPN	0.31616253	1.07E-08	7.90E-07	singleton	Treg
DAZAP2	0.23009455	1.08E-08	7.98E-07	singleton	Treg
TNKS2	0.26164997	1.08E-08	7.98E-07	singleton	Treg
PRCP	0.31476805	1.09E-08	8.02E-07	singleton	Treg
OPA3	0.29343602	1.10E-08	8.09E-07	singleton	Treg
ANKFY1	0.24387133	1.10E-08	8.09E-07	singleton	Treg
ERCC6L2	0.24902312	1.10E-08	8.10E-07	singleton	Treg
RIF1	0.24153228	1.11E-08	8.15E-07	singleton	Treg
DEF6	0.2163226	1.11E-08	8.17E-07	singleton	Treg
CCDC7	0.25288764	1.12E-08	8.21E-07	singleton	Treg
NRBP1	0.22506888	1.13E-08	8.25E-07	singleton	Treg
WRNIP1	0.41033155	1.13E-08	8.25E-07	singleton	Treg
AHI1	0.23936586	1.13E-08	8.25E-07	singleton	Treg
HERPUD1	0.30272472	1.15E-08	8.38E-07	singleton	Treg
NFKBIZ	0.2946251	1.16E-08	8.48E-07	singleton	Treg
GNA13	0.24220245	1.17E-08	8.54E-07	singleton	Treg
NUCB2	0.34334314	1.17E-08	8.56E-07	singleton	Treg
TNRC6C	0.2999809	1.17E-08	8.56E-07	singleton	Treg
PNRC1	0.267721	1.17E-08	8.56E-07	singleton	Treg
NUDC	0.35350817	1.18E-08	8.57E-07	singleton	Treg
SARNP	0.24478887	1.19E-08	8.66E-07	singleton	Treg
MIDN	0.27067944	1.19E-08	8.66E-07	singleton	Treg
KANTR	0.31187835	1.21E-08	8.76E-07	singleton	Treg
ATP8B1-AS1	0.25193384	1.21E-08	8.76E-07	singleton	Treg
MED4	0.22347882	1.21E-08	8.78E-07	singleton	Treg
DIS3L2	0.27011594	1.22E-08	8.81E-07	singleton	Treg
MLLT10	0.2589357	1.23E-08	8.88E-07	singleton	Treg
CD40LG	0.4525089	1.23E-08	8.94E-07	singleton	Treg
NEU1	0.36117542	1.24E-08	8.94E-07	singleton	Treg
CMC2	0.23241173	1.24E-08	8.97E-07	singleton	Treg
UBXN4	0.24960867	1.25E-08	9.04E-07	singleton	Treg
MACROH2A1	0.27538732	1.25E-08	9.05E-07	singleton	Treg
TRAF3IP2-AS1	0.2607592	1.25E-08	9.05E-07	singleton	Treg
PLEKHM1	0.23425977	1.27E-08	9.13E-07	singleton	Treg
ZNF37A	0.28990385	1.27E-08	9.13E-07	singleton	Treg
RNF114	0.23535165	1.27E-08	9.14E-07	singleton	Treg
CYBA	0.2285431	1.28E-08	9.23E-07	singleton	Treg
IDI1	0.24404244	1.29E-08	9.24E-07	singleton	Treg
MT-ATP8	0.25891003	1.29E-08	9.24E-07	singleton	Treg
FYTTD1	0.27835602	1.29E-08	9.27E-07	singleton	Treg
IFT57	0.37785053	1.31E-08	9.38E-07	singleton	Treg
MLH1	0.28569695	1.31E-08	9.38E-07	singleton	Treg
GSE1	0.29504547	1.31E-08	9.38E-07	singleton	Treg
MT-CO3	0.284921	1.31E-08	9.39E-07	singleton	Treg
SRBD1	0.27161396	1.32E-08	9.41E-07	singleton	Treg
CEP57	0.23587857	1.34E-08	9.53E-07	singleton	Treg
XPR1	0.26361468	1.34E-08	9.58E-07	singleton	Treg
XPC	0.23269705	1.35E-08	9.65E-07	singleton	Treg
NBPF12	0.3415816	1.37E-08	9.76E-07	singleton	Treg
STRN3	0.25789285	1.37E-08	9.76E-07	singleton	Treg
TPT1	0.3281847	1.38E-08	9.78E-07	singleton	Treg
ZER1	0.44042283	1.38E-08	9.78E-07	singleton	Treg
ALOX5AP	0.33270454	1.39E-08	9.90E-07	singleton	Treg
VIRMA	0.26691094	1.40E-08	9.95E-07	singleton	Treg
SELPLG	0.4100811	1.40E-08	9.95E-07	singleton	Treg
IRF2	0.23187749	1.40E-08	9.95E-07	singleton	Treg
CTDP1	0.2743772	1.41E-08	1.00E-06	singleton	Treg
INVS	0.2801772	1.45E-08	1.02E-06	singleton	Treg
SEC23B	0.2583783	1.45E-08	1.03E-06	singleton	Treg
MXI1	0.20349966	1.46E-08	1.03E-06	singleton	Treg
EVA1C	0.38033432	1.46E-08	1.03E-06	singleton	Treg
TRIM22	0.22734289	1.47E-08	1.04E-06	singleton	Treg
TRIM33	0.26019707	1.47E-08	1.04E-06	singleton	Treg
TBCD	0.24904028	1.48E-08	1.05E-06	singleton	Treg
SNX3	0.4902099	1.49E-08	1.05E-06	singleton	Treg
TCF25	0.2547092	1.49E-08	1.05E-06	singleton	Treg
CEP95	0.24587263	1.49E-08	1.05E-06	singleton	Treg
ERO1B	0.24059077	1.50E-08	1.05E-06	singleton	Treg
SEC22C	0.24917486	1.51E-08	1.06E-06	singleton	Treg
DSE	0.27341822	1.52E-08	1.06E-06	singleton	Treg
HACD3	0.44655252	1.52E-08	1.07E-06	singleton	Treg
ACBD3	0.3501748	1.54E-08	1.08E-06	singleton	Treg
SERF2	0.25394028	1.54E-08	1.08E-06	singleton	Treg
APP	0.38366404	1.56E-08	1.09E-06	singleton	Treg
SCMH1	0.26078513	1.56E-08	1.09E-06	singleton	Treg
FUBP3	0.28907654	1.57E-08	1.09E-06	singleton	Treg
P4HB	0.22462352	1.57E-08	1.09E-06	singleton	Treg
EXOC3	0.31956476	1.59E-08	1.11E-06	singleton	Treg
RPS27A	0.31684628	1.60E-08	1.11E-06	singleton	Treg
PRKCSH	0.2840847	1.60E-08	1.11E-06	singleton	Treg
ESYT2	0.30363804	1.61E-08	1.12E-06	singleton	Treg
MAPK1IP1L	0.25031418	1.64E-08	1.14E-06	singleton	Treg
RFX2	0.31602004	1.65E-08	1.15E-06	singleton	Treg
DIRC3	0.27451006	1.66E-08	1.15E-06	singleton	Treg
SART3	0.20938393	1.66E-08	1.15E-06	singleton	Treg
PIGT	0.45453206	1.66E-08	1.15E-06	singleton	Treg
PSMD5	0.2728075	1.66E-08	1.15E-06	singleton	Treg
RAB33B-AS1	0.31306002	1.68E-08	1.16E-06	singleton	Treg
CSNK1E	0.49386287	1.69E-08	1.17E-06	singleton	Treg
M6PR	0.28512302	1.69E-08	1.17E-06	singleton	Treg
MADD	0.25456536	1.69E-08	1.17E-06	singleton	Treg
TRIM4	0.27921346	1.71E-08	1.18E-06	singleton	Treg
TM9SF3	0.26777512	1.72E-08	1.18E-06	singleton	Treg
MICAL1	0.24244513	1.77E-08	1.22E-06	singleton	Treg
GATA3	0.23245937	1.78E-08	1.23E-06	singleton	Treg
EIF5	0.27284408	1.78E-08	1.23E-06	singleton	Treg
TRRAP	0.2712525	1.79E-08	1.23E-06	singleton	Treg
PDCD6	0.3461444	1.79E-08	1.23E-06	singleton	Treg
MIR222HG	0.3325864	1.80E-08	1.24E-06	singleton	Treg
RNF19B	0.22982907	1.81E-08	1.24E-06	singleton	Treg
OS9	0.20578323	1.83E-08	1.25E-06	singleton	Treg
AKT2	0.23718798	1.85E-08	1.27E-06	singleton	Treg
SLC36A4	0.29784828	1.86E-08	1.27E-06	singleton	Treg
GLIPR1	0.22872356	1.87E-08	1.28E-06	singleton	Treg
SLC7A1	0.2797525	1.90E-08	1.30E-06	singleton	Treg
TFDP2	0.25044155	1.90E-08	1.30E-06	singleton	Treg
GUSBP1-1	0.54375273	1.91E-08	1.31E-06	singleton	Treg
TCEA1	0.27015045	1.92E-08	1.31E-06	singleton	Treg
N4BP1	0.27109757	1.92E-08	1.31E-06	singleton	Treg
UNKL	0.29033914	1.93E-08	1.31E-06	singleton	Treg
ZNF791	0.35983172	1.93E-08	1.31E-06	singleton	Treg
ICAM2	0.4279901	1.95E-08	1.32E-06	singleton	Treg
KDM5C	0.24762781	1.96E-08	1.33E-06	singleton	Treg
INTS10	0.4321262	1.99E-08	1.35E-06	singleton	Treg
PEAK1	0.24101299	2.00E-08	1.36E-06	singleton	Treg
RRBP1	0.30232587	2.01E-08	1.36E-06	singleton	Treg
GNAI2	0.2152649	2.01E-08	1.36E-06	singleton	Treg
PRPF8	0.24130118	2.01E-08	1.36E-06	singleton	Treg
STRAP	0.23921084	2.01E-08	1.36E-06	singleton	Treg
MTREX	0.23394378	2.03E-08	1.37E-06	singleton	Treg
MYO18A	0.20125079	2.05E-08	1.39E-06	singleton	Treg
GTF2E2	0.26124883	2.06E-08	1.39E-06	singleton	Treg
YY1	0.22173041	2.07E-08	1.40E-06	singleton	Treg
BCAS2	0.25928688	2.07E-08	1.40E-06	singleton	Treg
ELK3	0.26810226	2.08E-08	1.40E-06	singleton	Treg
PREPL	0.25121713	2.10E-08	1.41E-06	singleton	Treg
WDR59	0.23109338	2.10E-08	1.41E-06	singleton	Treg
DERL2	0.64142114	2.10E-08	1.41E-06	singleton	Treg
PLCB2	0.27920207	2.12E-08	1.42E-06	singleton	Treg
BLZF1	0.27366975	2.12E-08	1.42E-06	singleton	Treg
MT-ND6	0.21003988	2.15E-08	1.44E-06	singleton	Treg
CDC42EP3-AS1	0.2947833	2.16E-08	1.45E-06	singleton	Treg
DOT1L	0.35701832	2.17E-08	1.45E-06	singleton	Treg
SUN1	0.2517259	2.18E-08	1.46E-06	singleton	Treg
BUD23	0.34212226	2.19E-08	1.46E-06	singleton	Treg
GDAP2	0.23252413	2.23E-08	1.49E-06	singleton	Treg
RPS20	0.26169306	2.23E-08	1.49E-06	singleton	Treg
FBXL4	0.35960335	2.23E-08	1.49E-06	singleton	Treg
SAP30BP	0.24113576	2.24E-08	1.49E-06	singleton	Treg
TSEN54	0.43640357	2.24E-08	1.49E-06	singleton	Treg
COMMD1	0.21656868	2.24E-08	1.49E-06	singleton	Treg
TTN-AS1	0.22706556	2.26E-08	1.51E-06	singleton	Treg
CMIP	0.30285364	2.28E-08	1.51E-06	singleton	Treg
RBM10	0.21496558	2.28E-08	1.52E-06	singleton	Treg
AMMECR1	0.25088	2.29E-08	1.52E-06	singleton	Treg
FAM20B	0.42195046	2.29E-08	1.52E-06	singleton	Treg
WDR37	0.24878363	2.29E-08	1.52E-06	singleton	Treg
STXBP5	0.2434831	2.32E-08	1.54E-06	singleton	Treg
NONO	0.216151	2.32E-08	1.54E-06	singleton	Treg
IGLC2	0.2817989	2.32E-08	1.54E-06	singleton	Treg
ZNF451	0.2359888	2.34E-08	1.55E-06	singleton	Treg
RALY	0.2735612	2.35E-08	1.56E-06	singleton	Treg
BIRC2	0.22129896	2.37E-08	1.57E-06	singleton	Treg
CHORDC1	0.21852829	2.40E-08	1.59E-06	singleton	Treg
EIF3G	0.47576153	2.41E-08	1.59E-06	singleton	Treg
BHLHE40	0.22148739	2.42E-08	1.59E-06	singleton	Treg
TAF2	0.21961282	2.42E-08	1.59E-06	singleton	Treg
ZDHHC18	0.26163545	2.43E-08	1.60E-06	singleton	Treg
SNX29	0.2665324	2.45E-08	1.61E-06	singleton	Treg
ANKRD26	0.40307996	2.46E-08	1.62E-06	singleton	Treg
FUS	0.30933824	2.49E-08	1.64E-06	singleton	Treg
MED25	0.20870739	2.50E-08	1.64E-06	singleton	Treg
SCFD1	0.24918048	2.50E-08	1.64E-06	singleton	Treg
GCN1	0.26188165	2.51E-08	1.65E-06	singleton	Treg
TOR1AIP1	0.25573587	2.52E-08	1.65E-06	singleton	Treg
AGO3	0.25572443	2.52E-08	1.65E-06	singleton	Treg
FAM168B	0.23942778	2.52E-08	1.65E-06	singleton	Treg
LSM14A	0.23529863	2.52E-08	1.65E-06	singleton	Treg
CLSTN3	0.3130876	2.53E-08	1.65E-06	singleton	Treg
KLHL36	0.4666042	2.55E-08	1.66E-06	singleton	Treg
GTPBP4	0.33575365	2.56E-08	1.67E-06	singleton	Treg
PMM2	0.26541752	2.56E-08	1.67E-06	singleton	Treg
IFNGR1	0.34244215	2.58E-08	1.68E-06	singleton	Treg
PCNT	0.24890111	2.59E-08	1.69E-06	singleton	Treg
ELMO2	0.25645325	2.60E-08	1.69E-06	singleton	Treg
G2E3	0.24234296	2.60E-08	1.69E-06	singleton	Treg
SEC31A	0.2652678	2.61E-08	1.70E-06	singleton	Treg
NUP153	0.24962671	2.62E-08	1.70E-06	singleton	Treg
ANO10	0.504216	2.64E-08	1.71E-06	singleton	Treg
NUP210	0.26658687	2.64E-08	1.71E-06	singleton	Treg
GPAT4	0.23595315	2.65E-08	1.72E-06	singleton	Treg
PTDSS1	0.2482326	2.67E-08	1.73E-06	singleton	Treg
FAAH2	0.23465247	2.67E-08	1.73E-06	singleton	Treg
RNF169	0.20949084	2.68E-08	1.73E-06	singleton	Treg
TMEM117	0.20171995	2.68E-08	1.74E-06	singleton	Treg
RPLP2	0.28820905	2.71E-08	1.75E-06	singleton	Treg
SLC2A13	0.34543902	2.72E-08	1.76E-06	singleton	Treg
FAM222B	0.2272635	2.73E-08	1.76E-06	singleton	Treg
SOD2	0.2596846	2.75E-08	1.77E-06	singleton	Treg
BECN1	0.21958421	2.76E-08	1.78E-06	singleton	Treg
GABPB2	0.2640564	2.79E-08	1.79E-06	singleton	Treg
ZNF274	0.41657263	2.79E-08	1.79E-06	singleton	Treg
CLTC	0.23289819	2.80E-08	1.80E-06	singleton	Treg
EZR	0.24593264	2.81E-08	1.81E-06	singleton	Treg
AKAP11	0.24441303	2.85E-08	1.83E-06	singleton	Treg
TERF2IP	0.21301797	2.86E-08	1.83E-06	singleton	Treg
UBE2O	0.2567733	2.86E-08	1.84E-06	singleton	Treg
GPR174	0.24368566	2.88E-08	1.84E-06	singleton	Treg
PI4K2B	0.22588992	2.88E-08	1.84E-06	singleton	Treg
CSPP1	0.25767002	2.89E-08	1.85E-06	singleton	Treg
FBXO34	0.2780044	2.91E-08	1.86E-06	singleton	Treg
TANGO6	0.25775355	2.91E-08	1.86E-06	singleton	Treg
SESN2	0.3694579	2.92E-08	1.87E-06	singleton	Treg
AP2B1	0.24176036	2.93E-08	1.87E-06	singleton	Treg
CCNYL1	0.2801237	2.94E-08	1.87E-06	singleton	Treg
DLD	0.37287137	2.94E-08	1.87E-06	singleton	Treg
ENSG00000294598	0.27539432	2.94E-08	1.87E-06	singleton	Treg
KLHL6	0.29055822	2.96E-08	1.88E-06	singleton	Treg
ADAMTS17	0.26998302	2.96E-08	1.88E-06	singleton	Treg
PSMA7	0.20529573	2.97E-08	1.89E-06	singleton	Treg
DYNC1LI1	0.26911795	2.97E-08	1.89E-06	singleton	Treg
CAAP1	0.24527006	2.98E-08	1.89E-06	singleton	Treg
GOSR2	0.27272934	2.99E-08	1.89E-06	singleton	Treg
SIK2	0.2666308	3.00E-08	1.90E-06	singleton	Treg
EEF1AKMT2	0.3575883	3.01E-08	1.91E-06	singleton	Treg
EIF3J	0.2116123	3.02E-08	1.91E-06	singleton	Treg
SERGEF	0.2265884	3.05E-08	1.93E-06	singleton	Treg
DNMT3A	0.21075483	3.06E-08	1.94E-06	singleton	Treg
USF2	0.25006956	3.08E-08	1.94E-06	singleton	Treg
NAA15	0.23035976	3.09E-08	1.95E-06	singleton	Treg
RFX3	0.28784743	3.09E-08	1.95E-06	singleton	Treg
CERK	0.24160399	3.11E-08	1.96E-06	singleton	Treg
HOMER1	0.43530726	3.12E-08	1.97E-06	singleton	Treg
PTCD3	0.23834845	3.16E-08	1.99E-06	singleton	Treg
NDUFB8	0.3503132	3.16E-08	1.99E-06	singleton	Treg
GPD2	0.27068698	3.19E-08	2.00E-06	singleton	Treg
SMURF1	0.235155	3.19E-08	2.00E-06	singleton	Treg
LBH	0.26703867	3.19E-08	2.00E-06	singleton	Treg
SEC62	0.20265333	3.20E-08	2.01E-06	singleton	Treg
HLA-F	0.23209502	3.21E-08	2.01E-06	singleton	Treg
DDX46	0.21426038	3.22E-08	2.02E-06	singleton	Treg
GDI1	0.25182456	3.27E-08	2.04E-06	singleton	Treg
DENND4C	0.25865677	3.27E-08	2.04E-06	singleton	Treg
RAB3IP	0.3456125	3.27E-08	2.05E-06	singleton	Treg
TMBIM4	0.24957563	3.28E-08	2.05E-06	singleton	Treg
ARHGAP15	0.12310218	3.29E-08	2.05E-06	singleton	Treg
ATP1B3	0.33041522	3.29E-08	2.05E-06	singleton	Treg
SEM1	0.27268863	3.29E-08	2.05E-06	singleton	Treg
SPTLC2	0.22552614	3.31E-08	2.06E-06	singleton	Treg
GNAQ	0.24162273	3.32E-08	2.07E-06	singleton	Treg
TRANK1	0.24319915	3.43E-08	2.13E-06	singleton	Treg
SSBP4	0.2525691	3.43E-08	2.14E-06	singleton	Treg
ATG13	0.20932317	3.44E-08	2.14E-06	singleton	Treg
IKZF5	0.32323182	3.47E-08	2.15E-06	singleton	Treg
ZFAND5	0.22361076	3.47E-08	2.16E-06	singleton	Treg
CD37	0.35975912	3.49E-08	2.16E-06	singleton	Treg
TMEM43	0.29186168	3.52E-08	2.18E-06	singleton	Treg
PFDN2	0.4748341	3.53E-08	2.19E-06	singleton	Treg
BNIP2	0.22526254	3.55E-08	2.20E-06	singleton	Treg
KPNA3	0.25145894	3.55E-08	2.20E-06	singleton	Treg
SEC61A1	0.25324866	3.55E-08	2.20E-06	singleton	Treg
SNRK	0.267185	3.57E-08	2.21E-06	singleton	Treg
GGNBP2	0.21119238	3.63E-08	2.24E-06	singleton	Treg
SAE1	0.30056098	3.64E-08	2.25E-06	singleton	Treg
ANAPC10	0.373141	3.65E-08	2.25E-06	singleton	Treg
USP14	0.24562806	3.65E-08	2.25E-06	singleton	Treg
ZNF250	0.38988835	3.66E-08	2.25E-06	singleton	Treg
EHD1	0.26640698	3.66E-08	2.25E-06	singleton	Treg
KATNIP	0.22706424	3.67E-08	2.26E-06	singleton	Treg
RNASEH2B	0.24322423	3.67E-08	2.26E-06	singleton	Treg
MSRA	0.2509069	3.68E-08	2.26E-06	singleton	Treg
TRAF3IP3	0.21083853	3.71E-08	2.28E-06	singleton	Treg
IFNAR1	0.25980163	3.72E-08	2.28E-06	singleton	Treg
INTS6	0.23904312	3.72E-08	2.28E-06	singleton	Treg
RSL1D1-DT	0.3266248	3.73E-08	2.29E-06	singleton	Treg
ZNF317	0.3817482	3.74E-08	2.29E-06	singleton	Treg
FAM76B	0.37451497	3.77E-08	2.31E-06	singleton	Treg
SBDS	0.3174212	3.78E-08	2.31E-06	singleton	Treg
ZNF33A	0.234542	3.79E-08	2.32E-06	singleton	Treg
CBFA2T2	0.2407255	3.80E-08	2.32E-06	singleton	Treg
RPS6	0.31071362	3.80E-08	2.32E-06	singleton	Treg
NPLOC4	0.24754846	3.82E-08	2.33E-06	singleton	Treg
ITPRIP	0.26066935	3.83E-08	2.33E-06	singleton	Treg
URGCP	0.44235396	3.83E-08	2.34E-06	singleton	Treg
SVIL	0.76182854	3.85E-08	2.34E-06	singleton	Treg
RESF1	0.28723186	3.85E-08	2.34E-06	singleton	Treg
MAP4K1	0.2227129	3.85E-08	2.34E-06	singleton	Treg
KIAA0513	0.37019226	3.87E-08	2.35E-06	singleton	Treg
DUSP11	0.3346499	3.87E-08	2.35E-06	singleton	Treg
PHF2	0.24555781	3.89E-08	2.36E-06	singleton	Treg
EIF1AX	0.23449692	3.89E-08	2.36E-06	singleton	Treg
HSP90B1	0.26236072	3.90E-08	2.36E-06	singleton	Treg
DENND4A	0.2810364	3.91E-08	2.37E-06	singleton	Treg
SLC30A5	0.4407677	3.91E-08	2.37E-06	singleton	Treg
TMEM50A	0.23046666	3.92E-08	2.37E-06	singleton	Treg
SNRNP40	0.3539371	3.92E-08	2.37E-06	singleton	Treg
NAF1	0.29203892	3.92E-08	2.37E-06	singleton	Treg
AGPS	0.20358147	3.92E-08	2.37E-06	singleton	Treg
LARP4B	0.2545241	3.92E-08	2.37E-06	singleton	Treg
DOCK11	0.29777676	3.96E-08	2.39E-06	singleton	Treg
RPS6KB1	0.21471564	3.96E-08	2.39E-06	singleton	Treg
ENSG00000271793	0.23860747	3.98E-08	2.40E-06	singleton	Treg
ITGA6	0.49191302	4.00E-08	2.41E-06	singleton	Treg
CEACAM21	0.23682518	4.02E-08	2.42E-06	singleton	Treg
EIF4B	0.27357385	4.03E-08	2.42E-06	singleton	Treg
ENSG00000291073	0.23761445	4.04E-08	2.43E-06	singleton	Treg
ARPC2	0.2862719	4.07E-08	2.44E-06	singleton	Treg
SYMPK	0.22700547	4.09E-08	2.46E-06	singleton	Treg
MTMR3	0.24983087	4.10E-08	2.46E-06	singleton	Treg
SLFN5	0.2360406	4.13E-08	2.47E-06	singleton	Treg
SKP1	0.26694342	4.14E-08	2.48E-06	singleton	Treg
MAML3	0.6733874	4.15E-08	2.48E-06	singleton	Treg
DCAF1	0.25844884	4.17E-08	2.49E-06	singleton	Treg
NDE1	0.23013164	4.17E-08	2.50E-06	singleton	Treg
HHAT	0.36308673	4.19E-08	2.50E-06	singleton	Treg
SETD1B	0.19362126	4.19E-08	2.50E-06	singleton	Treg
ISG20L2	0.27819896	4.20E-08	2.50E-06	singleton	Treg
CNOT1	0.26760826	4.20E-08	2.50E-06	singleton	Treg
DNAJC7	0.21599734	4.22E-08	2.51E-06	singleton	Treg
YWHAG	0.2239436	4.22E-08	2.51E-06	singleton	Treg
RFX1	0.23049258	4.25E-08	2.53E-06	singleton	Treg
TSG101	0.21231683	4.26E-08	2.53E-06	singleton	Treg
PI4KB	0.21298955	4.28E-08	2.54E-06	singleton	Treg
CUX1	0.2593109	4.36E-08	2.59E-06	singleton	Treg
RASSF1	0.23281306	4.40E-08	2.61E-06	singleton	Treg
TAGLN2	0.18139073	4.40E-08	2.61E-06	singleton	Treg
ARHGAP12	0.25373185	4.41E-08	2.61E-06	singleton	Treg
STAU1	0.27401254	4.43E-08	2.62E-06	singleton	Treg
LRPPRC	0.23560306	4.45E-08	2.63E-06	singleton	Treg
RTF1	0.20704964	4.45E-08	2.63E-06	singleton	Treg
FAM66A	0.270147	4.46E-08	2.63E-06	singleton	Treg
ANKMY1	0.20547314	4.47E-08	2.64E-06	singleton	Treg
SELENOO	0.42740697	4.49E-08	2.65E-06	singleton	Treg
LATS1	0.22363992	4.50E-08	2.66E-06	singleton	Treg
MOB4	0.22493921	4.51E-08	2.66E-06	singleton	Treg
TKT	0.46696845	4.54E-08	2.68E-06	singleton	Treg
MBTD1	0.2100069	4.57E-08	2.69E-06	singleton	Treg
AP3D1	0.17408158	4.61E-08	2.72E-06	singleton	Treg
TCP10L	0.25327042	4.64E-08	2.73E-06	singleton	Treg
CELF2-AS1	0.25949496	4.65E-08	2.73E-06	singleton	Treg
ATG2A	0.24427244	4.67E-08	2.74E-06	singleton	Treg
MED29	0.2996922	4.67E-08	2.74E-06	singleton	Treg
UBA52	0.2570444	4.68E-08	2.75E-06	singleton	Treg
CWC25	0.24560294	4.71E-08	2.76E-06	singleton	Treg
BIN3	0.2053096	4.72E-08	2.77E-06	singleton	Treg
EPB41	0.29721177	4.77E-08	2.79E-06	singleton	Treg
VPS45	0.22092243	4.77E-08	2.79E-06	singleton	Treg
PRKRIP1	0.20149103	4.79E-08	2.80E-06	singleton	Treg
EIF4H	0.18654357	4.81E-08	2.81E-06	singleton	Treg
NUP54	0.26600516	4.83E-08	2.82E-06	singleton	Treg
AGK	0.31165177	4.84E-08	2.83E-06	singleton	Treg
SUCO	0.2568703	4.84E-08	2.83E-06	singleton	Treg
VPS51	0.274261	4.85E-08	2.83E-06	singleton	Treg
WRN	0.23375951	4.88E-08	2.84E-06	singleton	Treg
GSTK1	0.22149508	4.89E-08	2.85E-06	singleton	Treg
ANKLE2	0.26432797	4.92E-08	2.87E-06	singleton	Treg
SOAT1	0.21677338	4.93E-08	2.87E-06	singleton	Treg
RRN3P1	0.24613804	4.95E-08	2.88E-06	singleton	Treg
PTAR1	0.20926301	4.97E-08	2.89E-06	singleton	Treg
PISD	0.36945456	4.98E-08	2.89E-06	singleton	Treg
RAD21	0.24217926	4.99E-08	2.90E-06	singleton	Treg
ANKRD36B	0.2551985	5.00E-08	2.90E-06	singleton	Treg
DNAJC5	0.271189	5.01E-08	2.90E-06	singleton	Treg
IWS1	0.20881253	5.08E-08	2.94E-06	singleton	Treg
C2orf42	0.21304353	5.08E-08	2.94E-06	singleton	Treg
ATP2C1	0.19167742	5.10E-08	2.95E-06	singleton	Treg
SMC1A	0.2390432	5.14E-08	2.97E-06	singleton	Treg
MKRN1	0.30379477	5.17E-08	2.99E-06	singleton	Treg
RPS5	0.25524104	5.21E-08	3.01E-06	singleton	Treg
PLD3	0.5131825	5.24E-08	3.03E-06	singleton	Treg
LINC00115	0.4184733	5.25E-08	3.03E-06	singleton	Treg
TP53	0.2613192	5.26E-08	3.03E-06	singleton	Treg
SF3A1	0.23552583	5.29E-08	3.05E-06	singleton	Treg
PELP1	0.31008863	5.33E-08	3.07E-06	singleton	Treg
DYNC1H1	0.293474	5.34E-08	3.07E-06	singleton	Treg
GNL2	0.3890141	5.35E-08	3.08E-06	singleton	Treg
RNF13	0.24367447	5.38E-08	3.09E-06	singleton	Treg
GLB1	0.24809326	5.38E-08	3.09E-06	singleton	Treg
FHIT	0.25168958	5.40E-08	3.10E-06	singleton	Treg
POM121C	0.23058046	5.42E-08	3.11E-06	singleton	Treg
FOXK1	0.27023083	5.43E-08	3.11E-06	singleton	Treg
N4BP2	0.20558083	5.44E-08	3.12E-06	singleton	Treg
LRRC37B	0.2148384	5.46E-08	3.13E-06	singleton	Treg
SYS1	0.3335872	5.47E-08	3.13E-06	singleton	Treg
CASC3	0.23347323	5.48E-08	3.14E-06	singleton	Treg
GUK1	0.22147411	5.50E-08	3.14E-06	singleton	Treg
ZNF75D	0.21938318	5.50E-08	3.14E-06	singleton	Treg
ZMYM4	0.2254645	5.52E-08	3.15E-06	singleton	Treg
PLEKHM2	0.36668867	5.53E-08	3.16E-06	singleton	Treg
GTF3C2	0.38839805	5.60E-08	3.19E-06	singleton	Treg
MFSD11	0.36933914	5.61E-08	3.20E-06	singleton	Treg
ZBTB8OS	0.27434793	5.61E-08	3.20E-06	singleton	Treg
WIPF2	0.2334662	5.62E-08	3.20E-06	singleton	Treg
CD3D	0.23811924	5.65E-08	3.21E-06	singleton	Treg
WDPCP	0.2215014	5.65E-08	3.21E-06	singleton	Treg
ZNF107	0.27429286	5.65E-08	3.21E-06	singleton	Treg
XPO1	0.21698187	5.71E-08	3.24E-06	singleton	Treg
PIGN	0.28517342	5.73E-08	3.25E-06	singleton	Treg
METTL9	0.24392173	5.75E-08	3.26E-06	singleton	Treg
NDUFA10	0.18466076	5.78E-08	3.27E-06	singleton	Treg
AFG2A	0.26111302	5.79E-08	3.28E-06	singleton	Treg
YTHDC2	0.22677213	5.80E-08	3.28E-06	singleton	Treg
USP33	0.2081334	5.80E-08	3.28E-06	singleton	Treg
MCM3AP	0.2689187	5.91E-08	3.34E-06	singleton	Treg
RPS11	0.23326583	5.91E-08	3.34E-06	singleton	Treg
FBXO32	0.23011164	5.92E-08	3.34E-06	singleton	Treg
XRCC6	0.22170444	5.94E-08	3.35E-06	singleton	Treg
PPP1R13B	0.21735848	6.00E-08	3.38E-06	singleton	Treg
CDC27	0.19228463	6.05E-08	3.41E-06	singleton	Treg
IER2	0.341228	6.06E-08	3.41E-06	singleton	Treg
CUTALP-1	0.23420367	6.08E-08	3.42E-06	singleton	Treg
AEBP2	0.24508399	6.09E-08	3.43E-06	singleton	Treg
KIF5B	0.2084098	6.13E-08	3.45E-06	singleton	Treg
GGA3	0.25273687	6.13E-08	3.45E-06	singleton	Treg
MDM4	0.22124867	6.16E-08	3.46E-06	singleton	Treg
DPP9	0.34466493	6.16E-08	3.46E-06	singleton	Treg
HSPD1	0.20310356	6.16E-08	3.46E-06	singleton	Treg
PMEPA1	0.29936105	6.17E-08	3.46E-06	singleton	Treg
DAZAP1	0.19039023	6.18E-08	3.46E-06	singleton	Treg
RNF11	0.2574366	6.18E-08	3.46E-06	singleton	Treg
API5	0.26721483	6.22E-08	3.48E-06	singleton	Treg
ARHGAP9	0.21855578	6.25E-08	3.49E-06	singleton	Treg
HMOX2	0.28180605	6.25E-08	3.50E-06	singleton	Treg
ANAPC16	0.20651284	6.26E-08	3.50E-06	singleton	Treg
USF3	0.2149378	6.26E-08	3.50E-06	singleton	Treg
MYO16	0.9609033	6.27E-08	3.50E-06	singleton	Treg
ENSG00000261448	0.22996557	6.27E-08	3.50E-06	singleton	Treg
PPIL4	0.22791992	6.29E-08	3.51E-06	singleton	Treg
ATF4	0.1904004	6.31E-08	3.52E-06	singleton	Treg
TBC1D10A	0.34734663	6.33E-08	3.53E-06	singleton	Treg
TRAT1	0.26341596	6.39E-08	3.55E-06	singleton	Treg
UFL1	0.3771887	6.43E-08	3.57E-06	singleton	Treg
TTC13	0.19620435	6.51E-08	3.62E-06	singleton	Treg
ARL8B	0.198669	6.52E-08	3.62E-06	singleton	Treg
COPS2	0.30620328	6.53E-08	3.63E-06	singleton	Treg
RIN3	0.22144042	6.56E-08	3.64E-06	singleton	Treg
ENSG00000291143	0.2270544	6.59E-08	3.66E-06	singleton	Treg
ENSG00000310376	0.25577563	6.64E-08	3.68E-06	singleton	Treg
STXBP2	0.5041836	6.66E-08	3.69E-06	singleton	Treg
DNAH1	0.21758598	6.69E-08	3.70E-06	singleton	Treg
HIF1A	0.21725804	6.70E-08	3.71E-06	singleton	Treg
SRPRA	0.21535517	6.70E-08	3.71E-06	singleton	Treg
HERC4	0.25105914	6.79E-08	3.75E-06	singleton	Treg
ANAPC4	0.27770302	6.81E-08	3.76E-06	singleton	Treg
ADNP2	0.3324782	6.81E-08	3.76E-06	singleton	Treg
NUTM2A-AS1	0.20811345	6.82E-08	3.76E-06	singleton	Treg
ELF2	0.18276529	6.89E-08	3.80E-06	singleton	Treg
NEMF	0.21564142	6.95E-08	3.83E-06	singleton	Treg
NIPAL3	0.24011277	6.96E-08	3.83E-06	singleton	Treg
SMC3	0.15759921	6.97E-08	3.84E-06	singleton	Treg
ZNF146	0.27932665	7.04E-08	3.87E-06	singleton	Treg
ELL	0.22148648	7.06E-08	3.88E-06	singleton	Treg
PPME1	0.22481254	7.13E-08	3.91E-06	singleton	Treg
RRM1	0.28755713	7.17E-08	3.94E-06	singleton	Treg
DDX54	0.41287717	7.19E-08	3.94E-06	singleton	Treg
EHBP1L1	0.20951967	7.22E-08	3.96E-06	singleton	Treg
PPIA	0.20846279	7.23E-08	3.96E-06	singleton	Treg
TRAM1	0.20355399	7.25E-08	3.97E-06	singleton	Treg
ENSG00000283674	0.26632202	7.27E-08	3.98E-06	singleton	Treg
KAT7	0.21470481	7.30E-08	4.00E-06	singleton	Treg
POR	0.25000548	7.32E-08	4.00E-06	singleton	Treg
AGO4	0.38721892	7.35E-08	4.02E-06	singleton	Treg
WWC3	0.30732483	7.36E-08	4.02E-06	singleton	Treg
GIT2	0.20555845	7.36E-08	4.02E-06	singleton	Treg
ABCC4	0.23304026	7.39E-08	4.03E-06	singleton	Treg
SMARCA4	0.21712844	7.45E-08	4.06E-06	singleton	Treg
APPL2	0.21545179	7.47E-08	4.07E-06	singleton	Treg
GABPB1-AS1	0.30429628	7.51E-08	4.09E-06	singleton	Treg
ENSG00000285708	0.21546325	7.51E-08	4.09E-06	singleton	Treg
UBE2D2	0.21671307	7.55E-08	4.11E-06	singleton	Treg
DCTN6	0.45877382	7.56E-08	4.11E-06	singleton	Treg
FOXJ2	0.40633076	7.62E-08	4.14E-06	singleton	Treg
STX17	0.23931277	7.66E-08	4.16E-06	singleton	Treg
CANX	0.21213537	7.66E-08	4.16E-06	singleton	Treg
PAK4	0.34190357	7.67E-08	4.16E-06	singleton	Treg
TTC19	0.24385516	7.67E-08	4.16E-06	singleton	Treg
PLXND1	0.5795024	7.71E-08	4.18E-06	singleton	Treg
ECD	0.19944254	7.71E-08	4.18E-06	singleton	Treg
SDE2	0.3507735	7.72E-08	4.18E-06	singleton	Treg
KMT2D	0.25030887	7.73E-08	4.18E-06	singleton	Treg
GNE	0.50337297	7.74E-08	4.18E-06	singleton	Treg
CD81	0.34184465	7.77E-08	4.20E-06	singleton	Treg
ADGRE5	0.29656234	7.80E-08	4.21E-06	singleton	Treg
DNAJC21	0.27291152	7.90E-08	4.26E-06	singleton	Treg
SLC16A1-AS1	0.2784537	7.96E-08	4.29E-06	singleton	Treg
HLCS	0.22221002	8.01E-08	4.32E-06	singleton	Treg
SLC12A2-DT	0.2121042	8.05E-08	4.33E-06	singleton	Treg
ENSG00000227486	0.2934189	8.09E-08	4.35E-06	singleton	Treg
DEPDC5	0.26382768	8.16E-08	4.39E-06	singleton	Treg
CYP20A1	0.2119958	8.19E-08	4.40E-06	singleton	Treg
C1GALT1	0.22037196	8.19E-08	4.40E-06	singleton	Treg
NOP56	0.21272102	8.22E-08	4.41E-06	singleton	Treg
CMPK1	0.27652678	8.22E-08	4.41E-06	singleton	Treg
MIER1	0.24357066	8.26E-08	4.43E-06	singleton	Treg
PRPF18	0.21153405	8.28E-08	4.44E-06	singleton	Treg
STAU2	0.21089275	8.32E-08	4.46E-06	singleton	Treg
PPIL2	0.2833915	8.39E-08	4.50E-06	singleton	Treg
ZKSCAN1	0.20766288	8.45E-08	4.52E-06	singleton	Treg
BLOC1S6	0.263481	8.46E-08	4.52E-06	singleton	Treg
OTULINL	0.35217038	8.46E-08	4.52E-06	singleton	Treg
ATF7IP2	0.22363344	8.54E-08	4.57E-06	singleton	Treg
ERO1A	0.31864524	8.55E-08	4.57E-06	singleton	Treg
USP4	0.20768388	8.56E-08	4.57E-06	singleton	Treg
PURA	0.41177434	8.57E-08	4.57E-06	singleton	Treg
MAPRE1	0.23272829	8.58E-08	4.57E-06	singleton	Treg
SLC38A6	0.44853118	8.60E-08	4.58E-06	singleton	Treg
SFI1	0.251204	8.63E-08	4.60E-06	singleton	Treg
SLC7A6	0.19047557	8.64E-08	4.60E-06	singleton	Treg
RBM8A	0.18305436	8.66E-08	4.61E-06	singleton	Treg
ARAP1	0.20010132	8.67E-08	4.61E-06	singleton	Treg
PKN1	0.31867942	8.69E-08	4.62E-06	singleton	Treg
CNPY3	0.40516955	8.71E-08	4.63E-06	singleton	Treg
UBP1	0.21312784	8.73E-08	4.64E-06	singleton	Treg
ZNF326	0.29660174	8.75E-08	4.64E-06	singleton	Treg
GOPC	0.3189683	8.79E-08	4.66E-06	singleton	Treg
TMEM33	0.4277432	8.90E-08	4.72E-06	singleton	Treg
PRMT3	0.29861802	8.92E-08	4.73E-06	singleton	Treg
STARD7	0.24980739	8.95E-08	4.74E-06	singleton	Treg
ARHGAP18	0.16447473	8.99E-08	4.75E-06	singleton	Treg
RPS15A	0.289215	9.02E-08	4.77E-06	singleton	Treg
SMG1P2	0.19659725	9.08E-08	4.80E-06	singleton	Treg
HEATR5B	0.18104325	9.09E-08	4.80E-06	singleton	Treg
MCPH1	0.24952212	9.10E-08	4.80E-06	singleton	Treg
SRRT	0.23896663	9.19E-08	4.85E-06	singleton	Treg
RAB28	0.18443541	9.21E-08	4.86E-06	singleton	Treg
ZNF655	0.20446233	9.30E-08	4.90E-06	singleton	Treg
SLC25A16	0.4301425	9.32E-08	4.91E-06	singleton	Treg
STRIP1	0.190145	9.37E-08	4.93E-06	singleton	Treg
ZAP70	0.22079785	9.37E-08	4.93E-06	singleton	Treg
TMEM123	0.21264501	9.40E-08	4.94E-06	singleton	Treg
MBNL3	0.4701524	9.49E-08	4.99E-06	singleton	Treg
HNRNPUL1	0.26660457	9.50E-08	4.99E-06	singleton	Treg
SYTL1	0.3565287	9.51E-08	4.99E-06	singleton	Treg
SPCS3	0.20504847	9.55E-08	5.01E-06	singleton	Treg
ARCN1	0.25991464	9.56E-08	5.01E-06	singleton	Treg
ACLY	0.31424165	9.57E-08	5.02E-06	singleton	Treg
EMC3	0.24029863	9.71E-08	5.09E-06	singleton	Treg
SLC2A1	0.30616018	9.74E-08	5.10E-06	singleton	Treg
CLASP2	0.2537988	9.82E-08	5.14E-06	singleton	Treg
PCMTD2	0.49111062	9.92E-08	5.19E-06	singleton	Treg
PRPF38A	0.4281281	1.00E-07	5.22E-06	singleton	Treg
RBM27	0.21080858	1.00E-07	5.22E-06	singleton	Treg
PPP1R12C	0.2613121	1.00E-07	5.22E-06	singleton	Treg
WDR43	0.20380776	1.00E-07	5.23E-06	singleton	Treg
ABHD17A	0.35401672	1.00E-07	5.24E-06	singleton	Treg
RIC8B	0.2233777	1.01E-07	5.28E-06	singleton	Treg
IPO8	0.27870253	1.02E-07	5.31E-06	singleton	Treg
SLC3A2	0.34982717	1.02E-07	5.32E-06	singleton	Treg
AGL	0.25165945	1.03E-07	5.35E-06	singleton	Treg
PTBP1	0.21979336	1.03E-07	5.35E-06	singleton	Treg
FBXO28	0.25054732	1.04E-07	5.39E-06	singleton	Treg
DOP1A	0.21949892	1.04E-07	5.40E-06	singleton	Treg
PCGF5	0.2492414	1.04E-07	5.40E-06	singleton	Treg
FBXO21	0.21138994	1.04E-07	5.41E-06	singleton	Treg
SLC35F5	0.32571647	1.05E-07	5.46E-06	singleton	Treg
MFSD14CP	0.37699875	1.06E-07	5.51E-06	singleton	Treg
ABCC1	0.2886159	1.07E-07	5.54E-06	singleton	Treg
ABHD12	0.21074617	1.07E-07	5.57E-06	singleton	Treg
GOLGA4	0.27912116	1.08E-07	5.57E-06	singleton	Treg
DGCR2	0.19779846	1.08E-07	5.60E-06	singleton	Treg
RARS2	0.22343327	1.09E-07	5.63E-06	singleton	Treg
RTF2	0.18218519	1.10E-07	5.67E-06	singleton	Treg
NCBP3	0.27004406	1.11E-07	5.71E-06	singleton	Treg
SNX13	0.2082856	1.11E-07	5.72E-06	singleton	Treg
PRKD3	0.3143766	1.12E-07	5.75E-06	singleton	Treg
BRD10	0.22301666	1.12E-07	5.77E-06	singleton	Treg
KARS1	0.26475567	1.13E-07	5.81E-06	singleton	Treg
DCAF7	0.19804251	1.13E-07	5.83E-06	singleton	Treg
HCFC1	0.22293946	1.13E-07	5.83E-06	singleton	Treg
RPS27	0.30280772	1.13E-07	5.83E-06	singleton	Treg
DGUOK	0.28749165	1.14E-07	5.86E-06	singleton	Treg
MGA	0.2315166	1.15E-07	5.92E-06	singleton	Treg
SELENOI	0.2270131	1.16E-07	5.96E-06	singleton	Treg
LZTFL1	0.24387592	1.16E-07	5.97E-06	singleton	Treg
MOB3A	0.204981	1.16E-07	5.97E-06	singleton	Treg
PRKCQ	0.28194514	1.17E-07	5.99E-06	singleton	Treg
MLXIP	0.21678299	1.17E-07	6.00E-06	singleton	Treg
GFOD1	0.32600638	1.17E-07	6.01E-06	singleton	Treg
ASTL	0.21415228	1.18E-07	6.04E-06	singleton	Treg
PIAS2	0.25116867	1.18E-07	6.04E-06	singleton	Treg
CFDP1	0.21437344	1.19E-07	6.07E-06	singleton	Treg
KLHDC2	0.5465154	1.20E-07	6.11E-06	singleton	Treg
U2AF2	0.21287276	1.20E-07	6.14E-06	singleton	Treg
KCTD20	0.19811288	1.20E-07	6.15E-06	singleton	Treg
PPDPF	0.3022197	1.21E-07	6.15E-06	singleton	Treg
ATP6AP2	0.45870432	1.21E-07	6.16E-06	singleton	Treg
CCDC66	0.19900976	1.21E-07	6.17E-06	singleton	Treg
FASN	0.45291078	1.21E-07	6.17E-06	singleton	Treg
SSR2	0.3083191	1.21E-07	6.17E-06	singleton	Treg
VASP	0.24964876	1.22E-07	6.19E-06	singleton	Treg
MICU2	0.24433269	1.22E-07	6.19E-06	singleton	Treg
PGK1	0.25047973	1.23E-07	6.25E-06	singleton	Treg
CDYL	0.20570545	1.23E-07	6.26E-06	singleton	Treg
TMEM165	0.2580164	1.23E-07	6.26E-06	singleton	Treg
PPARD	0.2498732	1.24E-07	6.27E-06	singleton	Treg
ERGIC3	0.28268582	1.24E-07	6.29E-06	singleton	Treg
PEX14	0.19812445	1.24E-07	6.30E-06	singleton	Treg
ATF7	0.20772414	1.25E-07	6.35E-06	singleton	Treg
RPN2	0.19678482	1.26E-07	6.37E-06	singleton	Treg
IFFO2	0.20962186	1.26E-07	6.39E-06	singleton	Treg
SLF1	0.23406734	1.28E-07	6.47E-06	singleton	Treg
KLHDC4	0.21968752	1.28E-07	6.47E-06	singleton	Treg
AREG	0.528901	1.29E-07	6.50E-06	singleton	Treg
NUCKS1	0.20942034	1.29E-07	6.50E-06	singleton	Treg
PACSIN2	0.23032768	1.30E-07	6.55E-06	singleton	Treg
TMEM168	0.2117827	1.31E-07	6.59E-06	singleton	Treg
SZT2	0.22040504	1.31E-07	6.61E-06	singleton	Treg
IFITM2	0.40364736	1.32E-07	6.63E-06	singleton	Treg
ESCO1	0.19387145	1.32E-07	6.66E-06	singleton	Treg
TUBD1	0.29611877	1.33E-07	6.69E-06	singleton	Treg
GMDS-DT	0.15991707	1.34E-07	6.73E-06	singleton	Treg
FRMD4B	0.34728968	1.34E-07	6.75E-06	singleton	Treg
LRRC40	0.3218046	1.34E-07	6.76E-06	singleton	Treg
GTPBP1	0.24866107	1.36E-07	6.83E-06	singleton	Treg
ERMP1	0.46734422	1.37E-07	6.86E-06	singleton	Treg
NOLC1	0.256708	1.37E-07	6.87E-06	singleton	Treg
PACS2	0.35125813	1.38E-07	6.90E-06	singleton	Treg
TRABD	0.30736986	1.39E-07	6.99E-06	singleton	Treg
KIF9-AS1	0.5159908	1.41E-07	7.04E-06	singleton	Treg
ACSL5	0.23102687	1.41E-07	7.05E-06	singleton	Treg
YBX1	0.2243901	1.41E-07	7.08E-06	singleton	Treg
ANKRD13A	0.25719088	1.42E-07	7.09E-06	singleton	Treg
AZIN1	0.19856831	1.42E-07	7.10E-06	singleton	Treg
SNX27	0.2819192	1.42E-07	7.10E-06	singleton	Treg
BCOR	0.18502614	1.42E-07	7.10E-06	singleton	Treg
SRRM1	0.23810011	1.42E-07	7.10E-06	singleton	Treg
CYP51A1	0.38565126	1.42E-07	7.11E-06	singleton	Treg
MPHOSPH9	0.23995125	1.42E-07	7.11E-06	singleton	Treg
TAMM41	0.37501207	1.43E-07	7.12E-06	singleton	Treg
NR1H2	0.28412938	1.43E-07	7.12E-06	singleton	Treg
NCOA5	0.2671295	1.43E-07	7.12E-06	singleton	Treg
RAB18	0.2060044	1.44E-07	7.15E-06	singleton	Treg
RAB35	0.20506524	1.45E-07	7.24E-06	singleton	Treg
PRKACB	0.22182028	1.46E-07	7.26E-06	singleton	Treg
GRAP2	0.2657987	1.46E-07	7.27E-06	singleton	Treg
ENSG00000309281	0.49057356	1.47E-07	7.29E-06	singleton	Treg
NEO1	0.38551638	1.47E-07	7.30E-06	singleton	Treg
RPL13	0.31858245	1.47E-07	7.30E-06	singleton	Treg
LYPLA1	0.33871666	1.47E-07	7.31E-06	singleton	Treg
MCMBP	0.29764602	1.48E-07	7.35E-06	singleton	Treg
FMR1	0.20912005	1.48E-07	7.35E-06	singleton	Treg
FAM162A	0.46479282	1.49E-07	7.37E-06	singleton	Treg
PCMT1	0.26242924	1.49E-07	7.37E-06	singleton	Treg
CDK16	0.30277485	1.50E-07	7.41E-06	singleton	Treg
PCNP	0.20742516	1.50E-07	7.42E-06	singleton	Treg
USPL1	0.22743535	1.50E-07	7.42E-06	singleton	Treg
SMPD4	0.3326376	1.51E-07	7.45E-06	singleton	Treg
BRK1	0.4926327	1.52E-07	7.51E-06	singleton	Treg
ENSG00000303740	0.37214744	1.53E-07	7.53E-06	singleton	Treg
SNRPD2	0.40829918	1.53E-07	7.53E-06	singleton	Treg
RASAL3	0.21800111	1.54E-07	7.57E-06	singleton	Treg
MAD1L1	0.23362705	1.54E-07	7.59E-06	singleton	Treg
SPON2	0.34153557	1.55E-07	7.61E-06	singleton	Treg
PPP1R9B	0.2981946	1.56E-07	7.66E-06	singleton	Treg
MAP3K11	0.43982598	1.56E-07	7.67E-06	singleton	Treg
ENSG00000285280	0.31059977	1.57E-07	7.72E-06	singleton	Treg
TOGARAM1	0.23094311	1.57E-07	7.73E-06	singleton	Treg
LTA4H	0.52082103	1.58E-07	7.73E-06	singleton	Treg
TMEM161B	0.20946804	1.58E-07	7.77E-06	singleton	Treg
ZNF736	0.29333174	1.59E-07	7.81E-06	singleton	Treg
FGFR1OP2	0.18032287	1.59E-07	7.81E-06	singleton	Treg
CDC123	0.3121722	1.60E-07	7.82E-06	singleton	Treg
RBBP5	0.26296607	1.60E-07	7.83E-06	singleton	Treg
ACSS1	0.26975122	1.60E-07	7.83E-06	singleton	Treg
GALNT7	0.18742152	1.60E-07	7.84E-06	singleton	Treg
FAM219A	0.3958094	1.60E-07	7.85E-06	singleton	Treg
METTL8	0.16903226	1.62E-07	7.90E-06	singleton	Treg
ADD1	0.20245396	1.62E-07	7.90E-06	singleton	Treg
MAP2K6	0.29758254	1.62E-07	7.92E-06	singleton	Treg
LEMD2	0.38883176	1.62E-07	7.92E-06	singleton	Treg
C2CD5	0.18915753	1.63E-07	7.96E-06	singleton	Treg
ANKRD13C	0.21393216	1.65E-07	8.02E-06	singleton	Treg
NBR1	0.16973647	1.65E-07	8.04E-06	singleton	Treg
THUMPD3-AS1	0.23116985	1.65E-07	8.05E-06	singleton	Treg
EGLN3	0.33797485	1.65E-07	8.05E-06	singleton	Treg
ZFAT	0.18714781	1.66E-07	8.06E-06	singleton	Treg
CHMP4A	0.262738	1.67E-07	8.10E-06	singleton	Treg
ARIH2	0.20204431	1.67E-07	8.11E-06	singleton	Treg
OMA1	0.23032036	1.67E-07	8.12E-06	singleton	Treg
EEIG2	0.23625986	1.68E-07	8.17E-06	singleton	Treg
ATXN7	0.27929202	1.69E-07	8.19E-06	singleton	Treg
TRMT2B	0.25968626	1.70E-07	8.24E-06	singleton	Treg
UBXN1	0.3829815	1.70E-07	8.24E-06	singleton	Treg
CTR9	0.23484354	1.70E-07	8.24E-06	singleton	Treg
FOSB	0.30946046	1.70E-07	8.24E-06	singleton	Treg
ZNF800	0.1827821	1.71E-07	8.27E-06	singleton	Treg
ABCB1	0.31456083	1.71E-07	8.27E-06	singleton	Treg
RUFY1	0.27502632	1.72E-07	8.30E-06	singleton	Treg
ARHGDIA	0.24455439	1.72E-07	8.31E-06	singleton	Treg
NFIC	0.34569743	1.73E-07	8.35E-06	singleton	Treg
ARSB	0.22985964	1.74E-07	8.42E-06	singleton	Treg
CHM	0.16984254	1.75E-07	8.45E-06	singleton	Treg
ATG4B	0.27561715	1.76E-07	8.49E-06	singleton	Treg
ADPGK	0.20678076	1.77E-07	8.51E-06	singleton	Treg
RPL4	0.26584795	1.77E-07	8.51E-06	singleton	Treg
TRGC2	0.37908155	1.77E-07	8.52E-06	singleton	Treg
RANGAP1	0.1894936	1.77E-07	8.54E-06	singleton	Treg
RPL7	0.21752639	1.78E-07	8.56E-06	singleton	Treg
ERF	0.41752326	1.78E-07	8.56E-06	singleton	Treg
PLEKHA5	0.34403935	1.79E-07	8.62E-06	singleton	Treg
UBA6	0.1810177	1.80E-07	8.63E-06	singleton	Treg
IST1	0.19911756	1.80E-07	8.63E-06	singleton	Treg
HNRNPA0	0.299538	1.80E-07	8.63E-06	singleton	Treg
LDHA	0.18715204	1.81E-07	8.66E-06	singleton	Treg
UBALD2	0.32380486	1.82E-07	8.71E-06	singleton	Treg
COPE	0.21137719	1.82E-07	8.73E-06	singleton	Treg
PLCXD2	0.25071773	1.83E-07	8.76E-06	singleton	Treg
HMGN1	0.23309788	1.85E-07	8.84E-06	singleton	Treg
TM9SF2	0.19802721	1.85E-07	8.85E-06	singleton	Treg
C6orf62	0.176147	1.86E-07	8.87E-06	singleton	Treg
DDX60L	0.22226588	1.86E-07	8.91E-06	singleton	Treg
KCNQ5	0.25787175	1.87E-07	8.91E-06	singleton	Treg
IKBKE	0.36982355	1.87E-07	8.92E-06	singleton	Treg
SARM1	0.27936482	1.88E-07	8.95E-06	singleton	Treg
ENSG00000296974	0.24206908	1.88E-07	8.95E-06	singleton	Treg
WDR1	0.21969007	1.88E-07	8.98E-06	singleton	Treg
DDOST	0.3384042	1.91E-07	9.09E-06	singleton	Treg
PPP1R2	0.2073889	1.91E-07	9.11E-06	singleton	Treg
CCDC138	0.25763664	1.92E-07	9.12E-06	singleton	Treg
MAP3K14	0.18209729	1.92E-07	9.12E-06	singleton	Treg
ZMYM5	0.18985888	1.92E-07	9.13E-06	singleton	Treg
CREB1	0.20798385	1.92E-07	9.13E-06	singleton	Treg
DMXL1	0.1671175	1.93E-07	9.18E-06	singleton	Treg
ORC4	0.36969224	1.93E-07	9.18E-06	singleton	Treg
SNX2	0.1684245	1.93E-07	9.18E-06	singleton	Treg
DAP	0.26312563	1.94E-07	9.22E-06	singleton	Treg
YTHDF3	0.2038886	1.95E-07	9.26E-06	singleton	Treg
HECA	0.2924806	1.96E-07	9.26E-06	singleton	Treg
FBRS	0.26572958	1.97E-07	9.34E-06	singleton	Treg
POC1B-AS1	0.31665814	1.97E-07	9.34E-06	singleton	Treg
CFL1	0.22576961	1.98E-07	9.36E-06	singleton	Treg
UBE2N	0.18406224	1.99E-07	9.38E-06	singleton	Treg
IRAK4	0.24641356	1.99E-07	9.38E-06	singleton	Treg
WDR44	0.2070733	1.99E-07	9.38E-06	singleton	Treg
PSMA3	0.23157822	1.99E-07	9.38E-06	singleton	Treg
TNPO1	0.20527647	1.99E-07	9.38E-06	singleton	Treg
ARPC3	0.21079886	2.00E-07	9.43E-06	singleton	Treg
RBM39	0.29464778	2.02E-07	9.51E-06	singleton	Treg
PAXBP1	0.22179075	2.03E-07	9.54E-06	singleton	Treg
TUBA4A	0.53230965	2.03E-07	9.54E-06	singleton	Treg
ATP6V0A2	0.361423	2.03E-07	9.55E-06	singleton	Treg
DCUN1D4	0.25317737	2.03E-07	9.57E-06	singleton	Treg
LYSMD3	0.28645805	2.08E-07	9.76E-06	singleton	Treg
ZCCHC10	0.4007862	2.09E-07	9.84E-06	singleton	Treg
CDK5RAP3	0.23225015	2.11E-07	9.90E-06	singleton	Treg
TRIM26	0.18458839	2.13E-07	1.00E-05	singleton	Treg
CLIP4	0.21967621	2.13E-07	1.00E-05	singleton	Treg
GSPT1	0.2631174	2.14E-07	1.00E-05	singleton	Treg
ZNHIT6	0.28971907	2.14E-07	1.00E-05	singleton	Treg
CCDC88B	0.19033146	2.14E-07	1.00E-05	singleton	Treg
HNRNPUL2	0.22839606	2.15E-07	1.01E-05	singleton	Treg
ZCCHC7	0.28235856	2.15E-07	1.01E-05	singleton	Treg
DNAJA2	0.26798043	2.16E-07	1.01E-05	singleton	Treg
ENSG00000235978	0.31423128	2.16E-07	1.01E-05	singleton	Treg
VAPB	0.27011326	2.17E-07	1.01E-05	singleton	Treg
ATP11A	0.20763162	2.18E-07	1.02E-05	singleton	Treg
SURF4	0.21434847	2.19E-07	1.02E-05	singleton	Treg
MAP2K2	0.4242154	2.20E-07	1.02E-05	singleton	Treg
MTMR14	0.18151751	2.20E-07	1.02E-05	singleton	Treg
RMND5A	0.24153292	2.20E-07	1.02E-05	singleton	Treg
DIP2A	0.20608619	2.20E-07	1.02E-05	singleton	Treg
HDAC4	0.25392407	2.20E-07	1.02E-05	singleton	Treg
ENSG00000310385	0.40309286	2.20E-07	1.02E-05	singleton	Treg
PPP6R2	0.20683882	2.20E-07	1.02E-05	singleton	Treg
HPS5	0.3510557	2.21E-07	1.03E-05	singleton	Treg
ADA2	0.47320992	2.21E-07	1.03E-05	singleton	Treg
ENSG00000286848	0.16784391	2.22E-07	1.03E-05	singleton	Treg
CAPN7	0.20386946	2.22E-07	1.03E-05	singleton	Treg
UBE3D	0.32952845	2.22E-07	1.03E-05	singleton	Treg
KIF2A	0.20776339	2.23E-07	1.03E-05	singleton	Treg
RSU1	0.17738391	2.23E-07	1.03E-05	singleton	Treg
TAFA1	0.60978264	2.25E-07	1.04E-05	singleton	Treg
VPS13A	0.22365566	2.26E-07	1.05E-05	singleton	Treg
PNRC2	0.1981197	2.26E-07	1.05E-05	singleton	Treg
DIP2B	0.2166222	2.27E-07	1.05E-05	singleton	Treg
EOLA2-DT	0.26169166	2.27E-07	1.05E-05	singleton	Treg
CBX7	0.2801097	2.27E-07	1.05E-05	singleton	Treg
ABL1	0.20927171	2.28E-07	1.05E-05	singleton	Treg
SPCS2	0.1832671	2.28E-07	1.05E-05	singleton	Treg
PABIR3	0.18197593	2.28E-07	1.05E-05	singleton	Treg
ARPC5	0.20089102	2.30E-07	1.06E-05	singleton	Treg
PPP2R1B	0.2648002	2.34E-07	1.08E-05	singleton	Treg
OGT	0.29338166	2.36E-07	1.09E-05	singleton	Treg
FKBP8	0.20417047	2.36E-07	1.09E-05	singleton	Treg
UBE4A	0.20186366	2.37E-07	1.09E-05	singleton	Treg
UPF2	0.1888651	2.37E-07	1.09E-05	singleton	Treg
BLTP2	0.16019641	2.38E-07	1.09E-05	singleton	Treg
SPG7	0.19918443	2.38E-07	1.10E-05	singleton	Treg
LARS2	0.25215963	2.39E-07	1.10E-05	singleton	Treg
ISCU	0.2881152	2.39E-07	1.10E-05	singleton	Treg
DBF4	0.20564438	2.39E-07	1.10E-05	singleton	Treg
UBXN2A	0.252564	2.41E-07	1.11E-05	singleton	Treg
ENSG00000284634	0.21685785	2.42E-07	1.11E-05	singleton	Treg
SBNO1	0.20406431	2.43E-07	1.11E-05	singleton	Treg
EPG5	0.1929076	2.45E-07	1.12E-05	singleton	Treg
LBR	0.16271572	2.46E-07	1.12E-05	singleton	Treg
DDX50	0.18450136	2.46E-07	1.12E-05	singleton	Treg
COG6	0.21569219	2.46E-07	1.12E-05	singleton	Treg
RNF215	0.37098533	2.46E-07	1.12E-05	singleton	Treg
UFM1	0.31812587	2.48E-07	1.13E-05	singleton	Treg
SSBP3	0.19405887	2.49E-07	1.14E-05	singleton	Treg
CD3G	0.21906024	2.49E-07	1.14E-05	singleton	Treg
MROH1	0.23564528	2.50E-07	1.14E-05	singleton	Treg
PTPN6	0.3438036	2.51E-07	1.15E-05	singleton	Treg
PAM16	0.35407314	2.53E-07	1.15E-05	singleton	Treg
BTD	0.21447574	2.53E-07	1.16E-05	singleton	Treg
POLR1A	0.3692552	2.54E-07	1.16E-05	singleton	Treg
PER2	0.3305993	2.56E-07	1.16E-05	singleton	Treg
PIK3C2B	0.40125638	2.57E-07	1.17E-05	singleton	Treg
HNRNPU	0.28595853	2.58E-07	1.17E-05	singleton	Treg
COPA	0.2438895	2.58E-07	1.17E-05	singleton	Treg
STXBP4	0.22536726	2.59E-07	1.18E-05	singleton	Treg
PLAA	0.2641146	2.59E-07	1.18E-05	singleton	Treg
RANBP10	0.26507264	2.59E-07	1.18E-05	singleton	Treg
NUS1	0.29918557	2.60E-07	1.18E-05	singleton	Treg
SKIC3	0.19602689	2.60E-07	1.18E-05	singleton	Treg
UBE2J2	0.34789342	2.60E-07	1.18E-05	singleton	Treg
ILF3	0.24786428	2.61E-07	1.18E-05	singleton	Treg
RPL3	0.28930926	2.62E-07	1.19E-05	singleton	Treg
IL27RA	0.21100566	2.62E-07	1.19E-05	singleton	Treg
IP6K2	0.18862791	2.63E-07	1.19E-05	singleton	Treg
CERT1	0.2015663	2.64E-07	1.20E-05	singleton	Treg
ZNF83	0.37744132	2.65E-07	1.20E-05	singleton	Treg
CEP83	0.16519587	2.65E-07	1.20E-05	singleton	Treg
ZC3HAV1	0.28530782	2.66E-07	1.20E-05	singleton	Treg
MED26	0.22971466	2.66E-07	1.20E-05	singleton	Treg
OSBPL7	0.31271604	2.67E-07	1.20E-05	singleton	Treg
RIOK3	0.20978612	2.67E-07	1.20E-05	singleton	Treg
RPL13A	0.27208105	2.67E-07	1.20E-05	singleton	Treg
AMFR	0.34713545	2.70E-07	1.22E-05	singleton	Treg
DYRK2	0.43162936	2.70E-07	1.22E-05	singleton	Treg
CDV3	0.21032329	2.70E-07	1.22E-05	singleton	Treg
BMPR1A	0.37662402	2.71E-07	1.22E-05	singleton	Treg
ENSG00000287312	0.29229835	2.72E-07	1.22E-05	singleton	Treg
PIK3C2A	0.19808015	2.74E-07	1.23E-05	singleton	Treg
PCMTD1	0.19507043	2.74E-07	1.23E-05	singleton	Treg
PSMD1	0.206055	2.74E-07	1.23E-05	singleton	Treg
ENSG00000291154	0.24819711	2.75E-07	1.23E-05	singleton	Treg
UTP18	0.214573	2.75E-07	1.23E-05	singleton	Treg
NISCH	0.20639119	2.75E-07	1.23E-05	singleton	Treg
EPB41L2	0.48688698	2.75E-07	1.23E-05	singleton	Treg
TBCB	0.24690497	2.77E-07	1.24E-05	singleton	Treg
ELOC	0.2876189	2.77E-07	1.24E-05	singleton	Treg
PUS7L	0.36344808	2.79E-07	1.25E-05	singleton	Treg
FAM120AOS	0.18792258	2.82E-07	1.26E-05	singleton	Treg
CYSLTR1	0.77873015	2.82E-07	1.26E-05	singleton	Treg
SNRPB	0.17127806	2.83E-07	1.27E-05	singleton	Treg
SAR1B	0.39287674	2.84E-07	1.27E-05	singleton	Treg
SMNDC1	0.35150588	2.85E-07	1.27E-05	singleton	Treg
HDAC5	0.2372831	2.86E-07	1.27E-05	singleton	Treg
CEP43	0.20416276	2.86E-07	1.27E-05	singleton	Treg
C11orf58	0.20813367	2.87E-07	1.28E-05	singleton	Treg
METTL15	0.20861901	2.88E-07	1.28E-05	singleton	Treg
ZPR1	0.36623675	2.88E-07	1.28E-05	singleton	Treg
VHL	0.26796618	2.88E-07	1.28E-05	singleton	Treg
ABHD3	0.17903593	2.90E-07	1.29E-05	singleton	Treg
DCAF10	0.27383378	2.91E-07	1.29E-05	singleton	Treg
REEP3	0.16684672	2.92E-07	1.30E-05	singleton	Treg
SLC9A1	0.22345498	2.93E-07	1.30E-05	singleton	Treg
AP1M1	0.395882	2.94E-07	1.31E-05	singleton	Treg
MT-ND4L	0.26151538	2.95E-07	1.31E-05	singleton	Treg
SLC8B1	0.48924932	2.96E-07	1.31E-05	singleton	Treg
GPATCH2	0.19578876	2.97E-07	1.32E-05	singleton	Treg
TIPARP	0.2590294	2.98E-07	1.32E-05	singleton	Treg
FAM13A-AS1	0.18682677	2.98E-07	1.32E-05	singleton	Treg
AKAP10	0.22446172	2.99E-07	1.32E-05	singleton	Treg
PABPC4	0.25715917	3.00E-07	1.33E-05	singleton	Treg
CHCHD3	0.23585479	3.01E-07	1.33E-05	singleton	Treg
TRAPPC10	0.24901274	3.02E-07	1.34E-05	singleton	Treg
RAB5C	0.25066364	3.02E-07	1.34E-05	singleton	Treg
KIF3A	0.2590846	3.03E-07	1.34E-05	singleton	Treg
CCNT2	0.20529273	3.03E-07	1.34E-05	singleton	Treg
ILRUN	0.21708944	3.04E-07	1.34E-05	singleton	Treg
FTL	0.2218466	3.05E-07	1.35E-05	singleton	Treg
PBX2	0.26560634	3.07E-07	1.35E-05	singleton	Treg
WDR47	0.20949218	3.08E-07	1.36E-05	singleton	Treg
PITPNC1	0.23816153	3.08E-07	1.36E-05	singleton	Treg
CSK	0.25095704	3.08E-07	1.36E-05	singleton	Treg
COG3	0.2319847	3.09E-07	1.36E-05	singleton	Treg
C5orf15	0.39013365	3.11E-07	1.37E-05	singleton	Treg
DNHD1	0.3790685	3.14E-07	1.38E-05	singleton	Treg
ZRSR2	0.23067835	3.15E-07	1.39E-05	singleton	Treg
NBEAL2	0.2011308	3.16E-07	1.39E-05	singleton	Treg
AP3S1	0.21816467	3.16E-07	1.39E-05	singleton	Treg
SPOP	0.22496717	3.20E-07	1.40E-05	singleton	Treg
MIR497HG	0.21581128	3.21E-07	1.41E-05	singleton	Treg
NFATC3	0.23616819	3.21E-07	1.41E-05	singleton	Treg
KIFAP3	0.21099377	3.22E-07	1.41E-05	singleton	Treg
BAG6	0.3485231	3.24E-07	1.42E-05	singleton	Treg
POLR1C	0.4681737	3.25E-07	1.42E-05	singleton	Treg
ZMYND11	0.18380108	3.25E-07	1.42E-05	singleton	Treg
RAC1	0.21988696	3.26E-07	1.42E-05	singleton	Treg
TBRG1	0.17715621	3.27E-07	1.43E-05	singleton	Treg
ATP6V0E1	0.1867361	3.29E-07	1.44E-05	singleton	Treg
BMS1	0.31481972	3.29E-07	1.44E-05	singleton	Treg
RBM14-RBM4	0.26672772	3.29E-07	1.44E-05	singleton	Treg
EIF3I	0.41068467	3.30E-07	1.44E-05	singleton	Treg
POC1B	0.18690482	3.32E-07	1.45E-05	singleton	Treg
TRIM56	0.17503537	3.33E-07	1.45E-05	singleton	Treg
NCAPD3	0.29016882	3.34E-07	1.46E-05	singleton	Treg
ZNF121	0.41870221	3.35E-07	1.46E-05	singleton	Treg
TMA7	0.20633665	3.35E-07	1.46E-05	singleton	Treg
MRPL20	0.22333464	3.35E-07	1.46E-05	singleton	Treg
PDCD6IP	0.19826181	3.37E-07	1.47E-05	singleton	Treg
BRD1	0.24824238	3.38E-07	1.47E-05	singleton	Treg
ENSG00000269825	0.26024374	3.39E-07	1.47E-05	singleton	Treg
RAC2	0.22230195	3.39E-07	1.47E-05	singleton	Treg
ATXN3	0.22858475	3.39E-07	1.47E-05	singleton	Treg
SEC63	0.19699138	3.39E-07	1.47E-05	singleton	Treg
SLF2	0.17784745	3.43E-07	1.49E-05	singleton	Treg
ERLEC1	0.3608927	3.45E-07	1.50E-05	singleton	Treg
OSBPL9	0.22007197	3.46E-07	1.50E-05	singleton	Treg
POLR2J4-1	0.22827746	3.47E-07	1.50E-05	singleton	Treg
TUG1	0.18887101	3.48E-07	1.51E-05	singleton	Treg
HELB	0.19391447	3.49E-07	1.51E-05	singleton	Treg
UBE2I	0.21891518	3.50E-07	1.51E-05	singleton	Treg
ARRB2	0.27236724	3.51E-07	1.52E-05	singleton	Treg
RCHY1	0.33941132	3.52E-07	1.52E-05	singleton	Treg
NADSYN1	0.31395712	3.52E-07	1.52E-05	singleton	Treg
NFKBIA	0.17554602	3.54E-07	1.53E-05	singleton	Treg
ZNF24	0.1942171	3.54E-07	1.53E-05	singleton	Treg
ZNF518A	0.18094607	3.56E-07	1.54E-05	singleton	Treg
RSBN1L	0.17646183	3.57E-07	1.54E-05	singleton	Treg
DTHD1	0.2737189	3.57E-07	1.54E-05	singleton	Treg
G3BP2	0.24309132	3.57E-07	1.54E-05	singleton	Treg
GUSBP18	0.23410906	3.57E-07	1.54E-05	singleton	Treg
GOLGA3	0.1907175	3.61E-07	1.55E-05	singleton	Treg
LINC01871	0.27101842	3.63E-07	1.56E-05	singleton	Treg
CNOT8	0.25050166	3.63E-07	1.56E-05	singleton	Treg
CLK1	0.2661781	3.64E-07	1.56E-05	singleton	Treg
KIF1B	0.19268192	3.64E-07	1.56E-05	singleton	Treg
LINC00944	0.31592414	3.67E-07	1.57E-05	singleton	Treg
LGALS8	0.17885906	3.67E-07	1.57E-05	singleton	Treg
NT5DC1	0.22058843	3.68E-07	1.58E-05	singleton	Treg
USP7	0.22966447	3.68E-07	1.58E-05	singleton	Treg
LEMD3	0.18728758	3.68E-07	1.58E-05	singleton	Treg
RAB3GAP2	0.20679961	3.68E-07	1.58E-05	singleton	Treg
VTA1	0.22212927	3.70E-07	1.58E-05	singleton	Treg
FLII	0.265402	3.70E-07	1.58E-05	singleton	Treg
XYLT1	0.2791355	3.73E-07	1.59E-05	singleton	Treg
TM9SF4	0.26118487	3.73E-07	1.60E-05	singleton	Treg
MICU1	0.13876152	3.75E-07	1.60E-05	singleton	Treg
ARHGAP17	0.18173164	3.78E-07	1.61E-05	singleton	Treg
CDC40	0.21068233	3.79E-07	1.62E-05	singleton	Treg
CCPG1	0.18665518	3.81E-07	1.63E-05	singleton	Treg
SMARCAD1	0.16345453	3.81E-07	1.63E-05	singleton	Treg
VPS53	0.22760992	3.83E-07	1.63E-05	singleton	Treg
GON4L	0.20954272	3.84E-07	1.64E-05	singleton	Treg
LMAN1	0.21097775	3.84E-07	1.64E-05	singleton	Treg
ZNF141	0.25495076	3.85E-07	1.64E-05	singleton	Treg
APRG1	0.38487715	3.89E-07	1.66E-05	singleton	Treg
DYNC2I1	0.24261327	3.90E-07	1.66E-05	singleton	Treg
PHRF1	0.22832793	3.90E-07	1.66E-05	singleton	Treg
FBXO7	0.1977215	3.91E-07	1.66E-05	singleton	Treg
TCOF1	0.24920623	3.91E-07	1.66E-05	singleton	Treg
MAP3K7	0.24224289	3.91E-07	1.66E-05	singleton	Treg
FOXK2	0.15999311	3.93E-07	1.67E-05	singleton	Treg
GAK	0.18386896	3.94E-07	1.67E-05	singleton	Treg
ZNF706	0.39690825	3.96E-07	1.68E-05	singleton	Treg
ELP1	0.25385147	3.98E-07	1.69E-05	singleton	Treg
GTF3C5	0.46275356	4.02E-07	1.71E-05	singleton	Treg
DNAJB9	0.331459	4.03E-07	1.71E-05	singleton	Treg
KIF3B	0.28404295	4.03E-07	1.71E-05	singleton	Treg
PPM1G	0.15360248	4.06E-07	1.72E-05	singleton	Treg
NDUFB4	0.5286294	4.07E-07	1.72E-05	singleton	Treg
SUPT5H	0.23352222	4.07E-07	1.72E-05	singleton	Treg
RPA1	0.27525124	4.08E-07	1.73E-05	singleton	Treg
CLIC5	0.28792003	4.10E-07	1.73E-05	singleton	Treg
SNX5	0.22183473	4.11E-07	1.74E-05	singleton	Treg
MYL6	0.19770104	4.13E-07	1.75E-05	singleton	Treg
PRR14L	0.20392953	4.14E-07	1.75E-05	singleton	Treg
PRPS2	0.47859576	4.14E-07	1.75E-05	singleton	Treg
CUBN	0.26013985	4.14E-07	1.75E-05	singleton	Treg
LRRC37A4P	0.19620995	4.14E-07	1.75E-05	singleton	Treg
SLC12A2	0.20687988	4.15E-07	1.75E-05	singleton	Treg
BUD31	0.3252016	4.16E-07	1.75E-05	singleton	Treg
GALNT2	0.17739849	4.17E-07	1.75E-05	singleton	Treg
NBPF26	0.47033343	4.17E-07	1.76E-05	singleton	Treg
ATG2B	0.14667393	4.18E-07	1.76E-05	singleton	Treg
DICER1	0.16837853	4.18E-07	1.76E-05	singleton	Treg
RPAIN	0.4843021	4.23E-07	1.78E-05	singleton	Treg
MAP2K3	0.24029078	4.25E-07	1.78E-05	singleton	Treg
TVP23C-CDRT4	0.28637913	4.27E-07	1.79E-05	singleton	Treg
SPEN	0.21909851	4.27E-07	1.79E-05	singleton	Treg
SIMC1	0.28598225	4.27E-07	1.79E-05	singleton	Treg
CARNMT1	0.3169222	4.28E-07	1.80E-05	singleton	Treg
WASHC3	0.3950084	4.29E-07	1.80E-05	singleton	Treg
RIC1	0.17083047	4.31E-07	1.80E-05	singleton	Treg
GRAMD1B	0.2524139	4.32E-07	1.81E-05	singleton	Treg
IPO9	0.18140928	4.33E-07	1.81E-05	singleton	Treg
COPB1	0.21024533	4.34E-07	1.81E-05	singleton	Treg
ENSG00000300042	0.46391875	4.34E-07	1.81E-05	singleton	Treg
HMG20A	0.3281292	4.36E-07	1.82E-05	singleton	Treg
NCK1	0.16671343	4.39E-07	1.84E-05	singleton	Treg
ALPK1	0.36822453	4.40E-07	1.84E-05	singleton	Treg
USP32	0.17443164	4.41E-07	1.84E-05	singleton	Treg
GTF2B	0.22714493	4.41E-07	1.84E-05	singleton	Treg
BOD1L1	0.21737225	4.43E-07	1.85E-05	singleton	Treg
FKBP5	0.18768062	4.43E-07	1.85E-05	singleton	Treg
MYL12B	0.20941244	4.44E-07	1.85E-05	singleton	Treg
CC2D1B	0.28959298	4.44E-07	1.85E-05	singleton	Treg
ZC3H18	0.20692006	4.46E-07	1.86E-05	singleton	Treg
RPS26	0.22835593	4.48E-07	1.86E-05	singleton	Treg
UMAD1	0.2437055	4.48E-07	1.86E-05	singleton	Treg
SRP72	0.1318396	4.55E-07	1.89E-05	singleton	Treg
DELE1	0.33127752	4.55E-07	1.89E-05	singleton	Treg
CWC27	0.16519946	4.55E-07	1.89E-05	singleton	Treg
PSMD11	0.18738559	4.56E-07	1.89E-05	singleton	Treg
ATXN7L3B	0.258131	4.59E-07	1.90E-05	singleton	Treg
MEGF9	0.26826444	4.59E-07	1.91E-05	singleton	Treg
PANK3	0.26613998	4.61E-07	1.91E-05	singleton	Treg
PJA2	0.18920028	4.61E-07	1.91E-05	singleton	Treg
ZZZ3	0.19688073	4.61E-07	1.91E-05	singleton	Treg
ZXDC	0.19987534	4.62E-07	1.91E-05	singleton	Treg
CXorf38	0.2673636	4.63E-07	1.91E-05	singleton	Treg
RTN3	0.19431564	4.63E-07	1.92E-05	singleton	Treg
DNM1L	0.19886431	4.65E-07	1.92E-05	singleton	Treg
PPIG	0.24380954	4.68E-07	1.94E-05	singleton	Treg
SZRD1	0.1684261	4.68E-07	1.94E-05	singleton	Treg
CUL5	0.19309609	4.70E-07	1.94E-05	singleton	Treg
ELAPOR1	0.14911242	4.70E-07	1.94E-05	singleton	Treg
MTMR2	0.35281315	4.72E-07	1.95E-05	singleton	Treg
SESTD1	0.34259176	4.72E-07	1.95E-05	singleton	Treg
EFR3A	0.23998834	4.76E-07	1.96E-05	singleton	Treg
CEP63	0.2659185	4.78E-07	1.97E-05	singleton	Treg
CDS2	0.1678372	4.81E-07	1.98E-05	singleton	Treg
CFAP298-TCP10L	0.31093395	4.86E-07	2.00E-05	singleton	Treg
DEDD2	0.3236358	4.86E-07	2.00E-05	singleton	Treg
IREB2	0.2088279	4.87E-07	2.00E-05	singleton	Treg
KLHL25	0.28697535	4.88E-07	2.01E-05	singleton	Treg
DDX60	0.20805494	4.90E-07	2.01E-05	singleton	Treg
KIAA1328	0.19730946	4.92E-07	2.02E-05	singleton	Treg
BCL11B	0.22677346	4.95E-07	2.03E-05	singleton	Treg
MTERF4	0.19127883	4.96E-07	2.04E-05	singleton	Treg
MAPKBP1	0.32498744	4.98E-07	2.04E-05	singleton	Treg
GPATCH2L	0.18659669	4.99E-07	2.05E-05	singleton	Treg
CACYBP	0.23094714	5.00E-07	2.05E-05	singleton	Treg
WASF2	0.17968436	5.02E-07	2.06E-05	singleton	Treg
HEATR1	0.2280925	5.03E-07	2.06E-05	singleton	Treg
EXOC6	0.17859636	5.07E-07	2.07E-05	singleton	Treg
SYNRG	0.23172306	5.07E-07	2.07E-05	singleton	Treg
PTPN9	0.24453227	5.08E-07	2.08E-05	singleton	Treg
CASD1	0.13735472	5.08E-07	2.08E-05	singleton	Treg
SFT2D2	0.20391467	5.11E-07	2.09E-05	singleton	Treg
TOP6BL	0.21552736	5.16E-07	2.11E-05	singleton	Treg
WDR20	0.18985085	5.18E-07	2.12E-05	singleton	Treg
ARPC4	0.18537527	5.21E-07	2.13E-05	singleton	Treg
TRA2B	0.25747013	5.24E-07	2.14E-05	singleton	Treg
LIN54	0.23703	5.25E-07	2.14E-05	singleton	Treg
SMPD4BP	0.33244804	5.26E-07	2.14E-05	singleton	Treg
SSBP2	0.26156908	5.26E-07	2.14E-05	singleton	Treg
SLC25A30	0.4961101	5.26E-07	2.14E-05	singleton	Treg
PRKCI	0.28550315	5.30E-07	2.16E-05	singleton	Treg
ORC2	0.1926874	5.31E-07	2.16E-05	singleton	Treg
NEDD1	0.29462793	5.31E-07	2.16E-05	singleton	Treg
HMGXB4	0.1881237	5.32E-07	2.16E-05	singleton	Treg
HTATSF1	0.28638032	5.33E-07	2.17E-05	singleton	Treg
MCOLN2	0.17764114	5.34E-07	2.17E-05	singleton	Treg
KPNA2	0.2036667	5.36E-07	2.18E-05	singleton	Treg
ACTR1A	0.22847609	5.36E-07	2.18E-05	singleton	Treg
C6orf89	0.2631804	5.37E-07	2.18E-05	singleton	Treg
TMEM161B-DT	0.38494	5.38E-07	2.18E-05	singleton	Treg
CWF19L2	0.20286869	5.38E-07	2.18E-05	singleton	Treg
PCBP1	0.27219382	5.38E-07	2.18E-05	singleton	Treg
COG4	0.36540607	5.38E-07	2.18E-05	singleton	Treg
LINC01126	0.45731983	5.39E-07	2.18E-05	singleton	Treg
CDC73	0.23273826	5.40E-07	2.19E-05	singleton	Treg
GRIPAP1	0.14189804	5.41E-07	2.19E-05	singleton	Treg
SECISBP2L	0.16052097	5.42E-07	2.19E-05	singleton	Treg
MAP7D1	0.18932736	5.43E-07	2.19E-05	singleton	Treg
LAMP2	0.35093045	5.45E-07	2.20E-05	singleton	Treg
C12orf57	0.42551708	5.45E-07	2.20E-05	singleton	Treg
MTPN	0.19769366	5.46E-07	2.21E-05	singleton	Treg
ZNF700	0.18232766	5.49E-07	2.21E-05	singleton	Treg
TMEM245	0.20882691	5.49E-07	2.21E-05	singleton	Treg
ZNF438	0.32890937	5.50E-07	2.22E-05	singleton	Treg
CRLF3	0.18743066	5.56E-07	2.24E-05	singleton	Treg
APLP2	0.19024703	5.58E-07	2.25E-05	singleton	Treg
CREBZF	0.25320882	5.59E-07	2.25E-05	singleton	Treg
TOMM20	0.20686533	5.59E-07	2.25E-05	singleton	Treg
TMX3	0.18798542	5.61E-07	2.26E-05	singleton	Treg
QPRT	0.21278931	5.65E-07	2.27E-05	singleton	Treg
YJU2	0.3185215	5.65E-07	2.27E-05	singleton	Treg
TAP2	0.22206579	5.66E-07	2.27E-05	singleton	Treg
MMS19	0.30815095	5.66E-07	2.27E-05	singleton	Treg
ENSG00000303405	0.15694991	5.67E-07	2.28E-05	singleton	Treg
UBE2G2	0.17571524	5.70E-07	2.29E-05	singleton	Treg
LAT	0.34608778	5.74E-07	2.30E-05	singleton	Treg
TRIM37	0.17784832	5.74E-07	2.30E-05	singleton	Treg
CCDC59	0.35309082	5.74E-07	2.30E-05	singleton	Treg
ZFR	0.19419663	5.81E-07	2.33E-05	singleton	Treg
RPF1	0.25360712	5.82E-07	2.33E-05	singleton	Treg
ROCK2	0.22769596	5.83E-07	2.33E-05	singleton	Treg
ANTXRLP1	0.3358465	5.84E-07	2.34E-05	singleton	Treg
WARS2	0.20245798	5.87E-07	2.35E-05	singleton	Treg
ENSG00000266049	0.18078516	5.91E-07	2.36E-05	singleton	Treg
ARHGEF9	0.20229852	5.93E-07	2.37E-05	singleton	Treg
TMTC2	0.17823589	5.94E-07	2.37E-05	singleton	Treg
TPST2	0.34315088	5.96E-07	2.38E-05	singleton	Treg
IL1RAP	0.3722819	5.96E-07	2.38E-05	singleton	Treg
SUDS3	0.324927	5.99E-07	2.39E-05	singleton	Treg
LINC01278	0.18601711	6.00E-07	2.39E-05	singleton	Treg
PSME3IP1	0.1997166	6.00E-07	2.39E-05	singleton	Treg
PDE4DIP	0.5524466	6.01E-07	2.39E-05	singleton	Treg
CRIPT	0.21434024	6.06E-07	2.41E-05	singleton	Treg
IGBP1	0.16138266	6.08E-07	2.42E-05	singleton	Treg
DGKE	0.35943747	6.08E-07	2.42E-05	singleton	Treg
ZRANB3	0.35420996	6.08E-07	2.42E-05	singleton	Treg
CASP3	0.33153126	6.08E-07	2.42E-05	singleton	Treg
RPS10	0.19955657	6.10E-07	2.42E-05	singleton	Treg
HOOK3	0.18803349	6.10E-07	2.42E-05	singleton	Treg
ENSG00000293615	0.1564099	6.13E-07	2.44E-05	singleton	Treg
SIAH2	0.19627896	6.14E-07	2.44E-05	singleton	Treg
SEMA4D	0.26438433	6.14E-07	2.44E-05	singleton	Treg
NBDY	0.16861254	6.15E-07	2.44E-05	singleton	Treg
ZNF100	0.41464663	6.17E-07	2.45E-05	singleton	Treg
NSMAF	0.18410087	6.21E-07	2.46E-05	singleton	Treg
TOX4	0.25372735	6.22E-07	2.46E-05	singleton	Treg
PPP6C	0.21159789	6.22E-07	2.46E-05	singleton	Treg
SH2D2A	0.20001541	6.24E-07	2.47E-05	singleton	Treg
ZDHHC17	0.20399764	6.24E-07	2.47E-05	singleton	Treg
TBPL1	0.5072099	6.25E-07	2.47E-05	singleton	Treg
GATAD2B	0.25953728	6.27E-07	2.48E-05	singleton	Treg
SAR1A	0.20905213	6.29E-07	2.49E-05	singleton	Treg
TPCN1	0.281211	6.31E-07	2.49E-05	singleton	Treg
TAF1	0.21915282	6.34E-07	2.50E-05	singleton	Treg
MAP1LC3B	0.21888891	6.36E-07	2.51E-05	singleton	Treg
SUMO1	0.16717272	6.39E-07	2.52E-05	singleton	Treg
ENSG00000283515	0.21202765	6.41E-07	2.53E-05	singleton	Treg
DSTN	0.28740808	6.43E-07	2.53E-05	singleton	Treg
NBPF8	0.4852952	6.44E-07	2.54E-05	singleton	Treg
BRF1	0.28787938	6.47E-07	2.55E-05	singleton	Treg
ENSG00000293488	0.48210195	6.48E-07	2.55E-05	singleton	Treg
PSMC5	0.27919888	6.50E-07	2.56E-05	singleton	Treg
LINS1	0.20235844	6.50E-07	2.56E-05	singleton	Treg
SMAD7	0.23691045	6.51E-07	2.56E-05	singleton	Treg
SUGT1P3-1	0.15149726	6.52E-07	2.56E-05	singleton	Treg
ENSG00000293959	0.32845926	6.55E-07	2.57E-05	singleton	Treg
DCP1A	0.21466881	6.57E-07	2.58E-05	singleton	Treg
FAM169A	0.5170676	6.58E-07	2.58E-05	singleton	Treg
SH2B1	0.36819705	6.60E-07	2.59E-05	singleton	Treg
SEPTIN9	0.2839598	6.61E-07	2.59E-05	singleton	Treg
LDAH	0.26293594	6.62E-07	2.60E-05	singleton	Treg
ANKRD36C	0.22524028	6.63E-07	2.60E-05	singleton	Treg
SUCLG1	0.2839809	6.64E-07	2.60E-05	singleton	Treg
HMBOX1	0.20940101	6.67E-07	2.61E-05	singleton	Treg
STT3B	0.21809474	6.69E-07	2.62E-05	singleton	Treg
UBE2E3	0.20029733	6.71E-07	2.62E-05	singleton	Treg
NUP160	0.15833086	6.72E-07	2.63E-05	singleton	Treg
PARP8	0.25759074	6.72E-07	2.63E-05	singleton	Treg
JPX	0.21030223	6.74E-07	2.64E-05	singleton	Treg
NDUFA9	0.32775128	6.76E-07	2.64E-05	singleton	Treg
OTUD5	0.1264257	6.76E-07	2.64E-05	singleton	Treg
UQCRB	0.17749946	6.77E-07	2.64E-05	singleton	Treg
BICRAL	0.2040636	6.77E-07	2.64E-05	singleton	Treg
SEC11A	0.22053218	6.79E-07	2.65E-05	singleton	Treg
UTP20	0.2589534	6.81E-07	2.66E-05	singleton	Treg
SLC39A10	0.23473296	6.84E-07	2.66E-05	singleton	Treg
CHSY1	0.26355463	6.84E-07	2.66E-05	singleton	Treg
SF3A3	0.18660067	6.89E-07	2.68E-05	singleton	Treg
DNAJA1	0.2506131	6.90E-07	2.68E-05	singleton	Treg
ZC3H3	0.2964597	6.90E-07	2.68E-05	singleton	Treg
ZNF841	0.2391302	6.91E-07	2.68E-05	singleton	Treg
AGAP1	0.3094688	6.92E-07	2.69E-05	singleton	Treg
TEP1	0.28334624	6.98E-07	2.71E-05	singleton	Treg
ZNF710	0.3027049	6.98E-07	2.71E-05	singleton	Treg
UBE3C	0.21822153	7.00E-07	2.72E-05	singleton	Treg
FMNL1	0.19060594	7.02E-07	2.72E-05	singleton	Treg
CNOT7	0.267145	7.03E-07	2.73E-05	singleton	Treg
ITFG2	0.16893536	7.08E-07	2.75E-05	singleton	Treg
NCBP1	0.17589077	7.09E-07	2.75E-05	singleton	Treg
YLPM1	0.24655163	7.09E-07	2.75E-05	singleton	Treg
RHBDD2	0.2704774	7.12E-07	2.76E-05	singleton	Treg
SLAMF7	0.28223318	7.12E-07	2.76E-05	singleton	Treg
ARMCX3	0.39282656	7.13E-07	2.76E-05	singleton	Treg
KBTBD2	0.20198567	7.15E-07	2.76E-05	singleton	Treg
CCDC14	0.21342424	7.17E-07	2.77E-05	singleton	Treg
RALGPS2	0.6534224	7.17E-07	2.77E-05	singleton	Treg
XPNPEP1	0.28085557	7.18E-07	2.77E-05	singleton	Treg
HNRNPL	0.19583388	7.20E-07	2.78E-05	singleton	Treg
CNOT9	0.20840569	7.21E-07	2.78E-05	singleton	Treg
VPS26B	0.3316441	7.21E-07	2.78E-05	singleton	Treg
SUCLA2	0.23423077	7.21E-07	2.78E-05	singleton	Treg
REST	0.1867557	7.22E-07	2.78E-05	singleton	Treg
OXR1	0.2903154	7.25E-07	2.79E-05	singleton	Treg
ANKRD28	0.27988592	7.29E-07	2.81E-05	singleton	Treg
MX1	0.26611006	7.30E-07	2.81E-05	singleton	Treg
RNF130	0.46077228	7.32E-07	2.82E-05	singleton	Treg
HDLBP	0.18550698	7.39E-07	2.84E-05	singleton	Treg
SRSF2	0.20408407	7.40E-07	2.84E-05	singleton	Treg
TMCC3	0.5667195	7.40E-07	2.84E-05	singleton	Treg
ZSWIM5	0.39534175	7.44E-07	2.86E-05	singleton	Treg
FAR2	0.22016136	7.45E-07	2.86E-05	singleton	Treg
GRB2	0.18753098	7.55E-07	2.90E-05	singleton	Treg
DCAF11	0.2387191	7.58E-07	2.91E-05	singleton	Treg
SVIP	0.2828665	7.60E-07	2.91E-05	singleton	Treg
TOM1L2	0.18997383	7.60E-07	2.91E-05	singleton	Treg
QSOX2	0.20013739	7.61E-07	2.92E-05	singleton	Treg
MFSD14B	0.17444275	7.63E-07	2.92E-05	singleton	Treg
GHITM	0.21436758	7.70E-07	2.95E-05	singleton	Treg
L3MBTL3	0.12217506	7.71E-07	2.95E-05	singleton	Treg
CFAP36	0.46005094	7.76E-07	2.97E-05	singleton	Treg
UPF3A	0.26335302	7.80E-07	2.98E-05	singleton	Treg
ENO2	0.37066993	7.85E-07	3.00E-05	singleton	Treg
RBBP4	0.16466644	7.87E-07	3.01E-05	singleton	Treg
PIGL	0.18793945	7.89E-07	3.01E-05	singleton	Treg
RNF10	0.18562388	7.92E-07	3.02E-05	singleton	Treg
SSR3	0.26493308	7.95E-07	3.04E-05	singleton	Treg
NPTN	0.1779051	7.97E-07	3.04E-05	singleton	Treg
EPN2	0.3826977	8.03E-07	3.06E-05	singleton	Treg
NDUFS5	0.2343962	8.04E-07	3.06E-05	singleton	Treg
TSC1	0.18794696	8.07E-07	3.07E-05	singleton	Treg
OPA1	0.19537398	8.11E-07	3.09E-05	singleton	Treg
DNAJB12	0.2005538	8.13E-07	3.10E-05	singleton	Treg
ZNF26	0.29455218	8.14E-07	3.10E-05	singleton	Treg
UBE2W	0.20912184	8.15E-07	3.10E-05	singleton	Treg
LAP3	0.2186009	8.18E-07	3.11E-05	singleton	Treg
ESYT1	0.24800631	8.20E-07	3.12E-05	singleton	Treg
TMEM260	0.2231769	8.21E-07	3.12E-05	singleton	Treg
PSMD9	0.38581103	8.22E-07	3.12E-05	singleton	Treg
ZNF862	0.24577104	8.26E-07	3.14E-05	singleton	Treg
SNHG16	0.23786812	8.30E-07	3.15E-05	singleton	Treg
YTHDC1	0.23097304	8.32E-07	3.16E-05	singleton	Treg
ENSG00000272368	0.31554547	8.37E-07	3.18E-05	singleton	Treg
CERS4	0.21414234	8.39E-07	3.18E-05	singleton	Treg
CLYBL	0.17690745	8.40E-07	3.18E-05	singleton	Treg
PPP2R3C	0.17776325	8.41E-07	3.19E-05	singleton	Treg
ZC4H2	0.4758101	8.42E-07	3.19E-05	singleton	Treg
AGPAT5	0.2914865	8.42E-07	3.19E-05	singleton	Treg
TMEM59	0.16270739	8.42E-07	3.19E-05	singleton	Treg
CENPC	0.22357269	8.43E-07	3.19E-05	singleton	Treg
TIPRL	0.27695835	8.45E-07	3.19E-05	singleton	Treg
AXIN1	0.15546535	8.45E-07	3.19E-05	singleton	Treg
MRPS27	0.23976463	8.49E-07	3.21E-05	singleton	Treg
APBB1	0.49655247	8.50E-07	3.21E-05	singleton	Treg
SIL1	0.1820948	8.51E-07	3.21E-05	singleton	Treg
EPB41L5	0.55492264	8.57E-07	3.23E-05	singleton	Treg
SNHG12	0.3765536	8.58E-07	3.24E-05	singleton	Treg
ZNF718	0.30134797	8.63E-07	3.25E-05	singleton	Treg
CENATAC	0.16687301	8.71E-07	3.28E-05	singleton	Treg
CHD1L	0.3214494	8.73E-07	3.29E-05	singleton	Treg
SMYD2	0.3231609	8.75E-07	3.29E-05	singleton	Treg
WDR36	0.24942754	8.75E-07	3.29E-05	singleton	Treg
RPL36AL	0.18085895	8.78E-07	3.30E-05	singleton	Treg
SLMAP	0.2067861	8.79E-07	3.31E-05	singleton	Treg
RBBP7	0.18190987	8.82E-07	3.32E-05	singleton	Treg
GPR132	0.2639002	8.84E-07	3.32E-05	singleton	Treg
METTL25	0.21042877	8.89E-07	3.34E-05	singleton	Treg
PGM2L1	0.24595913	8.90E-07	3.34E-05	singleton	Treg
DPH6	0.32194397	8.90E-07	3.34E-05	singleton	Treg
ST7L	0.28840876	8.92E-07	3.35E-05	singleton	Treg
SMARCA2	0.2817805	8.96E-07	3.36E-05	singleton	Treg
ARID4A	0.18979087	8.98E-07	3.37E-05	singleton	Treg
EIF4G1	0.18052092	9.01E-07	3.38E-05	singleton	Treg
RIT1	0.3730454	9.06E-07	3.40E-05	singleton	Treg
SMG5	0.22312865	9.10E-07	3.41E-05	singleton	Treg
SDHA	0.18818036	9.10E-07	3.41E-05	singleton	Treg
CHCHD2	0.22331531	9.11E-07	3.41E-05	singleton	Treg
C1orf52	0.23832077	9.14E-07	3.42E-05	singleton	Treg
KAT6A	0.25156906	9.15E-07	3.42E-05	singleton	Treg
TM2D3	0.26678127	9.25E-07	3.46E-05	singleton	Treg
ZBTB44	0.1820663	9.27E-07	3.46E-05	singleton	Treg
CRTAM	0.28928635	9.30E-07	3.47E-05	singleton	Treg
ENSG00000240963	0.16060345	9.33E-07	3.48E-05	singleton	Treg
RBBP6	0.17361446	9.33E-07	3.48E-05	singleton	Treg
RCC1	0.27907488	9.36E-07	3.49E-05	singleton	Treg
SERINC1	0.19931197	9.36E-07	3.49E-05	singleton	Treg
HSPA4	0.13424641	9.42E-07	3.51E-05	singleton	Treg
MAP4K2	0.25861102	9.46E-07	3.52E-05	singleton	Treg
LPIN2	0.24753615	9.48E-07	3.53E-05	singleton	Treg
FAM53C	0.21879809	9.48E-07	3.53E-05	singleton	Treg
ARRDC2	0.49945053	9.54E-07	3.55E-05	singleton	Treg
PARVG	0.18134856	9.55E-07	3.55E-05	singleton	Treg
TRAF5	0.16349165	9.57E-07	3.56E-05	singleton	Treg
TXNDC15	0.33970842	9.59E-07	3.56E-05	singleton	Treg
ENSG00000300218	0.52541155	9.61E-07	3.57E-05	singleton	Treg
MKRN2	0.39668912	9.61E-07	3.57E-05	singleton	Treg
RNF34	0.19245361	9.64E-07	3.58E-05	singleton	Treg
SCYL2	0.20048997	9.67E-07	3.59E-05	singleton	Treg
TAF7	0.17236547	9.68E-07	3.59E-05	singleton	Treg
RFLNA	0.41262484	9.72E-07	3.60E-05	singleton	Treg
STARD3	0.2970742	9.72E-07	3.60E-05	singleton	Treg
RABGEF1	0.23386933	9.73E-07	3.61E-05	singleton	Treg
NECAP1	0.3554604	9.80E-07	3.63E-05	singleton	Treg
HIPK3	0.19342238	9.82E-07	3.64E-05	singleton	Treg
METAP2	0.20697324	9.83E-07	3.64E-05	singleton	Treg
PIGG	0.16426378	9.84E-07	3.64E-05	singleton	Treg
TLE3	0.21577588	9.90E-07	3.66E-05	singleton	Treg
FAM193B	0.27758366	9.93E-07	3.67E-05	singleton	Treg
ATXN1L	0.3223999	9.96E-07	3.68E-05	singleton	Treg
CROCC	0.39751494	9.98E-07	3.69E-05	singleton	Treg
UBE2Q2	0.32750908	9.98E-07	3.69E-05	singleton	Treg
TSC22D4	0.28090295	1.00E-06	3.71E-05	singleton	Treg
TPP2	0.20844632	1.01E-06	3.72E-05	singleton	Treg
IFIH1	0.19689281	1.01E-06	3.73E-05	singleton	Treg
GPS2	0.26693097	1.01E-06	3.73E-05	singleton	Treg
AP4S1	0.2606838	1.01E-06	3.73E-05	singleton	Treg
FBXO42	0.16530615	1.02E-06	3.76E-05	singleton	Treg
RAB11A	0.16377586	1.02E-06	3.77E-05	singleton	Treg
PNKP	0.27754194	1.03E-06	3.79E-05	singleton	Treg
EDRF1	0.19638722	1.03E-06	3.80E-05	singleton	Treg
RPAP3	0.36937296	1.03E-06	3.80E-05	singleton	Treg
IL15	0.5191986	1.03E-06	3.80E-05	singleton	Treg
ICE1	0.19184577	1.04E-06	3.82E-05	singleton	Treg
CLEC16A	0.20868598	1.04E-06	3.82E-05	singleton	Treg
MAPKAPK5	0.37227586	1.04E-06	3.82E-05	singleton	Treg
TIMP2	0.6303778	1.04E-06	3.82E-05	singleton	Treg
TGIF1	0.35887662	1.05E-06	3.84E-05	singleton	Treg
ENSG00000290927	0.32362163	1.05E-06	3.84E-05	singleton	Treg
NOL10	0.1904016	1.05E-06	3.84E-05	singleton	Treg
NOTCH2	0.18223211	1.05E-06	3.85E-05	singleton	Treg
RGPD2	0.43503508	1.05E-06	3.86E-05	singleton	Treg
ST3GAL1	0.23822196	1.06E-06	3.87E-05	singleton	Treg
SLC35A3	0.16321668	1.06E-06	3.87E-05	singleton	Treg
CCT7	0.33247212	1.06E-06	3.87E-05	singleton	Treg
RHBDD1	0.18914457	1.06E-06	3.89E-05	singleton	Treg
ENSG00000285827	0.14714295	1.06E-06	3.89E-05	singleton	Treg
DHRS7	0.22131895	1.07E-06	3.91E-05	singleton	Treg
BIN1	0.4234426	1.07E-06	3.91E-05	singleton	Treg
EFHC1	0.23900793	1.08E-06	3.96E-05	singleton	Treg
BTBD7	0.17625982	1.09E-06	3.98E-05	singleton	Treg
AGO2	0.26380223	1.09E-06	3.99E-05	singleton	Treg
SLC25A32	0.2158824	1.10E-06	4.00E-05	singleton	Treg
XPO7	0.16821362	1.10E-06	4.01E-05	singleton	Treg
RETREG3	0.19784689	1.10E-06	4.01E-05	singleton	Treg
SPECC1L	0.16871507	1.10E-06	4.02E-05	singleton	Treg
LSM8	0.32638317	1.10E-06	4.02E-05	singleton	Treg
MTMR10	0.36074495	1.11E-06	4.05E-05	singleton	Treg
CCNK	0.20273742	1.11E-06	4.06E-05	singleton	Treg
ZBED4	0.20549822	1.13E-06	4.12E-05	singleton	Treg
ETNK1	0.17229435	1.14E-06	4.13E-05	singleton	Treg
PNPT1	0.53713334	1.14E-06	4.14E-05	singleton	Treg
ARHGAP31	0.24563646	1.14E-06	4.15E-05	singleton	Treg
PUM3	0.2217202	1.14E-06	4.15E-05	singleton	Treg
MCCC1	0.35216394	1.15E-06	4.16E-05	singleton	Treg
CALM2	0.21782866	1.15E-06	4.17E-05	singleton	Treg
TCF3	0.3174958	1.15E-06	4.18E-05	singleton	Treg
ZDHHC3	0.23738164	1.15E-06	4.18E-05	singleton	Treg
GTPBP10	0.45061722	1.16E-06	4.20E-05	singleton	Treg
IDE	0.16007887	1.16E-06	4.20E-05	singleton	Treg
SLAIN2	0.18271586	1.16E-06	4.20E-05	singleton	Treg
ZNF124	0.30295324	1.17E-06	4.22E-05	singleton	Treg
MANBA	0.16387565	1.17E-06	4.22E-05	singleton	Treg
A2M	0.42804283	1.17E-06	4.22E-05	singleton	Treg
ZNF592	0.24458274	1.18E-06	4.26E-05	singleton	Treg
NBPF15	0.32784453	1.18E-06	4.26E-05	singleton	Treg
FCHO1	0.3607134	1.18E-06	4.28E-05	singleton	Treg
BUB3	0.16814005	1.19E-06	4.29E-05	singleton	Treg
CEP78	0.47452742	1.19E-06	4.30E-05	singleton	Treg
PITPNA	0.15254374	1.19E-06	4.31E-05	singleton	Treg
AHSA2P-1	0.43492317	1.19E-06	4.31E-05	singleton	Treg
CEP164	0.29537967	1.20E-06	4.32E-05	singleton	Treg
BLCAP	0.1758156	1.22E-06	4.41E-05	singleton	Treg
ZBED5	0.2905818	1.22E-06	4.41E-05	singleton	Treg
HIF1AN	0.19760416	1.23E-06	4.41E-05	singleton	Treg
DECR1	0.15383315	1.23E-06	4.45E-05	singleton	Treg
RNF40	0.33838177	1.24E-06	4.47E-05	singleton	Treg
UBR4	0.2626592	1.25E-06	4.49E-05	singleton	Treg
GIMAP1	0.6698292	1.25E-06	4.50E-05	singleton	Treg
ENSG00000293497	0.27787337	1.25E-06	4.51E-05	singleton	Treg
SLC37A1	0.18402931	1.26E-06	4.52E-05	singleton	Treg
FBXO33	0.18999359	1.26E-06	4.53E-05	singleton	Treg
JPT1	0.19188072	1.26E-06	4.54E-05	singleton	Treg
PRPF6	0.14581162	1.26E-06	4.54E-05	singleton	Treg
ENSG00000224610	0.5470649	1.27E-06	4.55E-05	singleton	Treg
NCKAP1L	0.17307846	1.27E-06	4.55E-05	singleton	Treg
COPS8	0.39633697	1.27E-06	4.56E-05	singleton	Treg
ENSG00000304754	0.20844328	1.27E-06	4.56E-05	singleton	Treg
H2AZ1	0.14717124	1.27E-06	4.56E-05	singleton	Treg
ARPC1A	0.29500568	1.28E-06	4.60E-05	singleton	Treg
TFB1M	0.30838165	1.28E-06	4.60E-05	singleton	Treg
NUP58	0.18761046	1.28E-06	4.60E-05	singleton	Treg
SEC22A	0.18471062	1.28E-06	4.60E-05	singleton	Treg
DDX31	0.32756603	1.29E-06	4.60E-05	singleton	Treg
SOD1	0.19672206	1.29E-06	4.60E-05	singleton	Treg
USO1	0.12121272	1.29E-06	4.60E-05	singleton	Treg
ORMDL1	0.20227478	1.29E-06	4.61E-05	singleton	Treg
PHF19	0.18247683	1.29E-06	4.62E-05	singleton	Treg
SH3TC1	0.24381663	1.29E-06	4.62E-05	singleton	Treg
RBM17	0.16076973	1.30E-06	4.63E-05	singleton	Treg
CWF19L1	0.18845326	1.32E-06	4.70E-05	singleton	Treg
GNL3	0.17461072	1.32E-06	4.70E-05	singleton	Treg
SREBF1	0.40761924	1.32E-06	4.71E-05	singleton	Treg
DHX57	0.19751367	1.32E-06	4.72E-05	singleton	Treg
ZSCAN5A	0.31292266	1.33E-06	4.73E-05	singleton	Treg
EIF1	0.28741983	1.34E-06	4.79E-05	singleton	Treg
HACD2	0.23094946	1.35E-06	4.79E-05	singleton	Treg
PLXNC1	0.19109772	1.35E-06	4.80E-05	singleton	Treg
POLA1	0.15041067	1.36E-06	4.83E-05	singleton	Treg
MEGF6	0.65400285	1.36E-06	4.85E-05	singleton	Treg
ATF1	0.17062867	1.37E-06	4.86E-05	singleton	Treg
MTFR1	0.21093105	1.39E-06	4.93E-05	singleton	Treg
ACADSB	0.29310557	1.40E-06	4.97E-05	singleton	Treg
LRP10	0.24033673	1.40E-06	4.98E-05	singleton	Treg
RANBP2	0.25634927	1.41E-06	5.02E-05	singleton	Treg
ENSG00000241962	0.36905777	1.42E-06	5.04E-05	singleton	Treg
NMT2	0.11332946	1.42E-06	5.05E-05	singleton	Treg
WDR11	0.14868349	1.43E-06	5.08E-05	singleton	Treg
AMMECR1L	0.45827022	1.43E-06	5.08E-05	singleton	Treg
TPK1	0.15919149	1.44E-06	5.08E-05	singleton	Treg
MAGT1	0.18319954	1.44E-06	5.08E-05	singleton	Treg
MTHFD1L	0.33139044	1.44E-06	5.10E-05	singleton	Treg
CCDC28A	0.5992632	1.45E-06	5.12E-05	singleton	Treg
PANK2	0.21813983	1.45E-06	5.13E-05	singleton	Treg
C9orf78	0.16916294	1.46E-06	5.16E-05	singleton	Treg
HYCC1	0.19012265	1.47E-06	5.20E-05	singleton	Treg
WARS2-AS1	0.20073651	1.48E-06	5.22E-05	singleton	Treg
CDK11A	0.18238136	1.48E-06	5.24E-05	singleton	Treg
FAM91A1	0.19530363	1.49E-06	5.24E-05	singleton	Treg
SUMO2	0.21569037	1.49E-06	5.25E-05	singleton	Treg
RIPK1	0.1913691	1.49E-06	5.25E-05	singleton	Treg
RC3H1	0.18831033	1.49E-06	5.26E-05	singleton	Treg
RBM26	0.18388303	1.49E-06	5.26E-05	singleton	Treg
ACVR1	0.22308953	1.49E-06	5.26E-05	singleton	Treg
EAF1	0.68606544	1.50E-06	5.29E-05	singleton	Treg
GPR137B	0.14630432	1.52E-06	5.35E-05	singleton	Treg
PSMD7	0.27861243	1.53E-06	5.37E-05	singleton	Treg
SLC35C2	0.12721771	1.53E-06	5.38E-05	singleton	Treg
PPFIA1	0.17788887	1.53E-06	5.38E-05	singleton	Treg
GAB3	0.24496828	1.53E-06	5.39E-05	singleton	Treg
CCDC47	0.18753888	1.53E-06	5.39E-05	singleton	Treg
CTNNBL1	0.14431372	1.54E-06	5.40E-05	singleton	Treg
ANXA2R-OT1	0.16333066	1.54E-06	5.40E-05	singleton	Treg
PIGU	0.23881997	1.55E-06	5.42E-05	singleton	Treg
ITPK1	0.1477801	1.55E-06	5.44E-05	singleton	Treg
MTMR12	0.1951316	1.55E-06	5.44E-05	singleton	Treg
HP1BP3	0.2086199	1.55E-06	5.44E-05	singleton	Treg
FBXW4	0.21252301	1.56E-06	5.47E-05	singleton	Treg
MSH6	0.30821407	1.56E-06	5.47E-05	singleton	Treg
TBC1D14	0.17267326	1.56E-06	5.47E-05	singleton	Treg
ZC3H12A	0.22951873	1.56E-06	5.47E-05	singleton	Treg
SART1	0.15991436	1.56E-06	5.47E-05	singleton	Treg
GCC2	0.22789678	1.56E-06	5.47E-05	singleton	Treg
BLTP3B	0.16392344	1.58E-06	5.51E-05	singleton	Treg
ARHGAP35	0.20629436	1.58E-06	5.52E-05	singleton	Treg
CASTOR3P	0.27497095	1.59E-06	5.54E-05	singleton	Treg
ZFP30	0.47583663	1.59E-06	5.56E-05	singleton	Treg
RAI1	0.2301677	1.59E-06	5.56E-05	singleton	Treg
REPS1	0.20649385	1.59E-06	5.56E-05	singleton	Treg
CACUL1	0.10666652	1.60E-06	5.60E-05	singleton	Treg
ZNF264	0.2998919	1.61E-06	5.63E-05	singleton	Treg
KYAT3	0.1859413	1.61E-06	5.63E-05	singleton	Treg
YTHDF2	0.18722326	1.62E-06	5.63E-05	singleton	Treg
FBXO38	0.2075456	1.62E-06	5.64E-05	singleton	Treg
AAGAB	0.14131565	1.62E-06	5.64E-05	singleton	Treg
TGOLN2	0.16548993	1.62E-06	5.65E-05	singleton	Treg
CD52	0.21588063	1.63E-06	5.66E-05	singleton	Treg
OXCT1	0.22511409	1.63E-06	5.66E-05	singleton	Treg
VPS39	0.14635015	1.63E-06	5.67E-05	singleton	Treg
MARF1	0.1588459	1.63E-06	5.68E-05	singleton	Treg
DCAF8	0.17555718	1.64E-06	5.71E-05	singleton	Treg
EXOC7	0.21988565	1.64E-06	5.71E-05	singleton	Treg
CDYL2	0.14636688	1.65E-06	5.74E-05	singleton	Treg
BTBD9	0.25318998	1.66E-06	5.78E-05	singleton	Treg
SLC25A12	0.22197817	1.67E-06	5.79E-05	singleton	Treg
MIR3667HG	0.18075255	1.68E-06	5.81E-05	singleton	Treg
ANKRD13D	0.1924927	1.68E-06	5.82E-05	singleton	Treg
BBS9	0.21990278	1.68E-06	5.82E-05	singleton	Treg
PRR12	0.19891416	1.68E-06	5.83E-05	singleton	Treg
PILRB	0.19062077	1.68E-06	5.83E-05	singleton	Treg
PDZD8	0.14960605	1.68E-06	5.83E-05	singleton	Treg
RORA-AS1	0.20503138	1.69E-06	5.85E-05	singleton	Treg
SDF4	0.20727293	1.72E-06	5.93E-05	singleton	Treg
ADAR	0.21291445	1.72E-06	5.94E-05	singleton	Treg
HSPE1	0.35664207	1.74E-06	6.01E-05	singleton	Treg
GPR107	0.169799	1.74E-06	6.02E-05	singleton	Treg
ENSG00000290548	0.19169095	1.75E-06	6.04E-05	singleton	Treg
SCAF8	0.23391941	1.75E-06	6.04E-05	singleton	Treg
ENSG00000283977	0.634492	1.76E-06	6.07E-05	singleton	Treg
TRDMT1	0.31667668	1.76E-06	6.08E-05	singleton	Treg
NOTCH1	0.20041579	1.76E-06	6.08E-05	singleton	Treg
XIAP	0.13464765	1.77E-06	6.09E-05	singleton	Treg
RELCH	0.17647935	1.77E-06	6.12E-05	singleton	Treg
PATL1	0.32275304	1.78E-06	6.13E-05	singleton	Treg
SELENOT	0.14282526	1.78E-06	6.14E-05	singleton	Treg
CEP295	0.14774291	1.80E-06	6.18E-05	singleton	Treg
STX8	0.22271763	1.82E-06	6.25E-05	singleton	Treg
C21orf91	0.34099087	1.82E-06	6.26E-05	singleton	Treg
SRGAP2C	0.1777146	1.82E-06	6.28E-05	singleton	Treg
PDE9A	0.36443233	1.83E-06	6.29E-05	singleton	Treg
COA1	0.16507514	1.83E-06	6.29E-05	singleton	Treg
ZNF143	0.28546074	1.84E-06	6.32E-05	singleton	Treg
ARRDC3	0.26407623	1.85E-06	6.35E-05	singleton	Treg
PRPF3	0.2457089	1.85E-06	6.36E-05	singleton	Treg
ADCY9	0.5075196	1.86E-06	6.38E-05	singleton	Treg
ZNF581	0.20979019	1.86E-06	6.39E-05	singleton	Treg
TAF5L	0.33539587	1.87E-06	6.41E-05	singleton	Treg
SYNCRIP	0.19998792	1.87E-06	6.41E-05	singleton	Treg
TNFRSF14	0.31007203	1.87E-06	6.42E-05	singleton	Treg
ZNF136	0.26554263	1.87E-06	6.42E-05	singleton	Treg
ZNF571	0.44399452	1.88E-06	6.45E-05	singleton	Treg
PCID2	0.29983178	1.90E-06	6.49E-05	singleton	Treg
EEF2	0.2539353	1.90E-06	6.50E-05	singleton	Treg
PDS5B	0.18550675	1.90E-06	6.50E-05	singleton	Treg
SHLD1	0.19203223	1.92E-06	6.56E-05	singleton	Treg
FBXW11	0.15479383	1.92E-06	6.57E-05	singleton	Treg
SOS1	0.25718465	1.94E-06	6.62E-05	singleton	Treg
SP110	0.17909692	1.94E-06	6.62E-05	singleton	Treg
ARMH3	0.17278486	1.94E-06	6.63E-05	singleton	Treg
MAP2K5	0.20312119	1.94E-06	6.63E-05	singleton	Treg
HBS1L	0.17431875	1.95E-06	6.64E-05	singleton	Treg
ENSG00000291203	0.17510179	1.95E-06	6.66E-05	singleton	Treg
RRAS2	0.17954749	1.97E-06	6.71E-05	singleton	Treg
ATG12	0.1874667	1.97E-06	6.71E-05	singleton	Treg
ORAI1	0.31116977	1.97E-06	6.72E-05	singleton	Treg
RPL31	0.20194331	1.98E-06	6.74E-05	singleton	Treg
CHMP7	0.24867456	1.98E-06	6.75E-05	singleton	Treg
KATNBL1	0.1683807	1.98E-06	6.75E-05	singleton	Treg
HK1	0.17103174	2.00E-06	6.79E-05	singleton	Treg
RAP2C	0.4230099	2.00E-06	6.79E-05	singleton	Treg
CBX5	0.1252119	2.00E-06	6.80E-05	singleton	Treg
CD7	0.25357458	2.00E-06	6.80E-05	singleton	Treg
MRFAP1	0.21511978	2.00E-06	6.80E-05	singleton	Treg
WDR48	0.16326794	2.00E-06	6.81E-05	singleton	Treg
ABCG1	0.18389864	2.01E-06	6.83E-05	singleton	Treg
MTHFS	0.47980952	2.01E-06	6.83E-05	singleton	Treg
EML3	0.43294826	2.02E-06	6.84E-05	singleton	Treg
N4BP2L1	0.10987409	2.04E-06	6.90E-05	singleton	Treg
ABHD2	0.17055313	2.04E-06	6.92E-05	singleton	Treg
ENSG00000308299	0.14804427	2.05E-06	6.95E-05	singleton	Treg
ZNF808	0.34679505	2.06E-06	7.00E-05	singleton	Treg
DGLUCY	0.19363554	2.07E-06	7.01E-05	singleton	Treg
WIPI2	0.15795681	2.08E-06	7.05E-05	singleton	Treg
DIAPH2	0.24116926	2.09E-06	7.08E-05	singleton	Treg
KIAA0586	0.15887561	2.09E-06	7.08E-05	singleton	Treg
USP24	0.24404484	2.09E-06	7.08E-05	singleton	Treg
TANGO2	0.30496785	2.11E-06	7.14E-05	singleton	Treg
SELENOF	0.15040092	2.12E-06	7.16E-05	singleton	Treg
ATP2A3	0.17898515	2.14E-06	7.22E-05	singleton	Treg
TM2D1	0.16948277	2.14E-06	7.22E-05	singleton	Treg
LINC00963	0.16433094	2.14E-06	7.22E-05	singleton	Treg
ARMC2	0.3157364	2.14E-06	7.23E-05	singleton	Treg
POLR1D	0.23413385	2.14E-06	7.24E-05	singleton	Treg
ENSG00000305271	0.24594049	2.16E-06	7.27E-05	singleton	Treg
IQCB1	0.16664715	2.16E-06	7.28E-05	singleton	Treg
CTSS	0.1303424	2.16E-06	7.28E-05	singleton	Treg
SNX4	0.25922358	2.17E-06	7.33E-05	singleton	Treg
KIAA1191	0.29922667	2.18E-06	7.34E-05	singleton	Treg
TENT5C	0.26981583	2.18E-06	7.34E-05	singleton	Treg
CYLD	0.2409714	2.19E-06	7.36E-05	singleton	Treg
PDPK1	0.25775328	2.19E-06	7.37E-05	singleton	Treg
SLC66A2	0.25016007	2.20E-06	7.38E-05	singleton	Treg
LSP1	0.19062637	2.20E-06	7.40E-05	singleton	Treg
GOSR1	0.14311783	2.21E-06	7.41E-05	singleton	Treg
ITGB1	0.16096269	2.21E-06	7.44E-05	singleton	Treg
CEP250	0.13948226	2.23E-06	7.49E-05	singleton	Treg
PARVB	0.17800115	2.24E-06	7.51E-05	singleton	Treg
SGTB	0.43260235	2.24E-06	7.52E-05	singleton	Treg
CLOCK	0.28069574	2.24E-06	7.53E-05	singleton	Treg
TMEM135	0.15463036	2.24E-06	7.53E-05	singleton	Treg
TUBGCP6	0.3433129	2.25E-06	7.53E-05	singleton	Treg
TBC1D31	0.24451162	2.26E-06	7.57E-05	singleton	Treg
RPL39	0.40360188	2.26E-06	7.57E-05	singleton	Treg
RPS6KC1	0.15159401	2.26E-06	7.57E-05	singleton	Treg
UBE4B	0.19442295	2.28E-06	7.63E-05	singleton	Treg
MAEA	0.15239413	2.29E-06	7.66E-05	singleton	Treg
RAB1A	0.22131808	2.30E-06	7.69E-05	singleton	Treg
P2RX4	0.33258268	2.30E-06	7.69E-05	singleton	Treg
GLIPR2	0.19147535	2.30E-06	7.69E-05	singleton	Treg
RNF4	0.15103844	2.31E-06	7.71E-05	singleton	Treg
GLYR1	0.15719718	2.32E-06	7.74E-05	singleton	Treg
RSRC2	0.21149826	2.32E-06	7.74E-05	singleton	Treg
SPDYA	0.2550131	2.32E-06	7.74E-05	singleton	Treg
CFAP44	0.24555807	2.32E-06	7.74E-05	singleton	Treg
ZFX	0.18447363	2.33E-06	7.76E-05	singleton	Treg
RFC1	0.118280046	2.34E-06	7.80E-05	singleton	Treg
ZNF276	0.45769826	2.34E-06	7.81E-05	singleton	Treg
KLRK1	0.28678903	2.35E-06	7.81E-05	singleton	Treg
NUP188	0.22276169	2.36E-06	7.85E-05	singleton	Treg
LMO7	0.38186935	2.37E-06	7.88E-05	singleton	Treg
SEH1L	0.38694298	2.38E-06	7.92E-05	singleton	Treg
SCFD2	0.21084198	2.39E-06	7.95E-05	singleton	Treg
NFIA	0.12731348	2.42E-06	8.05E-05	singleton	Treg
UNK	0.17822184	2.42E-06	8.05E-05	singleton	Treg
JMY	0.2506082	2.44E-06	8.09E-05	singleton	Treg
SAP130	0.15419282	2.46E-06	8.15E-05	singleton	Treg
SRSF6	0.18319859	2.46E-06	8.18E-05	singleton	Treg
TXNL4A	0.19157694	2.47E-06	8.18E-05	singleton	Treg
SLC6A6	0.18819152	2.47E-06	8.21E-05	singleton	Treg
ING5	0.20544583	2.48E-06	8.22E-05	singleton	Treg
NDUFV1	0.2647888	2.48E-06	8.22E-05	singleton	Treg
USP38	0.21559551	2.49E-06	8.24E-05	singleton	Treg
SIAH1	0.33642527	2.50E-06	8.27E-05	singleton	Treg
ARID3B	0.23922971	2.50E-06	8.28E-05	singleton	Treg
NPAT	0.1284322	2.50E-06	8.28E-05	singleton	Treg
RPL12	0.24591339	2.51E-06	8.30E-05	singleton	Treg
SLC5A3	0.14874987	2.51E-06	8.31E-05	singleton	Treg
ZNF814	0.33595216	2.51E-06	8.31E-05	singleton	Treg
H3-3A	0.16750453	2.52E-06	8.32E-05	singleton	Treg
RNF2	0.22803116	2.53E-06	8.34E-05	singleton	Treg
ETFA	0.14562872	2.53E-06	8.35E-05	singleton	Treg
NAPG	0.099300474	2.54E-06	8.37E-05	singleton	Treg
NUP88	0.19445373	2.54E-06	8.39E-05	singleton	Treg
PTPN2	0.23425314	2.55E-06	8.40E-05	singleton	Treg
JCHAIN	0.20193794	2.55E-06	8.41E-05	singleton	Treg
AKNA	0.26099688	2.56E-06	8.43E-05	singleton	Treg
ABCC5	0.4587523	2.56E-06	8.43E-05	singleton	Treg
TES	0.16410747	2.57E-06	8.47E-05	singleton	Treg
LAPTM4A	0.35272515	2.57E-06	8.47E-05	singleton	Treg
SIPA1	0.30805627	2.57E-06	8.47E-05	singleton	Treg
ANKRD23	0.37759885	2.57E-06	8.47E-05	singleton	Treg
HEXIM1	0.1408951	2.58E-06	8.49E-05	singleton	Treg
RSPRY1	0.18793108	2.58E-06	8.50E-05	singleton	Treg
UBA1	0.15871964	2.59E-06	8.50E-05	singleton	Treg
CCT2	0.23203503	2.59E-06	8.50E-05	singleton	Treg
FBXO31	0.26120877	2.59E-06	8.51E-05	singleton	Treg
TMX4	0.1689292	2.60E-06	8.55E-05	singleton	Treg
TOPBP1	0.12392181	2.62E-06	8.59E-05	singleton	Treg
ZCCHC8	0.14819023	2.62E-06	8.60E-05	singleton	Treg
RNMT	0.15260379	2.63E-06	8.62E-05	singleton	Treg
ZBTB37	0.29199603	2.63E-06	8.62E-05	singleton	Treg
KRI1	0.28633252	2.64E-06	8.64E-05	singleton	Treg
BDP1	0.2369212	2.65E-06	8.68E-05	singleton	Treg
EIF4E2	0.2135772	2.66E-06	8.72E-05	singleton	Treg
CHKA	0.25512677	2.66E-06	8.73E-05	singleton	Treg
ERCC6L2-AS1	0.49810028	2.67E-06	8.73E-05	singleton	Treg
ACYP2	0.17688224	2.68E-06	8.77E-05	singleton	Treg
CDC16	0.29179844	2.68E-06	8.79E-05	singleton	Treg
LRIG2	0.3466276	2.69E-06	8.80E-05	singleton	Treg
GANC	0.36076295	2.71E-06	8.86E-05	singleton	Treg
ATP6V1G1	0.2486995	2.71E-06	8.86E-05	singleton	Treg
MAST3	0.21620002	2.72E-06	8.89E-05	singleton	Treg
ETF1	0.20375143	2.72E-06	8.89E-05	singleton	Treg
SLC5A6	0.3110695	2.73E-06	8.91E-05	singleton	Treg
MMADHC	0.2962601	2.74E-06	8.94E-05	singleton	Treg
SIRT2	0.15255474	2.74E-06	8.94E-05	singleton	Treg
KIAA0319L	0.16807215	2.75E-06	8.96E-05	singleton	Treg
NUP35	0.47131538	2.75E-06	8.96E-05	singleton	Treg
ENSG00000259363	0.30715796	2.75E-06	8.97E-05	singleton	Treg
SH3BGRL	0.16590942	2.76E-06	8.98E-05	singleton	Treg
EIPR1	0.17400585	2.76E-06	8.98E-05	singleton	Treg
NHERF1	0.14674568	2.77E-06	9.02E-05	singleton	Treg
COPG1	0.25243077	2.77E-06	9.03E-05	singleton	Treg
MFF	0.25716516	2.78E-06	9.06E-05	singleton	Treg
PRCC	0.22307144	2.79E-06	9.09E-05	singleton	Treg
ADI1	0.5434169	2.79E-06	9.09E-05	singleton	Treg
TCP1	0.19598271	2.79E-06	9.09E-05	singleton	Treg
HADHB	0.19821693	2.80E-06	9.10E-05	singleton	Treg
INTS6L	0.15445308	2.81E-06	9.13E-05	singleton	Treg
STK38L	0.21530567	2.82E-06	9.14E-05	singleton	Treg
ENSG00000273734	0.24866642	2.82E-06	9.15E-05	singleton	Treg
SACM1L	0.16566625	2.82E-06	9.16E-05	singleton	Treg
IRS2	0.18672495	2.82E-06	9.16E-05	singleton	Treg
ATF3	0.21750695	2.82E-06	9.16E-05	singleton	Treg
ENSG00000284707	0.15619732	2.83E-06	9.17E-05	singleton	Treg
CMC1	0.15735622	2.83E-06	9.19E-05	singleton	Treg
WTAP	0.18402365	2.83E-06	9.19E-05	singleton	Treg
SDHB	0.21363965	2.84E-06	9.19E-05	singleton	Treg
SH3PXD2A	0.17037281	2.85E-06	9.22E-05	singleton	Treg
GNA15	0.4434511	2.86E-06	9.24E-05	singleton	Treg
E2F3	0.21591738	2.86E-06	9.24E-05	singleton	Treg
DLG2	0.28480187	2.91E-06	9.40E-05	singleton	Treg
CCDC82	0.20560661	2.91E-06	9.41E-05	singleton	Treg
PEX26	0.47169766	2.92E-06	9.44E-05	singleton	Treg
ZNF675	0.27875796	2.93E-06	9.46E-05	singleton	Treg
CWC22	0.15376373	2.93E-06	9.47E-05	singleton	Treg
DDX6	0.23417675	2.95E-06	9.51E-05	singleton	Treg
PDS5A	0.23542352	2.95E-06	9.51E-05	singleton	Treg
TYK2	0.21078679	2.95E-06	9.53E-05	singleton	Treg
PARP4	0.17688929	2.96E-06	9.53E-05	singleton	Treg
FNTA	0.1812339	2.96E-06	9.54E-05	singleton	Treg
ADIPOR1	0.3614649	2.97E-06	9.56E-05	singleton	Treg
NXPE3	0.3184588	2.97E-06	9.56E-05	singleton	Treg
CPNE1	0.18241638	2.98E-06	9.59E-05	singleton	Treg
PSME1	0.118605465	2.98E-06	9.59E-05	singleton	Treg
WASL	0.26608464	2.98E-06	9.59E-05	singleton	Treg
CCDC32	0.1966805	3.00E-06	9.64E-05	singleton	Treg
SPRY1	0.44967547	3.00E-06	9.66E-05	singleton	Treg
RFFL	0.17017943	3.03E-06	9.74E-05	singleton	Treg
MAP2K1	0.20526558	3.03E-06	9.75E-05	singleton	Treg
CSTF3	0.21083194	3.05E-06	9.79E-05	singleton	Treg
PIP4K2B	0.3465414	3.06E-06	9.82E-05	singleton	Treg
CTDSP2	0.21000329	3.07E-06	9.86E-05	singleton	Treg
NCOA7	0.17517005	3.07E-06	9.86E-05	singleton	Treg
SEL1L	0.1728615	3.08E-06	9.89E-05	singleton	Treg
KANSL3	0.15192215	3.09E-06	9.92E-05	singleton	Treg
CDK5RAP2	0.18732841	3.12E-06	0.000100193	singleton	Treg
PDE6D	0.38245243	3.13E-06	0.000100226	singleton	Treg
PDXK	0.18325454	3.13E-06	0.000100324	singleton	Treg
NOSIP	0.42755783	3.16E-06	0.000101101	singleton	Treg
MALAT1	0.07309964	3.16E-06	0.000101329	singleton	Treg
CCDC134	0.18525255	3.17E-06	0.000101591	singleton	Treg
RPSA	0.19313449	3.19E-06	0.000102068	singleton	Treg
ACER3	0.20274779	3.19E-06	0.000102068	singleton	Treg
EOLA1	0.33971903	3.19E-06	0.000102068	singleton	Treg
SLC35A1	0.49028566	3.20E-06	0.000102173	singleton	Treg
ILF2	0.3004762	3.20E-06	0.000102326	singleton	Treg
HNRNPD	0.22631367	3.22E-06	0.000102941	singleton	Treg
PHKA2	0.20725213	3.22E-06	0.000102941	singleton	Treg
RPS29	0.21066122	3.23E-06	0.000102969	singleton	Treg
SRP68	0.36328277	3.23E-06	0.000102969	singleton	Treg
TXNDC12	0.21774583	3.24E-06	0.000103271	singleton	Treg
GNL3L	0.14556552	3.24E-06	0.0001035	singleton	Treg
MAF	0.21558875	3.25E-06	0.00010359	singleton	Treg
PUDP	0.17855369	3.25E-06	0.000103596	singleton	Treg
AUP1	0.4436875	3.25E-06	0.000103596	singleton	Treg
SLC12A7	0.778403	3.25E-06	0.000103596	singleton	Treg
ZNF766	0.28489587	3.26E-06	0.000103831	singleton	Treg
ZNF140	0.40059522	3.26E-06	0.000103876	singleton	Treg
EXT2	0.13915254	3.27E-06	0.000104084	singleton	Treg
CREBL2	0.18514562	3.29E-06	0.000104571	singleton	Treg
DNAJB2	0.6901561	3.29E-06	0.000104651	singleton	Treg
ASCC1	0.29578027	3.30E-06	0.000104761	singleton	Treg
GATAD2A	0.22171038	3.30E-06	0.000104761	singleton	Treg
ALKBH1	0.33346632	3.30E-06	0.000104867	singleton	Treg
PARN	0.15123689	3.31E-06	0.000105156	singleton	Treg
DESI2	0.21346183	3.31E-06	0.000105156	singleton	Treg
AFDN	0.39050683	3.31E-06	0.000105156	singleton	Treg
SETDB2	0.24778487	3.31E-06	0.000105169	singleton	Treg
NRF1	0.21185465	3.32E-06	0.000105358	singleton	Treg
PI4KA	0.21151224	3.33E-06	0.0001057	singleton	Treg
MRPL1	0.1742264	3.34E-06	0.000105761	singleton	Treg
MIGA1	0.1591448	3.35E-06	0.000106232	singleton	Treg
PMPCB	0.27848858	3.35E-06	0.000106236	singleton	Treg
ZNF266	0.16556351	3.36E-06	0.000106385	singleton	Treg
FAM168A	0.17652208	3.37E-06	0.000106497	singleton	Treg
ZFAND4	0.4151911	3.37E-06	0.000106497	singleton	Treg
MAT2B	0.2977104	3.37E-06	0.00010656	singleton	Treg
PRPF40A	0.17755839	3.37E-06	0.000106702	singleton	Treg
CCDC92	0.22665846	3.38E-06	0.000106768	singleton	Treg
RELA	0.24369803	3.38E-06	0.000106787	singleton	Treg
NDRG1	0.17673436	3.38E-06	0.000106852	singleton	Treg
ENSG00000293607	0.5378158	3.39E-06	0.000106926	singleton	Treg
OTUD6B-AS1	0.47976628	3.42E-06	0.000107929	singleton	Treg
SACS	0.15958843	3.42E-06	0.000108052	singleton	Treg
CLK3	0.32179952	3.44E-06	0.00010849	singleton	Treg
TINF2	0.4766701	3.44E-06	0.000108578	singleton	Treg
FBXW8	0.23015328	3.45E-06	0.000108675	singleton	Treg
RPRD2	0.16520801	3.46E-06	0.000109035	singleton	Treg
NF2	0.13630371	3.46E-06	0.000109127	singleton	Treg
S100A10	0.1723879	3.47E-06	0.000109386	singleton	Treg
TTBK2	0.122197956	3.49E-06	0.000109986	singleton	Treg
CSNK2A1	0.14674482	3.49E-06	0.000110002	singleton	Treg
GDI2	0.14633523	3.50E-06	0.00011008	singleton	Treg
CASP4	0.15308079	3.51E-06	0.000110354	singleton	Treg
PTER	0.2860497	3.56E-06	0.000111854	singleton	Treg
MAPK6	0.13227847	3.56E-06	0.000111921	singleton	Treg
TLK2	0.17388065	3.58E-06	0.00011234	singleton	Treg
CHIC1	0.15706603	3.58E-06	0.000112362	singleton	Treg
NSFL1C	0.2956462	3.58E-06	0.000112379	singleton	Treg
OGDH	0.205874	3.58E-06	0.000112524	singleton	Treg
CLPB	0.46337664	3.60E-06	0.000112943	singleton	Treg
COX16	0.22321042	3.60E-06	0.000113019	singleton	Treg
USP11	0.13911702	3.61E-06	0.000113062	singleton	Treg
ANXA6	0.17957468	3.62E-06	0.000113348	singleton	Treg
CLPTM1	0.22676013	3.62E-06	0.000113353	singleton	Treg
NUCB1	0.22061957	3.63E-06	0.000113588	singleton	Treg
PPP3CA	0.2524673	3.64E-06	0.000113981	singleton	Treg
RTTN	0.12218743	3.64E-06	0.000114082	singleton	Treg
PA2G4	0.13095129	3.66E-06	0.000114464	singleton	Treg
HAPSTR1	0.16637558	3.66E-06	0.000114582	singleton	Treg
TMEM184B	0.25127414	3.68E-06	0.000114951	singleton	Treg
SEC24C	0.14010414	3.69E-06	0.000115507	singleton	Treg
RPL26	0.24137259	3.70E-06	0.000115558	singleton	Treg
EIF4EBP2	0.17391668	3.70E-06	0.000115558	singleton	Treg
ARL4A	0.29363894	3.70E-06	0.000115558	singleton	Treg
SERP1	0.27785084	3.70E-06	0.000115677	singleton	Treg
NNT	0.2071263	3.73E-06	0.000116518	singleton	Treg
UBE2Z	0.18600157	3.73E-06	0.000116518	singleton	Treg
LYRM4	0.18393281	3.74E-06	0.000116562	singleton	Treg
GTF2H1	0.32651243	3.74E-06	0.000116661	singleton	Treg
ENY2	0.37113026	3.74E-06	0.000116668	singleton	Treg
KIF22	0.1981481	3.76E-06	0.000117063	singleton	Treg
SUPT7L	0.2849221	3.76E-06	0.000117119	singleton	Treg
WDR6	0.2587739	3.79E-06	0.000118062	singleton	Treg
MRPS6	0.11880543	3.82E-06	0.000119038	singleton	Treg
GMCL1	0.1980406	3.83E-06	0.000119081	singleton	Treg
HDAC1	0.2035643	3.85E-06	0.000119675	singleton	Treg
ENSG00000302351	0.21202937	3.85E-06	0.000119775	singleton	Treg
EEF2K	0.15839146	3.86E-06	0.000119909	singleton	Treg
SEC24D	0.1575712	3.86E-06	0.000120066	singleton	Treg
TMPO	0.1362672	3.87E-06	0.000120137	singleton	Treg
KDM4A	0.14143501	3.87E-06	0.000120195	singleton	Treg
ENSG00000236449	0.15204403	3.87E-06	0.000120276	singleton	Treg
PLIN2	0.31808367	3.90E-06	0.000120982	singleton	Treg
STAT2	0.18724996	3.91E-06	0.000121218	singleton	Treg
ARPC5L	0.45182183	3.91E-06	0.000121251	singleton	Treg
ERCC3	0.279354	3.92E-06	0.000121624	singleton	Treg
GRPEL1	0.2380121	3.97E-06	0.000123213	singleton	Treg
H1-4	0.14835347	3.98E-06	0.000123235	singleton	Treg
LDLR	0.38676897	4.00E-06	0.00012395	singleton	Treg
RILPL2	0.1390438	4.01E-06	0.000124333	singleton	Treg
IBTK	0.17117183	4.02E-06	0.000124496	singleton	Treg
NDUFA13	0.21562132	4.02E-06	0.000124564	singleton	Treg
PRPF19	0.37413135	4.04E-06	0.000124963	singleton	Treg
ANXA2	0.2126077	4.08E-06	0.000126293	singleton	Treg
GTF2F2	0.15643804	4.09E-06	0.000126333	singleton	Treg
EPC2	0.24115358	4.09E-06	0.000126333	singleton	Treg
SUGP2	0.12651543	4.09E-06	0.000126478	singleton	Treg
SRP9	0.21718195	4.10E-06	0.000126579	singleton	Treg
RER1	0.37508956	4.10E-06	0.000126632	singleton	Treg
DHX38	0.13535596	4.10E-06	0.000126632	singleton	Treg
ABCA7	0.20781015	4.15E-06	0.000128025	singleton	Treg
RPRD1B	0.12415523	4.15E-06	0.000128068	singleton	Treg
HCP5	0.113906816	4.15E-06	0.000128068	singleton	Treg
TSPYL2	0.23085956	4.16E-06	0.000128123	singleton	Treg
RALGPS1	0.18629916	4.17E-06	0.000128462	singleton	Treg
GPX4	0.35929093	4.18E-06	0.0001288	singleton	Treg
COG7	0.33009782	4.19E-06	0.000128911	singleton	Treg
NAA16	0.17840557	4.20E-06	0.000129268	singleton	Treg
PARP1	0.13718902	4.20E-06	0.000129401	singleton	Treg
DPY19L1	0.2069763	4.21E-06	0.00012945	singleton	Treg
SENP2	0.16403608	4.21E-06	0.000129572	singleton	Treg
CYP4F35P-1	0.4463619	4.22E-06	0.000129746	singleton	Treg
COQ10B	0.17829241	4.23E-06	0.000129938	singleton	Treg
AOPEP	0.15547417	4.23E-06	0.000129938	singleton	Treg
PDAP1	0.1631435	4.23E-06	0.000129938	singleton	Treg
ZNF280D	0.19736017	4.24E-06	0.000130072	singleton	Treg
PRKCZ	0.16280001	4.24E-06	0.000130154	singleton	Treg
SMG9	0.30993158	4.24E-06	0.000130154	singleton	Treg
DEAF1	0.24135728	4.26E-06	0.000130647	singleton	Treg
LINC02964	0.22356871	4.27E-06	0.00013079	singleton	Treg
ENSG00000306211	1.1340656	4.27E-06	0.00013079	singleton	Treg
AGAP2	0.1481066	4.27E-06	0.000131	singleton	Treg
LAMTOR4	0.31656605	4.32E-06	0.000132302	singleton	Treg
VDAC2	0.29094404	4.32E-06	0.000132331	singleton	Treg
PDE4A	0.23054993	4.35E-06	0.000133226	singleton	Treg
CCDC186	0.1429133	4.36E-06	0.000133379	singleton	Treg
PLEKHG2	0.12099489	4.36E-06	0.00013346	singleton	Treg
TENT2	0.17799239	4.37E-06	0.00013363	singleton	Treg
STK35	0.1586828	4.38E-06	0.000134058	singleton	Treg
CYB5R3	0.2730698	4.40E-06	0.000134493	singleton	Treg
PIK3R4	0.19201997	4.42E-06	0.000135097	singleton	Treg
RHBDF2	0.3181765	4.42E-06	0.000135171	singleton	Treg
PIGB	0.10984849	4.43E-06	0.000135244	singleton	Treg
SNRPD3	0.18248586	4.46E-06	0.000136175	singleton	Treg
CLTB	0.39164367	4.50E-06	0.000137232	singleton	Treg
CYBC1	0.24502097	4.54E-06	0.000138612	singleton	Treg
SUPT16H	0.10543785	4.56E-06	0.000139034	singleton	Treg
STK17A	0.23265001	4.57E-06	0.000139289	singleton	Treg
LCMT1	0.19194007	4.58E-06	0.000139527	singleton	Treg
CCDC144BP	0.13416938	4.61E-06	0.000140434	singleton	Treg
PLCG2	0.20396028	4.61E-06	0.000140554	singleton	Treg
ANKRD36	0.22879323	4.62E-06	0.000140616	singleton	Treg
LY9	0.24017486	4.62E-06	0.000140616	singleton	Treg
SEC13	0.37057266	4.62E-06	0.000140628	singleton	Treg
UBASH3A	0.15470129	4.62E-06	0.000140628	singleton	Treg
SLC44A1	0.31975615	4.62E-06	0.000140631	singleton	Treg
PNO1	0.3182678	4.63E-06	0.000140631	singleton	Treg
CDKN1B	0.16407363	4.64E-06	0.000141128	singleton	Treg
DDIT4	0.12483362	4.65E-06	0.000141261	singleton	Treg
FARP2	0.27174973	4.67E-06	0.000141686	singleton	Treg
ENSG00000291113	0.42999968	4.67E-06	0.000141686	singleton	Treg
PTP4A1	0.19384688	4.67E-06	0.000141686	singleton	Treg
STK4	0.27087396	4.67E-06	0.000141739	singleton	Treg
TRG-AS1	0.2518673	4.69E-06	0.000142125	singleton	Treg
CD28	0.25188208	4.69E-06	0.000142125	singleton	Treg
PPP1R21	0.15242852	4.70E-06	0.000142452	singleton	Treg
IPO5	0.32345304	4.71E-06	0.000142623	singleton	Treg
EIF2AK2	0.14379482	4.71E-06	0.000142775	singleton	Treg
HCFC2	0.425938	4.72E-06	0.000143018	singleton	Treg
SLU7	0.12607762	4.73E-06	0.000143063	singleton	Treg
DNAJC27	0.19516264	4.73E-06	0.000143187	singleton	Treg
USP8	0.16249616	4.75E-06	0.000143848	singleton	Treg
CDC42EP3	0.16472693	4.76E-06	0.000144058	singleton	Treg
SLC25A53	0.1153571	4.76E-06	0.000144058	singleton	Treg
RPL21	0.23435184	4.77E-06	0.00014407	singleton	Treg
ORMDL3	0.29074594	4.78E-06	0.000144429	singleton	Treg
GYS1	0.21422714	4.79E-06	0.000144795	singleton	Treg
ENSG00000228655	0.16776177	4.81E-06	0.000145318	singleton	Treg
LINC00641	0.44074395	4.83E-06	0.000145683	singleton	Treg
HNRNPA3	0.2399234	4.85E-06	0.000146254	singleton	Treg
NGDN	0.35166076	4.86E-06	0.000146726	singleton	Treg
TTF1	0.28046745	4.87E-06	0.000146835	singleton	Treg
CDK5RAP1	0.42231548	4.87E-06	0.000146906	singleton	Treg
SLX4IP	0.14258243	4.88E-06	0.000146998	singleton	Treg
PDCD10	0.13523792	4.88E-06	0.000147069	singleton	Treg
INTS8	0.29764545	4.89E-06	0.000147217	singleton	Treg
MAPK9	0.2683344	4.90E-06	0.000147644	singleton	Treg
WDFY1	0.13664636	4.93E-06	0.000148418	singleton	Treg
KDM4B	0.1534802	4.94E-06	0.0001487	singleton	Treg
SLC7A5	0.17522861	4.95E-06	0.000148868	singleton	Treg
SLC25A26	0.21826458	4.97E-06	0.000149366	singleton	Treg
DBNL	0.17530988	4.98E-06	0.000149616	singleton	Treg
AVEN	0.25816292	4.98E-06	0.000149618	singleton	Treg
SENP5	0.18297693	4.98E-06	0.000149704	singleton	Treg
BZW2	0.16665521	4.99E-06	0.000149956	singleton	Treg
PPCS	0.22916736	5.01E-06	0.000150509	singleton	Treg
FBXO9	0.3128428	5.03E-06	0.000150839	singleton	Treg
POU6F1	0.5530298	5.04E-06	0.000151094	singleton	Treg
FAM111A	0.19809224	5.04E-06	0.00015113	singleton	Treg
LANCL2	0.17890297	5.04E-06	0.000151224	singleton	Treg
GMPS	0.17378692	5.05E-06	0.000151253	singleton	Treg
VPS35	0.21128279	5.05E-06	0.000151276	singleton	Treg
SOCS3	0.36411428	5.06E-06	0.000151674	singleton	Treg
VPS4A	0.4140868	5.08E-06	0.000152272	singleton	Treg
MUC20-OT1	0.19178112	5.09E-06	0.000152332	singleton	Treg
PPRC1	0.32082003	5.10E-06	0.000152499	singleton	Treg
NDUFAF7	0.18189934	5.12E-06	0.000153324	singleton	Treg
UBXN7	0.12648414	5.13E-06	0.000153324	singleton	Treg
ZNF611	0.14413774	5.13E-06	0.000153459	singleton	Treg
KDM2B	0.19192895	5.13E-06	0.000153459	singleton	Treg
ZNF160	0.22904223	5.15E-06	0.000153844	singleton	Treg
VAMP1	0.20869383	5.15E-06	0.000153855	singleton	Treg
EIF3K	0.21113417	5.16E-06	0.000154195	singleton	Treg
UBE2D1	0.27197832	5.18E-06	0.000154619	singleton	Treg
SLC25A44	0.26901203	5.18E-06	0.000154729	singleton	Treg
SLC4A5	0.39312002	5.20E-06	0.000155074	singleton	Treg
MTF2	0.11008053	5.20E-06	0.000155074	singleton	Treg
ENSG00000290993	0.21364391	5.22E-06	0.000155663	singleton	Treg
SENP7	0.21626882	5.22E-06	0.000155673	singleton	Treg
RAD18	0.19139433	5.22E-06	0.000155695	singleton	Treg
CCDC146	0.16573733	5.23E-06	0.000155727	singleton	Treg
INO80	0.17700386	5.24E-06	0.000155987	singleton	Treg
RNPC3	0.1875239	5.27E-06	0.000156882	singleton	Treg
PSMD2	0.24906616	5.28E-06	0.00015704	singleton	Treg
ACACB	0.30844566	5.30E-06	0.00015776	singleton	Treg
ARL13B	0.22533034	5.32E-06	0.000158149	singleton	Treg
DISP1	0.27518854	5.32E-06	0.000158193	singleton	Treg
WAPL	0.17398576	5.32E-06	0.000158193	singleton	Treg
ZNF37BP-1	0.11441915	5.34E-06	0.000158642	singleton	Treg
ZNF148	0.22275335	5.36E-06	0.000159166	singleton	Treg
SLC38A2	0.21728255	5.37E-06	0.000159487	singleton	Treg
TMEM127	0.33202517	5.38E-06	0.000159623	singleton	Treg
DDX42	0.17204712	5.38E-06	0.000159678	singleton	Treg
MTRR	0.45827824	5.40E-06	0.000160318	singleton	Treg
STIMATE	0.197705	5.41E-06	0.00016058	singleton	Treg
RHOF	0.13298912	5.42E-06	0.000160797	singleton	Treg
UBL5	0.27425388	5.45E-06	0.000161525	singleton	Treg
TFDP1	0.49235302	5.46E-06	0.00016182	singleton	Treg
ZNF708	0.14244723	5.47E-06	0.000161963	singleton	Treg
CEP135	0.13701761	5.48E-06	0.00016225	singleton	Treg
OST4	0.3822221	5.49E-06	0.000162617	singleton	Treg
SIPA1L3	0.15764244	5.50E-06	0.000162894	singleton	Treg
SS18	0.1550352	5.55E-06	0.000164219	singleton	Treg
PPAN	0.37075132	5.55E-06	0.000164285	singleton	Treg
ZSCAN16-AS1	0.42670465	5.58E-06	0.000164996	singleton	Treg
BCL3	0.2764267	5.59E-06	0.000165094	singleton	Treg
IL18RAP	0.19284399	5.60E-06	0.000165346	singleton	Treg
PXYLP1	0.507372	5.60E-06	0.000165346	singleton	Treg
TMEM184C	0.2599101	5.61E-06	0.000165725	singleton	Treg
GTF2A1	0.18191239	5.63E-06	0.000166085	singleton	Treg
CHFR	0.118195124	5.67E-06	0.000167157	singleton	Treg
ZNF282	0.24275607	5.67E-06	0.000167157	singleton	Treg
MCM6	0.16601264	5.67E-06	0.000167157	singleton	Treg
USP42	0.13945872	5.67E-06	0.000167171	singleton	Treg
TIA1	0.22132762	5.70E-06	0.000167863	singleton	Treg
SPG11	0.1650655	5.73E-06	0.000168694	singleton	Treg
EWSR1	0.20548806	5.74E-06	0.000169087	singleton	Treg
SFSWAP	0.16782026	5.74E-06	0.000169087	singleton	Treg
KRR1	0.14461501	5.76E-06	0.000169453	singleton	Treg
FANCC	0.22568336	5.76E-06	0.000169597	singleton	Treg
HPS1	0.28576893	5.77E-06	0.00016965	singleton	Treg
CEP152	0.25878283	5.77E-06	0.000169671	singleton	Treg
PKM	0.12969108	5.77E-06	0.000169671	singleton	Treg
SRPK2	0.24049032	5.79E-06	0.000170075	singleton	Treg
AMPD2	0.43450242	5.81E-06	0.00017084	singleton	Treg
PGS1	0.25225478	5.87E-06	0.00017252	singleton	Treg
WASHC5	0.19245048	5.89E-06	0.000172879	singleton	Treg
STK40	0.20501702	5.90E-06	0.000173226	singleton	Treg
NELFCD	0.52516216	5.91E-06	0.000173314	singleton	Treg
TRIM14	0.110391654	5.91E-06	0.000173314	singleton	Treg
CST7	0.17167217	5.95E-06	0.000174503	singleton	Treg
FOXJ3	0.20254223	5.97E-06	0.000175084	singleton	Treg
NRAS	0.38702542	5.99E-06	0.000175563	singleton	Treg
ZNF731P	0.24344203	5.99E-06	0.000175624	singleton	Treg
RO60	0.13133791	6.00E-06	0.000175704	singleton	Treg
NOP14	0.18913548	6.01E-06	0.00017585	singleton	Treg
MTHFD2	0.21373062	6.01E-06	0.000176024	singleton	Treg
APPBP2	0.15679002	6.06E-06	0.00017721	singleton	Treg
ERI3	0.13677433	6.06E-06	0.00017721	singleton	Treg
MEMO1	0.17959942	6.06E-06	0.000177222	singleton	Treg
ACACA	0.08990589	6.07E-06	0.000177373	singleton	Treg
RNF115	0.1445437	6.09E-06	0.00017799	singleton	Treg
INSIG1	0.1356506	6.10E-06	0.000178226	singleton	Treg
LIMK2	0.2714862	6.10E-06	0.000178226	singleton	Treg
DDX59	0.3566861	6.10E-06	0.000178226	singleton	Treg
C16orf54	0.36929026	6.13E-06	0.000178837	singleton	Treg
ZNF117	0.3615927	6.13E-06	0.000179001	singleton	Treg
LIX1L	0.37024638	6.14E-06	0.000179126	singleton	Treg
TOB2	0.15819037	6.16E-06	0.000179591	singleton	Treg
SIKE1	0.42836872	6.16E-06	0.000179722	singleton	Treg
EIF5B	0.15688236	6.17E-06	0.000179828	singleton	Treg
DERA	0.19094606	6.19E-06	0.000180404	singleton	Treg
IPO7	0.1584605	6.21E-06	0.000180895	singleton	Treg
CD46	0.15363435	6.26E-06	0.000182388	singleton	Treg
FAM222A	0.24831975	6.28E-06	0.0001829	singleton	Treg
ARHGAP26	0.2763667	6.31E-06	0.000183761	singleton	Treg
SCAMP2	0.20095684	6.34E-06	0.000184537	singleton	Treg
UBAC2	0.2620185	6.37E-06	0.000185185	singleton	Treg
HNRNPA1	0.2600705	6.39E-06	0.000185906	singleton	Treg
VCL	0.34280804	6.42E-06	0.000186562	singleton	Treg
MFAP1	0.3523505	6.43E-06	0.000186724	singleton	Treg
HIRA	0.1544436	6.43E-06	0.000186724	singleton	Treg
PRKRA	0.19191699	6.46E-06	0.000187493	singleton	Treg
FTO	0.23042688	6.46E-06	0.000187493	singleton	Treg
RUNX2	0.2239256	6.47E-06	0.000187795	singleton	Treg
DISC1FP1	0.6622312	6.49E-06	0.000188337	singleton	Treg
CRTC2	0.30198744	6.50E-06	0.000188458	singleton	Treg
PSMB1	0.18109715	6.53E-06	0.000189305	singleton	Treg
FAM193A	0.21201245	6.55E-06	0.000189753	singleton	Treg
HMGCS1	0.14580294	6.59E-06	0.000190867	singleton	Treg
TMEM30A	0.1810359	6.59E-06	0.000190867	singleton	Treg
ATAD1	0.10099511	6.59E-06	0.000190867	singleton	Treg
RNF7	0.3095299	6.60E-06	0.000191062	singleton	Treg
GART	0.36855593	6.60E-06	0.000191062	singleton	Treg
NUP133	0.19394323	6.62E-06	0.000191587	singleton	Treg
MARCHF5	0.1717281	6.63E-06	0.00019183	singleton	Treg
ZMAT2	0.25640747	6.63E-06	0.00019183	singleton	Treg
FOSL2	0.19830129	6.66E-06	0.000192536	singleton	Treg
SMARCD2	0.32188845	6.66E-06	0.000192553	singleton	Treg
DTX2P1-UPK3BP1-PMS2P11	0.12679078	6.68E-06	0.000192972	singleton	Treg
NUP50-DT	0.253409	6.70E-06	0.000193395	singleton	Treg
IL10RA	0.14158024	6.73E-06	0.000194414	singleton	Treg
LRRC23	0.2615735	6.74E-06	0.000194506	singleton	Treg
MFN1	0.16414593	6.76E-06	0.000195016	singleton	Treg
FPGS	0.42181328	6.76E-06	0.000195111	singleton	Treg
ENSG00000294454	0.11912708	6.77E-06	0.000195219	singleton	Treg
MIRLET7BHG	0.23799656	6.81E-06	0.000196258	singleton	Treg
HNRNPDL	0.18576366	6.83E-06	0.000196965	singleton	Treg
ST3GAL5	0.17610623	6.85E-06	0.000197204	singleton	Treg
CMTM7	0.12095114	6.85E-06	0.000197293	singleton	Treg
NDUFS6	0.29755983	6.87E-06	0.000197783	singleton	Treg
ORC3	0.20485456	6.90E-06	0.000198554	singleton	Treg
ZNF587	0.45224077	6.92E-06	0.000198996	singleton	Treg
NSF	0.1423737	6.97E-06	0.000200526	singleton	Treg
EEFSEC	0.17550197	6.98E-06	0.000200541	singleton	Treg
TMEM106B	0.40839455	6.98E-06	0.000200692	singleton	Treg
SEPTIN1	0.16892317	6.99E-06	0.000200692	singleton	Treg
ADAM17	0.13132589	7.03E-06	0.000201772	singleton	Treg
OTUB1	0.25190297	7.05E-06	0.000202267	singleton	Treg
POLR2J2-UPK3BL1	0.34542298	7.05E-06	0.000202267	singleton	Treg
CCT6A	0.17223802	7.08E-06	0.000203056	singleton	Treg
BTF3L4	0.30791962	7.08E-06	0.000203056	singleton	Treg
MAVS	0.13517636	7.10E-06	0.000203479	singleton	Treg
NPHP3	0.19917482	7.10E-06	0.000203554	singleton	Treg
EBLN3P	0.18928452	7.12E-06	0.000204087	singleton	Treg
CCDC6	0.11239703	7.14E-06	0.000204625	singleton	Treg
INTS9	0.18476175	7.15E-06	0.000204642	singleton	Treg
SLC25A13	0.10120178	7.15E-06	0.000204642	singleton	Treg
SP4	0.15262309	7.19E-06	0.000205731	singleton	Treg
FAM204A	0.14618845	7.19E-06	0.000205789	singleton	Treg
HGSNAT	0.12285858	7.21E-06	0.000206208	singleton	Treg
RASA1	0.14717372	7.22E-06	0.000206382	singleton	Treg
ELAVL1	0.24488917	7.22E-06	0.000206498	singleton	Treg
ADAMTSL4-AS2	0.37383777	7.22E-06	0.000206498	singleton	Treg
BAZ1B	0.12960313	7.24E-06	0.000206915	singleton	Treg
DPF2	0.30769086	7.34E-06	0.000209599	singleton	Treg
SLC39A9	0.106232144	7.35E-06	0.000209881	singleton	Treg
RPRD1A	0.15898266	7.35E-06	0.000209947	singleton	Treg
PTP4A2	0.15971005	7.36E-06	0.000210071	singleton	Treg
MTRFR	0.21783097	7.36E-06	0.000210126	singleton	Treg
CIAO1	0.15068378	7.37E-06	0.000210243	singleton	Treg
ZSCAN18	0.4497699	7.41E-06	0.000211412	singleton	Treg
SH3YL1	0.41003332	7.42E-06	0.000211428	singleton	Treg
SLC4A7	0.21661074	7.42E-06	0.000211574	singleton	Treg
PLCL1	0.23778619	7.46E-06	0.000212437	singleton	Treg
CSDE1	0.23828514	7.53E-06	0.000214439	singleton	Treg
ATAD2	0.11777576	7.55E-06	0.000214907	singleton	Treg
TIMM23	0.26887697	7.59E-06	0.000215964	singleton	Treg
ZC3H11A	0.19449283	7.61E-06	0.000216595	singleton	Treg
ME2	0.16261098	7.62E-06	0.000216841	singleton	Treg
MCM9	0.14528164	7.67E-06	0.000218206	singleton	Treg
DDX23	0.15263632	7.68E-06	0.000218338	singleton	Treg
COX6C	0.3136716	7.71E-06	0.000219073	singleton	Treg
STARD3NL	0.48328793	7.74E-06	0.000219837	singleton	Treg
TEX10	0.29662767	7.74E-06	0.000219837	singleton	Treg
ACTR3	0.20581189	7.74E-06	0.000219837	singleton	Treg
MAP3K8	0.15921925	7.76E-06	0.000220196	singleton	Treg
SUSD3	0.36457518	7.86E-06	0.000223036	singleton	Treg
RCL1	0.29895824	7.87E-06	0.000223164	singleton	Treg
CSNK1G1	0.14980921	7.87E-06	0.00022317	singleton	Treg
SLC16A1	0.13706948	7.89E-06	0.00022371	singleton	Treg
ANXA7	0.12680596	7.96E-06	0.000225485	singleton	Treg
PSMD8	0.1588678	7.98E-06	0.000226127	singleton	Treg
CCDC9	0.28050822	7.99E-06	0.000226369	singleton	Treg
TPP1	0.24030915	8.04E-06	0.000227755	singleton	Treg
IRF1	0.25067374	8.08E-06	0.00022881	singleton	Treg
TAP1	0.18311323	8.11E-06	0.000229653	singleton	Treg
PRR5L	0.20023265	8.13E-06	0.000230116	singleton	Treg
EGLN2	0.4084917	8.14E-06	0.000230116	singleton	Treg
EMP3	0.21254541	8.15E-06	0.000230503	singleton	Treg
RPL19	0.25621957	8.16E-06	0.000230757	singleton	Treg
LUC7L3	0.22064294	8.26E-06	0.000233309	singleton	Treg
GPCPD1	0.24886844	8.29E-06	0.000234116	singleton	Treg
SUPT20H	0.24326693	8.29E-06	0.000234198	singleton	Treg
SLC38A1	0.21272634	8.30E-06	0.000234439	singleton	Treg
CNNM4	0.27332795	8.33E-06	0.000234986	singleton	Treg
DOP1B	0.12068969	8.40E-06	0.000237016	singleton	Treg
PDIA4	0.28788778	8.41E-06	0.000237285	singleton	Treg
NUP155	0.40411124	8.46E-06	0.000238544	singleton	Treg
TRADD	0.57370067	8.48E-06	0.000239026	singleton	Treg
MZF1	0.2775719	8.52E-06	0.000240052	singleton	Treg
PIBF1	0.18321037	8.56E-06	0.000241042	singleton	Treg
CCT3	0.25049353	8.57E-06	0.00024143	singleton	Treg
C2CD3	0.13981178	8.58E-06	0.000241605	singleton	Treg
CYB5R4	0.1365658	8.61E-06	0.000242291	singleton	Treg
PITRM1	0.16490002	8.62E-06	0.000242578	singleton	Treg
PITHD1	0.32635862	8.65E-06	0.000243225	singleton	Treg
SLC38A10	0.13254835	8.66E-06	0.00024358	singleton	Treg
RIOK1	0.15389143	8.69E-06	0.000244201	singleton	Treg
ENSG00000290921	0.29626888	8.73E-06	0.000245319	singleton	Treg
COX7C	0.22169523	8.80E-06	0.000247112	singleton	Treg
SLC35D1	0.1402368	8.80E-06	0.000247112	singleton	Treg
LINC02614	0.23960578	8.82E-06	0.000247656	singleton	Treg
ERVK13-1	0.28926295	8.82E-06	0.000247656	singleton	Treg
UVRAG	0.2182971	8.83E-06	0.000247801	singleton	Treg
AKAP7	0.39548156	8.85E-06	0.000248365	singleton	Treg
TMEM167A	0.16332422	8.91E-06	0.000250024	singleton	Treg
MEAF6	0.19152479	8.93E-06	0.000250439	singleton	Treg
UPF1	0.1353019	8.94E-06	0.000250505	singleton	Treg
NFYA	0.21565855	8.94E-06	0.000250661	singleton	Treg
TOR1AIP2	0.08757685	8.97E-06	0.000251218	singleton	Treg
ING3	0.16326234	8.98E-06	0.000251472	singleton	Treg
PRDM4	0.21985786	9.00E-06	0.000252005	singleton	Treg
ATF6B	0.37409973	9.03E-06	0.000252754	singleton	Treg
POLR3B	0.30984512	9.03E-06	0.000252757	singleton	Treg
GFM1	0.21950686	9.05E-06	0.000253176	singleton	Treg
PARP9	0.21503077	9.06E-06	0.000253252	singleton	Treg
ARNT	0.06118726	9.06E-06	0.00025337	singleton	Treg
LRRC37A2	0.23988813	9.12E-06	0.00025494	singleton	Treg
OARD1	0.22065334	9.13E-06	0.000255025	singleton	Treg
CHRM3-AS2	0.26168835	9.15E-06	0.000255626	singleton	Treg
CCL5	0.16669059	9.16E-06	0.000255646	singleton	Treg
DCUN1D1	0.20227946	9.18E-06	0.000256266	singleton	Treg
TMX2	0.20533259	9.22E-06	0.000257437	singleton	Treg
DIDO1	0.17891225	9.25E-06	0.000258188	singleton	Treg
ENSG00000287284	0.3851085	9.34E-06	0.000260435	singleton	Treg
C19orf53	0.47482252	9.36E-06	0.000261106	singleton	Treg
PELO	0.23699807	9.37E-06	0.000261295	singleton	Treg
COX5B	0.3759393	9.40E-06	0.000261994	singleton	Treg
MT-ND1	0.2121541	9.43E-06	0.000262781	singleton	Treg
ENSG00000279583	0.14252026	9.44E-06	0.000262801	singleton	Treg
LRSAM1	0.27962208	9.46E-06	0.000263231	singleton	Treg
NPC1	0.1173737	9.46E-06	0.000263231	singleton	Treg
ENSG00000304336	0.34374812	9.47E-06	0.000263524	singleton	Treg
SNED1	0.18243049	9.47E-06	0.00026354	singleton	Treg
USP16	0.1636499	9.54E-06	0.000265422	singleton	Treg
SETD3	0.11695532	9.55E-06	0.000265469	singleton	Treg
CEP290	0.13914068	9.58E-06	0.000266333	singleton	Treg
OAT	0.31970987	9.60E-06	0.000266621	singleton	Treg
SEC23A	0.18219414	9.62E-06	0.000267245	singleton	Treg
CDRT4	0.32578546	9.63E-06	0.000267245	singleton	Treg
CD38	0.22575854	9.63E-06	0.000267245	singleton	Treg
BBX	0.2281677	9.64E-06	0.000267447	singleton	Treg
PAGR1	0.5486437	9.67E-06	0.000268178	singleton	Treg
RGP1	0.63769567	9.67E-06	0.000268178	singleton	Treg
TNPO2	0.5005379	9.67E-06	0.000268178	singleton	Treg
KMT2B	0.19287607	9.71E-06	0.000269036	singleton	Treg
UBE2L6	0.2746009	9.75E-06	0.000270195	singleton	Treg
VPS36	0.19052644	9.77E-06	0.000270532	singleton	Treg
FURIN	0.14682488	9.78E-06	0.000270934	singleton	Treg
NECAP2	0.2615387	9.79E-06	0.00027096	singleton	Treg
SPATS2	0.21250233	9.80E-06	0.000271271	singleton	Treg
TAF11	0.19725555	9.83E-06	0.000272125	singleton	Treg
RNASEK	0.215137	9.85E-06	0.000272534	singleton	Treg
PKN2	0.18367644	9.87E-06	0.000273009	singleton	Treg
TBC1D15	0.19870366	9.89E-06	0.000273433	singleton	Treg
SAT1	0.17050096	9.93E-06	0.000274484	singleton	Treg
TATDN2	0.15363675	9.97E-06	0.000275562	singleton	Treg
FAM85B	0.450399	9.98E-06	0.000275598	singleton	Treg
PPM1A	0.118510984	9.99E-06	0.000275839	singleton	Treg
MTG1	0.28426915	1.00E-05	0.000276543	singleton	Treg
CRIM1	0.14553608	1.00E-05	0.000276808	singleton	Treg
ZNF432	0.27800536	1.00E-05	0.000276808	singleton	Treg
ENSG00000291046	0.3735887	1.00E-05	0.000277134	singleton	Treg
PIP5K1A	0.11023479	1.01E-05	0.000277325	singleton	Treg
EMC1-AS1	0.29814675	1.01E-05	0.000278589	singleton	Treg
POFUT2	0.2558085	1.01E-05	0.000278616	singleton	Treg
TYW3	0.41211334	1.01E-05	0.000279388	singleton	Treg
ELOVL5	0.24061444	1.02E-05	0.000281434	singleton	Treg
PLSCR1	0.44131634	1.02E-05	0.000281804	singleton	Treg
MED23	0.13599241	1.02E-05	0.000281956	singleton	Treg
GABARAPL2	0.30663502	1.03E-05	0.000282665	singleton	Treg
ZFYVE9	0.5516282	1.03E-05	0.000282846	singleton	Treg
HCLS1	0.17747886	1.03E-05	0.000283534	singleton	Treg
ERAP1	0.110602416	1.03E-05	0.0002839	singleton	Treg
KPNB1	0.16523272	1.03E-05	0.0002839	singleton	Treg
UCHL5	0.28985366	1.03E-05	0.0002839	singleton	Treg
NAA60	0.1887256	1.04E-05	0.000284326	singleton	Treg
FARSB	0.31745103	1.04E-05	0.00028588	singleton	Treg
UBE2D3	0.2488335	1.04E-05	0.000286004	singleton	Treg
IER5	0.22178134	1.04E-05	0.0002861	singleton	Treg
SCAMP1	0.1689244	1.04E-05	0.000286103	singleton	Treg
SYNJ1	0.1476707	1.04E-05	0.000286103	singleton	Treg
CHIC2	0.19700944	1.05E-05	0.000287273	singleton	Treg
SDHD	0.40051746	1.05E-05	0.000287563	singleton	Treg
SWT1	0.28291142	1.05E-05	0.000288399	singleton	Treg
CKAP5	0.10953476	1.05E-05	0.000288505	singleton	Treg
LRCH3	0.18188065	1.05E-05	0.000288718	singleton	Treg
LINC00881	0.1401191	1.06E-05	0.000289293	singleton	Treg
RAB1B	0.16372025	1.06E-05	0.000289712	singleton	Treg
RAPGEF2	0.23839183	1.06E-05	0.000290318	singleton	Treg
VPS35L	0.10903496	1.07E-05	0.000291789	singleton	Treg
CHMP1B	0.12738927	1.07E-05	0.000291789	singleton	Treg
SLC4A4	0.42264125	1.07E-05	0.000292084	singleton	Treg
FAM13A	0.16903266	1.07E-05	0.000292226	singleton	Treg
ENSG00000304698	0.41075036	1.07E-05	0.000293228	singleton	Treg
MED28	0.19402379	1.07E-05	0.00029337	singleton	Treg
RAB5B	0.24092428	1.08E-05	0.00029527	singleton	Treg
ATP6V0C	0.2942468	1.08E-05	0.000296072	singleton	Treg
NSA2	0.18510854	1.09E-05	0.00029685	singleton	Treg
SLC7A6OS	0.23825018	1.09E-05	0.000298304	singleton	Treg
LRRC59	0.26169568	1.10E-05	0.000301338	singleton	Treg
ENSG00000291175	0.11718174	1.11E-05	0.000301835	singleton	Treg
AHCYL1	0.22427082	1.12E-05	0.00030456	singleton	Treg
TBC1D32	0.18710832	1.12E-05	0.000304651	singleton	Treg
UPP1	0.49016222	1.13E-05	0.000307778	singleton	Treg
ARHGEF6	0.15326965	1.13E-05	0.000308457	singleton	Treg
HABP4	0.19499116	1.14E-05	0.000310313	singleton	Treg
MLEC	0.19026434	1.14E-05	0.0003113	singleton	Treg
PRPF39	0.14344501	1.15E-05	0.000311881	singleton	Treg
MOB1A	0.15280281	1.15E-05	0.000314138	singleton	Treg
MBD4	0.17971906	1.16E-05	0.000314459	singleton	Treg
DDX3X	0.24524832	1.16E-05	0.000315411	singleton	Treg
ENSG00000254777	0.83258057	1.16E-05	0.000315999	singleton	Treg
VTI1B	0.19667867	1.17E-05	0.00031694	singleton	Treg
PPP2R5C	0.24432965	1.17E-05	0.000317525	singleton	Treg
FBXL20	0.16188012	1.17E-05	0.000317653	singleton	Treg
UQCRH	0.28495565	1.17E-05	0.000317983	singleton	Treg
EVI2A	0.2510047	1.17E-05	0.000318667	singleton	Treg
AFG3L2	0.15777074	1.17E-05	0.000318838	singleton	Treg
ARHGEF2	0.21062933	1.18E-05	0.000319351	singleton	Treg
TMC8	0.17699233	1.18E-05	0.000319694	singleton	Treg
RABL6	0.21634711	1.18E-05	0.000320064	singleton	Treg
SNRNP200	0.17867357	1.19E-05	0.000322837	singleton	Treg
SNHG17	0.50532806	1.19E-05	0.000323667	singleton	Treg
PDK1	0.16397622	1.20E-05	0.000323857	singleton	Treg
SUB1	0.17598926	1.20E-05	0.000323905	singleton	Treg
ZMIZ2	0.20672767	1.21E-05	0.00032631	singleton	Treg
DENR	0.21446596	1.21E-05	0.000327367	singleton	Treg
TIGAR	0.31213063	1.21E-05	0.000327839	singleton	Treg
DNAJC15	0.23711145	1.22E-05	0.000328786	singleton	Treg
AK3	0.19416656	1.22E-05	0.000329001	singleton	Treg
PPP1R11	0.2573958	1.22E-05	0.000329469	singleton	Treg
AP4E1	0.27101466	1.22E-05	0.000329812	singleton	Treg
XPA	0.34375668	1.22E-05	0.000330282	singleton	Treg
PEBP1	0.24580893	1.23E-05	0.000331457	singleton	Treg
ACAD9	0.31415296	1.23E-05	0.000331968	singleton	Treg
MRPL42	0.405022	1.23E-05	0.000332207	singleton	Treg
DYNC2H1	0.3217476	1.24E-05	0.000333596	singleton	Treg
MTMR9	0.13289064	1.24E-05	0.000333596	singleton	Treg
LTN1	0.1507865	1.24E-05	0.000334396	singleton	Treg
MYO19	0.21184573	1.24E-05	0.000334793	singleton	Treg
CASP8AP2	0.14701971	1.24E-05	0.000335534	singleton	Treg
BICD1	0.13267504	1.24E-05	0.000335534	singleton	Treg
ASXL1	0.19809274	1.25E-05	0.000336896	singleton	Treg
SYTL3	0.1883498	1.25E-05	0.000337416	singleton	Treg
FUBP1	0.21246448	1.25E-05	0.000337676	singleton	Treg
ZNF224	0.3733211	1.25E-05	0.000337772	singleton	Treg
KHNYN	0.2975201	1.26E-05	0.000337885	singleton	Treg
ZNF76	0.3109458	1.26E-05	0.000339984	singleton	Treg
VPS41	0.15647429	1.27E-05	0.00034065	singleton	Treg
PPARA	0.40781623	1.27E-05	0.000340833	singleton	Treg
TXNRD1	0.13158527	1.27E-05	0.000341044	singleton	Treg
POMP	0.16757582	1.27E-05	0.000341227	singleton	Treg
SNAP23	0.3178425	1.27E-05	0.000341741	singleton	Treg
ZC3H4	0.08745452	1.28E-05	0.00034334	singleton	Treg
DCUN1D3	0.19156326	1.28E-05	0.000344289	singleton	Treg
PDCL3	0.35292512	1.29E-05	0.000346379	singleton	Treg
TRAK2	0.08672428	1.30E-05	0.000349123	singleton	Treg
UBE2A	0.23162746	1.30E-05	0.000349304	singleton	Treg
RPL7L1	0.20335193	1.30E-05	0.000349491	singleton	Treg
PALS2	0.41997498	1.31E-05	0.000350474	singleton	Treg
PAFAH1B1	0.23549333	1.31E-05	0.000350527	singleton	Treg
EED	0.10768054	1.31E-05	0.000350938	singleton	Treg
DYNC1I2	0.19549802	1.31E-05	0.000351554	singleton	Treg
ST6GALNAC3	0.53723	1.31E-05	0.000351737	singleton	Treg
MTURN	0.29501733	1.31E-05	0.000351784	singleton	Treg
CNIH1	0.31515142	1.32E-05	0.000352478	singleton	Treg
SEC11C	0.18795511	1.32E-05	0.00035252	singleton	Treg
ASTN2	0.19288154	1.32E-05	0.000352538	singleton	Treg
P2RY10	0.14118005	1.32E-05	0.000353299	singleton	Treg
ZNF678	0.23231028	1.33E-05	0.000354825	singleton	Treg
ENSG00000293268	0.3069478	1.34E-05	0.000356815	singleton	Treg
STX6	0.26164204	1.34E-05	0.000357084	singleton	Treg
EXOG	0.21307872	1.34E-05	0.000357102	singleton	Treg
DCAF5	0.13106997	1.34E-05	0.000357472	singleton	Treg
RAD23A	0.24367087	1.35E-05	0.000359291	singleton	Treg
JADE2	0.17958678	1.35E-05	0.000361432	singleton	Treg
NKRF	0.5158459	1.36E-05	0.00036252	singleton	Treg
IGHA2	0.13771154	1.36E-05	0.000362835	singleton	Treg
ATP5PO	0.41927627	1.36E-05	0.000363762	singleton	Treg
ABRACL	0.21433252	1.37E-05	0.000365039	singleton	Treg
ITGB1BP1	0.268435	1.37E-05	0.000365143	singleton	Treg
ARSG	0.15323766	1.37E-05	0.000365375	singleton	Treg
TTC9	0.4986171	1.37E-05	0.000365546	singleton	Treg
ENSG00000289424	0.64302444	1.38E-05	0.0003676	singleton	Treg
ATG16L2	0.15662524	1.38E-05	0.000368589	singleton	Treg
ZFP91	0.11255433	1.40E-05	0.000371791	singleton	Treg
RTCA	0.14456907	1.40E-05	0.000372083	singleton	Treg
POGZ	0.13364315	1.40E-05	0.000372083	singleton	Treg
ICE2	0.17111672	1.40E-05	0.000373438	singleton	Treg
CRKL	0.20175494	1.40E-05	0.000373438	singleton	Treg
LAS1L	0.3655951	1.41E-05	0.000373788	singleton	Treg
EXOSC1	0.4784651	1.41E-05	0.000374598	singleton	Treg
FAM241A	0.20197067	1.41E-05	0.000375255	singleton	Treg
FAM120A	0.15208772	1.41E-05	0.000375331	singleton	Treg
PSME3	0.28838146	1.42E-05	0.000376458	singleton	Treg
ENSG00000289346	0.29523692	1.42E-05	0.000377395	singleton	Treg
LTBP3	0.35576388	1.42E-05	0.000377395	singleton	Treg
DNPEP	0.4737365	1.42E-05	0.000377571	singleton	Treg
OPTN	0.14981312	1.43E-05	0.00037795	singleton	Treg
INTS7	0.12828358	1.43E-05	0.000378278	singleton	Treg
SUMF2	0.19269319	1.43E-05	0.000379489	singleton	Treg
ATG5	0.15653493	1.43E-05	0.000379516	singleton	Treg
RAD51-AS1	0.32184738	1.44E-05	0.000381371	singleton	Treg
NFKB2	0.15586631	1.44E-05	0.000381398	singleton	Treg
INPP5B	0.27666765	1.44E-05	0.000381831	singleton	Treg
UFC1	0.1542222	1.44E-05	0.000381831	singleton	Treg
RBM28	0.27389804	1.44E-05	0.000381934	singleton	Treg
URB1	0.32605305	1.45E-05	0.000382533	singleton	Treg
GOLM2	0.11028862	1.45E-05	0.00038263	singleton	Treg
ENSG00000262879	0.24848098	1.45E-05	0.000382835	singleton	Treg
MRTFA	0.2012465	1.46E-05	0.000385275	singleton	Treg
OTULIN	0.14725207	1.46E-05	0.000385796	singleton	Treg
PAIP1	0.4105233	1.47E-05	0.000387127	singleton	Treg
SLC17A5	0.27045447	1.47E-05	0.000389044	singleton	Treg
PNN	0.17257415	1.48E-05	0.000390386	singleton	Treg
ANP32A	0.10547126	1.48E-05	0.000391283	singleton	Treg
TSPOAP1-AS1	0.10546483	1.48E-05	0.000391479	singleton	Treg
RAPGEF1	0.24988067	1.49E-05	0.00039413	singleton	Treg
THUMPD1	0.1515654	1.50E-05	0.000394681	singleton	Treg
NUP214	0.14126344	1.50E-05	0.00039526	singleton	Treg
COIL	0.41528732	1.50E-05	0.000395754	singleton	Treg
GOLGA7	0.17033195	1.50E-05	0.00039586	singleton	Treg
PHF11	0.15016045	1.50E-05	0.000396256	singleton	Treg
TBC1D25	0.2591191	1.51E-05	0.000398031	singleton	Treg
MCC	0.18789613	1.51E-05	0.000398092	singleton	Treg
POLR1F	0.35012296	1.51E-05	0.000398206	singleton	Treg
HSPA8	0.1945471	1.52E-05	0.0003992	singleton	Treg
ENSG00000242861	0.44851968	1.52E-05	0.000399296	singleton	Treg
UBAP1	0.15428141	1.52E-05	0.000399296	singleton	Treg
CNNM3	0.54094225	1.52E-05	0.00039939	singleton	Treg
BTRC	0.1701081	1.52E-05	0.000399889	singleton	Treg
POLR2B	0.09026336	1.53E-05	0.000400941	singleton	Treg
BTG3	0.0865885	1.53E-05	0.000401082	singleton	Treg
EDF1	0.16357994	1.53E-05	0.000401383	singleton	Treg
IFT43	0.13602124	1.53E-05	0.000402672	singleton	Treg
WASHC2A	0.20347397	1.54E-05	0.000403931	singleton	Treg
AFF1	0.19334738	1.54E-05	0.000404933	singleton	Treg
HEATR5A	0.17569664	1.55E-05	0.000406738	singleton	Treg
DIPK2A	0.30519834	1.57E-05	0.000411759	singleton	Treg
MED1	0.11171331	1.57E-05	0.000412423	singleton	Treg
ENSG00000234261	0.11364457	1.58E-05	0.000412924	singleton	Treg
UBR1	0.20323876	1.58E-05	0.00041479	singleton	Treg
OSBPL2	0.14079897	1.60E-05	0.000417895	singleton	Treg
SPAST	0.19271658	1.60E-05	0.000419685	singleton	Treg
NASP	0.16448504	1.61E-05	0.000421469	singleton	Treg
CDC5L	0.10426048	1.62E-05	0.000423092	singleton	Treg
STEAP1B	0.1524956	1.62E-05	0.000423402	singleton	Treg
PRDM10	0.15209247	1.62E-05	0.000424681	singleton	Treg
MAK	0.3662481	1.63E-05	0.00042578	singleton	Treg
ENSG00000290995	0.6663482	1.63E-05	0.000426092	singleton	Treg
ZBP1	0.67785555	1.63E-05	0.000427252	singleton	Treg
MPHOSPH6	0.28726023	1.64E-05	0.000428386	singleton	Treg
SNRNP70	0.17067945	1.64E-05	0.000428473	singleton	Treg
CSRNP2	0.18974167	1.64E-05	0.000428829	singleton	Treg
SLC35E2B	0.2467431	1.65E-05	0.00042974	singleton	Treg
NECTIN3	0.50270426	1.66E-05	0.00043205	singleton	Treg
UBTF	0.09742709	1.66E-05	0.000432309	singleton	Treg
PLEKHO1	0.3684028	1.67E-05	0.000435329	singleton	Treg
LMNA	0.1972701	1.69E-05	0.000439602	singleton	Treg
CHMP4B	0.2115073	1.69E-05	0.000440003	singleton	Treg
VIM	0.20054151	1.69E-05	0.000441694	singleton	Treg
KLHL15	0.28257102	1.70E-05	0.00044239	singleton	Treg
GTF2F1	0.19574091	1.70E-05	0.000443818	singleton	Treg
U2SURP	0.1564624	1.71E-05	0.000444165	singleton	Treg
SERPINB1	0.46621323	1.72E-05	0.000446932	singleton	Treg
CCDC107	0.434476	1.72E-05	0.000448515	singleton	Treg
ZC3H15	0.11377198	1.72E-05	0.000448769	singleton	Treg
APC	0.108980596	1.73E-05	0.000449787	singleton	Treg
TADA2B	0.3730374	1.74E-05	0.000451292	singleton	Treg
ZDHHC5	0.17156506	1.74E-05	0.000451292	singleton	Treg
HIBADH	0.20142342	1.74E-05	0.000452244	singleton	Treg
SP2	0.19257392	1.74E-05	0.000452244	singleton	Treg
TULP3	0.4208225	1.74E-05	0.000452761	singleton	Treg
PTPN23	0.4058845	1.75E-05	0.000453525	singleton	Treg
FXR1	0.12047358	1.75E-05	0.000454097	singleton	Treg
CCR4	0.20320065	1.75E-05	0.000454721	singleton	Treg
NVL	0.15777259	1.75E-05	0.000454948	singleton	Treg
ABCB7	0.103454195	1.75E-05	0.000455011	singleton	Treg
GRAMD1A	0.094510704	1.76E-05	0.000455261	singleton	Treg
PCNX1	0.24430035	1.76E-05	0.000455347	singleton	Treg
SEMA6A-AS1	0.36480016	1.76E-05	0.000456735	singleton	Treg
CDK12	0.13329634	1.76E-05	0.000456735	singleton	Treg
MYO1F	0.13822892	1.77E-05	0.000457649	singleton	Treg
ENSG00000283782	0.20449908	1.77E-05	0.000458097	singleton	Treg
CEP112	0.3544241	1.78E-05	0.000459983	singleton	Treg
SMCHD1	0.19231997	1.78E-05	0.000461344	singleton	Treg
AIG1	0.4542374	1.79E-05	0.000462321	singleton	Treg
CHTOP	0.16244707	1.80E-05	0.000464927	singleton	Treg
UBE2E2	0.6224024	1.80E-05	0.000466486	singleton	Treg
ALCAM	0.13448572	1.81E-05	0.000466704	singleton	Treg
TIAM2	0.1302361	1.81E-05	0.000467395	singleton	Treg
NAT10	0.26796526	1.81E-05	0.000467395	singleton	Treg
WDR33	0.2067677	1.82E-05	0.000470051	singleton	Treg
RALGDS	0.19897637	1.82E-05	0.000470387	singleton	Treg
UBB	0.13981637	1.82E-05	0.000470653	singleton	Treg
CDC42SE2	0.15105328	1.82E-05	0.000470811	singleton	Treg
BLOC1S2	0.20932685	1.83E-05	0.00047157	singleton	Treg
PRIM2	0.167497	1.83E-05	0.00047157	singleton	Treg
GOLGA8A	0.18564104	1.83E-05	0.000472318	singleton	Treg
BTN2A1	0.15934934	1.84E-05	0.000473815	singleton	Treg
CHD6	0.21219766	1.84E-05	0.000474778	singleton	Treg
COMMD7	0.28293183	1.85E-05	0.000476408	singleton	Treg
RAB11B	0.38134387	1.85E-05	0.000477188	singleton	Treg
HUS1	0.376245	1.87E-05	0.000480547	singleton	Treg
ESF1	0.25535607	1.87E-05	0.000480547	singleton	Treg
OSGEP	0.42298228	1.87E-05	0.000480602	singleton	Treg
YEATS2	0.1485838	1.87E-05	0.000480602	singleton	Treg
DLGAP4	0.17715797	1.88E-05	0.000483345	singleton	Treg
CATSPERG	0.46082234	1.88E-05	0.000483345	singleton	Treg
SLC12A6	0.117486335	1.88E-05	0.000483345	singleton	Treg
TET3	0.123879455	1.88E-05	0.000483733	singleton	Treg
C12orf42	0.63631386	1.88E-05	0.000483733	singleton	Treg
RAD23B	0.11529258	1.89E-05	0.000486326	singleton	Treg
NOM1	0.27067745	1.90E-05	0.00048833	singleton	Treg
PBXIP1	0.2364489	1.91E-05	0.000491648	singleton	Treg
ORC5	0.29073223	1.92E-05	0.000491878	singleton	Treg
ENSG00000305352	0.33441442	1.92E-05	0.000493564	singleton	Treg
ABHD18	0.08647403	1.93E-05	0.000494297	singleton	Treg
NCMAP-DT	0.24689716	1.93E-05	0.00049562	singleton	Treg
ZDHHC14	0.14607568	1.93E-05	0.00049562	singleton	Treg
RAPGEF6	0.24550278	1.94E-05	0.000496291	singleton	Treg
DNM3	0.3169615	1.96E-05	0.000501458	singleton	Treg
DHX40	0.114742465	1.96E-05	0.000501635	singleton	Treg
CTCF	0.11474424	1.96E-05	0.000502899	singleton	Treg
PATL2	0.17509453	1.96E-05	0.000503167	singleton	Treg
STT3A	0.48013887	1.97E-05	0.000504104	singleton	Treg
ZFP90	0.24575767	1.97E-05	0.000504232	singleton	Treg
THEM4	0.24702416	1.97E-05	0.000505125	singleton	Treg
TECPR1	0.2147738	1.97E-05	0.000505125	singleton	Treg
ABHD17B	0.13328718	1.98E-05	0.000506817	singleton	Treg
ENTPD6	0.5496177	1.98E-05	0.000506817	singleton	Treg
LCK	0.15584347	1.98E-05	0.000506846	singleton	Treg
CXXC1	0.3547948	1.99E-05	0.00050739	singleton	Treg
SEC22B	0.26179025	1.99E-05	0.000507835	singleton	Treg
SDCBP2-AS1	0.42867956	2.01E-05	0.00051278	singleton	Treg
ITM2A	0.12481835	2.01E-05	0.000513692	singleton	Treg
IDH2	0.3066746	2.01E-05	0.000514058	singleton	Treg
AGO1	0.12776567	2.01E-05	0.000514104	singleton	Treg
AHDC1	0.19373775	2.02E-05	0.000515702	singleton	Treg
OXSR1	0.1610938	2.03E-05	0.00051648	singleton	Treg
SH3GL1	0.21100515	2.03E-05	0.00051648	singleton	Treg
ATG10	0.13012454	2.03E-05	0.000517822	singleton	Treg
ZNF277	0.09792216	2.03E-05	0.000517988	singleton	Treg
EFCAB14	0.12973794	2.04E-05	0.000519393	singleton	Treg
PDIA6	0.13990097	2.05E-05	0.000520904	singleton	Treg
RPL34	0.24372001	2.05E-05	0.000521591	singleton	Treg
CEP170	0.13870011	2.05E-05	0.000521783	singleton	Treg
ENSG00000287292	0.74985796	2.05E-05	0.000522266	singleton	Treg
IRF4	0.1630924	2.06E-05	0.000525081	singleton	Treg
VPS26C	0.23146887	2.06E-05	0.000525223	singleton	Treg
LUZP1	0.13092038	2.07E-05	0.000525296	singleton	Treg
MAT2A	0.15106684	2.07E-05	0.000525602	singleton	Treg
FLOT2	0.17583314	2.07E-05	0.000525641	singleton	Treg
CCNY	0.24174158	2.07E-05	0.000526377	singleton	Treg
NMT1	0.08792655	2.07E-05	0.000526537	singleton	Treg
TSR2	0.2714912	2.08E-05	0.000528198	singleton	Treg
CARS1	0.13884346	2.08E-05	0.000529076	singleton	Treg
CRIP1	0.08756954	2.09E-05	0.00052999	singleton	Treg
EHBP1	0.12748714	2.09E-05	0.000530619	singleton	Treg
BPNT2	0.52253526	2.09E-05	0.000531379	singleton	Treg
FBXO3	0.1720705	2.10E-05	0.000532697	singleton	Treg
GTF2A2	0.42903146	2.11E-05	0.00053388	singleton	Treg
CDK13	0.22212295	2.11E-05	0.00053388	singleton	Treg
TOLLIP	0.36296132	2.11E-05	0.00053388	singleton	Treg
COPB2	0.20237882	2.12E-05	0.000537509	singleton	Treg
MAN1B1	0.24486081	2.12E-05	0.000538076	singleton	Treg
CCT8	0.23959856	2.13E-05	0.000539842	singleton	Treg
UBA5	0.28162575	2.13E-05	0.000540129	singleton	Treg
YAF2	0.1271654	2.14E-05	0.000541353	singleton	Treg
DCK	0.2505641	2.14E-05	0.000541438	singleton	Treg
PEPD	0.18314351	2.14E-05	0.000542452	singleton	Treg
CAMLG	0.35314718	2.15E-05	0.000543939	singleton	Treg
BTBD1	0.20946833	2.15E-05	0.00054429	singleton	Treg
ENSG00000300654	0.09003326	2.16E-05	0.000545924	singleton	Treg
TMEM263	0.1305173	2.17E-05	0.000548042	singleton	Treg
PDCD11	0.29630107	2.17E-05	0.000548042	singleton	Treg
MTDH	0.16367932	2.17E-05	0.00054871	singleton	Treg
NSUN6	0.08703227	2.17E-05	0.000548921	singleton	Treg
HIP1	0.17407958	2.18E-05	0.000549348	singleton	Treg
GPBP1L1	0.15931857	2.18E-05	0.000549892	singleton	Treg
CMTM6	0.10899765	2.19E-05	0.000552649	singleton	Treg
ANKRD42	0.37795633	2.19E-05	0.00055297	singleton	Treg
ZFYVE26	0.18791942	2.19E-05	0.00055303	singleton	Treg
SERBP1	0.1588154	2.20E-05	0.000554644	singleton	Treg
MARK4	0.09852386	2.20E-05	0.000554695	singleton	Treg
SRSF11	0.21736988	2.21E-05	0.000555651	singleton	Treg
A2M-AS1	0.32493642	2.21E-05	0.000555748	singleton	Treg
PGGT1B	0.2605166	2.21E-05	0.000556733	singleton	Treg
KIDINS220	0.12718295	2.22E-05	0.000557966	singleton	Treg
ZNF680	0.5147298	2.22E-05	0.000558306	singleton	Treg
RPS6KA3	0.21870205	2.22E-05	0.000558306	singleton	Treg
LY6E	0.29116294	2.23E-05	0.00055966	singleton	Treg
ODR4	0.092183806	2.23E-05	0.000559682	singleton	Treg
MED6	0.24493045	2.23E-05	0.000559682	singleton	Treg
ENSG00000302067	0.23513156	2.23E-05	0.000560655	singleton	Treg
SP3	0.1624495	2.23E-05	0.00056068	singleton	Treg
PAFAH1B2	0.11073056	2.25E-05	0.000564506	singleton	Treg
MIF	0.2688752	2.25E-05	0.000564506	singleton	Treg
SPAG1	0.11204215	2.26E-05	0.000567194	singleton	Treg
GKAP1	0.5036725	2.26E-05	0.000568264	singleton	Treg
PDIA5	0.38805327	2.27E-05	0.00056865	singleton	Treg
SPSB1	0.16622394	2.27E-05	0.000568656	singleton	Treg
DEK	0.111703716	2.27E-05	0.000569015	singleton	Treg
MTA3	0.22760455	2.27E-05	0.000569142	singleton	Treg
PGM5P2-1	0.12520674	2.29E-05	0.000572782	singleton	Treg
CDK19	0.12107971	2.29E-05	0.000574759	singleton	Treg
TRAP1	0.31929943	2.30E-05	0.00057544	singleton	Treg
TESK2	0.24239935	2.30E-05	0.000575625	singleton	Treg
CCT5	0.16898403	2.31E-05	0.000577367	singleton	Treg
IL10RB	0.17236166	2.31E-05	0.000577552	singleton	Treg
RABGEF1P1	0.29768372	2.31E-05	0.00057817	singleton	Treg
ENSG00000291178	0.37852243	2.31E-05	0.000578289	singleton	Treg
ENSG00000250362	0.46660918	2.32E-05	0.000579115	singleton	Treg
PPP2CA	0.17328838	2.32E-05	0.000581142	singleton	Treg
NDUFS4	0.14349428	2.33E-05	0.000582246	singleton	Treg
ZDHHC21	0.098111436	2.33E-05	0.000582831	singleton	Treg
MFHAS1	0.05508732	2.33E-05	0.000583103	singleton	Treg
SELENOW	0.3854702	2.34E-05	0.00058386	singleton	Treg
ZNF787	0.24603775	2.34E-05	0.000585178	singleton	Treg
SSBP1	0.27815133	2.35E-05	0.000587024	singleton	Treg
PARG	0.15592602	2.36E-05	0.000588397	singleton	Treg
HMGN4	0.2495404	2.37E-05	0.000590234	singleton	Treg
P2RY11	0.24818341	2.38E-05	0.000592525	singleton	Treg
NUP93	0.15138167	2.38E-05	0.000592525	singleton	Treg
ZNF770	0.38683522	2.38E-05	0.000593957	singleton	Treg
CCDC69	0.0426935	2.39E-05	0.000595307	singleton	Treg
ZNF346	0.19467337	2.40E-05	0.000598338	singleton	Treg
CSAD	0.21384542	2.41E-05	0.000599532	singleton	Treg
HNRNPH3	0.18506005	2.41E-05	0.00059989	singleton	Treg
PSMA2	0.15110654	2.42E-05	0.00060136	singleton	Treg
LINC01128	0.56172335	2.42E-05	0.000601563	singleton	Treg
SPATA13	0.19423838	2.43E-05	0.000603552	singleton	Treg
DNAJC13	0.09039126	2.43E-05	0.000603552	singleton	Treg
PWWP2A	0.16128843	2.43E-05	0.000603552	singleton	Treg
TMED2	0.25646806	2.43E-05	0.000604157	singleton	Treg
PTK2B	0.20348111	2.43E-05	0.000605068	singleton	Treg
ERH	0.26812637	2.44E-05	0.000607387	singleton	Treg
SETDB1	0.34198663	2.45E-05	0.000607799	singleton	Treg
PIK3C3	0.10600857	2.45E-05	0.00060836	singleton	Treg
ARRB1	0.13675174	2.46E-05	0.000610929	singleton	Treg
APTX	0.2011631	2.46E-05	0.000611522	singleton	Treg
VPS13D	0.21743798	2.47E-05	0.000612264	singleton	Treg
KCNQ1OT1	0.1604488	2.47E-05	0.0006125	singleton	Treg
CPLANE1	0.2686719	2.47E-05	0.000612946	singleton	Treg
PREP	0.12073918	2.48E-05	0.000615521	singleton	Treg
ZRANB1	0.11546673	2.48E-05	0.000615521	singleton	Treg
GABARAP	0.23986731	2.48E-05	0.000615789	singleton	Treg
PPP1CA	0.19992524	2.50E-05	0.000618605	singleton	Treg
RPS3	0.25520283	2.50E-05	0.000618605	singleton	Treg
NR1D2	0.1285433	2.50E-05	0.000618605	singleton	Treg
LINC01876	0.439321	2.50E-05	0.000618744	singleton	Treg
EOLA2	0.5660809	2.51E-05	0.000621122	singleton	Treg
OAS2	0.36033782	2.51E-05	0.000621122	singleton	Treg
ENSG00000275119	0.22171023	2.51E-05	0.000621382	singleton	Treg
NT5C3A	0.086736016	2.52E-05	0.000622206	singleton	Treg
OSTF1	0.13002329	2.53E-05	0.000626371	singleton	Treg
DDIT3	0.16734427	2.54E-05	0.000628157	singleton	Treg
PDPR	0.09887594	2.55E-05	0.000629275	singleton	Treg
SNX14	0.12395423	2.55E-05	0.000630365	singleton	Treg
ATE1	0.12088294	2.55E-05	0.000630956	singleton	Treg
MAL	0.35800502	2.56E-05	0.000632119	singleton	Treg
NPIPB4	0.09230065	2.56E-05	0.000632119	singleton	Treg
MIOS	0.21007082	2.56E-05	0.000632916	singleton	Treg
GPR89B	0.20065483	2.57E-05	0.00063397	singleton	Treg
UBA2	0.07953694	2.58E-05	0.000637404	singleton	Treg
H6PD	0.2035485	2.58E-05	0.000637404	singleton	Treg
ENSG00000290683	0.0759215	2.60E-05	0.000640721	singleton	Treg
CALR	0.16662186	2.61E-05	0.000644293	singleton	Treg
ENSG00000196826	0.29580656	2.61E-05	0.000644293	singleton	Treg
REV1	0.10930434	2.62E-05	0.00064547	singleton	Treg
CAPZA2	0.089384325	2.63E-05	0.000647109	singleton	Treg
LMNB1	0.23723587	2.63E-05	0.000647882	singleton	Treg
APOBR	0.18317735	2.65E-05	0.00065182	singleton	Treg
NMD3	0.33382967	2.65E-05	0.000653031	singleton	Treg
SGF29	0.29499897	2.66E-05	0.000653568	singleton	Treg
GBE1	0.11803442	2.66E-05	0.000653874	singleton	Treg
CDKN1A	0.21207462	2.66E-05	0.000654528	singleton	Treg
TOPORS	0.09947354	2.66E-05	0.000654717	singleton	Treg
SEMA4A	0.45927685	2.67E-05	0.000655298	singleton	Treg
TBC1D7	0.50190675	2.67E-05	0.000655901	singleton	Treg
ATP2A2	0.1150168	2.68E-05	0.000657341	singleton	Treg
FBXW2	0.12207549	2.68E-05	0.000657341	singleton	Treg
GABARAPL1	0.111069635	2.68E-05	0.000657341	singleton	Treg
CBX3	0.085446075	2.68E-05	0.000658243	singleton	Treg
SGPP1	0.15259881	2.70E-05	0.000662326	singleton	Treg
GMEB2	0.31123886	2.71E-05	0.000664177	singleton	Treg
HIVEP2	0.22046529	2.72E-05	0.000667411	singleton	Treg
TUBE1	0.54609495	2.73E-05	0.000668359	singleton	Treg
LSG1	0.1749035	2.73E-05	0.000669642	singleton	Treg
C4orf3	0.3421427	2.73E-05	0.000669901	singleton	Treg
ZNF761	0.20301037	2.74E-05	0.000670225	singleton	Treg
H1-2	0.22312422	2.74E-05	0.000670581	singleton	Treg
RAB2B	0.17295149	2.74E-05	0.000670851	singleton	Treg
RBM22	0.12799504	2.76E-05	0.000674605	singleton	Treg
EXOSC7	0.2373224	2.77E-05	0.000676817	singleton	Treg
SLAMF6	0.16775243	2.77E-05	0.000677635	singleton	Treg
NGRN	0.3699934	2.78E-05	0.000679351	singleton	Treg
LINC02320	0.31892	2.78E-05	0.000679351	singleton	Treg
NDUFA4	0.19923586	2.78E-05	0.00068003	singleton	Treg
UBTD2	0.43643278	2.78E-05	0.000680765	singleton	Treg
GNB1	0.24528168	2.79E-05	0.000681577	singleton	Treg
STX18-AS1	0.20744133	2.81E-05	0.000685355	singleton	Treg
WBP1L	0.15301904	2.82E-05	0.000687799	singleton	Treg
PTPN12	0.3761852	2.82E-05	0.000688065	singleton	Treg
MTCH2	0.22321947	2.83E-05	0.000691041	singleton	Treg
GCLC	0.19385579	2.84E-05	0.000692746	singleton	Treg
APPL1	0.23934376	2.85E-05	0.000695025	singleton	Treg
GDF11	0.27243587	2.86E-05	0.000697457	singleton	Treg
FOXO3	0.17055221	2.86E-05	0.000698255	singleton	Treg
TGFBRAP1	0.34790614	2.86E-05	0.000698378	singleton	Treg
ZDHHC20	0.17905018	2.88E-05	0.000701781	singleton	Treg
RAB8A	0.09183488	2.88E-05	0.000702165	singleton	Treg
SHQ1	0.21997122	2.88E-05	0.000702165	singleton	Treg
ZC3H7B	0.0868652	2.88E-05	0.000702165	singleton	Treg
C7orf50	0.23631899	2.88E-05	0.000702165	singleton	Treg
RPS19	0.22948648	2.89E-05	0.000702594	singleton	Treg
FTSJ1	0.34396723	2.89E-05	0.000702594	singleton	Treg
RAB9A	0.086988986	2.90E-05	0.0007047	singleton	Treg
FRG1	0.35528457	2.90E-05	0.000705744	singleton	Treg
HSF1	0.21579826	2.91E-05	0.000707585	singleton	Treg
CDIN1	0.23126458	2.93E-05	0.000711774	singleton	Treg
LGR6	0.40659603	2.94E-05	0.000714434	singleton	Treg
PRELID3B	0.59678674	2.95E-05	0.000717093	singleton	Treg
BAG4	0.21538022	2.95E-05	0.000717093	singleton	Treg
RIC3	0.39845145	2.96E-05	0.00071775	singleton	Treg
ZYG11B	0.34100047	2.96E-05	0.000718974	singleton	Treg
TCHP	0.16434243	2.96E-05	0.000719078	singleton	Treg
RARS1	0.32130027	2.97E-05	0.000721857	singleton	Treg
TDG	0.10779619	2.98E-05	0.000722218	singleton	Treg
TPGS2	0.32212746	2.98E-05	0.000722218	singleton	Treg
ENSG00000249476	0.2941957	2.99E-05	0.000724135	singleton	Treg
ZMAT3	0.18761553	3.00E-05	0.000726267	singleton	Treg
KPNA4	0.15462331	3.00E-05	0.000727739	singleton	Treg
TIPARP-AS1	0.19181442	3.01E-05	0.000728195	singleton	Treg
HAT1	0.16799858	3.02E-05	0.000730397	singleton	Treg
JTB	0.24687108	3.02E-05	0.000730433	singleton	Treg
ADHFE1	0.28018108	3.02E-05	0.000731208	singleton	Treg
PRKAR1A	0.14193866	3.03E-05	0.000732266	singleton	Treg
ETFRF1	0.3377082	3.03E-05	0.000733855	singleton	Treg
MPC2	0.4014819	3.04E-05	0.000734646	singleton	Treg
SPAG9	0.17262663	3.04E-05	0.000734717	singleton	Treg
MXD4	0.12424279	3.04E-05	0.000736276	singleton	Treg
ADAM10	0.18899085	3.05E-05	0.000736289	singleton	Treg
ENSG00000286145	0.20313726	3.05E-05	0.000736443	singleton	Treg
NSMCE3	0.50791705	3.05E-05	0.00073668	singleton	Treg
MOK	0.38749927	3.05E-05	0.000737308	singleton	Treg
SOCS5	0.19225176	3.06E-05	0.000739845	singleton	Treg
NAMA	0.21165818	3.07E-05	0.000742212	singleton	Treg
LAG3	0.5378798	3.10E-05	0.000747265	singleton	Treg
MOB2	0.14934903	3.10E-05	0.000749066	singleton	Treg
ANKIB1	0.16016784	3.11E-05	0.000750389	singleton	Treg
SNHG15	0.22941726	3.12E-05	0.00075163	singleton	Treg
ZNF75A	0.33787322	3.12E-05	0.000753103	singleton	Treg
CIAO2B	0.48882923	3.13E-05	0.000753732	singleton	Treg
TBC1D10C	0.22681603	3.13E-05	0.000754337	singleton	Treg
EIF2S1	0.27517414	3.13E-05	0.000754751	singleton	Treg
NSUN4	0.23683032	3.13E-05	0.000754751	singleton	Treg
SPTY2D1	0.13308178	3.17E-05	0.000763252	singleton	Treg
ANKAR	0.20489219	3.17E-05	0.000764268	singleton	Treg
MIPEP	0.22139171	3.18E-05	0.000764404	singleton	Treg
NCOA6	0.094554424	3.18E-05	0.000765876	singleton	Treg
MDC1	0.2144748	3.19E-05	0.000767252	singleton	Treg
SELL	0.38689226	3.19E-05	0.000768065	singleton	Treg
TOMM70	0.2837081	3.20E-05	0.000768903	singleton	Treg
ZNF519	0.4906048	3.20E-05	0.000769398	singleton	Treg
METAP1	0.23796692	3.20E-05	0.000769398	singleton	Treg
FLYWCH1	0.41307282	3.21E-05	0.000771891	singleton	Treg
PFKL	0.20772788	3.23E-05	0.000774888	singleton	Treg
COX20	0.3274893	3.23E-05	0.000776417	singleton	Treg
RTRAF	0.22264306	3.25E-05	0.000779295	singleton	Treg
MBD5	0.22082599	3.25E-05	0.000779295	singleton	Treg
PURB	0.092403926	3.25E-05	0.000780095	singleton	Treg
MR1	0.18861699	3.26E-05	0.00078212	singleton	Treg
ANKRD6	0.7775055	3.27E-05	0.000785343	singleton	Treg
WAS	0.10699906	3.28E-05	0.000785596	singleton	Treg
CMTM3	0.38583276	3.28E-05	0.000787132	singleton	Treg
TMEM183A	0.4186197	3.30E-05	0.000790665	singleton	Treg
SENP1	0.095465004	3.31E-05	0.00079254	singleton	Treg
SLC27A4	0.21875417	3.31E-05	0.000792883	singleton	Treg
DHX30	0.24302632	3.32E-05	0.000795258	singleton	Treg
PHLPP2	0.32230026	3.32E-05	0.000796049	singleton	Treg
PPP1R12B	0.14107172	3.33E-05	0.000796612	singleton	Treg
PIGK	0.14204398	3.33E-05	0.000796612	singleton	Treg
RNF220	0.19906013	3.34E-05	0.000798377	singleton	Treg
PCBD2	0.11847667	3.34E-05	0.000798377	singleton	Treg
SLC38A9	0.1428703	3.34E-05	0.000798377	singleton	Treg
KMT2E-AS1	0.17828123	3.35E-05	0.000800589	singleton	Treg
NEK9	0.18255433	3.35E-05	0.000800693	singleton	Treg
PCED1B-AS1	0.109884776	3.35E-05	0.000801209	singleton	Treg
DNAJC10	0.116176285	3.35E-05	0.000801209	singleton	Treg
BTN3A2	0.067892306	3.36E-05	0.000803056	singleton	Treg
TRMT11	0.06553341	3.37E-05	0.000805705	singleton	Treg
KLHL22	0.16719598	3.38E-05	0.000806557	singleton	Treg
PHF20L1	0.1599557	3.40E-05	0.000810651	singleton	Treg
SLC20A1	0.120670795	3.40E-05	0.000810925	singleton	Treg
CPNE3	0.15145595	3.42E-05	0.000816134	singleton	Treg
FERMT3	0.27511424	3.42E-05	0.000816214	singleton	Treg
UXT	0.39406347	3.43E-05	0.000818564	singleton	Treg
PRR13	0.14567326	3.44E-05	0.000820789	singleton	Treg
IGHA1	0.1080202	3.45E-05	0.000821067	singleton	Treg
DYNLL1	0.28660125	3.45E-05	0.00082162	singleton	Treg
RPL15	0.182404	3.47E-05	0.000826445	singleton	Treg
PKIA	0.19443154	3.48E-05	0.000827582	singleton	Treg
FRMD3	0.4240653	3.48E-05	0.000828509	singleton	Treg
MDM2	0.082835026	3.49E-05	0.000829661	singleton	Treg
ZNF507	0.20525384	3.49E-05	0.000830551	singleton	Treg
THAP12	0.31977928	3.49E-05	0.000831295	singleton	Treg
TBC1D20	0.26671225	3.50E-05	0.000831417	singleton	Treg
PAPOLG	0.11092152	3.51E-05	0.000834088	singleton	Treg
EIF2B3	0.16009298	3.52E-05	0.000836526	singleton	Treg
POLE3	0.35241824	3.52E-05	0.000837596	singleton	Treg
STRN4	0.24920814	3.53E-05	0.000838227	singleton	Treg
TRIM27	0.3311816	3.54E-05	0.000840958	singleton	Treg
ENSG00000296329	0.30632725	3.54E-05	0.000840975	singleton	Treg
PRKCH-AS1	0.18580931	3.54E-05	0.000841005	singleton	Treg
OSTM1	0.21333121	3.57E-05	0.000846477	singleton	Treg
PTPN13	0.14613591	3.57E-05	0.000847802	singleton	Treg
SAMD9L	0.046823706	3.59E-05	0.000850915	singleton	Treg
PSMB9	0.08333354	3.60E-05	0.000853808	singleton	Treg
KIAA0040	0.16475366	3.61E-05	0.000856614	singleton	Treg
RAB43	0.34568262	3.62E-05	0.000857913	singleton	Treg
ALDOA	0.13406992	3.65E-05	0.000864355	singleton	Treg
SLC35D2	0.27404845	3.65E-05	0.000865431	singleton	Treg
LINC02580	0.43285874	3.66E-05	0.000867405	singleton	Treg
ENSG00000298390	0.42178133	3.67E-05	0.000868485	singleton	Treg
TBC1D9B	0.22289933	3.67E-05	0.000868533	singleton	Treg
SRGAP2	0.0939192	3.67E-05	0.000868533	singleton	Treg
VPS9D1	0.7784564	3.67E-05	0.000869006	singleton	Treg
CHST12	0.23486362	3.68E-05	0.000870586	singleton	Treg
ERP29	0.20624757	3.70E-05	0.000874112	singleton	Treg
KLRG1	0.17108957	3.71E-05	0.000876843	singleton	Treg
PFDN1	0.3298424	3.71E-05	0.000877195	singleton	Treg
FNIP1	0.13951956	3.71E-05	0.000877296	singleton	Treg
KMT5C	0.28961146	3.72E-05	0.000878849	singleton	Treg
BAZ2A	0.13899025	3.73E-05	0.000880939	singleton	Treg
POLH	0.24442993	3.73E-05	0.000880939	singleton	Treg
MGST3	0.38622057	3.76E-05	0.000886995	singleton	Treg
CUTA	0.39500442	3.76E-05	0.00088728	singleton	Treg
VKORC1L1	0.15453655	3.77E-05	0.000890276	singleton	Treg
LPXN	0.16544293	3.80E-05	0.000897061	singleton	Treg
NUFIP2	0.19966938	3.80E-05	0.000897065	singleton	Treg
PYGB	0.33993214	3.81E-05	0.000897226	singleton	Treg
ACSL1	0.19238333	3.83E-05	0.000902728	singleton	Treg
NIPA2	0.20883697	3.83E-05	0.000902918	singleton	Treg
TERF1	0.16535738	3.84E-05	0.000905792	singleton	Treg
COX7A2	0.23442447	3.85E-05	0.000905882	singleton	Treg
NSUN3	0.11245951	3.85E-05	0.000906447	singleton	Treg
ANO9	0.20286015	3.85E-05	0.000907156	singleton	Treg
KPNA6	0.112858124	3.86E-05	0.000908893	singleton	Treg
GIMAP8	0.49218118	3.86E-05	0.000908893	singleton	Treg
UGP2	0.07649388	3.86E-05	0.000908959	singleton	Treg
ENSG00000291072	0.28166798	3.86E-05	0.000908959	singleton	Treg
TTC12	0.19972503	3.88E-05	0.000912589	singleton	Treg
KCTD13	0.3194637	3.88E-05	0.000912651	singleton	Treg
NDUFV3	0.29745027	3.90E-05	0.000917079	singleton	Treg
ZNF493	0.35840678	3.91E-05	0.000917621	singleton	Treg
ENSG00000293746	0.12384833	3.91E-05	0.000918616	singleton	Treg
FLNB	0.1254678	3.93E-05	0.000922296	singleton	Treg
LANCL1	0.17475982	3.93E-05	0.000922447	singleton	Treg
RNF44	0.20186834	3.95E-05	0.000926347	singleton	Treg
ICAM3	0.30392712	3.95E-05	0.000927032	singleton	Treg
PTPRE	0.120562166	3.95E-05	0.000927032	singleton	Treg
HNRNPH2	0.18466571	3.97E-05	0.000930111	singleton	Treg
LDB1	0.20214367	3.97E-05	0.000932003	singleton	Treg
ULK4	0.14570127	3.99E-05	0.000935364	singleton	Treg
CHST7	0.38491198	4.00E-05	0.000937791	singleton	Treg
EIF2B4	0.64207506	4.00E-05	0.000937791	singleton	Treg
UTP23	0.48694083	4.01E-05	0.000938881	singleton	Treg
SFT2D1	0.3441762	4.01E-05	0.000940209	singleton	Treg
ARFGEF1	0.21734554	4.04E-05	0.000945107	singleton	Treg
PLGRKT	0.46391937	4.04E-05	0.0009461	singleton	Treg
YPEL3	0.5076912	4.06E-05	0.000950516	singleton	Treg
ACAD11	0.18881643	4.07E-05	0.000952071	singleton	Treg
ZMYM6	0.19680849	4.07E-05	0.000952453	singleton	Treg
ATP5MC2	0.28907084	4.07E-05	0.000952895	singleton	Treg
ST13	0.11609589	4.09E-05	0.000955194	singleton	Treg
DR1	0.15366195	4.10E-05	0.000958301	singleton	Treg
MGRN1	0.10229705	4.11E-05	0.000960855	singleton	Treg
LINC01588	0.12760039	4.12E-05	0.000962076	singleton	Treg
ARL6IP4	0.2769127	4.13E-05	0.000963725	singleton	Treg
SMG1P5	0.3289837	4.14E-05	0.000966232	singleton	Treg
KLHL42	0.387681	4.14E-05	0.000966299	singleton	Treg
KAT8	0.3482074	4.16E-05	0.00096993	singleton	Treg
HADHA	0.102889106	4.17E-05	0.000973974	singleton	Treg
ZNF573	0.35104904	4.18E-05	0.000975088	singleton	Treg
CRLS1	0.2561316	4.21E-05	0.000982032	singleton	Treg
ZC3H12D	0.24209209	4.21E-05	0.000982178	singleton	Treg
SRP19	0.2531408	4.22E-05	0.000984559	singleton	Treg
SEC61B	0.29287755	4.23E-05	0.00098496	singleton	Treg
ZNF12	0.25872102	4.23E-05	0.00098496	singleton	Treg
EVI2B	0.21247086	4.25E-05	0.000989063	singleton	Treg
ATP5F1C	0.15435079	4.25E-05	0.000989131	singleton	Treg
DDX1	0.104984015	4.25E-05	0.000990371	singleton	Treg
TRBC2	0.17289929	4.27E-05	0.000994355	singleton	Treg
GPALPP1	0.31095243	4.28E-05	0.000995114	singleton	Treg
PKNOX1	0.2345887	4.29E-05	0.000997148	singleton	Treg
RAB12	0.12013039	4.29E-05	0.000997673	singleton	Treg
ATP5F1A	0.13437362	4.29E-05	0.000998181	singleton	Treg
UPF3B	0.15026087	4.29E-05	0.000998181	singleton	Treg
CD59	0.30354914	4.29E-05	0.000998181	singleton	Treg
SHISAL2A	0.42104402	4.30E-05	0.000998439	singleton	Treg
GIMAP6	0.26100138	4.30E-05	0.000999517	singleton	Treg
TMEM140	0.12557085	4.32E-05	0.001002476	singleton	Treg
TACC3	0.10393904	4.32E-05	0.001003352	singleton	Treg
PTS	0.1293254	4.36E-05	0.00101149	singleton	Treg
DYNLL2	0.14253423	4.37E-05	0.001013859	singleton	Treg
ZNF44	0.09158773	4.37E-05	0.001014137	singleton	Treg
NDUFB6	0.29983515	4.38E-05	0.001015167	singleton	Treg
RNF6	0.1820656	4.38E-05	0.001015558	singleton	Treg
ENSG00000268797	0.44105172	4.40E-05	0.001019211	singleton	Treg
LCOR	0.18945624	4.40E-05	0.001019211	singleton	Treg
MESD	0.17832041	4.40E-05	0.001019539	singleton	Treg
ECH1	0.3455425	4.40E-05	0.001020189	singleton	Treg
TMED7	0.46914238	4.41E-05	0.001021386	singleton	Treg
SRFBP1	0.24973643	4.44E-05	0.001028398	singleton	Treg
ZNF654	0.07792485	4.45E-05	0.001031096	singleton	Treg
LAX1	0.031785894	4.46E-05	0.001032907	singleton	Treg
SHOC2	0.16167675	4.46E-05	0.001033012	singleton	Treg
HMGXB3	0.29072505	4.47E-05	0.001033963	singleton	Treg
TRIP11	0.046237227	4.48E-05	0.001035476	singleton	Treg
ZNF106	0.08036237	4.48E-05	0.001035476	singleton	Treg
ZNF569	0.27652195	4.48E-05	0.001036364	singleton	Treg
ZNF43	0.2537054	4.50E-05	0.00104062	singleton	Treg
CRYBB2P1-1	0.25411656	4.52E-05	0.001043941	singleton	Treg
ZFP36	0.15022776	4.54E-05	0.001049381	singleton	Treg
RSBN1	0.106196076	4.55E-05	0.001049884	singleton	Treg
CNOT2	0.2185193	4.56E-05	0.001052619	singleton	Treg
AP4B1	0.32137322	4.56E-05	0.001053107	singleton	Treg
ZNF318	0.22272617	4.59E-05	0.001058227	singleton	Treg
ENSG00000231329	0.23771085	4.59E-05	0.001058268	singleton	Treg
CRNKL1	0.29657844	4.59E-05	0.001058442	singleton	Treg
LIN52	0.07431185	4.59E-05	0.001058817	singleton	Treg
PRH1	0.111608595	4.60E-05	0.001059524	singleton	Treg
UBE3B	0.21591412	4.60E-05	0.001060265	singleton	Treg
CASP8	0.16613951	4.62E-05	0.001064882	singleton	Treg
SRSF4	0.18576676	4.63E-05	0.001066816	singleton	Treg
DHPS	0.46565855	4.65E-05	0.001071898	singleton	Treg
RBM12B	0.3368724	4.66E-05	0.0010729	singleton	Treg
VPS8	0.12517154	4.69E-05	0.001078957	singleton	Treg
PHF6	0.18741737	4.69E-05	0.001079931	singleton	Treg
BBS2	0.46108654	4.70E-05	0.001081433	singleton	Treg
AP2A1	0.18720445	4.70E-05	0.001082308	singleton	Treg
MAN2B2	0.17669538	4.71E-05	0.001083447	singleton	Treg
CWC15	0.16820891	4.71E-05	0.001083447	singleton	Treg
SMARCAL1	0.19597591	4.72E-05	0.001084561	singleton	Treg
RBSN	0.16036512	4.72E-05	0.001085575	singleton	Treg
CARD11	0.23156661	4.73E-05	0.001086743	singleton	Treg
TMEM259	0.18475442	4.74E-05	0.001088185	singleton	Treg
TMX1	0.08882082	4.77E-05	0.001094522	singleton	Treg
PLXNA3	0.36020002	4.77E-05	0.001094522	singleton	Treg
ZNF891	0.49100542	4.79E-05	0.001100504	singleton	Treg
FCHSD1	0.3542896	4.80E-05	0.001101662	singleton	Treg
CLCC1	0.12194604	4.80E-05	0.001101662	singleton	Treg
COPS3	0.122536995	4.86E-05	0.001115872	singleton	Treg
TRIP4	0.27936307	4.87E-05	0.001116616	singleton	Treg
MTERF1	0.20784387	4.89E-05	0.001121025	singleton	Treg
B3GNT2	0.10485474	4.89E-05	0.001121192	singleton	Treg
DUSP22	0.16273825	4.89E-05	0.001121307	singleton	Treg
PPHLN1	0.15077753	4.92E-05	0.001126043	singleton	Treg
ENSG00000290755	0.07235828	4.92E-05	0.001126043	singleton	Treg
NCOA4	0.1955287	4.95E-05	0.001133235	singleton	Treg
CAMTA2	0.353764	4.95E-05	0.001133528	singleton	Treg
ENSG00000241490	0.13098997	4.96E-05	0.001134941	singleton	Treg
NDUFB9	0.23712867	4.96E-05	0.001135003	singleton	Treg
IFT122	0.45428535	4.97E-05	0.001136676	singleton	Treg
SUPV3L1	0.21165442	4.97E-05	0.001136676	singleton	Treg
ANGEL2	0.12117299	4.98E-05	0.001138182	singleton	Treg
DHX37	0.30059233	4.98E-05	0.001138673	singleton	Treg
TFAM	0.26252395	5.00E-05	0.001141655	singleton	Treg
ENSG00000287032	0.40798053	5.00E-05	0.001141655	singleton	Treg
RUNDC1	0.42775798	5.01E-05	0.001144115	singleton	Treg
MXD1	0.113690995	5.01E-05	0.001144537	singleton	Treg
ZNF875	0.10712378	5.03E-05	0.001148439	singleton	Treg
LRCH1	0.13899654	5.03E-05	0.001148791	singleton	Treg
GTF2I	0.10252243	5.04E-05	0.001150762	singleton	Treg
CNOT6	0.08251003	5.06E-05	0.00115463	singleton	Treg
HACE1	0.15305077	5.07E-05	0.001155544	singleton	Treg
ABCA5	0.08896987	5.08E-05	0.001159355	singleton	Treg
AP1G1	0.16437022	5.09E-05	0.001160163	singleton	Treg
BCAP31	0.2017685	5.11E-05	0.001164454	singleton	Treg
ERCC6	0.08225454	5.12E-05	0.001165393	singleton	Treg
PRPS1	0.28546816	5.13E-05	0.001169107	singleton	Treg
TTC1	0.055530924	5.14E-05	0.001169484	singleton	Treg
GPR89A	0.12677291	5.14E-05	0.001169933	singleton	Treg
GPR65	0.21693912	5.15E-05	0.001172195	singleton	Treg
SLC9A8	0.12517165	5.16E-05	0.001173653	singleton	Treg
FAM107B	0.22039494	5.22E-05	0.001186678	singleton	Treg
SLC16A3	0.5185049	5.22E-05	0.001187671	singleton	Treg
IL12RB1	0.085324496	5.23E-05	0.001188758	singleton	Treg
ZNF815P	0.73712677	5.23E-05	0.001189066	singleton	Treg
SHISA5	0.25003466	5.24E-05	0.001191605	singleton	Treg
ITGB3BP	0.09881601	5.26E-05	0.001194991	singleton	Treg
COMMD10	0.22308525	5.26E-05	0.001194991	singleton	Treg
APOL6	0.12512496	5.26E-05	0.001194991	singleton	Treg
PUM1	0.22395496	5.27E-05	0.001197149	singleton	Treg
MRPS9	0.15346965	5.28E-05	0.00119832	singleton	Treg
SNRNP35	0.28595048	5.29E-05	0.001199697	singleton	Treg
NIN	0.20082328	5.31E-05	0.001204341	singleton	Treg
RFX3-DT	0.0833016	5.33E-05	0.001208473	singleton	Treg
TPRG1	0.14903009	5.34E-05	0.00121192	singleton	Treg
FGD5-AS1	0.2150365	5.36E-05	0.001215774	singleton	Treg
TBK1	0.14372872	5.38E-05	0.00121983	singleton	Treg
ECHDC1	0.11564534	5.38E-05	0.001220146	singleton	Treg
JAML	0.09700741	5.41E-05	0.001225113	singleton	Treg
UBE2V2	0.28537455	5.42E-05	0.001227284	singleton	Treg
B4GALT1	0.21992876	5.43E-05	0.001230111	singleton	Treg
ENSG00000266931	0.15158013	5.44E-05	0.001231753	singleton	Treg
SUGP1	0.15323012	5.45E-05	0.001234044	singleton	Treg
CLIP1	0.17272188	5.45E-05	0.001234044	singleton	Treg
TRAK1	0.1055117	5.53E-05	0.001250869	singleton	Treg
THOC2	0.15885426	5.57E-05	0.001259862	singleton	Treg
GRB10	0.3420249	5.57E-05	0.001259862	singleton	Treg
EYA3	0.16389075	5.59E-05	0.001264587	singleton	Treg
CHKB	0.14488712	5.60E-05	0.001265112	singleton	Treg
ZNF337	0.27500036	5.62E-05	0.001269046	singleton	Treg
SPICE1	0.22708003	5.63E-05	0.001271568	singleton	Treg
KLHDC10	0.13199061	5.64E-05	0.001275026	singleton	Treg
ENSG00000291147	0.37374994	5.65E-05	0.001276308	singleton	Treg
CCND2	0.1776374	5.68E-05	0.001280931	singleton	Treg
CDIP1	0.36733687	5.68E-05	0.001280931	singleton	Treg
DDB2	0.10149383	5.68E-05	0.001280931	singleton	Treg
MRPL3	0.34867677	5.68E-05	0.001280931	singleton	Treg
MINDY3	0.11488211	5.71E-05	0.001288231	singleton	Treg
GIGYF2	0.14702229	5.71E-05	0.001288231	singleton	Treg
STK3	0.14080772	5.72E-05	0.001288231	singleton	Treg
MID2	0.6189292	5.72E-05	0.001288231	singleton	Treg
SLC30A9	0.06716083	5.72E-05	0.001289626	singleton	Treg
CD83	0.082686484	5.73E-05	0.001291846	singleton	Treg
AP1S2	0.2958309	5.74E-05	0.001293687	singleton	Treg
AFG1L	0.22501583	5.76E-05	0.001296658	singleton	Treg
REEP5	0.14054105	5.78E-05	0.001301595	singleton	Treg
SNHG7	0.41522616	5.79E-05	0.001304218	singleton	Treg
SEPTIN7P2	0.38910946	5.81E-05	0.001306198	singleton	Treg
PHF10	0.18225515	5.81E-05	0.001306719	singleton	Treg
HIP1R	0.3434508	5.83E-05	0.001310674	singleton	Treg
AGGF1	0.28233218	5.83E-05	0.00131142	singleton	Treg
OTUD6B	0.36871758	5.84E-05	0.001311903	singleton	Treg
MTIF3	0.15868418	5.85E-05	0.001314118	singleton	Treg
NAAA	0.32245708	5.88E-05	0.001320667	singleton	Treg
PGM3	0.42699787	5.92E-05	0.00133047	singleton	Treg
S100PBP	0.15023619	5.93E-05	0.001331537	singleton	Treg
BIN2	0.08280147	5.93E-05	0.00133184	singleton	Treg
SP1	0.17276922	5.94E-05	0.001332082	singleton	Treg
GORASP2	0.13255887	5.97E-05	0.001339138	singleton	Treg
PRDM11	0.14135452	6.00E-05	0.001345624	singleton	Treg
IMMT	0.059433743	6.01E-05	0.001347663	singleton	Treg
DIPK1A	0.108192906	6.02E-05	0.001349029	singleton	Treg
ZNF827	0.082681246	6.02E-05	0.001349029	singleton	Treg
PLEKHM3	0.0659909	6.02E-05	0.00135009	singleton	Treg
SLC25A37	0.39327893	6.04E-05	0.001353561	singleton	Treg
MAPKAP1	0.17386058	6.05E-05	0.001355443	singleton	Treg
TDRD7	0.34797835	6.06E-05	0.001356236	singleton	Treg
AMBRA1	0.17839748	6.06E-05	0.001356818	singleton	Treg
DLEU1	0.11627593	6.07E-05	0.001358747	singleton	Treg
GARS1-DT	0.10247888	6.08E-05	0.001359667	singleton	Treg
NBEAL1	0.07858512	6.08E-05	0.001360041	singleton	Treg
TRIM23	0.21096398	6.15E-05	0.001376411	singleton	Treg
NAE1	0.22793926	6.18E-05	0.001380907	singleton	Treg
GGA1	0.1539523	6.18E-05	0.001381051	singleton	Treg
NSD1	0.1932939	6.25E-05	0.001395666	singleton	Treg
DHX35	0.17639254	6.25E-05	0.00139715	singleton	Treg
ENSG00000283201	0.27011117	6.26E-05	0.001397922	singleton	Treg
SRSF10	0.10221041	6.27E-05	0.001400058	singleton	Treg
BRD4	0.21562766	6.27E-05	0.001400918	singleton	Treg
GPN1	0.25539505	6.28E-05	0.001400956	singleton	Treg
NEDD8	0.30370387	6.29E-05	0.001403053	singleton	Treg
PPP4R3B	0.1424016	6.30E-05	0.001406109	singleton	Treg
ENSG00000291207	0.3029894	6.33E-05	0.001412049	singleton	Treg
MYDGF	0.30078486	6.35E-05	0.001415277	singleton	Treg
CSTPP1	0.105672166	6.37E-05	0.001419191	singleton	Treg
BTAF1	0.19745502	6.37E-05	0.001420743	singleton	Treg
TRAF6	0.33522317	6.38E-05	0.001422379	singleton	Treg
SYNGAP1	0.13113768	6.38E-05	0.001422379	singleton	Treg
CAMSAP1	0.111505106	6.45E-05	0.001436358	singleton	Treg
HAUS6	0.19427933	6.45E-05	0.001436358	singleton	Treg
EPM2AIP1	0.11389215	6.45E-05	0.001436358	singleton	Treg
MPHOSPH8	0.14681426	6.46E-05	0.001438639	singleton	Treg
GOLPH3L	0.5260292	6.47E-05	0.001440672	singleton	Treg
TUB	0.6240122	6.48E-05	0.001440672	singleton	Treg
HEBP2	0.5148312	6.49E-05	0.001443204	singleton	Treg
FRG1HP	0.15708321	6.49E-05	0.001443778	singleton	Treg
NLRP1	0.14967953	6.50E-05	0.001444999	singleton	Treg
ANAPC1	0.15898632	6.50E-05	0.001445574	singleton	Treg
CANT1	0.14375028	6.53E-05	0.001450171	singleton	Treg
ZFAND6	0.17776047	6.53E-05	0.001451168	singleton	Treg
BROX	0.2613164	6.53E-05	0.001451168	singleton	Treg
HSD17B4	0.25238073	6.54E-05	0.00145132	singleton	Treg
PABPC1L	0.24339059	6.57E-05	0.001458723	singleton	Treg
RTCB	0.3324379	6.59E-05	0.001463247	singleton	Treg
PLPP1	0.20892121	6.60E-05	0.001465116	singleton	Treg
THRAP3	0.16036683	6.60E-05	0.001465247	singleton	Treg
CASTOR3P-1	0.25128323	6.64E-05	0.001473511	singleton	Treg
PPA1	0.17272684	6.67E-05	0.001479463	singleton	Treg
NARS1	0.12563446	6.67E-05	0.001479463	singleton	Treg
BRD3	0.37351775	6.68E-05	0.001479732	singleton	Treg
EXOSC3	0.25777864	6.69E-05	0.001482992	singleton	Treg
PPP4R1	0.21990362	6.70E-05	0.001484199	singleton	Treg
ZHX3	0.37630504	6.71E-05	0.001487216	singleton	Treg
CCNL1	0.22021927	6.73E-05	0.001489917	singleton	Treg
POLG	0.09444205	6.74E-05	0.001492049	singleton	Treg
AP1B1	0.1482155	6.75E-05	0.001493217	singleton	Treg
EIF3D	0.08505529	6.75E-05	0.001493557	singleton	Treg
XBP1	0.3169562	6.78E-05	0.001500538	singleton	Treg
METTL4	0.16719015	6.79E-05	0.001500811	singleton	Treg
ANKRD27	0.17647861	6.81E-05	0.001505667	singleton	Treg
HECW2-AS1	0.5084608	6.83E-05	0.001509701	singleton	Treg
CEPT1	0.20301788	6.86E-05	0.001515284	singleton	Treg
ID2	0.03326875	6.87E-05	0.00151773	singleton	Treg
NFKBIB	0.13715467	6.90E-05	0.001523622	singleton	Treg
NPEPL1	0.16974221	6.90E-05	0.001524391	singleton	Treg
NSD2	0.07486805	6.90E-05	0.001524527	singleton	Treg
SLAMF1	0.10985703	6.94E-05	0.001531857	singleton	Treg
RMC1	0.14209178	6.99E-05	0.001542205	singleton	Treg
PINX1	0.17652027	7.00E-05	0.001543576	singleton	Treg
MSH3	0.10928236	7.07E-05	0.001560219	singleton	Treg
LINC00342	0.16122912	7.08E-05	0.001561869	singleton	Treg
PRPSAP2	0.24759272	7.09E-05	0.001562393	singleton	Treg
PSMD6	0.21400875	7.09E-05	0.001563013	singleton	Treg
LYPLAL1	0.5199592	7.11E-05	0.001566325	singleton	Treg
JUN-DT	0.3938026	7.12E-05	0.00156962	singleton	Treg
IMPA1	0.27087727	7.16E-05	0.001576621	singleton	Treg
ELMO1	0.20652886	7.17E-05	0.001579185	singleton	Treg
GLUD1	0.092317306	7.18E-05	0.001579981	singleton	Treg
GTF3C3	0.2866896	7.18E-05	0.001580826	singleton	Treg
TXNDC16	0.068565115	7.20E-05	0.001585439	singleton	Treg
BBIP1	0.24499902	7.21E-05	0.001585727	singleton	Treg
KLHL7	0.18483262	7.21E-05	0.001586989	singleton	Treg
ACSL6	0.69252896	7.23E-05	0.001589081	singleton	Treg
CHP1	0.12403546	7.24E-05	0.001591664	singleton	Treg
LIPE-AS1	0.07920038	7.25E-05	0.001593172	singleton	Treg
CLIC1	0.13951497	7.25E-05	0.001593172	singleton	Treg
ENSG00000237773	0.099975795	7.26E-05	0.001595614	singleton	Treg
ZNF548	0.31352776	7.31E-05	0.001606293	singleton	Treg
NDUFB2	0.16709861	7.32E-05	0.001607078	singleton	Treg
MLF2	0.53029686	7.33E-05	0.001608504	singleton	Treg
NOC3L	0.2504271	7.33E-05	0.001608821	singleton	Treg
RAB10	0.16092734	7.35E-05	0.001613932	singleton	Treg
IRAG2	0.08604779	7.37E-05	0.001617421	singleton	Treg
GOLT1B	0.16631484	7.38E-05	0.001618385	singleton	Treg
UQCRC1	0.20152366	7.40E-05	0.001623077	singleton	Treg
DCP2	0.05732021	7.41E-05	0.001625563	singleton	Treg
LONRF1	0.31235376	7.43E-05	0.001629775	singleton	Treg
SIK3	0.11450681	7.45E-05	0.001632145	singleton	Treg
ACIN1	0.1787094	7.45E-05	0.001632767	singleton	Treg
STAMBPL1	0.079404384	7.48E-05	0.001637724	singleton	Treg
PEF1	0.33857116	7.48E-05	0.001638424	singleton	Treg
ZNF512	0.20430568	7.50E-05	0.00164146	singleton	Treg
SRGAP2B	0.18235557	7.50E-05	0.001642664	singleton	Treg
ANP32E	0.035510603	7.51E-05	0.001643768	singleton	Treg
GNAI3	0.1211204	7.52E-05	0.00164414	singleton	Treg
FILIP1L	0.20040575	7.52E-05	0.00164414	singleton	Treg
NLRC5	0.22451474	7.52E-05	0.001644414	singleton	Treg
DDX52	0.16262503	7.53E-05	0.001646049	singleton	Treg
SAMHD1	0.1703757	7.56E-05	0.001653067	singleton	Treg
CRAMP1	0.09671718	7.57E-05	0.00165504	singleton	Treg
ENSG00000256591	0.28922597	7.58E-05	0.00165524	singleton	Treg
ARL17A	0.13991925	7.59E-05	0.001657088	singleton	Treg
SIDT2	0.24089889	7.61E-05	0.001661758	singleton	Treg
FDX1	0.29457328	7.61E-05	0.001661782	singleton	Treg
HSPA13	0.49432856	7.68E-05	0.001676283	singleton	Treg
CTNNA1	-0.000507899	7.69E-05	0.001678127	singleton	Treg
NADK2	0.62131655	7.70E-05	0.001681156	singleton	Treg
FKBP3	0.14079499	7.72E-05	0.001683469	singleton	Treg
SNIP1	0.16453543	7.73E-05	0.001685244	singleton	Treg
C1D	0.36560822	7.73E-05	0.00168635	singleton	Treg
GRAMD4	0.2301218	7.74E-05	0.001688205	singleton	Treg
RN7SL2	0.27699643	7.76E-05	0.001690734	singleton	Treg
RANBP3	0.088506214	7.77E-05	0.001692644	singleton	Treg
HERC2	0.072941266	7.77E-05	0.001692644	singleton	Treg
RAN	0.13359627	7.79E-05	0.001696735	singleton	Treg
COX10	0.045748428	7.85E-05	0.001708936	singleton	Treg
CREBRF	0.13239382	7.87E-05	0.001712514	singleton	Treg
FAM228B	0.24074729	7.89E-05	0.001717149	singleton	Treg
TSC2	0.13871242	7.93E-05	0.001724636	singleton	Treg
PSD4	0.10326131	7.95E-05	0.001729301	singleton	Treg
MSL1	0.10827185	7.96E-05	0.001731649	singleton	Treg
DCAF6	0.09631275	7.96E-05	0.001731649	singleton	Treg
ATL3	0.13942063	7.99E-05	0.00173612	singleton	Treg
ARL6IP6	0.22058566	7.99E-05	0.001736304	singleton	Treg
TBX21	0.36242536	7.99E-05	0.001737018	singleton	Treg
NBPF11	0.2380216	8.00E-05	0.001738501	singleton	Treg
DYM	0.20966175	8.01E-05	0.001738924	singleton	Treg
VMP1	0.18505967	8.05E-05	0.001747914	singleton	Treg
DHDDS	0.25287154	8.10E-05	0.001757806	singleton	Treg
CIZ1	0.18134762	8.10E-05	0.001757858	singleton	Treg
GTF3A	0.27502018	8.13E-05	0.001763413	singleton	Treg
CAPRIN2	0.25447354	8.13E-05	0.001763413	singleton	Treg
CUL9	0.2183599	8.15E-05	0.001766964	singleton	Treg
AK2	0.14516477	8.19E-05	0.001776605	singleton	Treg
SIN3B	0.28865206	8.20E-05	0.001776656	singleton	Treg
CHD8	0.13923316	8.20E-05	0.001776656	singleton	Treg
LPCAT4	0.4371875	8.20E-05	0.001776656	singleton	Treg
SFXN3	0.24917868	8.20E-05	0.001777548	singleton	Treg
CCNC	0.23278968	8.21E-05	0.001777574	singleton	Treg
INO80C	0.30439904	8.21E-05	0.001778359	singleton	Treg
RBM41	0.22377864	8.22E-05	0.001778955	singleton	Treg
TVP23C	0.14618494	8.27E-05	0.001789938	singleton	Treg
SPCS1	0.29681435	8.28E-05	0.001792147	singleton	Treg
NUMB	0.11634461	8.30E-05	0.001796519	singleton	Treg
TMEM267	0.15194184	8.31E-05	0.001797395	singleton	Treg
CEP162	0.21303582	8.33E-05	0.001801861	singleton	Treg
KDM4C	0.23126279	8.34E-05	0.001803315	singleton	Treg
IPPK	0.23161107	8.36E-05	0.001806998	singleton	Treg
DCAF16	0.12253115	8.36E-05	0.00180774	singleton	Treg
OFD1	0.15861042	8.37E-05	0.001808731	singleton	Treg
ALG11	0.26223448	8.38E-05	0.001809474	singleton	Treg
VCPKMT	0.47325248	8.45E-05	0.001825767	singleton	Treg
B3GALNT2	0.20129395	8.48E-05	0.001830606	singleton	Treg
PHC3	0.17509386	8.49E-05	0.001832918	singleton	Treg
BCLAF1	0.21762292	8.49E-05	0.001832918	singleton	Treg
MFAP3	0.1261883	8.52E-05	0.00183909	singleton	Treg
AIM2	0.12766148	8.54E-05	0.001843009	singleton	Treg
LHPP	0.30439487	8.55E-05	0.001845056	singleton	Treg
FHIP2A	0.08483758	8.56E-05	0.001846571	singleton	Treg
PLEKHA7	0.17882824	8.59E-05	0.001852786	singleton	Treg
ZDHHC13	0.13057978	8.60E-05	0.00185349	singleton	Treg
ATP6V1A	0.0280563	8.62E-05	0.001857806	singleton	Treg
MNT	0.13156296	8.63E-05	0.00185871	singleton	Treg
EFCAB13-DT	0.27027804	8.63E-05	0.001858795	singleton	Treg
MTMR8	0.1458966	8.68E-05	0.001869389	singleton	Treg
ENSG00000286423	0.1479101	8.71E-05	0.001876046	singleton	Treg
CFAP97	0.1717191	8.72E-05	0.001877786	singleton	Treg
ARHGAP15-AS1	0.18310836	8.79E-05	0.001890289	singleton	Treg
ACBD5	0.2009912	8.79E-05	0.001890289	singleton	Treg
ENO1	0.078436114	8.82E-05	0.00189742	singleton	Treg
HACL1	0.097953215	8.86E-05	0.001904951	singleton	Treg
KCNAB2	0.17261894	8.87E-05	0.001907555	singleton	Treg
MIA2	0.059780028	8.88E-05	0.001908193	singleton	Treg
NHEJ1	0.19699454	8.88E-05	0.001908193	singleton	Treg
PSMC4	0.28934076	8.89E-05	0.0019097	singleton	Treg
DDX19A	0.16964483	8.92E-05	0.001915388	singleton	Treg
LINC00630	0.08615318	9.01E-05	0.001934393	singleton	Treg
AP4B1-AS1	0.09031328	9.02E-05	0.001937446	singleton	Treg
ABCD4	0.21224397	9.07E-05	0.001946573	singleton	Treg
RLF	0.18487392	9.07E-05	0.001947222	singleton	Treg
TTC3	0.19930829	9.11E-05	0.001953696	singleton	Treg
TRNT1	0.22380051	9.14E-05	0.001961498	singleton	Treg
NRDE2	0.19314219	9.15E-05	0.001962955	singleton	Treg
GLRX3	0.15232857	9.17E-05	0.001965663	singleton	Treg
BID	0.26412612	9.17E-05	0.001966022	singleton	Treg
RAE1	0.25882483	9.19E-05	0.001968079	singleton	Treg
TXNL1	0.18966381	9.19E-05	0.001968079	singleton	Treg
ATP6V1D	0.16516247	9.20E-05	0.001971631	singleton	Treg
CHD2	0.1615399	9.23E-05	0.001975637	singleton	Treg
TASOR2	0.16782781	9.26E-05	0.0019831	singleton	Treg
TUBGCP2	0.11243261	9.27E-05	0.001984122	singleton	Treg
GUSBP5-1	0.7126371	9.28E-05	0.001985957	singleton	Treg
PDXDC2P-NPIPB14P	0.18135534	9.29E-05	0.001987101	singleton	Treg
TFIP11	0.19193575	9.29E-05	0.001987102	singleton	Treg
PHEX	0.4246677	9.29E-05	0.001987495	singleton	Treg
MAGED2	0.30865222	9.30E-05	0.00198858	singleton	Treg
SNRPA	0.16462149	9.34E-05	0.001996814	singleton	Treg
HEATR3	0.35613537	9.35E-05	0.001997662	singleton	Treg
IRF3	0.092641085	9.39E-05	0.002007449	singleton	Treg
RNF121	0.18565685	9.41E-05	0.002009882	singleton	Treg
NFRKB	0.15760517	9.41E-05	0.002009945	singleton	Treg
TTLL3	0.21298894	9.47E-05	0.002021591	singleton	Treg
MEAK7	0.18021972	9.50E-05	0.002028298	singleton	Treg
MCCC2	0.1680935	9.52E-05	0.00203143	singleton	Treg
LINC00486	0.21875691	9.53E-05	0.002033613	singleton	Treg
RAD51D	0.27991426	9.54E-05	0.002034876	singleton	Treg
BTBD10	0.086931385	9.55E-05	0.002036078	singleton	Treg
ASCC2	0.13047458	9.56E-05	0.002038081	singleton	Treg
ENSG00000295248	0.21423636	9.56E-05	0.002039069	singleton	Treg
NEPRO	0.25749364	9.58E-05	0.002041908	singleton	Treg
PPP4C	0.38857237	9.59E-05	0.002044041	singleton	Treg
DIP2C	0.42624348	9.60E-05	0.002045155	singleton	Treg
MSN	0.20139906	9.62E-05	0.002048157	singleton	Treg
ATAD3B	0.55052805	9.64E-05	0.002053085	singleton	Treg
SHPRH	0.09703105	9.65E-05	0.002055477	singleton	Treg
SEPTIN6	0.21577516	9.67E-05	0.002057468	singleton	Treg
GLCE	0.4878123	9.68E-05	0.002059149	singleton	Treg
FTSJ3	0.26165095	9.71E-05	0.002066379	singleton	Treg
TAF3	0.1531452	9.72E-05	0.00206763	singleton	Treg
CD82	0.09230772	9.76E-05	0.002075138	singleton	Treg
NOL7	0.14155203	9.76E-05	0.002075517	singleton	Treg
TGS1	0.10145965	9.80E-05	0.002083869	singleton	Treg
HMGA1	0.35875624	9.82E-05	0.002087335	singleton	Treg
PDHX	0.18700102	9.83E-05	0.002089607	singleton	Treg
ZBTB18	0.44367978	9.85E-05	0.002093144	singleton	Treg
CDC37L1	0.14134723	9.87E-05	0.002095169	singleton	Treg
IDH3B	0.50584555	9.91E-05	0.002103659	singleton	Treg
TRMT13	0.2562582	9.93E-05	0.002106933	singleton	Treg
CPSF2	0.046928126	9.93E-05	0.002108335	singleton	Treg
RABEP2	0.2327986	9.99E-05	0.00211953	singleton	Treg
FASTKD2	0.2453172	0.000100103	0.002123083	singleton	Treg
PLEKHA3	0.17561355	0.000100302	0.002126834	singleton	Treg
CENPM	0.18923384	0.000100579	0.002132229	singleton	Treg
CHERP	0.165743	0.000100649	0.002133229	singleton	Treg
EIF4G2	0.22884229	0.000100816	0.002136289	singleton	Treg
NBN	0.1468403	0.000100846	0.002136454	singleton	Treg
TTI1	0.15612923	0.000100946	0.002138101	singleton	Treg
IL2RA	0.026291518	0.000100972	0.002138169	singleton	Treg
SEC24A	0.15777014	0.000101006	0.002138399	singleton	Treg
CLN3	0.3363933	0.000101504	0.002148477	singleton	Treg
EMC7	0.36988783	0.000101786	0.002153957	singleton	Treg
ENSG00000290199	0.39998078	0.000101895	0.002155778	singleton	Treg
FRMD8	0.2367707	0.000101958	0.002156627	singleton	Treg
CARMIL2	0.3358108	0.000102052	0.002158126	singleton	Treg
TPGS1	0.62263525	0.000102469	0.002166465	singleton	Treg
LIPC	0.35045967	0.000102611	0.002168982	singleton	Treg
ARL2BP	0.3601213	0.000102753	0.002171502	singleton	Treg
MACROD1	0.6356702	0.000102852	0.002173109	singleton	Treg
ZSWIM4	0.098241486	0.000103202	0.002180025	singleton	Treg
R3HCC1L	0.09109726	0.000103293	0.002181441	singleton	Treg
TSTD2	0.19078758	0.000103489	0.002185092	singleton	Treg
ENSG00000291013	0.6506363	0.00010354	0.002185689	singleton	Treg
HSP90AB1	0.19629526	0.00010358	0.002186057	singleton	Treg
CNNM2	0.0334499	0.000103733	0.002188793	singleton	Treg
PCNX2	0.20531662	0.000104469	0.002203828	singleton	Treg
TAPT1	0.08073442	0.000104951	0.002213497	singleton	Treg
ANXA2R-AS1	0.105401024	0.000104995	0.002213935	singleton	Treg
GBP4	0.01659979	0.000105077	0.002215172	singleton	Treg
POLE	0.20401786	0.000105528	0.002224186	singleton	Treg
ARHGEF7	0.18013543	0.00010569	0.002227101	singleton	Treg
CHD9	0.14143814	0.000105773	0.002228345	singleton	Treg
EDC3	0.42417768	0.000105908	0.002230696	singleton	Treg
DAPK2	0.18639001	0.000105959	0.002231272	singleton	Treg
MAP4	0.19429436	0.00010637	0.002239438	singleton	Treg
SNX30	0.14718641	0.000107369	0.002259952	singleton	Treg
STN1	0.06985137	0.000107498	0.002262164	singleton	Treg
PSAP	0.072767965	0.000107709	0.002266113	singleton	Treg
RABIF	0.34133837	0.000107947	0.002270613	singleton	Treg
CDR2	0.100802466	0.000109738	0.002307778	singleton	Treg
ARHGAP30	0.15269549	0.000110344	0.002319995	singleton	Treg
FZR1	0.17606606	0.000110836	0.002329415	singleton	Treg
SUSD1	0.3997839	0.000110841	0.002329415	singleton	Treg
CLPTM1L	0.15602899	0.000111267	0.002337848	singleton	Treg
DIS3	0.0722725	0.000111361	0.002339122	singleton	Treg
RECQL	0.11994485	0.000111377	0.002339122	singleton	Treg
CAPZA1	0.22536385	0.000111519	0.002341378	singleton	Treg
ENSG00000228863	0.12796524	0.000111534	0.002341378	singleton	Treg
CASP9	0.5141233	0.000111953	0.002349641	singleton	Treg
RBCK1	0.18672675	0.000112045	0.002351056	singleton	Treg
ALG9	0.2974155	0.000112117	0.002352048	singleton	Treg
APRT	0.3529324	0.000112198	0.002353218	singleton	Treg
CFAP20	0.11711738	0.000112668	0.002362546	singleton	Treg
MBD1	0.07666738	0.000112835	0.002365178	singleton	Treg
SREK1	0.15143365	0.000112843	0.002365178	singleton	Treg
LPCAT1	0.16513732	0.000112887	0.002365192	singleton	Treg
AFF4	0.12639385	0.000112894	0.002365192	singleton	Treg
TRAF1	0.17609996	0.000112953	0.002365907	singleton	Treg
ELOA	0.3219666	0.000113056	0.002367545	singleton	Treg
LRRFIP2	0.030082827	0.000113861	0.002383872	singleton	Treg
PECAM1	0.23108041	0.000114067	0.002387664	singleton	Treg
UHRF2	0.09325789	0.000114202	0.002389958	singleton	Treg
RAB29	0.36054894	0.00011445	0.002394619	singleton	Treg
ELP4	0.11244252	0.00011481	0.002401621	singleton	Treg
DOCK5	0.40978348	0.000114927	0.002403533	singleton	Treg
CCSAP	0.49319583	0.000114994	0.002404403	singleton	Treg
PARL	0.23733419	0.000115285	0.002409955	singleton	Treg
CBLL1	0.2862556	0.00011551	0.00241411	singleton	Treg
RBM33	0.19972336	0.000116055	0.002424969	singleton	Treg
BRD2	0.19247872	0.000116105	0.002425485	singleton	Treg
ENSG00000287100	0.12178702	0.000117118	0.002446095	singleton	Treg
TMEM116	0.48586783	0.00011717	0.002446651	singleton	Treg
ANKDD1A	0.1774269	0.000117317	0.002449182	singleton	Treg
TCF20	0.14841492	0.000117936	0.002461549	singleton	Treg
RGPD8	0.29995224	0.000117974	0.002461815	singleton	Treg
DTX1	0.45383283	0.000118223	0.002466459	singleton	Treg
PMVK	0.46040866	0.00011838	0.002469194	singleton	Treg
CCP110	0.35261288	0.000118745	0.002476254	singleton	Treg
UBE2Q1	0.2729235	0.000118905	0.002479036	singleton	Treg
GOLPH3	0.10312008	0.00011899	0.002479978	singleton	Treg
NFKBID	0.13694641	0.000119002	0.002479978	singleton	Treg
SRI	0.40287888	0.000119915	0.002498449	singleton	Treg
MAP7D2	0.6339724	0.000120372	0.002507419	singleton	Treg
NOL9	0.19201763	0.000120438	0.00250825	singleton	Treg
SHFL	0.26522344	0.000120791	0.002514748	singleton	Treg
NCAPH2	0.53753716	0.000120804	0.002514748	singleton	Treg
ENSG00000242880	0.32009947	0.000120921	0.002516633	singleton	Treg
GOLGA2	0.15313226	0.000121024	0.002518219	singleton	Treg
KIAA0232	0.15296873	0.000121429	0.002526088	singleton	Treg
CKLF	0.05598161	0.0001222	0.002541583	singleton	Treg
NFXL1	0.34440136	0.00012338	0.002565562	singleton	Treg
ZYX	0.27155235	0.00012348	0.002567061	singleton	Treg
DYNLT3	0.3296966	0.000124252	0.002582562	singleton	Treg
UBE2J1	0.240752	0.000124378	0.00258461	singleton	Treg
EMC2	0.45072004	0.000124833	0.002593484	singleton	Treg
IL7R	0.21665049	0.000125002	0.002596429	singleton	Treg
YWHAQ	0.12827948	0.000125309	0.002602173	singleton	Treg
TAOK1	0.17840473	0.000125334	0.002602173	singleton	Treg
ENSG00000299858	0.25120196	0.000125834	0.002611998	singleton	Treg
SLC25A25	0.3161121	0.000126136	0.002617687	singleton	Treg
SH2D3C	0.27719757	0.000127074	0.002636569	singleton	Treg
MSANTD2	0.15099095	0.000127184	0.002638265	singleton	Treg
NFE2L1	0.064631045	0.000127728	0.002648966	singleton	Treg
DEDD	0.28372717	0.000127956	0.002653113	singleton	Treg
MYNN	0.2552178	0.000127988	0.002653202	singleton	Treg
CORO1B	0.09002824	0.000128165	0.00265629	singleton	Treg
LAMP1	0.2817157	0.000128295	0.00265785	singleton	Treg
SYPL1	0.45260394	0.000128296	0.00265785	singleton	Treg
LOXL2	0.21077304	0.000128615	0.002663644	singleton	Treg
TMLHE	0.38322666	0.000128632	0.002663644	singleton	Treg
ANK1	0.24352153	0.000128791	0.002665922	singleton	Treg
KLRD1	0.32529426	0.000128799	0.002665922	singleton	Treg
PFKP	0.10461262	0.000130031	0.002690839	singleton	Treg
AGAP6	0.36117613	0.00013017	0.002693128	singleton	Treg
UXS1	0.086927995	0.000130435	0.002698022	singleton	Treg
HERC6	0.15402278	0.000130645	0.00270176	singleton	Treg
BFAR	0.28178117	0.000130747	0.002703296	singleton	Treg
STX4	0.27150303	0.000131084	0.002709655	singleton	Treg
ENSG00000286458	0.7413108	0.000131641	0.002720355	singleton	Treg
COL18A1	0.57951045	0.000131659	0.002720355	singleton	Treg
TRIM25	0.37962466	0.000131872	0.002724163	singleton	Treg
TG	0.089771666	0.000132207	0.002730487	singleton	Treg
WAKMAR2	0.07314087	0.00013272	0.002740481	singleton	Treg
MMP25-AS1	0.25045076	0.000133413	0.002754183	singleton	Treg
ZDHHC2	0.33674556	0.00013348	0.002754971	singleton	Treg
SS18L1	0.14361314	0.000133886	0.002762754	singleton	Treg
AXIN2	1.0247939	0.000134103	0.002766618	singleton	Treg
KLHL26	0.7215882	0.000134507	0.00277435	singleton	Treg
YWHAE	0.16262214	0.000134984	0.002783587	singleton	Treg
COPS4	0.18678747	0.000135537	0.002794385	singleton	Treg
PWP1	0.23264678	0.000136474	0.002813084	singleton	Treg
MTO1	0.15485558	0.0001368	0.002819185	singleton	Treg
SH3BGRL3	0.09175859	0.000137212	0.002826618	singleton	Treg
SH3BP1	0.2655618	0.000137226	0.002826618	singleton	Treg
IFT88	0.33933023	0.00013725	0.002826618	singleton	Treg
TWF1	0.50722045	0.000137584	0.002832872	singleton	Treg
IMPG2	0.3617058	0.000137633	0.002833261	singleton	Treg
WDR26	0.20159873	0.000137865	0.002837428	singleton	Treg
DCLRE1C	0.3466142	0.000137953	0.002838617	singleton	Treg
UTP6	0.2785571	0.000138423	0.002847675	singleton	Treg
TSEN15	0.27409104	0.000138472	0.002848067	singleton	Treg
TNFSF14	0.49928638	0.000138622	0.002850525	singleton	Treg
COX17	0.11528464	0.000139152	0.002860803	singleton	Treg
URM1	0.35410526	0.000139199	0.002861155	singleton	Treg
KDELR2	0.12191128	0.000139296	0.002862522	singleton	Treg
CCDC157	0.4604709	0.000139544	0.002866984	singleton	Treg
CERS6	0.025291795	0.000139918	0.002874045	singleton	Treg
PAQR3	0.23886007	0.000140299	0.002881249	singleton	Treg
CHUK	0.17740364	0.000140818	0.00289129	singleton	Treg
ATG14	0.10229448	0.000140975	0.002893868	singleton	Treg
LINC02649	0.052772257	0.000141073	0.002895251	singleton	Treg
EXOC1	0.032075174	0.000141135	0.002895906	singleton	Treg
HPS4	0.20919833	0.0001414	0.002900718	singleton	Treg
MIATNB	0.15732905	0.000141685	0.002905923	singleton	Treg
TAF15	0.19423062	0.000141725	0.002906108	singleton	Treg
CASZ1	0.17311406	0.000141798	0.002906981	singleton	Treg
UBA3	0.15089439	0.000142131	0.002913187	singleton	Treg
STYX	0.106188096	0.000142784	0.002925924	singleton	Treg
PSMD14	0.086611554	0.00014305	0.002930739	singleton	Treg
CCM2	0.04904271	0.000143333	0.002935908	singleton	Treg
UPRT	0.14201574	0.000143606	0.002940869	singleton	Treg
ACTR10	0.16163136	0.000143725	0.002942664	singleton	Treg
LYRM7	0.3653394	0.000144321	0.002954214	singleton	Treg
SLC25A33	0.34183398	0.00014447	0.002956628	singleton	Treg
POLR3A	0.25594077	0.000144506	0.00295673	singleton	Treg
ASH2L	0.13453248	0.000144585	0.002957705	singleton	Treg
LNCRNA-IUR	0.22318661	0.000144692	0.002959045	singleton	Treg
ARHGEF1	0.17813353	0.000144713	0.002959045	singleton	Treg
KIF20B	0.069258966	0.000144961	0.002963474	singleton	Treg
RNF145	0.05463214	0.000145205	0.002967822	singleton	Treg
XAF1	0.04718508	0.000145321	0.002969545	singleton	Treg
ANKZF1	0.31578314	0.000145477	0.002971505	singleton	Treg
LPAR6	0.40796483	0.00014548	0.002971505	singleton	Treg
RNF20	0.2445724	0.00014583	0.002978016	singleton	Treg
RAP2C-AS1	0.116486035	0.000145892	0.002978647	singleton	Treg
ULK1	0.20354673	0.000145931	0.002978795	singleton	Treg
BSG	0.21444932	0.000146237	0.002984397	singleton	Treg
GRAMD2B	0.06603464	0.000146645	0.002992081	singleton	Treg
STK10	0.24391806	0.000147295	0.003004698	singleton	Treg
ZDHHC11B	0.6405224	0.000147469	0.003007595	singleton	Treg
NME7	0.04108042	0.000147502	0.003007612	singleton	Treg
NDUFA1	0.17540179	0.000147611	0.003009181	singleton	Treg
RBM18	0.18086816	0.000147868	0.00301377	singleton	Treg
BAHD1	0.23776318	0.000148083	0.00301752	singleton	Treg
OGG1	0.3190534	0.000148788	0.00303122	singleton	Treg
SEC61A2	0.49885887	0.000149537	0.003045831	singleton	Treg
STRN	0.040256124	0.000149575	0.003045937	singleton	Treg
LMO4	0.25017393	0.000149656	0.003046942	singleton	Treg
POMT1	0.28686097	0.000150025	0.003053788	singleton	Treg
SEC23IP	0.22965455	0.000150107	0.003054227	singleton	Treg
STAMBP	0.1352534	0.000150111	0.003054227	singleton	Treg
CTNND1	0.24353819	0.00015018	0.003054965	singleton	Treg
ATM	0.23989905	0.000150213	0.003054982	singleton	Treg
ZFYVE28	0.17814362	0.00015025	0.00305509	singleton	Treg
PAIP2	0.08871777	0.000150476	0.003059024	singleton	Treg
PNPLA6	0.21206257	0.000150611	0.003061115	singleton	Treg
ZNF532	0.48574248	0.000150667	0.003061584	singleton	Treg
RBL2	0.17939876	0.000151664	0.00308118	singleton	Treg
PSME2	0.10602887	0.000152534	0.003098203	singleton	Treg
CLCN3	0.05859656	0.000152667	0.003100228	singleton	Treg
LIME1	0.5120184	0.000152809	0.003102437	singleton	Treg
DDHD2	0.12984002	0.000152934	0.003104327	singleton	Treg
CNOT3	0.25019807	0.000154004	0.003125374	singleton	Treg
KIF21A	0.064919695	0.000154374	0.003132202	singleton	Treg
ZNF445	0.42118913	0.00015456	0.003134681	singleton	Treg
YIPF4	0.005495855	0.000154562	0.003134681	singleton	Treg
GCFC2	0.28354686	0.000154619	0.003135161	singleton	Treg
ATRN	0.06351942	0.000154744	0.003137024	singleton	Treg
ENSG00000188897	0.4253625	0.000155275	0.003147112	singleton	Treg
LRP12	0.20939901	0.000155392	0.003148797	singleton	Treg
VIM-AS1	0.119751066	0.000156115	0.003162775	singleton	Treg
MATR3-1	0.38563037	0.000156361	0.003167073	singleton	Treg
TSPAN14	0.09680924	0.000156779	0.003174872	singleton	Treg
DRAP1	0.081270695	0.000157088	0.003180446	singleton	Treg
COPS5	0.20920421	0.000157608	0.00319029	singleton	Treg
USP6NL	0.63281816	0.000157782	0.003193122	singleton	Treg
GCNA	0.2818974	0.000158297	0.003202177	singleton	Treg
BCKDHB	0.059652634	0.000158634	0.003208314	singleton	Treg
ARMCX4	0.16188078	0.000159189	0.003218853	singleton	Treg
YIPF3	0.43011662	0.000159589	0.003226251	singleton	Treg
NPHP4	0.14778677	0.000159803	0.003229871	singleton	Treg
NDUFA6	0.2325337	0.000159882	0.003230793	singleton	Treg
CCDC159	0.32848662	0.000160882	0.003250304	singleton	Treg
ELMOD3	0.101453185	0.0001611	0.003253494	singleton	Treg
ENSG00000297045	0.14860249	0.000161109	0.003253494	singleton	Treg
KDM1A	0.081792325	0.000161705	0.003264842	singleton	Treg
CDK10	0.36007956	0.000161831	0.003266512	singleton	Treg
ZNF138	0.3083218	0.000161857	0.003266512	singleton	Treg
DNAJB11	0.075652815	0.000161933	0.003267347	singleton	Treg
CHCHD7	0.3126324	0.000162406	0.003275544	singleton	Treg
RANBP6	0.2544336	0.000162409	0.003275544	singleton	Treg
NDRG3	0.19049516	0.000162516	0.003277006	singleton	Treg
GSAP	0.377539	0.000163407	0.003294096	singleton	Treg
MRNIP	0.3840541	0.000163433	0.003294096	singleton	Treg
IMMP1L	0.20921339	0.000163699	0.003298755	singleton	Treg
METTL14	0.24582037	0.000164062	0.003305357	singleton	Treg
NOP2	0.15291163	0.000164213	0.003307704	singleton	Treg
ENSG00000291067	0.37696457	0.000164558	0.003313934	singleton	Treg
PSMC6	0.12469406	0.000164804	0.003318182	singleton	Treg
CCAR2	0.3182248	0.000164891	0.003319226	singleton	Treg
ALS2	0.12900907	0.000165193	0.0033246	singleton	Treg
PTPRA	0.15590177	0.000165556	0.003331201	singleton	Treg
MIDEAS	0.105747916	0.000165767	0.003334738	singleton	Treg
APOO	0.5000998	0.000166124	0.003341212	singleton	Treg
MEI1	0.32391927	0.000166277	0.003343583	singleton	Treg
PFKFB3	0.18071689	0.000167396	0.003365356	singleton	Treg
THEMIS	0.25363985	0.000167746	0.003371688	singleton	Treg
RBMS3	0.5377193	0.00016783	0.003372649	singleton	Treg
IL2RB	0.13394898	0.000168137	0.003378104	singleton	Treg
SLC11A2	0.2031512	0.000168817	0.003391049	singleton	Treg
ABCE1	0.113920376	0.000168894	0.003391866	singleton	Treg
FEZ2	0.08572777	0.000169178	0.003396854	singleton	Treg
CARHSP1	0.22966167	0.000169267	0.003397921	singleton	Treg
POT1	0.19692095	0.000169329	0.003398442	singleton	Treg
ETV6	0.22213452	0.000170332	0.00341785	singleton	Treg
DHX36	0.18031172	0.000170581	0.003422123	singleton	Treg
PRNP	0.16592923	0.000170636	0.003422497	singleton	Treg
MRPS21	0.2545589	0.000170686	0.003422772	singleton	Treg
ARL5A	0.16139616	0.000170793	0.003424022	singleton	Treg
ACP1	0.19366775	0.000170821	0.003424022	singleton	Treg
HDGF	0.07193198	0.000171021	0.003427301	singleton	Treg
ENSG00000227598	0.06297657	0.00017187	0.003443591	singleton	Treg
DAG1	0.16342548	0.000172885	0.003463189	singleton	Treg
ENSG00000272822	0.18099129	0.000173145	0.003467668	singleton	Treg
ZNF417	0.3789207	0.000174185	0.00348775	singleton	Treg
PARP15	0.098648176	0.000174462	0.003492565	singleton	Treg
DCAF15	0.45040768	0.000174679	0.00349616	singleton	Treg
EIF1B-AS1	0.36055845	0.000175353	0.003508914	singleton	Treg
ANKRD17	0.2194134	0.000175683	0.003514781	singleton	Treg
PPP2R2A	0.18476179	0.000176212	0.003524615	singleton	Treg
SPOPL	0.11672666	0.000176441	0.003528448	singleton	Treg
HELQ	0.25984675	0.000176557	0.003530018	singleton	Treg
CCNDBP1	0.061357453	0.000177308	0.003544283	singleton	Treg
SAP30L-AS1	0.28504086	0.00017738	0.003544981	singleton	Treg
TTLL5	0.105460525	0.000177712	0.003550853	singleton	Treg
GALNT6	0.31631246	0.000178939	0.003574563	singleton	Treg
ELP3	0.104233384	0.000178999	0.003574563	singleton	Treg
NPRL3	0.3710685	0.000179012	0.003574563	singleton	Treg
OSBPL8	0.21759205	0.000179485	0.003583248	singleton	Treg
ABI1	0.17436403	0.000180415	0.00360107	singleton	Treg
DENND5A	0.27652207	0.000180755	0.003606558	singleton	Treg
UQCR10	0.40670812	0.000180797	0.003606558	singleton	Treg
PCGF3	0.07420827	0.000180805	0.003606558	singleton	Treg
RXRA	0.53754777	0.000180852	0.003606743	singleton	Treg
ELF4	0.33664715	0.000181008	0.003609082	singleton	Treg
BICD2	0.14207976	0.000181467	0.003617477	singleton	Treg
PML	0.2184039	0.000182184	0.003631014	singleton	Treg
MAMLD1	0.25554883	0.000182224	0.003631042	singleton	Treg
POLR1E	0.36548173	0.000182763	0.003641021	singleton	Treg
MRPS5	0.1788908	0.000183	0.003644948	singleton	Treg
INPP5K	0.06797198	0.000183038	0.003644948	singleton	Treg
PLXDC1	0.50639194	0.000183464	0.003652677	singleton	Treg
C3orf38	0.23183572	0.000183689	0.003656375	singleton	Treg
CDC42	0.1827383	0.000183905	0.003659572	singleton	Treg
ZNF780B	0.037079677	0.000183927	0.003659572	singleton	Treg
GFPT2	0.2850884	0.000184163	0.00366349	singleton	Treg
YIPF5	0.27158663	0.00018457	0.003670829	singleton	Treg
TUFM	0.22624934	0.000184748	0.003673582	singleton	Treg
ZNF487	0.2870649	0.000185017	0.003678156	singleton	Treg
SRGN	0.24777351	0.000185105	0.003679149	singleton	Treg
MAGOH	0.1790004	0.000186215	0.003700027	singleton	Treg
ARIH1	0.19052465	0.000186234	0.003700027	singleton	Treg
ANKRD52	0.23405276	0.000186299	0.00370054	singleton	Treg
ZNF407	0.21240549	0.000186394	0.003701646	singleton	Treg
LRCH4	0.2122307	0.000186727	0.003707493	singleton	Treg
FAM120C	0.43548822	0.000187945	0.003730877	singleton	Treg
LGMN	0.96267945	0.000187997	0.003731123	singleton	Treg
ENSG00000272772	0.35071185	0.000188185	0.003734083	singleton	Treg
PARP6	0.1460046	0.000188407	0.003737696	singleton	Treg
BNIP3L	0.058284417	0.000189232	0.003753289	singleton	Treg
DLG3	0.18425053	0.000189403	0.003755883	singleton	Treg
YIPF6	0.15366642	0.00018975	0.003761974	singleton	Treg
DIABLO	0.13742451	0.000190097	0.003768074	singleton	Treg
SEC31B	0.16344497	0.000190288	0.003771061	singleton	Treg
SMC5	0.19077758	0.000191271	0.003789754	singleton	Treg
AP1AR	0.33675796	0.000191961	0.003802625	singleton	Treg
ENSG00000299264	0.07073189	0.000192073	0.003804036	singleton	Treg
DAXX	0.22471914	0.000192265	0.00380705	singleton	Treg
AP3S2	0.1775809	0.000192441	0.003809734	singleton	Treg
TNFRSF25	0.06656023	0.000192561	0.003811314	singleton	Treg
OTUD3	0.29994303	0.000192603	0.003811346	singleton	Treg
VPS11	0.34811637	0.000193219	0.003822731	singleton	Treg
MAIP1	0.40271094	0.000193696	0.003831369	singleton	Treg
FEM1B	0.34839857	0.000194135	0.003838721	singleton	Treg
TOMM34	0.4335831	0.000194149	0.003838721	singleton	Treg
RINT1	0.17116833	0.000194518	0.003845217	singleton	Treg
ENSG00000289093	0.5819606	0.000194755	0.003849099	singleton	Treg
G3BP1	0.10981742	0.000194947	0.003852091	singleton	Treg
SH3BP5	0.18496518	0.000195312	0.003858496	singleton	Treg
TARBP1	0.31914043	0.00019584	0.003868107	singleton	Treg
IFI16	0.15052547	0.000196559	0.003881507	singleton	Treg
HARS1	0.20675737	0.000197404	0.003897378	singleton	Treg
OCIAD2	0.37067366	0.000197453	0.003897525	singleton	Treg
UROS	0.41913545	0.000197722	0.003902022	singleton	Treg
ZNF383	0.40692708	0.000197874	0.003903593	singleton	Treg
ATP6V1E1	0.10260257	0.000197917	0.003903593	singleton	Treg
ENSG00000226149	0.09357741	0.000197925	0.003903593	singleton	Treg
FANCD2	0.13030581	0.00019917	0.003927333	singleton	Treg
CNOT4	0.15733096	0.000199549	0.00393397	singleton	Treg
SFPQ	0.24013287	0.000199916	0.003940389	singleton	Treg
DNM2	0.1603421	0.000202209	0.003984756	singleton	Treg
MAN2B1	0.20940073	0.00020237	0.003986439	singleton	Treg
PHACTR4	0.060679737	0.000202379	0.003986439	singleton	Treg
NUP98	0.2116594	0.000202801	0.00399392	singleton	Treg
TXN	0.16447662	0.000203479	0.004006453	singleton	Treg
HYOU1	0.097951695	0.000203992	0.004015711	singleton	Treg
SLC41A1	0.0944627	0.00020432	0.004021324	singleton	Treg
CBX4	0.20026155	0.000204429	0.004022639	singleton	Treg
ANKRD46	0.39250603	0.000205306	0.004039049	singleton	Treg
NELFE	0.3148937	0.000206374	0.004059215	singleton	Treg
PLPBP	0.3839182	0.000206639	0.004063594	singleton	Treg
PNP	0.19744363	0.000206729	0.00406451	singleton	Treg
NAGK	0.15477385	0.000207567	0.004080137	singleton	Treg
ZNF551	0.30345446	0.000207705	0.004082	singleton	Treg
ENSG00000183308	0.19490866	0.000207849	0.004083983	singleton	Treg
ENSG00000271147	0.14079225	0.000208312	0.004092226	singleton	Treg
TBC1D22B	0.049992535	0.000208357	0.004092262	singleton	Treg
RPS27L	0.18754701	0.00020851	0.004094427	singleton	Treg
BAG5	0.34379685	0.000210209	0.004126928	singleton	Treg
DLGAP1	0.10785683	0.000210881	0.004139253	singleton	Treg
FLI1	0.19269413	0.000211243	0.004145364	singleton	Treg
DTNBP1	0.06368455	0.00021128	0.004145364	singleton	Treg
LSM12	0.27181166	0.000211835	0.004155402	singleton	Treg
HDAC2	0.18237871	0.000211924	0.004156278	singleton	Treg
RASA2	0.22424297	0.00021238	0.004164358	singleton	Treg
PPP3R1	0.08944313	0.000212466	0.004165177	singleton	Treg
PRDX6	0.25963417	0.000213181	0.004178332	singleton	Treg
TSC22D3	0.18820399	0.000213744	0.004188505	singleton	Treg
TSR1	0.21312653	0.000213871	0.004190113	singleton	Treg
SNHG8	0.24416919	0.000214041	0.004192569	singleton	Treg
GNPAT	0.09810828	0.000214124	0.004193332	singleton	Treg
EID1	0.10083524	0.00021422	0.004194338	singleton	Treg
RGS3	0.09612129	0.000214962	0.004208004	singleton	Treg
DTX3L	0.22819662	0.00021562	0.004220008	singleton	Treg
RN7SL1	0.25659767	0.000215987	0.004226316	singleton	Treg
ZWILCH	0.50146633	0.000216432	0.004234157	singleton	Treg
RAVER1	0.1757989	0.000217019	0.004244763	singleton	Treg
DKC1	0.2615297	0.000217073	0.004244924	singleton	Treg
DEGS1	0.44481933	0.000218849	0.004278785	singleton	Treg
UFSP2	0.23237878	0.000219193	0.004284619	singleton	Treg
QSOX1	0.19261225	0.00021948	0.004289349	singleton	Treg
ABCF2	0.41315025	0.00022091	0.004316392	singleton	Treg
ZDHHC6	0.27030188	0.000221082	0.004318855	singleton	Treg
MBD6	0.51379526	0.000221483	0.004325798	singleton	Treg
CDKL5	0.35526517	0.00022183	0.004331693	singleton	Treg
SCAP	0.12847812	0.000223017	0.004353762	singleton	Treg
ENSG00000225450	0.19328396	0.000223053	0.004353762	singleton	Treg
LINC00649	0.060856663	0.000223319	0.004358063	singleton	Treg
ELF1	0.24147277	0.000225095	0.004391818	singleton	Treg
TSPOAP1	0.07460975	0.00022516	0.004392175	singleton	Treg
FRY	0.271003	0.000225419	0.004396321	singleton	Treg
LYAR	0.3975759	0.000225957	0.004405913	singleton	Treg
SMDT1	0.37215927	0.000226377	0.004413178	singleton	Treg
NOL8	0.06940828	0.000226872	0.004421915	singleton	Treg
ENSG00000258561	0.34272912	0.000227482	0.004432896	singleton	Treg
CYFIP2	0.22000636	0.000227904	0.004440203	singleton	Treg
MTA2	0.1065416	0.000229026	0.00446061	singleton	Treg
SLC4A1AP	0.14181827	0.000229046	0.00446061	singleton	Treg
HGS	0.1111542	0.000230173	0.004481642	singleton	Treg
RMDN3	0.36763278	0.000230355	0.004484258	singleton	Treg
BCORL1	0.20435174	0.000231747	0.00451044	singleton	Treg
ALDH9A1	0.15687057	0.00023265	0.004527079	singleton	Treg
POGLUT1	0.17367625	0.000232987	0.004532709	singleton	Treg
ILF3-DT	0.54882	0.00023358	0.004543296	singleton	Treg
PACRGL	0.2979929	0.000233945	0.004549468	singleton	Treg
SYNE3	-0.009773205	0.000234012	0.004549837	singleton	Treg
TMTC3	0.49065384	0.000234298	0.004554101	singleton	Treg
MARCHF6	0.18955459	0.000234328	0.004554101	singleton	Treg
SEC14L1	0.06653466	0.000234644	0.004559305	singleton	Treg
MLH3	0.28228724	0.000234778	0.004560984	singleton	Treg
MIR29B2CHG	0.11608898	0.000235102	0.004566327	singleton	Treg
HCST	0.2898485	0.000235335	0.004569907	singleton	Treg
ARFIP1	0.10572695	0.000235469	0.004571589	singleton	Treg
LONP2	0.12352675	0.000235936	0.0045797	singleton	Treg
IL20RB	0.23371036	0.000236139	0.0045827	singleton	Treg
PSMB2	0.20909661	0.000236413	0.004587081	singleton	Treg
CD8A	0.081695855	0.000237935	0.004615167	singleton	Treg
BCLAF3	0.075816475	0.000238	0.004615167	singleton	Treg
ATP5ME	0.34249517	0.000238007	0.004615167	singleton	Treg
CFAP298	0.24591865	0.000238556	0.004624874	singleton	Treg
NR2C2	0.09965672	0.000239169	0.004635795	singleton	Treg
TUT4	0.20848222	0.000239731	0.004645742	singleton	Treg
MYBBP1A	0.40440062	0.000241913	0.004687068	singleton	Treg
PZP	0.41006312	0.000242884	0.00470492	singleton	Treg
HEXA	0.038288664	0.000243709	0.004719932	singleton	Treg
CEP68	0.25864667	0.000243849	0.004721666	singleton	Treg
DOK2	0.18899675	0.000243957	0.004722793	singleton	Treg
RAB33B	0.3634213	0.00024482	0.004738535	singleton	Treg
PTP4A3	0.36409605	0.0002457	0.004754598	singleton	Treg
GNG5	0.3625175	0.000246362	0.004765443	singleton	Treg
ZNF439	0.7146307	0.000247456	0.004785625	singleton	Treg
MTMR1	0.06818529	0.000247742	0.004790188	singleton	Treg
ARL6IP5	0.102001645	0.000248238	0.004798798	singleton	Treg
SSR4	0.2910069	0.000248387	0.004799922	singleton	Treg
SMAD2	0.075643316	0.000248398	0.004799922	singleton	Treg
SIRT7	0.20106244	0.000248572	0.004802302	singleton	Treg
LINC02390	0.49914482	0.0002496	0.004821182	singleton	Treg
ENSG00000288542	0.07064509	0.000249757	0.004823228	singleton	Treg
ENSG00000310074	0.37814334	0.000251403	0.004854022	singleton	Treg
AHCYL2	0.09655702	0.000251557	0.004856011	singleton	Treg
MTX2	0.32633278	0.00025232	0.004869734	singleton	Treg
GCDH	0.23420247	0.000253135	0.004884469	singleton	Treg
SHC1	0.20645727	0.000253507	0.004890656	singleton	Treg
OSBPL11	0.2922956	0.000253894	0.004897129	singleton	Treg
ENSG00000293324	0.21953984	0.000255023	0.0049179	singleton	Treg
NUMA1	0.16116944	0.000255369	0.004923564	singleton	Treg
SRSF8	0.37395272	0.000255424	0.004923614	singleton	Treg
HIKESHI	0.2666429	0.000256548	0.004943906	singleton	Treg
THOC3	0.16926141	0.000256581	0.004943906	singleton	Treg
PARP14	0.1291987	0.00025687	0.004948469	singleton	Treg
GLO1	0.09626828	0.000257754	0.004964488	singleton	Treg
ALG5	0.28155336	0.000257828	0.004964892	singleton	Treg
SLC25A46	0.029393358	0.000259154	0.004989414	singleton	Treg
CCDC126	0.42428482	0.000259254	0.004990318	singleton	Treg
MED13L	0.21958023	0.000260672	0.005015416	singleton	Treg
ADA	0.23293109	0.000260717	0.005015416	singleton	Treg
KMT2A	0.21347477	0.000260717	0.005015416	singleton	Treg
DAD1	0.31713358	0.000260847	0.005016897	singleton	Treg
GUCD1	0.2494206	0.000260969	0.005018234	singleton	Treg
NOCT	0.08068694	0.000262756	0.005051554	singleton	Treg
RPA2	0.28226277	0.000263077	0.005055686	singleton	Treg
ZNF570	0.48364568	0.000263077	0.005055686	singleton	Treg
RWDD1	0.1739072	0.000263347	0.005059842	singleton	Treg
MDH1	0.27487394	0.00026394	0.005070204	singleton	Treg
ATF6	0.13424239	0.000264549	0.005080876	singleton	Treg
RFLNB	0.18726039	0.000265107	0.005090553	singleton	Treg
PKD2	0.14915301	0.000265319	0.005093577	singleton	Treg
NRDC	0.10024142	0.000265556	0.00509711	singleton	Treg
ENSG00000250075	0.14024429	0.000265666	0.005098178	singleton	Treg
FRA10AC1	0.19284183	0.000265761	0.005098957	singleton	Treg
BCL2L1-AS1	0.6777101	0.000266006	0.005102639	singleton	Treg
SRSF9	0.2007649	0.000266313	0.005107486	singleton	Treg
ADNP	0.14238474	0.00026695	0.005118667	singleton	Treg
DPH1-AS1	0.5659991	0.000267285	0.005124038	singleton	Treg
OSER1	0.13303098	0.000268412	0.005144609	singleton	Treg
OGFOD1	0.3329491	0.000268481	0.005144882	singleton	Treg
IFI27L1	0.2341646	0.000269578	0.00516487	singleton	Treg
INTS3	0.15055619	0.000269858	0.005169184	singleton	Treg
RAB7A	0.18857959	0.000270158	0.00517387	singleton	Treg
SHKBP1	0.22393413	0.000270238	0.005174366	singleton	Treg
COX6B1	0.27102548	0.000270692	0.005182001	singleton	Treg
ELOB	0.23039928	0.000272354	0.005212776	singleton	Treg
ACTN1	0.4341913	0.00027311	0.005226176	singleton	Treg
PSTPIP2	0.3423006	0.000274194	0.005245862	singleton	Treg
SPAG7	0.43288913	0.000274268	0.005246216	singleton	Treg
TRIM52	0.19889139	0.000274623	0.005251936	singleton	Treg
RAD50	0.055675227	0.000275646	0.00527044	singleton	Treg
UQCR11	0.16644625	0.000276308	0.005282029	singleton	Treg
XRRA1	0.06838691	0.000276751	0.005289437	singleton	Treg
FAF2	0.05282595	0.000276877	0.00529077	singleton	Treg
WDR73	0.2710544	0.000277688	0.005305186	singleton	Treg
DNAJC8	-0.005411938	0.00027852	0.005320015	singleton	Treg
CNDP2	0.05614904	0.000279525	0.005338137	singleton	Treg
CYSLTR2	0.30492568	0.000280462	0.005354838	singleton	Treg
PGPEP1	0.16999699	0.000280554	0.005354838	singleton	Treg
KIAA1671	0.075706586	0.00028057	0.005354838	singleton	Treg
ZNF248	0.572095	0.000280673	0.005355731	singleton	Treg
ABHD13	0.24231698	0.000280785	0.005355924	singleton	Treg
RNF38	0.18199575	0.000280797	0.005355924	singleton	Treg
POLR2F	0.30359614	0.000280932	0.005357425	singleton	Treg
YBX3	0.21458028	0.000281191	0.005361283	singleton	Treg
INTS14	0.42632478	0.000282633	0.005387701	singleton	Treg
UBE2S	0.18741709	0.00028299	0.005393413	singleton	Treg
TRPM2	0.09433155	0.000283942	0.005410465	singleton	Treg
ARF3	0.049080703	0.000284083	0.005412058	singleton	Treg
ALG6	0.1134344	0.000284188	0.005412961	singleton	Treg
PTBP2	0.11471048	0.000285592	0.005438614	singleton	Treg
LINC03009	0.09985059	0.000286743	0.005459431	singleton	Treg
RRP15	0.21227832	0.000286869	0.005460728	singleton	Treg
COMMD6	0.27760887	0.00029016	0.005522269	singleton	Treg
CCDC18	0.008264305	0.000290702	0.005531478	singleton	Treg
C11orf54	0.38623452	0.000290764	0.005531539	singleton	Treg
IVD	0.16487743	0.00029099	0.005534731	singleton	Treg
MOV10	0.20121977	0.00029132	0.005539883	singleton	Treg
PPM1L	0.35438517	0.000291914	0.005549652	singleton	Treg
FAM32A	0.39377618	0.000291951	0.005549652	singleton	Treg
FHIP1A	1.0355674	0.000293707	0.005581903	singleton	Treg
LSR	0.40548784	0.000293811	0.005582754	singleton	Treg
RNF122	0.42536825	0.000295009	0.005603989	singleton	Treg
FAM78A	0.19607839	0.000295047	0.005603989	singleton	Treg
MRPL47	0.2650008	0.000296409	0.005628735	singleton	Treg
ENSG00000291149	0.13815002	0.000297563	0.005648201	singleton	Treg
GPR171	0.2735575	0.000297605	0.005648201	singleton	Treg
HSPA14	0.14670087	0.000297613	0.005648201	singleton	Treg
RAB40C	0.29601833	0.000298388	0.005661763	singleton	Treg
TOB1	0.17701519	0.000299773	0.005686907	singleton	Treg
TCTN3	0.10444704	0.000300973	0.005708528	singleton	Treg
ZNF480	0.25508004	0.000301126	0.005710284	singleton	Treg
ZNF540	0.2863749	0.000301275	0.00571196	singleton	Treg
NOD1	0.1403063	0.0003015	0.005715089	singleton	Treg
ITGA5	0.34230304	0.000302348	0.005730014	singleton	Treg
CCL4	0.2245733	0.000303199	0.005744975	singleton	Treg
TMBIM1	0.33023563	0.000303558	0.005750635	singleton	Treg
FNBP4	0.16988301	0.000303995	0.005757762	singleton	Treg
ABCD2	0.062460493	0.000304145	0.005759452	singleton	Treg
AP2M1	0.062207058	0.000304699	0.00576729	singleton	Treg
TARS1	0.07000413	0.000304716	0.00576729	singleton	Treg
OSTC	0.27628624	0.000304742	0.00576729	singleton	Treg
SDHAF2	0.18574476	0.000305857	0.005787237	singleton	Treg
ATP11B	0.20691486	0.00030638	0.005795959	singleton	Treg
UTRN	0.17268759	0.000307626	0.005818376	singleton	Treg
CAB39	0.12342347	0.000308773	0.005838898	singleton	Treg
ZNF420	0.21700403	0.000308995	0.005841928	singleton	Treg
SMG1	0.18776047	0.000309444	0.005849244	singleton	Treg
EXOSC6	0.6961367	0.000309741	0.005852923	singleton	Treg
KCTD9	0.025481904	0.000309762	0.005852923	singleton	Treg
PPP6R3	0.21885842	0.000310269	0.005861326	singleton	Treg
SRA1	0.106075905	0.000310426	0.005863128	singleton	Treg
SREK1IP1	0.057404134	0.000311149	0.005874839	singleton	Treg
USP3-AS1	0.18417998	0.000311171	0.005874839	singleton	Treg
LINC00680-1	0.40936932	0.000312669	0.005901942	singleton	Treg
FGGY	0.00318655	0.000313264	0.005911992	singleton	Treg
MKNK1	0.04981717	0.000313387	0.005913143	singleton	Treg
CREBBP	0.209178	0.000314169	0.005926713	singleton	Treg
TMEM242	0.3737229	0.000314612	0.005933878	singleton	Treg
DYRK1B	0.18036084	0.000317034	0.005978371	singleton	Treg
KHSRP	0.11205205	0.000318003	0.005995454	singleton	Treg
TRIM69	0.04773988	0.00031928	0.006018334	singleton	Treg
GARS1	0.0421238	0.00031946	0.00602052	singleton	Treg
SARS1	0.12173269	0.000319739	0.006024571	singleton	Treg
ZBTB17	0.19793874	0.000320666	0.006040842	singleton	Treg
COG2	0.44751564	0.00032077	0.006041592	singleton	Treg
CEP104	0.07916944	0.000320905	0.006042937	singleton	Treg
RHOT1	0.104717724	0.000321696	0.006056614	singleton	Treg
STX2	0.30361244	0.000322116	0.006063329	singleton	Treg
PRPF4	0.20772587	0.000324333	0.006103835	singleton	Treg
PSMG2	0.16732165	0.000325561	0.006125724	singleton	Treg
NFU1	0.10027385	0.000326834	0.006148462	singleton	Treg
MAN2C1	0.12204557	0.000327119	0.006151974	singleton	Treg
TRAPPC11	0.21942699	0.000327151	0.006151974	singleton	Treg
RPP14	0.15779167	0.000327252	0.006152651	singleton	Treg
MAP3K9	0.18144019	0.000328444	0.006173836	singleton	Treg
NSMCE1	0.28859028	0.000329012	0.006183275	singleton	Treg
DHX29	0.14049707	0.000329104	0.006183782	singleton	Treg
DENND1A	0.15100358	0.000329793	0.006195496	singleton	Treg
NSL1	0.14036328	0.000329969	0.006197569	singleton	Treg
CEP128	0.118104264	0.00033359	0.006264336	singleton	Treg
BLM	0.12092146	0.000334016	0.006271089	singleton	Treg
CASP10	0.6528664	0.000334292	0.006275033	singleton	Treg
ZC3H14	0.037177105	0.000334592	0.00627942	singleton	Treg
POLG2	0.14942424	0.000335452	0.006294302	singleton	Treg
LNX2	0.24910752	0.000335748	0.006298613	singleton	Treg
MEF2A	0.08553784	0.000336069	0.006303369	singleton	Treg
MB21D2	0.14969586	0.000336328	0.006306979	singleton	Treg
RACK1	0.16576394	0.000337669	0.006330875	singleton	Treg
POLR3C	0.16113134	0.000338488	0.006344981	singleton	Treg
RBM12	0.103325635	0.000338631	0.006346391	singleton	Treg
RSRP1	0.2060658	0.000339985	0.006370515	singleton	Treg
CNIH4	0.34618133	0.000340076	0.006370948	singleton	Treg
BCAS4	0.408939	0.000341121	0.006389252	singleton	Treg
ENSG00000288755	0.3613565	0.00034146	0.006394341	singleton	Treg
BCL2L13	0.28684193	0.000341953	0.006402301	singleton	Treg
CATSPER2	0.0933663	0.000342729	0.006415568	singleton	Treg
CAMK4	0.20135011	0.000342811	0.006415825	singleton	Treg
ZC3H8	0.08816398	0.000344191	0.006440375	singleton	Treg
ADARB2	0.056496833	0.000345426	0.006462209	singleton	Treg
SCP2	0.046809047	0.000348781	0.006523681	singleton	Treg
MSH2	0.18347372	0.000349151	0.006529326	singleton	Treg
PPP2R5E	0.1285377	0.000349782	0.006539819	singleton	Treg
RAB4B	0.06974499	0.000350296	0.006548131	singleton	Treg
SNRPB2	0.22690898	0.000351473	0.006568836	singleton	Treg
WSB2	0.32650515	0.000351989	0.006577183	singleton	Treg
BRAP	0.11237616	0.000353566	0.006605352	singleton	Treg
NBPF19	0.2987765	0.000355607	0.006641685	singleton	Treg
UFD1	0.11755648	0.000355652	0.006641685	singleton	Treg
RCC2	0.11487507	0.000355979	0.006646497	singleton	Treg
ZNF484	0.09486641	0.000356158	0.006648526	singleton	Treg
USP1	0.08787822	0.000356985	0.006662639	singleton	Treg
POLR1HASP-1	0.11181115	0.000357249	0.006666255	singleton	Treg
ZNF783	0.4773678	0.000357344	0.006666708	singleton	Treg
MTMR6	0.004560667	0.000357838	0.006673761	singleton	Treg
SLC26A11	0.24249169	0.000357863	0.006673761	singleton	Treg
ENSG00000268205	0.45120412	0.000358733	0.006688671	singleton	Treg
PHF14	0.10460487	0.000358819	0.006688939	singleton	Treg
PPP5C	0.16378912	0.000358934	0.006689768	singleton	Treg
APOL2	0.06597802	0.000360264	0.006713231	singleton	Treg
STARD9	-0.004462456	0.000360993	0.006725501	singleton	Treg
RABGGTB	0.17862949	0.0003612	0.006728024	singleton	Treg
SPPL3	0.15889692	0.000361533	0.006732895	singleton	Treg
IQCG	0.23077372	0.000361977	0.006739838	singleton	Treg
ENSG00000247925	0.44989884	0.000363373	0.006764502	singleton	Treg
ZNF740	0.3866698	0.000364993	0.006793321	singleton	Treg
VPS37A	0.16993445	0.000365436	0.006800227	singleton	Treg
LINC00426	0.015356033	0.000366012	0.006809607	singleton	Treg
SH3GLB1	0.050362755	0.000366798	0.006822126	singleton	Treg
CHD4	0.15510708	0.000366829	0.006822126	singleton	Treg
CERS2	0.26583904	0.000367013	0.006824208	singleton	Treg
CENPP	0.004903897	0.00036711	0.006824377	singleton	Treg
GLOD4	0.26750994	0.000367167	0.006824377	singleton	Treg
PAPOLA	0.16035065	0.000368612	0.006849901	singleton	Treg
FCF1	0.2549766	0.000368751	0.006851132	singleton	Treg
DYNLRB1	0.11520406	0.000369209	0.006858285	singleton	Treg
UVSSA	0.13473132	0.000369677	0.006865052	singleton	Treg
LINC02883	0.4179562	0.000369718	0.006865052	singleton	Treg
HECW2	0.4450585	0.000370326	0.006874996	singleton	Treg
NR2C1	0.11497699	0.000371054	0.006887158	singleton	Treg
BCL6	0.043957774	0.000371628	0.006896459	singleton	Treg
PTPN4	0.17382237	0.000372162	0.006905002	singleton	Treg
ZMPSTE24	0.38105392	0.000372758	0.006914711	singleton	Treg
YWHAB	0.12675662	0.000374042	0.006937168	singleton	Treg
PEDS1	0.40504208	0.000374151	0.006937835	singleton	Treg
WASHC2C	0.08467394	0.000375733	0.006965788	singleton	Treg
ACTR6	0.2408123	0.000375827	0.006966167	singleton	Treg
PIP4K2C	0.49778917	0.000377472	0.006995297	singleton	Treg
PDSS2	0.10217736	0.000377814	0.007000253	singleton	Treg
FEM1C	0.20393607	0.000378508	0.007009875	singleton	Treg
ASXL2	0.15479338	0.000378513	0.007009875	singleton	Treg
PBRM1	0.14969079	0.000378555	0.007009875	singleton	Treg
ENSG00000290474	0.10169986	0.000379151	0.007019526	singleton	Treg
C8orf76	0.11790107	0.000380657	0.00704602	singleton	Treg
CD2BP2	0.29270327	0.000380884	0.007048854	singleton	Treg
RALB	0.17985365	0.000381059	0.007050709	singleton	Treg
KLHL24	0.08795197	0.000384897	0.007118932	singleton	Treg
MVB12A	0.3929223	0.000387908	0.007173219	singleton	Treg
KIAA1143	0.1865957	0.000389051	0.00719296	singleton	Treg
CORO2A	0.14557385	0.000389624	0.007202145	singleton	Treg
NECTIN1	0.466834	0.00039048	0.007216548	singleton	Treg
CRCP	0.06725006	0.000390659	0.007218443	singleton	Treg
EVL	0.20813975	0.000391457	0.007231773	singleton	Treg
PNPLA7	0.32550374	0.000393969	0.007276758	singleton	Treg
IGSF9B	0.3157653	0.00039593	0.007311554	singleton	Treg
STX12	0.057714604	0.000396265	0.007316312	singleton	Treg
KLC2	0.5234145	0.000396782	0.007324425	singleton	Treg
ENSG00000259546	0.40439153	0.000397183	0.007330411	singleton	Treg
PLEKHA8	0.21581347	0.000401262	0.00740289	singleton	Treg
EML2	0.122829	0.000401267	0.00740289	singleton	Treg
SDCCAG8	0.046077766	0.000402821	0.00743011	singleton	Treg
ZSCAN30	0.5755895	0.000403385	0.007439061	singleton	Treg
PAPSS1	0.06051225	0.000403916	0.007447404	singleton	Treg
MRPS31	0.056270856	0.000404549	0.007457613	singleton	Treg
ZBTB47-AS1	0.10350312	0.000404633	0.007457709	singleton	Treg
PLCH2	0.27532065	0.000405637	0.00747476	singleton	Treg
PYROXD1	0.20396684	0.000406098	0.007481793	singleton	Treg
RUVBL1	0.22954983	0.000406182	0.007481889	singleton	Treg
PIN1	0.22290823	0.000407641	0.0075073	singleton	Treg
NBAS	0.16226815	0.000408093	0.007514154	singleton	Treg
UBE2M	0.24611837	0.000410642	0.007559618	singleton	Treg
PGAM1	0.3966088	0.00041332	0.007607442	singleton	Treg
GGT7	0.19343656	0.000414264	0.007623335	singleton	Treg
HSH2D	0.3072089	0.000416619	0.007665175	singleton	Treg
ENSG00000277701	0.13413379	0.000417086	0.007672268	singleton	Treg
CEP70	0.33498153	0.00041779	0.00768372	singleton	Treg
FAM83D	0.36814037	0.000421029	0.007741785	singleton	Treg
WDR19	0.59829724	0.000422018	0.007758474	singleton	Treg
TRPV2	0.15166405	0.00042259	0.007767471	singleton	Treg
ENSG00000226310	0.08549743	0.000423028	0.007774008	singleton	Treg
CELF1	0.14955622	0.000428114	0.007865958	singleton	Treg
MIER3	0.32057917	0.000428357	0.007868879	singleton	Treg
TSPYL4	0.35757893	0.000429748	0.007892896	singleton	Treg
LIN7C	0.29830667	0.000430448	0.007904217	singleton	Treg
CYP4V2	0.15287727	0.000430887	0.007910752	singleton	Treg
PPID	0.24804752	0.000432089	0.007931278	singleton	Treg
ENSG00000290924	0.55864435	0.000433181	0.007948557	singleton	Treg
CASP7	0.25078857	0.000433198	0.007948557	singleton	Treg
ENSG00000290928	0.16829972	0.000436326	0.008004397	singleton	Treg
ENSG00000248969	0.10649492	0.000437271	0.008020175	singleton	Treg
BTN3A3	0.073594406	0.000438019	0.008032329	singleton	Treg
ENSG00000249240	0.09165163	0.00043904	0.008049489	singleton	Treg
CCDC88A	0.26330087	0.000439814	0.008062129	singleton	Treg
ZC2HC1A	0.1277752	0.000439966	0.008063342	singleton	Treg
ENSG00000299358	0.40769014	0.000440378	0.008069332	singleton	Treg
HDAC3	0.27435192	0.00044059	0.008071658	singleton	Treg
RNF123	0.5699379	0.000441374	0.008084442	singleton	Treg
SH3RF3	0.27583253	0.000441593	0.008085756	singleton	Treg
JMJD6	0.09580164	0.000441696	0.008085756	singleton	Treg
MYO1G	0.01386326	0.000441702	0.008085756	singleton	Treg
MPPE1	0.32463014	0.000442475	0.008098338	singleton	Treg
TFE3	0.22843364	0.000442579	0.008098666	singleton	Treg
MED30	0.29260066	0.000443622	0.008116181	singleton	Treg
RABGAP1	0.059775215	0.000444159	0.008124445	singleton	Treg
ORAI2	0.24716173	0.000447299	0.008180302	singleton	Treg
SCLT1	0.13135915	0.000450516	0.008237535	singleton	Treg
MAZ	0.26586995	0.000451688	0.008257372	singleton	Treg
ARID2	0.1946262	0.000452782	0.008275774	singleton	Treg
RPP30	0.42228553	0.000453069	0.008279408	singleton	Treg
MIRLET7A1HG	0.17726085	0.000454104	0.008296715	singleton	Treg
MORC4	0.65954894	0.000454947	0.008310515	singleton	Treg
LARP1B	0.28855824	0.000455078	0.008311308	singleton	Treg
NAA30	0.3309106	0.000456751	0.008340242	singleton	Treg
SIVA1	0.06951064	0.000456882	0.008341037	singleton	Treg
THRA	0.44606265	0.000457668	0.008353759	singleton	Treg
TMEM120B	0.21612088	0.000458668	0.008370406	singleton	Treg
NDUFS1	0.093507744	0.000458914	0.008373274	singleton	Treg
ZNF189	0.3675914	0.000459267	0.008378099	singleton	Treg
FAM149B1	0.39521593	0.000461796	0.008422613	singleton	Treg
PRAG1	0.5491055	0.000463053	0.008443906	singleton	Treg
TMOD3	0.14639696	0.000463893	0.008457586	singleton	Treg
CPD	0.0675181	0.000464549	0.008467915	singleton	Treg
ACTR5	0.6954619	0.000465059	0.008475582	singleton	Treg
METTL23	0.4292077	0.000465289	0.008478135	singleton	Treg
FDFT1	0.18563923	0.000465838	0.008486509	singleton	Treg
SETD1A	0.32296953	0.000466951	0.008505152	singleton	Treg
FNDC3A	0.19292414	0.00046722	0.008508414	singleton	Treg
MAPKAPK3	0.21480998	0.000470435	0.008565305	singleton	Treg
MBNL2	0.1802901	0.000470861	0.008570933	singleton	Treg
SPEF2	0.35041475	0.000470925	0.008570933	singleton	Treg
TRIM13	0.4033916	0.000471694	0.008583275	singleton	Treg
STAT5A	0.092580564	0.000472141	0.008589743	singleton	Treg
CRYZL1	0.30998567	0.0004757	0.008652827	singleton	Treg
EPAS1	0.036468036	0.000476006	0.008656734	singleton	Treg
BLTP3A	0.36527425	0.000476273	0.008659932	singleton	Treg
GPD1L	0.15101649	0.000478942	0.008706786	singleton	Treg
ENSG00000285171	0.25568473	0.000479546	0.008716086	singleton	Treg
GPN2	0.2577101	0.000479835	0.008719663	singleton	Treg
UBASH3B	0.13844405	0.000479953	0.008720136	singleton	Treg
ABHD15-AS1	0.29641056	0.000480058	0.008720371	singleton	Treg
XNDC1N	0.07134176	0.000480999	0.008735782	singleton	Treg
U2AF1	0.42020348	0.00048123	0.008737928	singleton	Treg
TBXAS1	0.017380085	0.000481302	0.008737928	singleton	Treg
PSEN1	0.062761866	0.000482952	0.008766197	singleton	Treg
ARAF	0.18682773	0.000484614	0.00879467	singleton	Treg
NDUFA11	0.42188463	0.000485729	0.008813217	singleton	Treg
ZNF41	0.12836903	0.000489798	0.008885348	singleton	Treg
ENSG00000296331	0.06170152	0.000490784	0.008901517	singleton	Treg
ZNF600	0.151919	0.000491227	0.008907843	singleton	Treg
YTHDF1	0.25007525	0.000491603	0.008912956	singleton	Treg
INTS4	0.058235206	0.000492228	0.008922582	singleton	Treg
QPCTL	0.3091693	0.00049305	0.00893576	singleton	Treg
LINC01409	0.35639513	0.000495028	0.00896989	singleton	Treg
CUL4B	0.14046322	0.000496884	0.009001805	singleton	Treg
STYXL1	0.20512511	0.00049855	0.009030248	singleton	Treg
RETSAT	0.19610597	0.000499068	0.009037894	singleton	Treg
RNPEPL1	0.38280588	0.000500105	0.009054938	singleton	Treg
PSMB4	0.24240375	0.000502507	0.009096689	singleton	Treg
PDHB	0.33726236	0.000504341	0.00912815	singleton	Treg
SURF6	0.5350842	0.000504644	0.009131884	singleton	Treg
LRRC8B	0.022514813	0.000505906	0.009152963	singleton	Treg
PIN4	0.1894439	0.000506009	0.009153085	singleton	Treg
RAB11FIP2	0.10643953	0.000506403	0.009158453	singleton	Treg
ENSG00000301056	0.39103797	0.000509986	0.009221498	singleton	Treg
THOC5	0.29643747	0.000510717	0.009232944	singleton	Treg
GLG1	0.1778054	0.000512356	0.009260801	singleton	Treg
EXOC5	0.09224854	0.00051295	0.009269765	singleton	Treg
IFI44	0.21725763	0.000513377	0.009275703	singleton	Treg
ST3GAL2	0.09279616	0.000513622	0.009278356	singleton	Treg
SNRPD1	0.20319185	0.000514042	0.009284172	singleton	Treg
PCIF1	0.25025597	0.000514869	0.009297338	singleton	Treg
BMPR2	0.053915698	0.000516605	0.0093269	singleton	Treg
FAM106A	0.07175334	0.000517147	0.009334907	singleton	Treg
PWWP3A	0.29706028	0.000517457	0.009337193	singleton	Treg
ACOT7	0.13455987	0.000517471	0.009337193	singleton	Treg
CDK7	0.28008443	0.000518593	0.009355652	singleton	Treg
TMCO3	0.34733614	0.000518763	0.009356925	singleton	Treg
SPPL2A	0.034718327	0.000519088	0.009361004	singleton	Treg
TIMM17A	0.26079166	0.000520142	0.009378229	singleton	Treg
ODF2L	0.18124512	0.000522591	0.009420589	singleton	Treg
VRK2	0.055096723	0.000522926	0.009424822	singleton	Treg
PACC1	0.5107642	0.00052403	0.009442927	singleton	Treg
SUZ12P1	0.112118185	0.000524216	0.00944447	singleton	Treg
LSM7	0.3159433	0.000525544	0.009466603	singleton	Treg
JAK2	0.034983363	0.000525744	0.009468407	singleton	Treg
VEZF1	0.2898463	0.000527773	0.009503125	singleton	Treg
KIF13B	0.14191978	0.000529852	0.00953874	singleton	Treg
CCDC90B	0.21709396	0.000531179	0.009560818	singleton	Treg
SPAG5	0.5526251	0.000533727	0.009604594	singleton	Treg
TMCO1	0.048852023	0.000533814	0.009604594	singleton	Treg
CABIN1	0.10198524	0.00053433	0.009612039	singleton	Treg
BMT2	0.03412467	0.000534766	0.009618051	singleton	Treg
ENSG00000282278	0.24163212	0.000535748	0.009633882	singleton	Treg
NUTM2B-AS1	0.13228938	0.000535974	0.009635586	singleton	Treg
ZNF746	0.28530607	0.000536046	0.009635586	singleton	Treg
TSPAN18	0.6516792	0.000539143	0.009689415	singleton	Treg
SPRED2	0.06922748	0.000539414	0.009692444	singleton	Treg
TNRC6A	0.17725967	0.000542788	0.009751199	singleton	Treg
RBIS	0.20522021	0.000544337	0.009777183	singleton	Treg
NDOR1	0.13136683	0.000545143	0.009789801	singleton	Treg
SCLY	0.27036327	0.000546492	0.009812151	singleton	Treg
TMEM91	0.22542669	0.000547085	0.009820945	singleton	Treg
MICAL3	-0.0173784	0.000547353	0.009823879	singleton	Treg
VPS29	0.3379133	0.000547717	0.009828547	singleton	Treg
HMGB2	-0.014942916	0.000548781	0.009845768	singleton	Treg
HS6ST1	0.41631725	0.000550003	0.009865827	singleton	Treg
SNX17	0.4713358	0.000550443	0.009871854	singleton	Treg
SMARCD1	0.10193681	0.000552897	0.009913988	singleton	Treg
CEP44	0.022968357	0.000553055	0.009914931	singleton	Treg
MORC2	0.32276487	0.000554106	0.009931888	singleton	Treg
ADSS2	0.0720497	0.000555972	0.009963449	singleton	Treg
KLHL11	0.27304435	0.000558222	0.010001878	singleton	Treg
COX6A1	0.39293343	0.000558729	0.010009067	singleton	Treg
VAMP4	0.52083594	0.000558949	0.010011104	singleton	Treg
MYSM1	0.03032661	0.000560929	0.010044667	singleton	Treg
XAB2	0.32770473	0.000561324	0.010048484	singleton	Treg
GLA	0.31169444	0.000561355	0.010048484	singleton	Treg
OLA1	0.06727114	0.000561507	0.010048764	singleton	Treg
TTC17	0.17930315	0.000561583	0.010048764	singleton	Treg
CD200R1	0.10679521	0.000561826	0.010051218	singleton	Treg
BCL2L1	-0.003091114	0.000562184	0.010055717	singleton	Treg
GID8	0.30706576	0.000563305	0.010072766	singleton	Treg
INTS1	0.18103956	0.00056335	0.010072766	singleton	Treg
ZDHHC7	0.28338712	0.000563579	0.010074954	singleton	Treg
C1RL	0.17986245	0.000564114	0.010082603	singleton	Treg
ANKRD11	0.14977422	0.000564855	0.010093948	singleton	Treg
NDUFA6-DT	0.31527138	0.000565207	0.010098198	singleton	Treg
WWP2	0.102170676	0.000565307	0.010098198	singleton	Treg
MBOAT7	0.43986154	0.000566027	0.010109149	singleton	Treg
HEXD	0.2576614	0.00057167	0.010208011	singleton	Treg
WDR3	0.32043472	0.000571879	0.010209813	singleton	Treg
SOCS7	0.20120375	0.00057222	0.010213964	singleton	Treg
DESI1	0.06655501	0.00057332	0.010231672	singleton	Treg
MFN2	0.22528096	0.000576329	0.010283425	singleton	Treg
MON1B	0.12632023	0.000576523	0.010284961	singleton	Treg
CLPX	0.114739805	0.000577155	0.01029429	singleton	Treg
MED10	0.27117372	0.000577889	0.010305437	singleton	Treg
LSS	0.097783014	0.000579516	0.010332507	singleton	Treg
TSNARE1	0.027285144	0.000580763	0.010352784	singleton	Treg
TRPC4AP	0.11792697	0.000581612	0.010365951	singleton	Treg
EP300	0.1564769	0.000583256	0.010393308	singleton	Treg
TMED9	0.18931763	0.000584361	0.010411023	singleton	Treg
BAZ2B	0.06652013	0.000584882	0.010418347	singleton	Treg
ZNG1E	0.64228344	0.000586329	0.010442164	singleton	Treg
NHLRC2	0.39592457	0.000586535	0.010443865	singleton	Treg
PBX3	0.08824551	0.000586694	0.010444719	singleton	Treg
RNF139-DT	0.60337794	0.000589744	0.010497043	singleton	Treg
DLGAP1-AS1	0.100424185	0.000590804	0.010513928	singleton	Treg
GCNT4	0.46639654	0.000591706	0.010527996	singleton	Treg
PARGP1	0.15869223	0.000592137	0.01053369	singleton	Treg
HS3ST3B1	-0.015931994	0.000592985	0.010546786	singleton	Treg
ACTR3C	0.025412783	0.000594451	0.010570875	singleton	Treg
GBP1	0.018897	0.000597434	0.01062192	singleton	Treg
TRMT112	0.18790668	0.000598006	0.010630099	singleton	Treg
TM7SF3	0.11090356	0.000598418	0.010633989	singleton	Treg
KDSR	0.21553813	0.00059845	0.010633989	singleton	Treg
SIMC1P1	0.28497973	0.000598821	0.010638589	singleton	Treg
ARGLU1	0.16747218	0.00059971	0.010652381	singleton	Treg
FUNDC2	0.2414971	0.000601898	0.010689224	singleton	Treg
WAC	0.20272864	0.000604532	0.010733995	singleton	Treg
DCAKD	0.25855857	0.000607202	0.010779375	singleton	Treg
UBA7	0.40308067	0.000608496	0.010800318	singleton	Treg
ENSG00000296618	0.21337311	0.000608881	0.010804703	singleton	Treg
MAP4K3	0.0251573	0.000608972	0.010804703	singleton	Treg
SLC25A19	0.3402239	0.000610129	0.010823213	singleton	Treg
L3MBTL2	0.3146574	0.000610771	0.010832557	singleton	Treg
CDK9	0.41639897	0.000610927	0.010833297	singleton	Treg
ATP6V1B2	0.14064422	0.000611437	0.010840314	singleton	Treg
NKTR	0.20602225	0.000614202	0.010887282	singleton	Treg
ENSG00000254459	0.14934461	0.000614781	0.010895504	singleton	Treg
HLA-H	0.1080429	0.000615891	0.010913129	singleton	Treg
PCM1	0.21192373	0.00061604	0.010913728	singleton	Treg
NDUFA12	0.3550417	0.00061716	0.010931529	singleton	Treg
CCNH	0.20745367	0.000618982	0.010961739	singleton	Treg
TUT7	0.08521964	0.00062009	0.010979316	singleton	Treg
SLC25A28	0.4396432	0.000623562	0.011038711	singleton	Treg
MARCHF3	0.002875074	0.000624922	0.011060715	singleton	Treg
LONP1	0.23193115	0.000625258	0.011064594	singleton	Treg
ENSG00000270066	0.17477848	0.000628621	0.011122023	singleton	Treg
HSD17B11	0.21962783	0.000629153	0.011129363	singleton	Treg
DENND4B	0.16962944	0.000629509	0.011133564	singleton	Treg
SLC30A6	0.083666936	0.000629999	0.011138977	singleton	Treg
PITPNB	0.067660555	0.00063005	0.011138977	singleton	Treg
PRPF40B	0.35162446	0.000630796	0.011150073	singleton	Treg
UBE2K	0.13385215	0.000632068	0.011170481	singleton	Treg
AMD1	0.13702548	0.000632748	0.011180404	singleton	Treg
PRDM15	0.22922064	0.000634851	0.011215468	singleton	Treg
NUDT5	0.21283984	0.000635201	0.01121955	singleton	Treg
SHF	0.2546563	0.000635781	0.011227704	singleton	Treg
NDUFS2	0.21179168	0.000636456	0.011237524	singleton	Treg
WDR35	0.31107312	0.000636747	0.011240557	singleton	Treg
XRCC1	0.16452025	0.000638931	0.011277006	singleton	Treg
DCAF17	0.2435067	0.000639223	0.011280049	singleton	Treg
ITGB7	0.045081377	0.00063948	0.011282487	singleton	Treg
CMTR1	0.03247506	0.000640013	0.011289775	singleton	Treg
ENSG00000258989	0.06320317	0.000640821	0.011301922	singleton	Treg
SLC37A3	0.12632501	0.000641707	0.011315447	singleton	Treg
ABAT	0.02141873	0.000642069	0.011319716	singleton	Treg
PUF60	0.19632785	0.000643087	0.011335543	singleton	Treg
YARS2	0.21352102	0.000646192	0.011388155	singleton	Treg
ARFGAP2	0.14757912	0.000646704	0.011395048	singleton	Treg
PCNX4	0.08828655	0.000647103	0.011399957	singleton	Treg
BMP2K	0.17639504	0.000649128	0.011433509	singleton	Treg
LRP5L	0.40754744	0.000650296	0.01145194	singleton	Treg
STMP1	0.39427716	0.000652164	0.011482708	singleton	Treg
ALDH3A2	0.14604709	0.00065254	0.011487191	singleton	Treg
ENSG00000291117	0.36747742	0.000653328	0.011498917	singleton	Treg
LSM6	0.27444845	0.000653731	0.011503869	singleton	Treg
PPP4R3A	0.18426518	0.000655591	0.011534457	singleton	Treg
TCP11L1	0.11216252	0.000657413	0.011564345	singleton	Treg
HOOK1	0.5583845	0.000659565	0.011600053	singleton	Treg
LUC7L2	0.17780958	0.000660122	0.011607688	singleton	Treg
FOCAD	0.037268966	0.000660715	0.011615949	singleton	Treg
GMEB1	0.08034499	0.000661051	0.011619703	singleton	Treg
SLC2A4RG	0.42468154	0.00066551	0.011695902	singleton	Treg
SLC49A4	0.097064964	0.000666937	0.011718802	singleton	Treg
RNF214	0.4220455	0.000667973	0.011734831	singleton	Treg
UBR3	0.1308804	0.000672547	0.011810798	singleton	Treg
PHC2	0.22784443	0.000673691	0.011828684	singleton	Treg
ENSG00000285679	0.40600622	0.000673979	0.011831551	singleton	Treg
MTA1	0.15581883	0.000676038	0.011865482	singleton	Treg
MEF2B	0.32168433	0.000677948	0.011896798	singleton	Treg
ENSG00000291201	0.23276237	0.000679245	0.01191562	singleton	Treg
SMC6	0.07279741	0.000679272	0.01191562	singleton	Treg
RIC8A	0.16749808	0.000683343	0.011984498	singleton	Treg
SS18L2	0.1547768	0.000683452	0.011984498	singleton	Treg
FAM210A	0.35416928	0.000688272	0.012066773	singleton	Treg
POLR2C	0.2926845	0.000689542	0.012086791	singleton	Treg
ZMIZ1	-0.000705687	0.000690638	0.01210377	singleton	Treg
ZNF621	0.42689943	0.000691404	0.012114945	singleton	Treg
BCAP29	0.2022722	0.00069291	0.012139089	singleton	Treg
DIMT1	0.2468961	0.00069505	0.012173691	singleton	Treg
PHAX	0.2999555	0.000695143	0.012173691	singleton	Treg
KLHL9	0.36235842	0.000695737	0.012181838	singleton	Treg
LINC01619	0.18519554	0.000697959	0.012218489	singleton	Treg
ASPH	0.31023395	0.000698304	0.012222259	singleton	Treg
ENSG00000255367	0.31788015	0.000699591	0.012242517	singleton	Treg
XRN1	0.18636177	0.000703493	0.012308522	singleton	Treg
MRE11	0.0665332	0.000704159	0.012317901	singleton	Treg
ENSG00000266086	0.17169724	0.000707302	0.012368815	singleton	Treg
QSER1	0.046009906	0.000707443	0.012368815	singleton	Treg
ADSL	0.36181492	0.000707462	0.012368815	singleton	Treg
MAP4K4	0.19418041	0.000707707	0.012369188	singleton	Treg
C1S	0.31451556	0.000707745	0.012369188	singleton	Treg
SLC25A24	0.048009105	0.000708935	0.012387689	singleton	Treg
DDI2	0.14450257	0.000710467	0.012412169	singleton	Treg
STAM2	0.032048333	0.000712847	0.01245145	singleton	Treg
CSNK2B	0.27940634	0.000713493	0.012460434	singleton	Treg
CBX6	0.048853442	0.000713759	0.012462781	singleton	Treg
STAG3L4-1	0.21206897	0.000715664	0.01249372	singleton	Treg
ENSG00000271893	0.72000295	0.000715835	0.012494409	singleton	Treg
AARS1	0.2756648	0.000719074	0.012548625	singleton	Treg
TPI1	0.040526014	0.000720166	0.012564554	singleton	Treg
TAF12	0.22259282	0.000720253	0.012564554	singleton	Treg
PITPNM1	0.3856582	0.000720646	0.012569095	singleton	Treg
GNA12	-0.006801325	0.000720943	0.012571964	singleton	Treg
DHX9	0.17020497	0.000721519	0.01257969	singleton	Treg
TMF1	0.1582429	0.000721702	0.012580552	singleton	Treg
MDH2	0.22334538	0.000722192	0.012585292	singleton	Treg
CROCCP2	0.1865257	0.00072224	0.012585292	singleton	Treg
EXOC8	0.3417881	0.000723472	0.012604429	singleton	Treg
RABL3	0.22282256	0.000728301	0.012686228	singleton	Treg
ENSG00000301208	0.10888316	0.00072864	0.012689798	singleton	Treg
PRDX1	0.1513496	0.000729445	0.012699698	singleton	Treg
TMEM170A	0.018101906	0.000729649	0.012699698	singleton	Treg
GFI1	0.25959507	0.000729668	0.012699698	singleton	Treg
ASB16-AS1	0.44490895	0.000729746	0.012699698	singleton	Treg
ENSG00000301019	0.11868331	0.000730561	0.012711555	singleton	Treg
MFSD6	0.106718	0.00073095	0.012715979	singleton	Treg
LRRC8A	0.1604268	0.000731894	0.012730051	singleton	Treg
TNFSF10	0.20686089	0.000732712	0.012741934	singleton	Treg
LETMD1	0.17040192	0.000734126	0.012764176	singleton	Treg
WDR4	0.3607157	0.000740279	0.012868797	singleton	Treg
GPATCH4	0.18916869	0.000741322	0.012884565	singleton	Treg
TMEM62	0.07674268	0.000743739	0.012924193	singleton	Treg
NEDD4	-0.002079418	0.000744579	0.012936416	singleton	Treg
ADGRL1	0.7276826	0.000745777	0.012954841	singleton	Treg
ZNF251	0.25387928	0.000748634	0.013002089	singleton	Treg
RNF103	0.010690063	0.000749768	0.013019391	singleton	Treg
ENSG00000144785	0.16317667	0.00075256	0.013064284	singleton	Treg
NUBP1	0.29486972	0.00075263	0.013064284	singleton	Treg
ZNF384	0.36501664	0.00075488	0.013100945	singleton	Treg
COQ8B	0.43792817	0.000756244	0.013122197	singleton	Treg
HNRNPA2B1	0.20047408	0.000759169	0.013170533	singleton	Treg
PRXL2C	0.35951754	0.000766238	0.013290728	singleton	Treg
DCPS	0.3728477	0.000767294	0.013306619	singleton	Treg
SQSTM1	0.07590218	0.000768007	0.013316527	singleton	Treg
TAF1B	0.07154192	0.000770821	0.013362867	singleton	Treg
CLCN7	0.40304133	0.000772292	0.01338593	singleton	Treg
TNFRSF10A	0.11825149	0.00077264	0.013389506	singleton	Treg
ENSG00000250658	0.31298953	0.000775583	0.013438038	singleton	Treg
ANKRA2	0.2422456	0.00077659	0.013453023	singleton	Treg
RNH1	0.32546726	0.000778907	0.01349069	singleton	Treg
HEXIM2-AS1	0.4611632	0.000779949	0.013505044	singleton	Treg
MAPK13	0.3122389	0.000780022	0.013505044	singleton	Treg
MLLT6	0.14151324	0.000784038	0.01357209	singleton	Treg
ATAD2B	0.16055761	0.000784318	0.013572509	singleton	Treg
VEGFB	0.6959178	0.000784349	0.013572509	singleton	Treg
IL11RA	0.22999148	0.000784858	0.013578827	singleton	Treg
MCFD2	0.07066981	0.000789565	0.013657766	singleton	Treg
SYNJ2BP	0.2980854	0.000790233	0.013666831	singleton	Treg
PI4K2A	0.13183607	0.000793375	0.013718496	singleton	Treg
ENSG00000310191	0.4394752	0.000793511	0.013718496	singleton	Treg
TMEM107	0.10137551	0.000798424	0.01380092	singleton	Treg
CYTH2	0.10042804	0.000798752	0.013804052	singleton	Treg
ENSG00000289405	0.11244793	0.00079967	0.013817405	singleton	Treg
GALK2	0.011783958	0.000800241	0.013824742	singleton	Treg
ZNF473	0.4614983	0.000801066	0.013836469	singleton	Treg
ARFRP1	0.38741577	0.00080743	0.013943831	singleton	Treg
CTH	0.3995883	0.000809629	0.013979256	singleton	Treg
ECI2	0.24478753	0.000811448	0.014008105	singleton	Treg
IGKC	0.13214624	0.000812423	0.014022381	singleton	Treg
TSEN2	0.40823516	0.000813732	0.014042415	singleton	Treg
TRIM5	0.26077735	0.000814302	0.014049676	singleton	Treg
STX16-NPEPL1	0.16049187	0.000814785	0.014055457	singleton	Treg
HAX1	0.32453084	0.000818514	0.014117194	singleton	Treg
TRIM41	0.18746838	0.000820622	0.014150971	singleton	Treg
GOLGA1	0.06361941	0.000820849	0.01415231	singleton	Treg
SLC25A20	0.4606893	0.000822832	0.014183921	singleton	Treg
CEP350	0.17034931	0.000824103	0.014203231	singleton	Treg
EIF3A	0.16056988	0.000824255	0.014203264	singleton	Treg
ENSG00000125695	0.0375052	0.000824896	0.014211727	singleton	Treg
PDCL	0.38561958	0.000825876	0.014226008	singleton	Treg
TAB3	-0.010966483	0.000826845	0.014240115	singleton	Treg
MTATP6P1	0.074156	0.00082846	0.014265324	singleton	Treg
NLK	0.029645585	0.000829268	0.014276644	singleton	Treg
TRAPPC1	0.163831	0.000832213	0.014324734	singleton	Treg
PPP1R7	0.050233934	0.000842004	0.014490614	singleton	Treg
CBX1	0.12415948	0.000844323	0.014527892	singleton	Treg
PCNX3	0.38092238	0.000846705	0.014565099	singleton	Treg
PLCG1	0.06580103	0.000846794	0.014565099	singleton	Treg
RBPJ	0.11604251	0.000847463	0.014573952	singleton	Treg
PTPN11	0.07701911	0.000850311	0.014620272	singleton	Treg
ZNF846	0.44385946	0.000850467	0.014620307	singleton	Treg
RFC3	0.13008237	0.000850803	0.014623419	singleton	Treg
PYHIN1	0.14475754	0.000851262	0.014628649	singleton	Treg
KPNB1-DT	0.2811395	0.000853201	0.014657611	singleton	Treg
TRMT10B	0.2608112	0.000853257	0.014657611	singleton	Treg
GPBP1	0.19617061	0.000853729	0.014663046	singleton	Treg
ANAPC1P2-1	0.6085201	0.000855223	0.014686048	singleton	Treg
MEF2D	0.1159531	0.000857126	0.014716046	singleton	Treg
POLR2J3-1	0.16837727	0.000858457	0.014736218	singleton	Treg
AAMP	0.27436605	0.000859733	0.014755446	singleton	Treg
ZNF529-AS1	0.27974522	0.000860773	0.014770619	singleton	Treg
RHOT2	0.298679	0.00086254	0.014798249	singleton	Treg
BCL7B	0.28419775	0.000864128	0.01482281	singleton	Treg
LRRC28	0.09895765	0.000867815	0.014883341	singleton	Treg
PDE4DIPP2	0.2549035	0.000868385	0.014889127	singleton	Treg
RAP1GDS1	0.13621898	0.000868487	0.014889127	singleton	Treg
ICOS	0.21563052	0.000868624	0.014889127	singleton	Treg
ENSG00000285851	0.4061785	0.00087036	0.014916177	singleton	Treg
IBA57	0.34611607	0.00087163	0.014935229	singleton	Treg
EAPP	0.06531757	0.000875277	0.014995002	singleton	Treg
MUTYH	0.39971715	0.000880023	0.015073578	singleton	Treg
YKT6	0.33103842	0.000886512	0.015180424	singleton	Treg
BAZ1A	0.17418316	0.000886582	0.015180424	singleton	Treg
EFL1	0.090941556	0.000888118	0.015203973	singleton	Treg
ENSG00000274322	0.17297235	0.000889307	0.015221567	singleton	Treg
VCF1	0.0731171	0.000890462	0.01523858	singleton	Treg
TTC31	0.18221134	0.000890976	0.015242656	singleton	Treg
RNF166	0.21438494	0.000891022	0.015242656	singleton	Treg
KLHL3	0.3407185	0.000892109	0.015258491	singleton	Treg
CRTAP	0.31032035	0.0008941	0.015289766	singleton	Treg
CD27	0.1604732	0.00089478	0.015298627	singleton	Treg
MRPL19	0.44096538	0.000897046	0.0153346	singleton	Treg
AACS	0.24520232	0.000897257	0.015335445	singleton	Treg
MTOR	0.03899608	0.000903959	0.015447192	singleton	Treg
NDUFA5	0.19899966	0.000904148	0.015447637	singleton	Treg
AP1G2	0.13287641	0.000904373	0.01544869	singleton	Treg
TRNAU1AP	0.2235885	0.000904895	0.015454803	singleton	Treg
RRN3	0.17765142	0.000906603	0.015481177	singleton	Treg
DPEP2	0.6864802	0.000909384	0.015525876	singleton	Treg
SFMBT2	0.19795437	0.000910504	0.015542186	singleton	Treg
TMSB10	0.13162297	0.00091147	0.015555865	singleton	Treg
SMARCE1	0.012849356	0.000916697	0.015642257	singleton	Treg
BICDL1	0.16761713	0.000918859	0.015676307	singleton	Treg
XRCC5	0.14621209	0.000921025	0.015710425	singleton	Treg
FAM174B	0.49566868	0.000924452	0.015766037	singleton	Treg
TMEM94	0.48185524	0.000926872	0.015804466	singleton	Treg
TUBA1B	0.04802026	0.000927769	0.01581691	singleton	Treg
ENSG00000302371	0.42640868	0.000928679	0.015828579	singleton	Treg
SCYL1	0.44573846	0.000928789	0.015828579	singleton	Treg
TRIM66	0.10530881	0.000929019	0.015829657	singleton	Treg
GXYLT1	0.025836512	0.00093083	0.015857656	singleton	Treg
H4C3	0.301987	0.000932364	0.015880928	singleton	Treg
ENSG00000256594	0.5084432	0.00093807	0.015975237	singleton	Treg
FNIP2	0.1093943	0.000941445	0.016029828	singleton	Treg
MPHOSPH10	0.115792364	0.000942626	0.016047044	singleton	Treg
RANBP9	0.09743233	0.000946659	0.016112793	singleton	Treg
NEK1	0.057887126	0.000947239	0.016119779	singleton	Treg
RBKS	0.3797959	0.000948031	0.016130347	singleton	Treg
ENSG00000243276	0.4233716	0.000948774	0.016140078	singleton	Treg
MRPL33	0.20592211	0.00095129	0.016179979	singleton	Treg
BAX	0.28724387	0.000956043	0.016257888	singleton	Treg
NPIPB5	0.14104502	0.000963502	0.016381784	singleton	Treg
TNFSF4	0.12817891	0.000965916	0.016419068	singleton	Treg
PSMD6-AS1	0.237188	0.000966042	0.016419068	singleton	Treg
AFTPH	0.010594119	0.000966395	0.016422109	singleton	Treg
APAF1	0.068859436	0.000967529	0.016438428	singleton	Treg
ATG3	0.05176008	0.000971584	0.016504361	singleton	Treg
RAP2B	0.26988173	0.000974144	0.016544874	singleton	Treg
SDAD1	0.089283675	0.000974372	0.016545782	singleton	Treg
DCTN5	0.062379885	0.000977155	0.016590061	singleton	Treg
ATP2B1	0.17688042	0.000978276	0.016606101	singleton	Treg
ATP5PD	0.41112474	0.00098419	0.016703497	singleton	Treg
RCC1L	0.1335804	0.000984792	0.016710718	singleton	Treg
ZNF565	0.444869	0.000986293	0.016733179	singleton	Treg
VPS54	0.011025726	0.000989378	0.016782504	singleton	Treg
ZC3H13	0.093183465	0.00098997	0.016789539	singleton	Treg
AIFM1	0.31784552	0.000990266	0.016791551	singleton	Treg
ERMARD	0.43337113	0.000991375	0.016807333	singleton	Treg
ENSG00000264324	0.71434003	0.000992678	0.016826412	singleton	Treg
USP13	0.30401114	0.000993104	0.016830619	singleton	Treg
TBC1D22A	0.20878528	0.000993363	0.01683198	singleton	Treg
NDC1	0.4170751	0.000993828	0.016836846	singleton	Treg
MEPCE	0.14765185	0.000997713	0.016897922	singleton	Treg
GCLM	0.33240822	0.000997791	0.016897922	singleton	Treg
ABHD5	0.0816516	0.000998193	0.016901707	singleton	Treg
CAP1	0.06706536	0.001005002	0.017013952	singleton	Treg
EIF2B5	0.29070312	0.00100784	0.017058939	singleton	Treg
PARK7	0.033575438	0.001011657	0.017120484	singleton	Treg
KLHL32	0.7530234	0.001012985	0.017139889	singleton	Treg
ENSG00000273748	0.028158149	0.001014011	0.017154191	singleton	Treg
TAPBPL	0.21215352	0.001016622	0.017195276	singleton	Treg
GABPA	0.17918113	0.001018101	0.017217218	singleton	Treg
ZNF831	0.21766761	0.001018524	0.017221293	singleton	Treg
C19orf12	0.21099794	0.001019503	0.017234762	singleton	Treg
ITGAE	0.074112825	0.001020509	0.017248689	singleton	Treg
ENSG00000242588	0.15533857	0.001020894	0.017252099	singleton	Treg
ZFP62	0.29646724	0.001025315	0.017323722	singleton	Treg
ENPP2	0.72380614	0.001028273	0.017370588	singleton	Treg
ZNF235	0.16033292	0.00103061	0.017406956	singleton	Treg
TRIM11	0.40004823	0.00103326	0.017448597	singleton	Treg
ZNF780A	0.44424587	0.001035741	0.017487382	singleton	Treg
RSPH3	0.4975727	0.001036346	0.017494464	singleton	Treg
AP3M1	0.15562652	0.001037932	0.017518121	singleton	Treg
JAKMIP2	0.09001957	0.001039831	0.017547037	singleton	Treg
DLST	0.034126136	0.001040263	0.017551185	singleton	Treg
PIK3CA	0.02402688	0.001041193	0.017563754	singleton	Treg
QKI	0.12915227	0.001042841	0.017588409	singleton	Treg
CASP2	0.09584293	0.001044275	0.017609445	singleton	Treg
ZNHIT3	0.38979894	0.001045574	0.017628219	singleton	Treg
RAB30-DT	0.3578101	0.001047812	0.017662794	singleton	Treg
NPIPB14P	0.18114051	0.001048586	0.01767269	singleton	Treg
LINC02449	0.10441578	0.001051619	0.017720652	singleton	Treg
MTHFR	0.3862688	0.001052941	0.017739766	singleton	Treg
OAS3	0.23498781	0.001053814	0.017751311	singleton	Treg
ENSG00000255422	0.30708277	0.001054005	0.017751367	singleton	Treg
PMPCA	0.4457636	0.001054319	0.017752687	singleton	Treg
GSDMD	0.41644287	0.00105451	0.017752687	singleton	Treg
ENSG00000259564	0.037747722	0.001054647	0.017752687	singleton	Treg
MED31	0.21653727	0.001054974	0.017755044	singleton	Treg
CTDSP1	0.30622315	0.0010563	0.017774193	singleton	Treg
NOMO2	0.46445006	0.001057518	0.017791519	singleton	Treg
MED13	0.156974	0.001059066	0.017814393	singleton	Treg
ICAM1	0.2916741	0.001060054	0.017827832	singleton	Treg
FBXL18	0.27233732	0.001060246	0.017827892	singleton	Treg
RNF41	0.1764569	0.001060685	0.017832106	singleton	Treg
ZNF345	0.2759168	0.001065417	0.017908481	singleton	Treg
CTCF-DT	0.36358118	0.00106739	0.017938455	singleton	Treg
EMC8	0.22108483	0.001069906	0.017977542	singleton	Treg
RGS2	0.033714015	0.001070834	0.017989931	singleton	Treg
CNPPD1	0.17061901	0.001074899	0.018055018	singleton	Treg
SCAMP3	0.24572581	0.001075664	0.018064653	singleton	Treg
TADA2A	0.29308006	0.001077682	0.018094461	singleton	Treg
B9D2	0.2714459	0.001077821	0.018094461	singleton	Treg
RYBP	0.12095602	0.001078295	0.018099202	singleton	Treg
PUM2	0.19116738	0.001080067	0.018125721	singleton	Treg
EHMT2	0.25773674	0.001080388	0.018127893	singleton	Treg
EIF2B1	0.48823306	0.00108317	0.018171351	singleton	Treg
RPTOR	0.14913386	0.001086422	0.018222672	singleton	Treg
PTOV1	0.29270425	0.001089261	0.018267046	singleton	Treg
TNIP2	0.1314998	0.001092685	0.018321218	singleton	Treg
AGFG2	0.04144082	0.001093489	0.018331458	singleton	Treg
B3GNTL1	0.02032084	0.0010983	0.018408844	singleton	Treg
SMAP1	0.12838167	0.00110023	0.018437921	singleton	Treg
USP39	0.30297244	0.001101537	0.018456557	singleton	Treg
KAT5	0.1717079	0.001102007	0.018461148	singleton	Treg
MGAT1	0.018661	0.001106038	0.018525406	singleton	Treg
TRAPPC2	0.241309	0.001106752	0.018534078	singleton	Treg
CAMK2D	0.1852753	0.001108581	0.018561421	singleton	Treg
SEPTIN2	0.06653776	0.00111433	0.018654366	singleton	Treg
CAPN2	0.014082225	0.001117351	0.018701634	singleton	Treg
CTSD	0.05548057	0.001121883	0.018774161	singleton	Treg
TPD52L2	0.25972253	0.001126504	0.018848161	singleton	Treg
MARK3	0.15671627	0.001126707	0.018848226	singleton	Treg
NOL11	0.10829798	0.001132163	0.018936147	singleton	Treg
MFSD12	0.2783833	0.001132382	0.018936456	singleton	Treg
ENSG00000290048	-0.03899393	0.001134776	0.018973138	singleton	Treg
HEXB	0.29998913	0.001137409	0.019011664	singleton	Treg
PABIR2	0.19475615	0.001137483	0.019011664	singleton	Treg
BDH1	0.5352504	0.001139623	0.019044066	singleton	Treg
PPIH	0.11058623	0.001140665	0.019058112	singleton	Treg
LINC-PINT	-0.00145606	0.001142472	0.019084936	singleton	Treg
GIMAP2	0.41393432	0.001145549	0.019132958	singleton	Treg
H1-3	-0.039350517	0.001147438	0.019161112	singleton	Treg
AQP3	0.24780309	0.001150039	0.019201157	singleton	Treg
ENSG00000303938	0.34988734	0.001153951	0.01926307	singleton	Treg
NXT1-AS1	0.3092378	0.001158128	0.01932939	singleton	Treg
IFNG	0.21548541	0.001164218	0.019427607	singleton	Treg
ANAPC7	0.08587839	0.001164817	0.019433485	singleton	Treg
PRR5	6.03E-05	0.001164981	0.019433485	singleton	Treg
HDAC8	-0.016164992	0.001165191	0.019433554	singleton	Treg
NMI	0.24960586	0.001167094	0.019461863	singleton	Treg
RDH11	0.32672742	0.001167979	0.019473189	singleton	Treg
STEEP1	0.6436407	0.00117103	0.019520603	singleton	Treg
STK11	0.22906265	0.001173017	0.019550284	singleton	Treg
THOC7	0.2999722	0.001179013	0.019645814	singleton	Treg
TRMT44	0.21052586	0.001179164	0.019645814	singleton	Treg
TRAPPC6B	0.1693465	0.001179573	0.019649164	singleton	Treg
ATF2	0.04106424	0.001181438	0.019676751	singleton	Treg
TUFT1	0.46831986	0.001182348	0.019688446	singleton	Treg
PPP2R5D	0.28449315	0.001183031	0.019696353	singleton	Treg
ZNF397	0.42026478	0.001184764	0.01972053	singleton	Treg
NEMP2	0.15366566	0.0011849	0.01972053	singleton	Treg
CLDND1	0.11855187	0.001186316	0.019740609	singleton	Treg
SCML1	1.0464989	0.001186879	0.01974651	singleton	Treg
AMPD3	0.21815869	0.001188266	0.019766105	singleton	Treg
WDR25	0.16541986	0.001189563	0.019784196	singleton	Treg
BAG3	0.39877132	0.001190754	0.019800523	singleton	Treg
EXOSC2	0.26281294	0.001193645	0.019845102	singleton	Treg
FBXO46	0.06295915	0.001196757	0.019893345	singleton	Treg
MAPK8	0.1541853	0.001197064	0.019894951	singleton	Treg
ENSG00000290074	0.56700635	0.001197617	0.019900641	singleton	Treg
CGAS	0.12005643	0.001203327	0.019992024	singleton	Treg
APEX1	0.38393125	0.001204423	0.020006714	singleton	Treg
CCDC137	0.31570363	0.001206679	0.02004067	singleton	Treg
ENSG00000296642	0.27916554	0.001210784	0.020105317	singleton	Treg
ZNF66	0.21597593	0.001212352	0.020127818	singleton	Treg
METTL17	0.42295358	0.001212679	0.0201297	singleton	Treg
TBCE	0.32325128	0.001213176	0.02013442	singleton	Treg
HMGB1	0.09118041	0.001213876	0.02014051	singleton	Treg
PPCDC	0.014914539	0.001213969	0.02014051	singleton	Treg
EXT1	0.15124172	0.001215759	0.020166666	singleton	Treg
PDLIM2	0.40739805	0.001216226	0.020170878	singleton	Treg
ITGA6-AS1	0.2418384	0.001217473	0.020188018	singleton	Treg
DRG2	0.3339355	0.001217957	0.020192494	singleton	Treg
PIK3AP1	0.20103212	0.001218737	0.020201887	singleton	Treg
GLIS3	0.74937177	0.00122382	0.020282585	singleton	Treg
GLTP	0.05722238	0.001224525	0.020290717	singleton	Treg
CHMP6	0.4427695	0.001226408	0.020318353	singleton	Treg
RRM2B	0.25351784	0.001232497	0.020415669	singleton	Treg
SLC9A6	0.35494	0.001233476	0.020428293	singleton	Treg
SMIM8	0.17416267	0.001235466	0.020454351	singleton	Treg
UBXN2B	0.21151163	0.001235482	0.020454351	singleton	Treg
ATR	0.101073086	0.001236557	0.02046857	singleton	Treg
COX10-DT	-0.000295298	0.001237143	0.020474676	singleton	Treg
KCTD10	0.20629978	0.001238504	0.020493627	singleton	Treg
METRNL	0.012994107	0.001239439	0.020505511	singleton	Treg
GNB2	0.2436826	0.001242455	0.020551807	singleton	Treg
CHMP1A	0.15482214	0.001242868	0.020555045	singleton	Treg
POLA2	0.15561359	0.001248124	0.020638352	singleton	Treg
ASNSD1	0.19873492	0.001252855	0.020712966	singleton	Treg
GSDMB	0.10118737	0.001253752	0.020724172	singleton	Treg
ENSG00000285253	0.2872433	0.001261997	0.02085681	singleton	Treg
LAMTOR1	0.40463588	0.001262432	0.020858844	singleton	Treg
UEVLD	0.15731846	0.001262561	0.020858844	singleton	Treg
SMCR8	0.052456677	0.001262981	0.020862127	singleton	Treg
ANAPC2	0.48109445	0.001263529	0.020867543	singleton	Treg
SGSM3	0.37583733	0.001269011	0.020954418	singleton	Treg
VDAC3	0.0856209	0.001270178	0.020970028	singleton	Treg
AASDHPPT	0.21165931	0.001271233	0.020983773	singleton	Treg
SAFB2	0.13888095	0.001271671	0.02098502	singleton	Treg
PIH1D1	0.29981306	0.001271752	0.02098502	singleton	Treg
PCCB	0.27928343	0.001272694	0.020993236	singleton	Treg
CCR2	0.7253649	0.001274368	0.021017188	singleton	Treg
S100A4	0.007682479	0.001276908	0.021053613	singleton	Treg
C9orf85	0.112955935	0.001277022	0.021053613	singleton	Treg
ATG7	0.13689014	0.001281217	0.021119088	singleton	Treg
SEMA4F	0.42358306	0.001284228	0.021165032	singleton	Treg
TSTD1	0.370576	0.001290369	0.021262525	singleton	Treg
SUPT3H	0.11896487	0.001290616	0.021262887	singleton	Treg
MCF2L	0.93727016	0.001292328	0.021287393	singleton	Treg
MAP2K7	-0.008576723	0.001296718	0.021355984	singleton	Treg
IFT20	0.42821324	0.001298207	0.021376774	singleton	Treg
FGFR1	0.25964478	0.001299365	0.021392129	singleton	Treg
CYB5B	0.116309516	0.001300625	0.021409131	singleton	Treg
ENSG00000285909	0.5472741	0.001303927	0.021459754	singleton	Treg
CCZ1B	0.23194817	0.001304824	0.021467324	singleton	Treg
COMT	0.28431553	0.001304841	0.021467324	singleton	Treg
AP1S3	0.2947634	0.001305839	0.021479551	singleton	Treg
STIP1	0.048467297	0.001306038	0.021479551	singleton	Treg
ABCC10	0.1311035	0.00130712	0.021493606	singleton	Treg
GIGYF1	0.073268116	0.001310221	0.021540844	singleton	Treg
ASB3	0.049295235	0.001311072	0.021551094	singleton	Treg
TMEM229B	0.37141418	0.00131164	0.02155668	singleton	Treg
DCTN2	0.14125147	0.001315504	0.021616428	singleton	Treg
RNF14	0.13035546	0.001316124	0.021622856	singleton	Treg
MVD	0.13562785	0.001318371	0.021656014	singleton	Treg
ESS2	0.57382965	0.001320925	0.021694189	singleton	Treg
ATP1A1-AS1	0.4229034	0.001323247	0.021728553	singleton	Treg
RHOA	0.13295835	0.001332675	0.02187957	singleton	Treg
EOGT	0.17951189	0.001334762	0.021910023	singleton	Treg
GFM2	0.30327463	0.001340102	0.021993867	singleton	Treg
ZNF644	0.18933053	0.001341193	0.022007951	singleton	Treg
RBM4B	0.42577258	0.001343719	0.022045572	singleton	Treg
ABCF3	0.29737502	0.001344676	0.022057444	singleton	Treg
ACTR3B	0.34192312	0.001345018	0.022059225	singleton	Treg
INTS2	0.18932089	0.001349453	0.02212812	singleton	Treg
MAPRE2	0.19013752	0.001349796	0.022129906	singleton	Treg
MT-CYB	0.1914441	0.001351787	0.022158707	singleton	Treg
SKIC2	0.046498507	0.001354968	0.022207001	singleton	Treg
ZNF544	0.04275769	0.001356621	0.022230246	singleton	Treg
PDZD2	0.4203684	0.001356948	0.022231759	singleton	Treg
PEX2	0.2933594	0.001357224	0.022232425	singleton	Treg
ENSG00000296297	0.16488384	0.001358725	0.022252688	singleton	Treg
BMI1	0.26811263	0.001358932	0.022252688	singleton	Treg
NPAS2	0.5335311	0.001360815	0.022279656	singleton	Treg
LINC03006	0.14732736	0.001366771	0.02237331	singleton	Treg
CSF1	0.066773154	0.001367032	0.022373698	singleton	Treg
TMEM219	0.24055648	0.001367292	0.022374086	singleton	Treg
SORBS1	0.25788948	0.001376765	0.022525196	singleton	Treg
ATP5PF	0.23562822	0.001379352	0.022563627	singleton	Treg
ASB8	0.4399157	0.001385683	0.022661352	singleton	Treg
RSF1	0.16858855	0.001385806	0.022661352	singleton	Treg
AATF	0.116179205	0.001386913	0.022675542	singleton	Treg
PLAGL2	0.33369493	0.001391158	0.022741006	singleton	Treg
LCORL	0.007716492	0.001396883	0.022830647	singleton	Treg
LMNB2	0.28647664	0.00139791	0.022843487	singleton	Treg
ANKMY2	0.28059405	0.001398761	0.022853437	singleton	Treg
FBXO22	0.17513587	0.001399789	0.022866288	singleton	Treg
ATN1	0.11503382	0.0014016	0.022891906	singleton	Treg
RAD52	0.546419	0.001402612	0.022904488	singleton	Treg
TRIT1	0.3295466	0.001405191	0.022942639	singleton	Treg
IDH3A	0.24344201	0.001407846	0.022978919	singleton	Treg
ALDH18A1	0.4535211	0.001407899	0.022978919	singleton	Treg
KIF9	0.5287428	0.001408256	0.022980774	singleton	Treg
CROCCP3-1	0.19371194	0.001408827	0.022986123	singleton	Treg
ATP5MC3	0.4207651	0.001411184	0.023020609	singleton	Treg
RBFOX2	-0.079645135	0.001412096	0.023028701	singleton	Treg
OTUD7B	0.04285215	0.001412167	0.023028701	singleton	Treg
DLG1	0.17149632	0.001415443	0.023075917	singleton	Treg
ABLIM2	0.17411032	0.001415551	0.023075917	singleton	Treg
BRPF3	0.25080946	0.001417344	0.023101167	singleton	Treg
USP9X	0.19247162	0.001417649	0.023102157	singleton	Treg
TRIM62	0.087184444	0.001418978	0.023119823	singleton	Treg
ZFP14	0.1038657	0.001420164	0.023135159	singleton	Treg
CD226	0.07237175	0.001420595	0.023138201	singleton	Treg
GALT	0.43069142	0.001421404	0.023147396	singleton	Treg
ZNF580	0.33914655	0.001422088	0.023154543	singleton	Treg
TRBC1	0.059494607	0.001423312	0.023170488	singleton	Treg
TUBB	-0.005333902	0.001423583	0.023170898	singleton	Treg
STX7	0.018867612	0.001425674	0.023200941	singleton	Treg
ENSG00000304565	0.14035864	0.001431331	0.02328899	singleton	Treg
IKZF1	0.16379271	0.001433596	0.023321829	singleton	Treg
SDHAP2	0.08749055	0.001435283	0.02334526	singleton	Treg
ENSG00000254692	0.3124594	0.001440028	0.023418408	singleton	Treg
TMEM63B	0.24885067	0.001440392	0.023420302	singleton	Treg
NDST2	0.49471813	0.001442925	0.023457462	singleton	Treg
MRPS30	0.4027244	0.001456721	0.02367767	singleton	Treg
CCZ1	0.3245984	0.001460886	0.023741275	singleton	Treg
FLJ40194	0.011436604	0.001461679	0.023750089	singleton	Treg
KCTD7	0.1487546	0.001469025	0.023865339	singleton	Treg
ECSIT	0.44232866	0.001471307	0.023895116	singleton	Treg
DCTN1	0.059491664	0.001471363	0.023895116	singleton	Treg
NELFA	0.3647407	0.001478996	0.024014948	singleton	Treg
MED24	0.3954835	0.001480022	0.024027493	singleton	Treg
KLHL23	0.7902141	0.001484435	0.024094996	singleton	Treg
JHY	0.53966486	0.001489255	0.024166753	singleton	Treg
STUB1	0.39797074	0.001489367	0.024166753	singleton	Treg
ABCB8	0.27345854	0.001501035	0.024351895	singleton	Treg
JMJD7	0.4545203	0.001505866	0.024426079	singleton	Treg
C11orf65	0.24279597	0.00150653	0.024432661	singleton	Treg
PSMB8	0.15214461	0.001507081	0.024437398	singleton	Treg
SNX24	0.14689176	0.00150879	0.024457162	singleton	Treg
LAMTOR5	0.36496264	0.001508904	0.024457162	singleton	Treg
RAP2A	0.099522024	0.001509075	0.024457162	singleton	Treg
SGSH	0.49239045	0.001518608	0.024607439	singleton	Treg
TOP3A	0.15642437	0.001525122	0.024708756	singleton	Treg
MICOS10	0.21774593	0.001527504	0.024743108	singleton	Treg
RAP1B	0.2087238	0.001528889	0.024761296	singleton	Treg
AP5M1	0.14086986	0.001533089	0.02482506	singleton	Treg
INSYN2B	0.15672189	0.001535019	0.024845735	singleton	Treg
NDUFA2	0.43016604	0.001535096	0.024845735	singleton	Treg
ENSG00000237471	0.41770828	0.001535154	0.024845735	singleton	Treg
TMA7B	0.30142298	0.001535617	0.024848985	singleton	Treg
COX14	0.33075204	0.001538634	0.024893534	singleton	Treg
MORN3	0.3596019	0.00154719	0.025027687	singleton	Treg
HAUS3	0.20257123	0.001548436	0.025043548	singleton	Treg
ZKSCAN8	0.21560834	0.001549409	0.025052614	singleton	Treg
USP45	0.18424466	0.001549526	0.025052614	singleton	Treg
SGPL1	0.063952215	0.001550793	0.025068806	singleton	Treg
HSDL2	0.13554169	0.00155247	0.02509163	singleton	Treg
ENSG00000290183	0.4120287	0.001553836	0.025109424	singleton	Treg
VAMP8	0.20932837	0.001556984	0.02515598	singleton	Treg
CCDC30	0.4159236	0.001561725	0.025228277	singleton	Treg
EMC1	0.35572353	0.001566972	0.025308709	singleton	Treg
TAGAP-AS1	0.12855062	0.001568724	0.025330588	singleton	Treg
CKMT2-AS1	0.026877098	0.001568862	0.025330588	singleton	Treg
FAM234A	0.5077832	0.001576148	0.02544388	singleton	Treg
PLPP5	0.3400179	0.001578187	0.025472451	singleton	Treg
TRAF4	0.34129107	0.001580606	0.025507134	singleton	Treg
ELOVL6	0.24807763	0.001581142	0.025509633	singleton	Treg
ENSG00000253295	0.11822503	0.0015813	0.025509633	singleton	Treg
SMC4	0.015488106	0.001583068	0.025533786	singleton	Treg
MITD1	0.11546849	0.001599416	0.025793074	singleton	Treg
C2orf49	0.18804751	0.001601202	0.025817471	singleton	Treg
NCAPD2	0.05573295	0.001603512	0.025850314	singleton	Treg
DBI	0.21994564	0.001610684	0.025961499	singleton	Treg
DDX55	0.38216135	0.001612037	0.025978878	singleton	Treg
MBIP	0.28853953	0.001613654	0.025999656	singleton	Treg
CCDC180	0.21637703	0.001613876	0.025999656	singleton	Treg
RPSA2	-0.04028421	0.001616466	0.026036951	singleton	Treg
PYGO2	0.45981893	0.001618169	0.026059927	singleton	Treg
ENSG00000275895	0.5365974	0.001619284	0.026073448	singleton	Treg
MRPS15	0.46436706	0.001626316	0.026182228	singleton	Treg
FBLN7	0.32790333	0.001632008	0.02626938	singleton	Treg
LYRM2	0.28392956	0.001634911	0.026311639	singleton	Treg
ADPRS	0.47433597	0.001635833	0.026321984	singleton	Treg
ESR2	0.06910683	0.001641021	0.026400969	singleton	Treg
TRPC1	0.8356755	0.001645503	0.026468578	singleton	Treg
BRD8	0.06429948	0.001648882	0.026518427	singleton	Treg
FBXL17	0.18696405	0.001655806	0.02662524	singleton	Treg
HIBCH	0.040436693	0.001659951	0.026687367	singleton	Treg
THBS4-AS1	0.42690566	0.00166155	0.026708529	singleton	Treg
DCUN1D5	0.14492686	0.001669982	0.026839509	singleton	Treg
CA10	0.071191825	0.001679188	0.026982871	singleton	Treg
XPO5	0.11688988	0.001680825	0.027004583	singleton	Treg
USE1	0.5041228	0.001685638	0.027077322	singleton	Treg
LASP1	0.051899813	0.001686165	0.027081175	singleton	Treg
CAD	0.5521908	0.00168941	0.027128689	singleton	Treg
EIF2D	0.1752875	0.001690191	0.027136615	singleton	Treg
LINC00174	0.11090552	0.00169095	0.027144204	singleton	Treg
TUBA1B-AS1	0.3965285	0.001694479	0.027196232	singleton	Treg
POLD4	0.23340996	0.001696871	0.027229993	singleton	Treg
RIMKLB	0.5495174	0.001700326	0.027280809	singleton	Treg
OGFR	0.2832844	0.001701897	0.027301378	singleton	Treg
PDE4B	0.17600003	0.001703809	0.027327416	singleton	Treg
KLHDC3	0.21991262	0.001715751	0.027514294	singleton	Treg
SERPINB6	0.8572152	0.001718642	0.027555972	singleton	Treg
MAN2A2	0.2033159	0.001719842	0.027570542	singleton	Treg
INIP	0.21273167	0.001724866	0.027646394	singleton	Treg
RHOXF1	0.13923573	0.001728072	0.027693086	singleton	Treg
ZCCHC2	0.05014303	0.001731176	0.027738123	singleton	Treg
NAA20	0.3196683	0.00173165	0.027741027	singleton	Treg
EIF2AK1	-0.010707756	0.001733291	0.027762604	singleton	Treg
TMEM167B	0.21652222	0.001733917	0.027767381	singleton	Treg
TARP	0.35977167	0.001734176	0.027767381	singleton	Treg
CNOT6L	0.14488512	0.00173556	0.027784825	singleton	Treg
STK19	0.18508236	0.001738243	0.027823065	singleton	Treg
RAB30	0.03228984	0.001740539	0.027855109	singleton	Treg
SUCLG2	0.17161474	0.001741862	0.027871562	singleton	Treg
SMIM3	0.5149937	0.001742209	0.027872399	singleton	Treg
SLC35A2	0.43841022	0.001743511	0.027888515	singleton	Treg
PSMC1	0.080600224	0.00175394	0.028050585	singleton	Treg
CCDC141	-0.048187137	0.001756409	0.028085314	singleton	Treg
DAGLB	0.20922783	0.001756737	0.028085808	singleton	Treg
MCU	0.049618907	0.001757284	0.028089798	singleton	Treg
RNF167	0.24650007	0.001766645	0.028234664	singleton	Treg
LTB4R	0.18434665	0.001773382	0.028337542	singleton	Treg
ENSG00000271204	0.046517987	0.0017755	0.028366598	singleton	Treg
ENSG00000289312	0.1145602	0.001777422	0.028392504	singleton	Treg
TMEM41A	0.48278895	0.001779545	0.028421612	singleton	Treg
POLR2G	0.50594836	0.001786948	0.028535039	singleton	Treg
BCL7C	0.2609722	0.001790149	0.028581324	singleton	Treg
ZNF789	0.12060888	0.001796924	0.028684641	singleton	Treg
ENSG00000286809	0.2547784	0.001801908	0.028759352	singleton	Treg
QRSL1	0.28342184	0.001807489	0.028843552	singleton	Treg
MAFG	0.51600957	0.001811263	0.028894385	singleton	Treg
FAM98B	0.03769113	0.001811285	0.028894385	singleton	Treg
TTPAL	0.14248756	0.001819375	0.029018534	singleton	Treg
HSPBP1	0.4713408	0.001821046	0.029040297	singleton	Treg
COQ4	0.4960524	0.001825911	0.029112963	singleton	Treg
DNAAF9	-0.02624216	0.001826545	0.029118168	singleton	Treg
SERPINB9	-0.022093982	0.001828246	0.02914036	singleton	Treg
C1RL-AS1	0.070229515	0.001830583	0.029172699	singleton	Treg
ASTE1	0.31926686	0.001834015	0.029222463	singleton	Treg
RILPL1	0.50229114	0.001836564	0.029258151	singleton	Treg
DNAJB14	0.018162176	0.001845969	0.029403034	singleton	Treg
LSM4	0.36123338	0.001851538	0.029486758	singleton	Treg
HADH	0.3647061	0.001854408	0.029527495	singleton	Treg
RETREG2	0.5339447	0.001860714	0.029622915	singleton	Treg
SLC35A5	0.17931323	0.001867641	0.029728187	singleton	Treg
USP49	0.6019275	0.001870951	0.029775864	singleton	Treg
C18orf32	0.30565962	0.001871507	0.029779701	singleton	Treg
ENSG00000295636	0.51555055	0.001874754	0.029826346	singleton	Treg
CHMP2A	0.2446902	0.001875938	0.029840162	singleton	Treg
SSRP1	0.048567	0.001876681	0.029846964	singleton	Treg
RPS17	0.09042887	0.00187875	0.02987484	singleton	Treg
TMEM258	0.28905946	0.001881868	0.029915849	singleton	Treg
ZFYVE16	-0.042283874	0.001881962	0.029915849	singleton	Treg
FASTKD1	0.13566057	0.001883849	0.02994082	singleton	Treg
DNAI3	0.34430024	0.001886485	0.029977677	singleton	Treg
ZGPAT	0.39746082	0.001887069	0.029981913	singleton	Treg
F2R	0.20156305	0.001893852	0.030084622	singleton	Treg
MCRIP1	0.43402773	0.001900069	0.03017832	singleton	Treg
EDEM2	0.193852	0.001904256	0.030239739	singleton	Treg
SNX10	0.11008807	0.001904727	0.030242138	singleton	Treg
POGK	0.048771042	0.001908381	0.03029506	singleton	Treg
CSNK2A2	0.014079314	0.001910292	0.03031598	singleton	Treg
TRAF2	0.18956512	0.00191034	0.03031598	singleton	Treg
COLQ	0.20946991	0.00191197	0.030336756	singleton	Treg
ENSG00000285053	0.19571903	0.001918194	0.030430416	singleton	Treg
SLC14A1	0.000312645	0.00191938	0.030444115	singleton	Treg
ACVR1C	1.0442569	0.001923249	0.030500373	singleton	Treg
STRADA	0.30750048	0.001924699	0.030518248	singleton	Treg
BPGM	0.3087682	0.00193225	0.03063284	singleton	Treg
ACVR2A	0.33345187	0.001934781	0.030667823	singleton	Treg
ENSG00000226471	0.3843837	0.001937363	0.030703601	singleton	Treg
RGS5	0.115778595	0.001942488	0.030779668	singleton	Treg
RMDN1	0.09857218	0.001956466	0.030995958	singleton	Treg
PRKCD	0.26026648	0.001973722	0.031264093	singleton	Treg
TSGA10	0.48465663	0.001977058	0.031311692	singleton	Treg
LARP7	-0.014211273	0.001978935	0.031336176	singleton	Treg
MRPL38	0.45218077	0.001982279	0.031383876	singleton	Treg
CLIP2	0.44915912	0.00198267	0.03138481	singleton	Treg
MRPL10	0.67254335	0.001983697	0.031395802	singleton	Treg
ATXN7L3	0.08975971	0.001995585	0.031578678	singleton	Treg
RABL2B	0.24527118	0.002007292	0.031758616	singleton	Treg
CAPN10	0.23305844	0.002009196	0.031783417	singleton	Treg
EVI5L	0.22242968	0.002011398	0.031812934	singleton	Treg
FAM120B	0.118962295	0.00201648	0.03188797	singleton	Treg
FAS	0.092420705	0.00201782	0.031903832	singleton	Treg
DNAJC17	0.09052858	0.002019733	0.031928736	singleton	Treg
LINC02055	0.18850687	0.002021772	0.031955625	singleton	Treg
ACADVL	0.041703176	0.002025532	0.032009695	singleton	Treg
ATP8B4	0.09866615	0.002027002	0.032027583	singleton	Treg
THAP6	0.15928552	0.002033295	0.032121641	singleton	Treg
TXLNA	-0.03372987	0.002034646	0.03213761	singleton	Treg
RPA3	0.4286307	0.002037575	0.032178505	singleton	Treg
SRF	0.20737348	0.002049105	0.032355185	singleton	Treg
HSPBAP1	0.12018801	0.00205228	0.032399914	singleton	Treg
SLTM	0.144749	0.002054854	0.032435134	singleton	Treg
ENSG00000258526	0.08318997	0.002063481	0.032565864	singleton	Treg
NUFIP1	0.29010376	0.002065788	0.032596843	singleton	Treg
LINC00662	0.33882517	0.002071352	0.032679177	singleton	Treg
INO80E	0.10215375	0.002074202	0.032718689	singleton	Treg
RGL1	0.5789297	0.002075298	0.032730507	singleton	Treg
C19orf25	0.17461084	0.002079735	0.032795027	singleton	Treg
MBOAT1	-0.03037464	0.002082213	0.032828622	singleton	Treg
LAIR1	0.40788153	0.002082775	0.032832013	singleton	Treg
EMD	0.3084042	0.002089688	0.032935491	singleton	Treg
KLF12	0.12146311	0.002097188	0.033048184	singleton	Treg
ENSG00000289398	0.45274985	0.002105487	0.03317343	singleton	Treg
MTMR4	0.16614565	0.002133358	0.03360697	singleton	Treg
HEMK1	0.32377443	0.002142916	0.033751913	singleton	Treg
WDR89	0.18539274	0.002145936	0.033793843	singleton	Treg
CTIF	0.21952112	0.002148749	0.033832506	singleton	Treg
RB1CC1	0.13493249	0.002149591	0.033840127	singleton	Treg
PRMT7	0.08892431	0.002155123	0.033921577	singleton	Treg
PTPN18	0.048776202	0.00215697	0.033944999	singleton	Treg
ZNF461	0.15360008	0.002157578	0.033948905	singleton	Treg
ETFDH	-0.038399983	0.002158793	0.033962369	singleton	Treg
BTLA	0.2186902	0.002160008	0.033975839	singleton	Treg
BLVRB	0.36845985	0.002161489	0.033993474	singleton	Treg
LFNG	0.48594236	0.002163182	0.034010039	singleton	Treg
SH2D3A	0.5865521	0.002163261	0.034010039	singleton	Treg
BRPF1	0.43753418	0.002165009	0.034031854	singleton	Treg
IGHMBP2	0.3292048	0.002168057	0.034074102	singleton	Treg
SLC25A5	0.18112412	0.002176479	0.034200787	singleton	Treg
NDUFV2-AS1	0.19426097	0.002181782	0.034278414	singleton	Treg
GTF3C6	0.21445395	0.002184585	0.034316744	singleton	Treg
ZNF567	0.28300145	0.002185306	0.034322371	singleton	Treg
INPP5D	0.1855132	0.002193334	0.034442738	singleton	Treg
ENSG00000310351	0.32837355	0.00220147	0.034564757	singleton	Treg
PIAS1	0.1776912	0.002203892	0.034597037	singleton	Treg
ENSG00000240291	0.17511356	0.002206882	0.034638229	singleton	Treg
AASDH	0.5548162	0.002208608	0.034659564	singleton	Treg
GADD45A	0.26106045	0.002211118	0.034693197	singleton	Treg
ZNF84	0.28973135	0.002220859	0.034840258	singleton	Treg
TSPAN3	0.4764543	0.0022217	0.034847664	singleton	Treg
CC2D1A	0.24791849	0.002226125	0.03491128	singleton	Treg
AMN1	0.15464334	0.002232328	0.035002756	singleton	Treg
EIF1AD	0.24237695	0.002236254	0.035056966	singleton	Treg
CCDC117	0.51747936	0.002236527	0.035056966	singleton	Treg
DOCK3	0.43761873	0.002250374	0.035263185	singleton	Treg
COPS7B	0.38561928	0.002250429	0.035263185	singleton	Treg
LRRC69	0.093852244	0.00225356	0.035306389	singleton	Treg
GZMK	0.29127324	0.002255099	0.035324652	singleton	Treg
BBS4	0.26933113	0.002284585	0.035780604	singleton	Treg
USP28	0.16743925	0.002285559	0.035789931	singleton	Treg
ALKBH3	0.5957703	0.002295656	0.035942091	singleton	Treg
RANBP1	0.18699676	0.002296635	0.035951456	singleton	Treg
TMEM209	0.29476517	0.002300972	0.036013393	singleton	Treg
FLOT1	0.4370012	0.002305233	0.036074109	singleton	Treg
ENSG00000285579	0.3636925	0.002307282	0.036100197	singleton	Treg
ZSCAN25	0.07745547	0.002316706	0.036241648	singleton	Treg
IL2RG	0.0881348	0.002317636	0.036250202	singleton	Treg
UTP4	0.014813541	0.002319243	0.036269346	singleton	Treg
YPEL1	0.5504192	0.00232009	0.036276584	singleton	Treg
BTBD19	0.35895425	0.002327325	0.036383692	singleton	Treg
MTX3	0.17918278	0.002328825	0.036396883	singleton	Treg
USP31	0.36617672	0.002328939	0.036396883	singleton	Treg
NUP42	0.23740385	0.002330808	0.036420085	singleton	Treg
TAF4	0.03429349	0.002335886	0.0364934	singleton	Treg
ZBTB5	0.30460548	0.002338671	0.036525719	singleton	Treg
LIG3	0.22709398	0.002338728	0.036525719	singleton	Treg
ANAPC11	0.4321824	0.002339552	0.036532563	singleton	Treg
MAP9	0.27215078	0.002342568	0.036573621	singleton	Treg
INPP4A	0.17320035	0.00234328	0.036578695	singleton	Treg
LYRM1	0.26060757	0.002346215	0.036618466	singleton	Treg
CISD2	0.117010936	0.002348469	0.036647587	singleton	Treg
LIMA1	0.022375872	0.002352124	0.036698572	singleton	Treg
ZNF782	0.16635554	0.002353439	0.036713029	singleton	Treg
PRIMPOL	0.14480282	0.002354326	0.0367208	singleton	Treg
SPECC1	0.08241372	0.002355556	0.036733928	singleton	Treg
RNF146	0.42179006	0.002362548	0.036836886	singleton	Treg
ZFAND2A	0.46729556	0.002363925	0.03685229	singleton	Treg
MLKL	0.068495266	0.002364327	0.03685248	singleton	Treg
LRRC58	0.019939065	0.002366597	0.036881772	singleton	Treg
MIGA2	0.13394283	0.002368063	0.036898538	singleton	Treg
ARHGAP19	0.23159374	0.002369184	0.036909933	singleton	Treg
CNST	0.12440942	0.002372725	0.036959007	singleton	Treg
ZNF56P-1	0.085355714	0.002373186	0.036960098	singleton	Treg
EPHB6	0.5086343	0.002378204	0.037032151	singleton	Treg
AK9	0.07136114	0.002379273	0.037042686	singleton	Treg
TSNAX	0.1525077	0.002388531	0.037179542	singleton	Treg
TRA2A	0.18201621	0.002388849	0.037179542	singleton	Treg
SLC4A8	0.43292782	0.002390038	0.03719192	singleton	Treg
SYF2	0.004213525	0.002391605	0.037210172	singleton	Treg
RECK	0.27346838	0.002398316	0.037308454	singleton	Treg
MIR155HG	-0.009859627	0.002402771	0.037368176	singleton	Treg
IPP	0.4149316	0.002402946	0.037368176	singleton	Treg
ZNF350	0.3431289	0.002406912	0.037423702	singleton	Treg
ENSG00000307222	0.21036054	0.002413634	0.03752204	singleton	Treg
PLEKHO2	-0.023787728	0.002414307	0.037526334	singleton	Treg
LIPA	0.17726009	0.002420431	0.037615342	singleton	Treg
MPRIP	0.10456131	0.002421047	0.037618734	singleton	Treg
MAN2A1	0.16531664	0.002422544	0.037635809	singleton	Treg
ATP7A	0.25015938	0.002425188	0.037670691	singleton	Treg
COPZ1	0.20901859	0.002431602	0.037764126	singleton	Treg
TREX2	0.45117477	0.002438594	0.037861644	singleton	Treg
AGAP3	-0.07375583	0.002438682	0.037861644	singleton	Treg
TP53INP2	0.06626184	0.002439864	0.037873773	singleton	Treg
WDTC1	0.024452752	0.002443413	0.037922632	singleton	Treg
HIC1	0.38072652	0.002444093	0.037926971	singleton	Treg
CSTB	0.37083405	0.002446077	0.037951527	singleton	Treg
TOMM5	0.27164838	0.002452127	0.038039145	singleton	Treg
ENSG00000100101	0.32537618	0.002453285	0.038046469	singleton	Treg
NQO2	0.55507743	0.002453404	0.038046469	singleton	Treg
EMB	0.14636308	0.002456376	0.038086309	singleton	Treg
ENSG00000304130	0.24831498	0.002457773	0.038101735	singleton	Treg
SNF8	0.16196337	0.002460929	0.038144398	singleton	Treg
PROSER3	0.45843035	0.002461674	0.038149687	singleton	Treg
COX7A2L	0.22313063	0.002462329	0.038153593	singleton	Treg
HMGCR	0.12094181	0.002464267	0.038177362	singleton	Treg
SCYL3	0.17009789	0.002477451	0.038375324	singleton	Treg
HNRNPK	0.12682003	0.00247787	0.038375536	singleton	Treg
CNTROB	0.2532655	0.0024794	0.038392929	singleton	Treg
PRMT1	0.34183347	0.00249085	0.038563919	singleton	Treg
ST6GALNAC6	0.26948386	0.002491874	0.038573459	singleton	Treg
UBAP1L	0.24070415	0.002493411	0.038586949	singleton	Treg
CALM3	0.0042395	0.002493562	0.038586949	singleton	Treg
DUSP6	0.36635405	0.002499507	0.038668632	singleton	Treg
VEZT	-0.001673659	0.002499658	0.038668632	singleton	Treg
ATIC	0.29373732	0.002500988	0.038677949	singleton	Treg
GSTO1	0.3874343	0.002501079	0.038677949	singleton	Treg
RPH3AL	0.44358864	0.002503135	0.03870342	singleton	Treg
BCL2A1	0.4064797	0.002504709	0.038721418	singleton	Treg
BRCC3	0.04429011	0.002513319	0.038848175	singleton	Treg
TRMT61B	0.26482543	0.002514078	0.038853559	singleton	Treg
KRBOX5	0.035666216	0.002524516	0.039008494	singleton	Treg
WDR91	0.25367495	0.002525492	0.039017196	singleton	Treg
STK25	0.37694067	0.0025272	0.039037213	singleton	Treg
TEX14	0.08584404	0.002528146	0.03904545	singleton	Treg
LTBP4	0.39342332	0.002531629	0.039092849	singleton	Treg
ENSG00000228427	0.017772611	0.00254063	0.039225441	singleton	Treg
ENSG00000298766	0.36024553	0.002547385	0.039323311	singleton	Treg
ABTB2	0.005822923	0.002551877	0.03938622	singleton	Treg
CORO1C	0.20255853	0.002552801	0.039394049	singleton	Treg
CAPNS1	0.18925291	0.002556099	0.039438501	singleton	Treg
TDP2	0.1319175	0.002556993	0.039445864	singleton	Treg
DDX39A	0.022148108	0.002573142	0.039688511	singleton	Treg
MYEF2	0.15892644	0.002581687	0.039813815	singleton	Treg
RPL23	0.124078155	0.002593225	0.039985225	singleton	Treg
MPC1	0.005123817	0.002594037	0.039991231	singleton	Treg
MANF	0.31024966	0.002607101	0.040186076	singleton	Treg
VPS50	0.017132437	0.002613702	0.040281267	singleton	Treg
NAPB	0.36056346	0.002614678	0.040289738	singleton	Treg
TJAP1	0.016806573	0.002621929	0.040389266	singleton	Treg
ADAM22	0.45449573	0.002621992	0.040389266	singleton	Treg
HDHD2	0.03644415	0.002623065	0.040399219	singleton	Treg
NBPF14	0.26760885	0.002626035	0.040433244	singleton	Treg
PTDSS2	0.6976542	0.00262613	0.040433244	singleton	Treg
PRR5-ARHGAP8	0.50999784	0.00262983	0.040483628	singleton	Treg
N4BP2L2	0.18626392	0.002630906	0.040493604	singleton	Treg
NUDCD1	0.39565966	0.002631825	0.040501146	singleton	Treg
BRI3BP	0.39502272	0.002635882	0.040556975	singleton	Treg
ENSG00000284052	-0.00474913	0.002643854	0.040673015	singleton	Treg
POLR2J3	0.16694376	0.002645603	0.040693312	singleton	Treg
ENSG00000290832	0.38595128	0.002648501	0.040731252	singleton	Treg
MBD3	0.16169095	0.002649138	0.040734425	singleton	Treg
ENSG00000260729	0.12786907	0.002664536	0.040964536	singleton	Treg
RFX5	0.06988603	0.002668286	0.04101552	singleton	Treg
DNAJC3	0.07085702	0.002674129	0.041098655	singleton	Treg
CDK2AP2	0.34095365	0.002678214	0.041154736	singleton	Treg
ARL14EP	0.3447776	0.002684979	0.041252001	singleton	Treg
CFAP418-AS1	0.26607636	0.002691115	0.041339542	singleton	Treg
FCHO2	0.518475	0.002702222	0.041503431	singleton	Treg
ACTR8	0.34241235	0.002705923	0.041553526	singleton	Treg
UBN2	-0.011132508	0.002706801	0.041560247	singleton	Treg
FAM3C	0.22608498	0.002707646	0.041566471	singleton	Treg
SAMD9	0.009746387	0.00271028	0.041600153	singleton	Treg
ITPRID2	0.07511638	0.002729242	0.041884408	singleton	Treg
MFNG	0.22646423	0.002736454	0.041988269	singleton	Treg
ZNF184	0.19293441	0.002740691	0.042046456	singleton	Treg
DNAAF2	0.29049426	0.002754659	0.042253891	singleton	Treg
NDUFB11	0.37801513	0.002758392	0.042304297	singleton	Treg
ZNF566	0.19356975	0.002761634	0.042347145	singleton	Treg
GOLGB1	0.18030109	0.002766702	0.042417978	singleton	Treg
CAPN1	0.17050532	0.002767465	0.042422791	singleton	Treg
RNLS	0.07225919	0.002769355	0.042444892	singleton	Treg
DDA1	0.27991813	0.002772941	0.04249296	singleton	Treg
NCBP2	0.061619367	0.002786325	0.042691138	singleton	Treg
XPOT	0.004890841	0.002807956	0.043015591	singleton	Treg
DNASE1	-0.021619964	0.002811419	0.043061665	singleton	Treg
CHURC1-FNTB	0.32164088	0.002813034	0.043079426	singleton	Treg
TADA3	0.14909767	0.002816402	0.043124015	singleton	Treg
ENSG00000253980	0.12087053	0.002818154	0.043143864	singleton	Treg
IFT27	0.28780204	0.002818761	0.043146169	singleton	Treg
TNFSF13B	0.10913535	0.00282092	0.043172226	singleton	Treg
ENSG00000307927	0.1646742	0.002826797	0.04325517	singleton	Treg
DANCR	0.37035686	0.002831263	0.043316498	singleton	Treg
ZNF440	0.27848345	0.002831839	0.043318295	singleton	Treg
PDE1B	0.11659951	0.002833126	0.043330973	singleton	Treg
SERTAD1	0.37308148	0.002834109	0.043338991	singleton	Treg
AKAP1	0.08888822	0.002839841	0.043419629	singleton	Treg
GNPTG	0.2260411	0.002840962	0.04342974	singleton	Treg
HERC1	0.17853087	0.002845618	0.043493891	singleton	Treg
PEX13	0.19602092	0.002852292	0.043588852	singleton	Treg
DNAJC25	0.3002461	0.002854611	0.043617238	singleton	Treg
GNG7	0.48177806	0.002859698	0.043687904	singleton	Treg
GINM1	0.023332678	0.002863732	0.04374247	singleton	Treg
SLC39A11	0.108612195	0.002868389	0.043806516	singleton	Treg
WIPF1	0.18804294	0.002903635	0.044326508	singleton	Treg
FIS1	0.28868973	0.002903843	0.044326508	singleton	Treg
SETBP1	-0.05676689	0.002908767	0.044393694	singleton	Treg
SNRPF	0.16453521	0.002909184	0.044393694	singleton	Treg
APOBEC3D	0.2957422	0.002910225	0.044400022	singleton	Treg
ADAT1	0.047915235	0.002910538	0.044400022	singleton	Treg
CBR4	0.15507637	0.002911788	0.044411929	singleton	Treg
NCAL1	-0.004380431	0.002914186	0.044430708	singleton	Treg
ZNF483	0.49195665	0.002914394	0.044430708	singleton	Treg
R3HDM1	0.07469689	0.002914429	0.044430708	singleton	Treg
DDRGK1	0.2858929	0.002919056	0.044494073	singleton	Treg
SLC25A45	0.20604068	0.002920205	0.044504414	singleton	Treg
CDC25B	0.13744855	0.002923446	0.04454662	singleton	Treg
TTC28-AS1	0.15177338	0.002926829	0.04459099	singleton	Treg
CREB3L2	-0.062691115	0.002939943	0.044783569	singleton	Treg
RWDD3	0.52116036	0.002942958	0.044822275	singleton	Treg
AGFG1	0.025717018	0.002945555	0.044854596	singleton	Treg
DGKH	0.041684423	0.002963189	0.045115868	singleton	Treg
WDR55	0.1523729	0.002967922	0.045180653	singleton	Treg
CKAP2	0.014995037	0.002973582	0.045259533	singleton	Treg
STAP1	0.9294193	0.002977657	0.045314254	singleton	Treg
MIB1	0.006009483	0.002978331	0.045317211	singleton	Treg
USP25	0.14484495	0.002983334	0.04538604	singleton	Treg
FHIP2B	0.3165318	0.00299479	0.045552984	singleton	Treg
PDCD7	0.13174756	0.003001996	0.04565526	singleton	Treg
SVIL-AS1-1	0.17776532	0.003007036	0.045724552	singleton	Treg
TTL	0.07516008	0.003007573	0.045725358	singleton	Treg
ACOX1	0.27656373	0.003012514	0.045793113	singleton	Treg
DELEC1	0.10277304	0.003015489	0.045830972	singleton	Treg
E4F1	0.37584934	0.003025797	0.045980256	singleton	Treg
ACTR3-AS1	0.37148663	0.003030297	0.046041236	singleton	Treg
HDAC6	0.044015486	0.003033505	0.046082567	singleton	Treg
LINC02245	0.04206472	0.003051728	0.046351948	singleton	Treg
ENDOD1	0.40160552	0.003052526	0.046356618	singleton	Treg
POLD3	0.080223985	0.003062113	0.046494748	singleton	Treg
AIP	0.19853683	0.003062841	0.046498326	singleton	Treg
ENSG00000290576	0.3782079	0.003067463	0.046560746	singleton	Treg
NCOA3	0.1457509	0.003067937	0.046560746	singleton	Treg
DLAT	0.42651176	0.00306852	0.046562119	singleton	Treg
BABAM1	0.14551045	0.003069176	0.046564599	singleton	Treg
ENSG00000273149	0.33116972	0.003081261	0.046740446	singleton	Treg
RBM15B	0.22825004	0.00309038	0.046871263	singleton	Treg
LINC00910	0.04634454	0.003103793	0.047061247	singleton	Treg
ACAT2	0.15803787	0.003104124	0.047061247	singleton	Treg
GEMIN8	0.4382258	0.003104603	0.047061247	singleton	Treg
APOLD1	-0.082409725	0.003104897	0.047061247	singleton	Treg
ENSG00000255670	0.21817064	0.00312092	0.047296516	singleton	Treg
SMIM13	0.13428952	0.003133859	0.04748499	singleton	Treg
IL15RA	0.21852642	0.003135085	0.047495955	singleton	Treg
ENSG00000165121	0.37577426	0.003141482	0.047585244	singleton	Treg
ZNF839	0.42350954	0.003153826	0.047764572	singleton	Treg
APOOL	0.22495957	0.003155059	0.047775594	singleton	Treg
ANKRD49	0.26629195	0.003155956	0.047781526	singleton	Treg
ZBTB24	0.04832841	0.00315704	0.047790289	singleton	Treg
TTC39C	0.1638484	0.003159135	0.047814343	singleton	Treg
FUT11	0.3721074	0.003165989	0.047910413	singleton	Treg
TMEM104	0.13392332	0.003176878	0.048067508	singleton	Treg
PLEKHF2	0.35520878	0.003178571	0.048085426	singleton	Treg
PRRC2C	0.16739795	0.003183994	0.048159752	singleton	Treg
LINC02917	0.33565417	0.00319271	0.048283866	singleton	Treg
ZNF460-AS1	0.90753263	0.003194108	0.048297284	singleton	Treg
CRY1	0.17481247	0.003215451	0.048612233	singleton	Treg
WIZ	0.5412715	0.003217467	0.048634933	singleton	Treg
IFT80	-0.010897531	0.003218685	0.048645562	singleton	Treg
RNF216P1	0.6655837	0.003223293	0.048707423	singleton	Treg
TTF2	-0.06760001	0.003225351	0.048730741	singleton	Treg
RNF8	0.13391188	0.003246079	0.049036071	singleton	Treg
IARS2	0.025306242	0.003249379	0.049077779	singleton	Treg
SMG1P3	0.10095308	0.003249878	0.049077779	singleton	Treg
CASTOR2	0.24721558	0.003254873	0.04914536	singleton	Treg
SNRPC	0.2001678	0.003258874	0.049197613	singleton	Treg
FMN1	0.7534208	0.003259374	0.049197613	singleton	Treg
PAXIP1-AS2	0.22465786	0.003266388	0.049295606	singleton	Treg
S100A6	0.059483606	0.003269514	0.049334905	singleton	Treg
LYSMD2	0.35346472	0.00328154	0.04950848	singleton	Treg
LINC02100	0.27928165	0.003292053	0.049659162	singleton	Treg
TRIB2	0.023673942	0.003297924	0.049739788	singleton	Treg
TCIRG1	0.27091032	0.003302636	0.049801422	singleton	Treg
USP54	0.38458636	0.003303064	0.049801422	singleton	Treg
C17orf49	0.38294032	0.003310788	0.049909917	singleton	Treg
NEDD9	-0.0780299	0.002878169	0.04394878	singleton	Treg
PRDM2	-0.08811632	0.001272044	0.02098618	singleton	Treg
TRAF3	-0.09154705	0.000670831	0.011782844	singleton	Treg
CASK	-0.11692892	0.000381759	0.007062278	singleton	Treg
PRKCH	-0.045442313	0.000246055	0.004760494	singleton	Treg
NCALD	-0.312309	0.000157912	0.003195065	singleton	Treg
VAV3	-0.2620019	9.99E-05	0.002119111	singleton	Treg
PAM	-0.17945777	6.19E-05	0.001383012	singleton	Treg
NR3C1	-0.13216391	5.86E-05	0.001316765	singleton	Treg
ARL15	-0.11051785	5.11E-05	0.001164454	singleton	Treg
CHST11	-0.112848535	2.38E-05	0.000592629	singleton	Treg
DUSP4	-0.3614143	1.31E-05	0.000350474	singleton	Treg
TSPAN5	-0.1704498	6.96E-06	0.000200167	singleton	Treg
LDLRAD4	-0.15540925	2.45E-06	8.13E-05	singleton	Treg
SH3KBP1	-0.07628816	1.13E-06	4.12E-05	singleton	Treg
NIBAN1	-0.325376	2.69E-07	1.21E-05	singleton	Treg
ENTPD1	-0.6620208	9.53E-09	7.19E-07	singleton	Treg
MSI2	-0.18003315	1.49E-09	1.51E-07	singleton	Treg
TOX	-0.20293279	1.42E-09	1.46E-07	singleton	Treg
ENSG00000227240	-0.48151326	1.98E-10	2.88E-08	singleton	Treg
PTPRJ	-0.24074973	5.59E-13	2.18E-10	singleton	Treg
IKZF2	-0.64440256	8.41E-14	4.62E-11	singleton	Treg
PHACTR2	-0.20377086	1.53E-14	1.12E-11	singleton	Treg
LINC02694	-0.71484935	3.37E-34	5.31E-30	singleton	Treg
SYTL3	1.0689284	1.51E-38	1.43E-34	shared	CD8 Trm
PDE4D	0.9233625	4.37E-35	1.72E-31	shared	CD8 Trm
THEMIS	0.9693929	2.28E-34	8.30E-31	shared	CD8 Trm
FYN	0.89596194	4.61E-32	1.28E-28	shared	CD8 Trm
STAT4	1.0042044	5.08E-31	1.09E-27	shared	CD8 Trm
CD96	0.7459546	2.05E-30	4.21E-27	shared	CD8 Trm
MALAT1	0.32955578	4.92E-30	9.68E-27	shared	CD8 Trm
ANKRD28	1.0957378	1.92E-29	3.24E-26	shared	CD8 Trm
CELF2	0.8999727	2.81E-29	4.57E-26	shared	CD8 Trm
SIK3	1.0536991	1.41E-28	2.09E-25	shared	CD8 Trm
PDE4A	1.139795	4.65E-28	6.37E-25	shared	CD8 Trm
LINC-PINT	1.3097061	4.98E-27	6.54E-24	shared	CD8 Trm
ITGA1	0.8908637	6.00E-27	7.67E-24	shared	CD8 Trm
ITGAE	0.9807035	1.78E-26	2.03E-23	shared	CD8 Trm
PARP8	0.8233346	1.02E-25	1.12E-22	shared	CD8 Trm
PITPNC1	0.7850973	7.30E-25	7.34E-22	shared	CD8 Trm
TALAM1	1.0603848	1.47E-24	1.43E-21	shared	CD8 Trm
PTPN22	0.77987295	4.77E-24	4.55E-21	shared	CD8 Trm
ATF7IP	0.79727405	1.32E-23	1.25E-20	shared	CD8 Trm
MBNL1	0.7142575	1.42E-23	1.33E-20	shared	CD8 Trm
PTPRC	0.44490036	2.43E-23	2.25E-20	shared	CD8 Trm
EZR	0.6166991	3.65E-23	3.35E-20	shared	CD8 Trm
PRKCH	0.75597787	5.93E-23	5.29E-20	shared	CD8 Trm
GNG2	0.7551643	1.08E-22	9.56E-20	shared	CD8 Trm
RABGAP1L	0.83656776	1.12E-22	9.69E-20	shared	CD8 Trm
AOAH	0.8590016	2.29E-22	1.95E-19	shared	CD8 Trm
AKAP13	0.7125589	6.42E-22	5.14E-19	shared	CD8 Trm
ANKRD44	0.7821642	9.39E-22	7.46E-19	shared	CD8 Trm
SAMSN1	0.7382288	9.77E-22	7.70E-19	shared	CD8 Trm
ARIH1	0.8240423	2.26E-21	1.72E-18	shared	CD8 Trm
HERC1	0.8320007	3.83E-21	2.85E-18	shared	CD8 Trm
EML4	0.6480255	1.25E-20	8.73E-18	shared	CD8 Trm
DENND4A	0.87999153	4.34E-20	2.89E-17	shared	CD8 Trm
DDX3Y	1.1050137	5.29E-20	3.50E-17	shared	CD8 Trm
CMIP	0.91709566	5.53E-20	3.63E-17	shared	CD8 Trm
MT-RNR1	1.3199998	6.70E-20	4.37E-17	shared	CD8 Trm
KLF12	0.84080243	1.52E-19	9.84E-17	shared	CD8 Trm
RUNX3	0.7201739	3.14E-19	2.00E-16	shared	CD8 Trm
CAMK4	0.6962798	3.15E-19	2.00E-16	shared	CD8 Trm
RORA	0.68505025	3.21E-19	2.02E-16	shared	CD8 Trm
UTRN	0.73770773	3.68E-19	2.31E-16	shared	CD8 Trm
CDC42SE2	0.68606544	9.78E-19	6.00E-16	shared	CD8 Trm
LRBA	0.8169038	2.40E-18	1.42E-15	shared	CD8 Trm
ARHGAP26	0.84065366	1.05E-17	6.07E-15	shared	CD8 Trm
JMJD1C	0.6735878	1.32E-17	7.55E-15	shared	CD8 Trm
MGAT5	0.80364525	1.76E-17	9.97E-15	shared	CD8 Trm
DOCK10	0.6785649	3.13E-17	1.74E-14	shared	CD8 Trm
AUTS2	0.9562589	5.26E-17	2.86E-14	shared	CD8 Trm
CNOT6L	0.7290624	5.33E-17	2.88E-14	shared	CD8 Trm
ZNF331	0.6087403	6.30E-17	3.37E-14	shared	CD8 Trm
PPP1CB	0.71063584	6.85E-17	3.64E-14	shared	CD8 Trm
SYNE2	0.5850897	1.00E-16	5.27E-14	shared	CD8 Trm
CBLB	0.65574414	1.47E-16	7.67E-14	shared	CD8 Trm
CEMIP2	0.8794863	1.72E-16	8.90E-14	shared	CD8 Trm
MAN1A1	0.8599053	2.17E-16	1.10E-13	shared	CD8 Trm
SKAP1	0.59145725	2.31E-16	1.16E-13	shared	CD8 Trm
KMT2E	0.5713168	2.60E-16	1.30E-13	shared	CD8 Trm
GFPT2	1.1838082	2.99E-16	1.49E-13	shared	CD8 Trm
PFKFB3	0.7621678	3.73E-16	1.84E-13	shared	CD8 Trm
ZSWIM6	0.8812837	4.21E-16	2.04E-13	shared	CD8 Trm
ZBTB20	0.7694417	4.31E-16	2.08E-13	shared	CD8 Trm
SLC38A1	0.65336657	4.93E-16	2.36E-13	shared	CD8 Trm
CRY1	0.8316869	5.25E-16	2.50E-13	shared	CD8 Trm
KMT2C	0.7010324	1.06E-15	5.03E-13	shared	CD8 Trm
ARID1B	0.7270227	1.18E-15	5.52E-13	shared	CD8 Trm
DOCK8	0.60448587	1.46E-15	6.81E-13	shared	CD8 Trm
PDE7A	0.6429283	2.51E-15	1.16E-12	shared	CD8 Trm
PPP3CA	0.8054078	2.57E-15	1.18E-12	shared	CD8 Trm
YPEL5	0.4806397	2.89E-15	1.32E-12	shared	CD8 Trm
ATP8A1	0.73871773	3.39E-15	1.54E-12	shared	CD8 Trm
TBC1D5	0.8073977	4.82E-15	2.16E-12	shared	CD8 Trm
CHD2	0.6209546	6.07E-15	2.71E-12	shared	CD8 Trm
PPP1R16B	0.7079194	7.86E-15	3.47E-12	shared	CD8 Trm
PIP4K2A	0.5887616	8.74E-15	3.84E-12	shared	CD8 Trm
CHN2	0.845754	1.90E-14	8.26E-12	shared	CD8 Trm
VPS37B	0.71077317	2.20E-14	9.51E-12	shared	CD8 Trm
BTBD9	0.8056092	3.21E-14	1.36E-11	shared	CD8 Trm
RANBP2	0.67975897	3.87E-14	1.63E-11	shared	CD8 Trm
SNHG22	0.8730015	4.07E-14	1.70E-11	shared	CD8 Trm
IQGAP2	0.67266977	4.60E-14	1.91E-11	shared	CD8 Trm
FOXN3	0.69579494	4.71E-14	1.94E-11	shared	CD8 Trm
ATXN1	0.7217539	7.40E-14	3.02E-11	shared	CD8 Trm
SOS1	0.79522634	1.10E-13	4.41E-11	shared	CD8 Trm
BRAF	0.73189837	1.13E-13	4.54E-11	shared	CD8 Trm
COG5	0.79705036	1.18E-13	4.71E-11	shared	CD8 Trm
PABPC1	0.28444472	2.25E-13	8.71E-11	shared	CD8 Trm
NR4A3	0.6770168	2.68E-13	1.03E-10	shared	CD8 Trm
PER1	0.5892121	2.72E-13	1.04E-10	shared	CD8 Trm
ANK3	0.8932092	2.73E-13	1.04E-10	shared	CD8 Trm
SCML4	0.6412906	3.72E-13	1.41E-10	shared	CD8 Trm
CDK17	0.5788337	4.01E-13	1.51E-10	shared	CD8 Trm
FNBP1	0.5319164	4.37E-13	1.63E-10	shared	CD8 Trm
PDE3B	0.6929133	6.91E-13	2.56E-10	shared	CD8 Trm
DYRK1A	0.7400336	8.20E-13	3.03E-10	shared	CD8 Trm
ATP1B3	0.7010628	1.16E-12	4.22E-10	shared	CD8 Trm
CARD11	0.7350701	1.37E-12	4.94E-10	shared	CD8 Trm
SSBP2	0.8005212	2.30E-12	8.13E-10	shared	CD8 Trm
ARHGAP15	0.57931453	2.53E-12	8.91E-10	shared	CD8 Trm
CHST11	0.61392057	3.43E-12	1.20E-09	shared	CD8 Trm
ANKRD11	0.5736959	4.51E-12	1.55E-09	shared	CD8 Trm
PPP2R5C	0.5037267	5.60E-12	1.91E-09	shared	CD8 Trm
VPS13B	0.73016834	6.59E-12	2.23E-09	shared	CD8 Trm
UTY	1.0166018	7.33E-12	2.47E-09	shared	CD8 Trm
PRKCA	0.7381497	8.23E-12	2.76E-09	shared	CD8 Trm
MT-RNR2	1.1727825	9.51E-12	3.18E-09	shared	CD8 Trm
DPYD	0.67607	1.85E-11	6.09E-09	shared	CD8 Trm
SMCHD1	0.5190791	2.46E-11	7.98E-09	shared	CD8 Trm
SH3KBP1	0.535735	3.30E-11	1.06E-08	shared	CD8 Trm
LINC01934	0.7421659	3.51E-11	1.13E-08	shared	CD8 Trm
HIVEP2	0.6826193	4.32E-11	1.39E-08	shared	CD8 Trm
ODF2L	0.6672509	4.85E-11	1.54E-08	shared	CD8 Trm
TNRC6B	0.55002624	5.09E-11	1.60E-08	shared	CD8 Trm
ZHX2	0.7017495	5.53E-11	1.74E-08	shared	CD8 Trm
HNRNPH1	0.55095845	6.62E-11	2.07E-08	shared	CD8 Trm
BIRC6	0.58268225	7.26E-11	2.26E-08	shared	CD8 Trm
AKT3	0.6235668	7.40E-11	2.29E-08	shared	CD8 Trm
DOCK2	0.5782018	7.40E-11	2.29E-08	shared	CD8 Trm
HELZ	0.70596725	8.28E-11	2.55E-08	shared	CD8 Trm
ARAP2	0.5495136	8.59E-11	2.63E-08	shared	CD8 Trm
SPDYA	0.86224014	9.23E-11	2.81E-08	shared	CD8 Trm
REL	0.440768	9.86E-11	2.96E-08	shared	CD8 Trm
CA10	1.3506793	1.13E-10	3.38E-08	shared	CD8 Trm
RAPGEF2	0.75925577	1.20E-10	3.56E-08	shared	CD8 Trm
WNK1	0.53681475	1.29E-10	3.79E-08	shared	CD8 Trm
MAP3K2	0.61211115	1.39E-10	4.06E-08	shared	CD8 Trm
REV3L	0.7756212	1.48E-10	4.29E-08	shared	CD8 Trm
PAG1	0.5908769	1.57E-10	4.52E-08	shared	CD8 Trm
FBXW7	0.6679941	1.69E-10	4.86E-08	shared	CD8 Trm
TNIP3	1.0479295	1.82E-10	5.19E-08	shared	CD8 Trm
ARB2A	0.7437668	1.99E-10	5.62E-08	shared	CD8 Trm
PDCD4	0.41562334	1.99E-10	5.62E-08	shared	CD8 Trm
CD44	0.43616694	2.60E-10	7.28E-08	shared	CD8 Trm
PRMT9	0.68391377	2.76E-10	7.69E-08	shared	CD8 Trm
RALGAPA1	0.5679462	2.90E-10	8.06E-08	shared	CD8 Trm
PCM1	0.5471	3.00E-10	8.33E-08	shared	CD8 Trm
LDLRAD4	0.5936482	3.92E-10	1.08E-07	shared	CD8 Trm
MYH9	0.366793	4.69E-10	1.28E-07	shared	CD8 Trm
SND1	0.59085804	5.24E-10	1.42E-07	shared	CD8 Trm
LRRFIP1	0.43520883	6.11E-10	1.65E-07	shared	CD8 Trm
IL12RB2	0.8563816	6.97E-10	1.87E-07	shared	CD8 Trm
RFX3	0.7489928	7.18E-10	1.92E-07	shared	CD8 Trm
ZFAND3	0.64656913	8.15E-10	2.17E-07	shared	CD8 Trm
ESYT2	0.5225536	8.20E-10	2.18E-07	shared	CD8 Trm
UBAC2	0.54317945	8.66E-10	2.29E-07	shared	CD8 Trm
PRRC2C	0.3554218	1.09E-09	2.87E-07	shared	CD8 Trm
KDM4C	0.5726335	1.24E-09	3.25E-07	shared	CD8 Trm
BCL2	0.61537606	2.08E-09	5.32E-07	shared	CD8 Trm
MPP7	0.72081196	2.13E-09	5.41E-07	shared	CD8 Trm
ARL15	0.751364	2.41E-09	6.09E-07	shared	CD8 Trm
MAPRE2	0.5284345	2.53E-09	6.37E-07	shared	CD8 Trm
PCNX1	0.56158835	2.75E-09	6.91E-07	shared	CD8 Trm
TCF12	0.6267955	3.30E-09	8.27E-07	shared	CD8 Trm
NIBAN1	0.64343476	3.55E-09	8.85E-07	shared	CD8 Trm
GPR15	0.773772	4.30E-09	1.07E-06	shared	CD8 Trm
CD55	0.5365429	4.66E-09	1.16E-06	shared	CD8 Trm
CDKAL1	0.66394013	6.64E-09	1.62E-06	shared	CD8 Trm
SIPA1L1	0.6394837	7.22E-09	1.74E-06	shared	CD8 Trm
KLRK1	0.46506727	7.60E-09	1.82E-06	shared	CD8 Trm
MED13L	0.6208161	7.62E-09	1.82E-06	shared	CD8 Trm
GRAP2	0.6076517	9.12E-09	2.17E-06	shared	CD8 Trm
MACF1	0.42474028	9.99E-09	2.36E-06	shared	CD8 Trm
NR3C1	0.44305214	1.03E-08	2.41E-06	shared	CD8 Trm
GPBP1	0.49434668	1.07E-08	2.50E-06	shared	CD8 Trm
ZEB2	0.6427511	1.22E-08	2.86E-06	shared	CD8 Trm
PRKCB	0.5403418	1.24E-08	2.89E-06	shared	CD8 Trm
NCOA2	0.6201579	1.70E-08	3.91E-06	shared	CD8 Trm
IDS	0.36251506	1.71E-08	3.94E-06	shared	CD8 Trm
PARD6G	1.1313107	1.76E-08	4.05E-06	shared	CD8 Trm
RCOR1	0.67958534	1.87E-08	4.26E-06	shared	CD8 Trm
TANC2	0.8976851	2.68E-08	5.97E-06	shared	CD8 Trm
CYRIB	0.70712525	2.88E-08	6.41E-06	shared	CD8 Trm
NIPBL	0.502741	2.92E-08	6.48E-06	shared	CD8 Trm
SYTL2	0.64234203	3.33E-08	7.29E-06	shared	CD8 Trm
HNRNPC	0.32711273	3.36E-08	7.34E-06	shared	CD8 Trm
STAG1	0.5607845	3.47E-08	7.56E-06	shared	CD8 Trm
USP34	0.52322227	5.31E-08	1.14E-05	shared	CD8 Trm
PREX1	0.4455239	5.84E-08	1.24E-05	shared	CD8 Trm
MYBL1	0.59389204	6.05E-08	1.28E-05	shared	CD8 Trm
ZDHHC14	0.94527483	6.10E-08	1.29E-05	shared	CD8 Trm
TNFAIP3	0.29366705	8.20E-08	1.71E-05	shared	CD8 Trm
IVNS1ABP	0.45394447	8.28E-08	1.73E-05	shared	CD8 Trm
MSI2	0.5939859	8.87E-08	1.84E-05	shared	CD8 Trm
JARID2	0.5851619	9.23E-08	1.91E-05	shared	CD8 Trm
ARID2	0.69522	1.04E-07	2.14E-05	shared	CD8 Trm
NFE2L2	0.51239794	1.21E-07	2.46E-05	shared	CD8 Trm
HECTD1	0.5608907	1.27E-07	2.59E-05	shared	CD8 Trm
NAP1L1	0.3787466	1.33E-07	2.70E-05	shared	CD8 Trm
ARHGEF7	0.6649175	1.34E-07	2.70E-05	shared	CD8 Trm
ZC3HAV1	0.4671886	1.36E-07	2.75E-05	shared	CD8 Trm
PPP2R2B	0.63924456	1.38E-07	2.78E-05	shared	CD8 Trm
GTDC1	0.644567	1.41E-07	2.83E-05	shared	CD8 Trm
SFMBT2	0.5939861	1.46E-07	2.93E-05	shared	CD8 Trm
NEDD9	0.52409446	1.53E-07	3.05E-05	shared	CD8 Trm
USP15	0.42956328	1.62E-07	3.21E-05	shared	CD8 Trm
ARID4B	0.38765675	1.71E-07	3.39E-05	shared	CD8 Trm
CREM	0.38730013	1.77E-07	3.49E-05	shared	CD8 Trm
GLS	0.43715012	1.91E-07	3.75E-05	shared	CD8 Trm
ITSN2	0.49353084	1.95E-07	3.83E-05	shared	CD8 Trm
EXOC4	0.5501683	1.96E-07	3.83E-05	shared	CD8 Trm
TMEM181	0.8030904	1.99E-07	3.89E-05	shared	CD8 Trm
LINC01619	0.563989	2.04E-07	3.98E-05	shared	CD8 Trm
ZNF644	0.5292631	2.05E-07	4.00E-05	shared	CD8 Trm
TBC1D22A	0.5655991	2.46E-07	4.75E-05	shared	CD8 Trm
ELOVL5	0.52385783	2.46E-07	4.75E-05	shared	CD8 Trm
APBA2	0.67710876	2.49E-07	4.79E-05	shared	CD8 Trm
CORO7	0.5309092	2.55E-07	4.90E-05	shared	CD8 Trm
HIP1	0.81667614	2.62E-07	5.03E-05	shared	CD8 Trm
ENSG00000271204	1.0023817	2.68E-07	5.12E-05	shared	CD8 Trm
CREBBP	0.5529943	2.92E-07	5.54E-05	shared	CD8 Trm
GOLGB1	0.4814886	3.04E-07	5.74E-05	shared	CD8 Trm
CHD1	0.46579212	3.06E-07	5.76E-05	shared	CD8 Trm
PRKCE	0.7609637	3.34E-07	6.24E-05	shared	CD8 Trm
UBR5	0.589147	3.53E-07	6.58E-05	shared	CD8 Trm
USP9Y	0.92289054	3.62E-07	6.73E-05	shared	CD8 Trm
LINC00513	0.8974582	4.09E-07	7.57E-05	shared	CD8 Trm
PLEKHA2	0.557162	4.51E-07	8.29E-05	shared	CD8 Trm
TIPARP	0.4505424	5.02E-07	9.22E-05	shared	CD8 Trm
YWHAZ	0.21535471	5.25E-07	9.61E-05	shared	CD8 Trm
LINC01871	0.4590491	5.32E-07	9.71E-05	shared	CD8 Trm
FAF1	0.51552135	5.36E-07	9.76E-05	shared	CD8 Trm
SMYD3	0.58032227	5.62E-07	0.000101962	shared	CD8 Trm
ADGRE5	0.3677205	5.82E-07	0.000105395	shared	CD8 Trm
SEPTIN11	0.72813916	6.43E-07	0.000116038	shared	CD8 Trm
KANSL1	0.5115264	7.67E-07	0.000136818	shared	CD8 Trm
SLFN12L	0.545964	7.75E-07	0.000137676	shared	CD8 Trm
MVB12B	0.69738376	7.95E-07	0.000140753	shared	CD8 Trm
RNGTT	0.727566	8.29E-07	0.0001462	shared	CD8 Trm
ZNF407	0.71851414	8.61E-07	0.000151535	shared	CD8 Trm
CAMK2D	0.5707829	8.62E-07	0.000151535	shared	CD8 Trm
ERBIN	0.6116634	8.72E-07	0.000152842	shared	CD8 Trm
ATXN7	0.55450064	8.79E-07	0.000153599	shared	CD8 Trm
KIF13B	0.66327316	9.55E-07	0.000165644	shared	CD8 Trm
ZNF609	0.5557634	9.71E-07	0.000168074	shared	CD8 Trm
RPS6KA5	0.52399635	1.02E-06	0.000175573	shared	CD8 Trm
NUP98	0.53589326	1.06E-06	0.000181576	shared	CD8 Trm
ITPR1	0.60361457	1.13E-06	0.000193064	shared	CD8 Trm
TRAPPC9	0.558251	1.14E-06	0.000193745	shared	CD8 Trm
SMARCA2	0.43680388	1.18E-06	0.000201705	shared	CD8 Trm
TNFRSF1B	0.4381853	1.23E-06	0.000209511	shared	CD8 Trm
MKLN1	0.55903137	1.36E-06	0.000230745	shared	CD8 Trm
NCOA1	0.6211278	1.38E-06	0.000233681	shared	CD8 Trm
AKNA	0.38166097	1.49E-06	0.000250541	shared	CD8 Trm
ZEB1	0.53368306	1.53E-06	0.000255206	shared	CD8 Trm
FBXO34	0.6530055	1.58E-06	0.000262583	shared	CD8 Trm
STK4	0.3096579	1.62E-06	0.000268514	shared	CD8 Trm
CLASP1	0.5809673	1.67E-06	0.000276071	shared	CD8 Trm
STK17B	0.26746336	1.94E-06	0.000316681	shared	CD8 Trm
TMF1	0.53036296	2.12E-06	0.000344544	shared	CD8 Trm
ZNF831	0.56648046	2.61E-06	0.000421355	shared	CD8 Trm
ANKHD1	0.44266635	2.73E-06	0.00044046	shared	CD8 Trm
BORCS5	0.4906179	2.96E-06	0.000473032	shared	CD8 Trm
ELMO1	0.47776234	3.05E-06	0.000485702	shared	CD8 Trm
ZBTB1	0.48926225	3.24E-06	0.000512346	shared	CD8 Trm
PRDM2	0.4749854	3.44E-06	0.000540953	shared	CD8 Trm
STIM2	0.49667692	3.67E-06	0.000574702	shared	CD8 Trm
INPP5D	0.4478942	3.85E-06	0.000601151	shared	CD8 Trm
INPP4A	0.49406302	4.22E-06	0.000651756	shared	CD8 Trm
PCNX2	0.51831305	4.34E-06	0.000669199	shared	CD8 Trm
TC2N	0.41391528	4.35E-06	0.000670338	shared	CD8 Trm
JAML	0.5422316	4.48E-06	0.000688928	shared	CD8 Trm
HIPK1	0.5211664	4.56E-06	0.000699542	shared	CD8 Trm
EIF4G2	0.29544246	4.58E-06	0.000702221	shared	CD8 Trm
NR4A2	0.27451476	4.71E-06	0.000719954	shared	CD8 Trm
ETF1	0.60098267	5.06E-06	0.000771269	shared	CD8 Trm
MATR3	0.60153764	5.12E-06	0.000780152	shared	CD8 Trm
MSH3	0.65066	5.22E-06	0.00079378	shared	CD8 Trm
BLTP1	0.64426136	5.46E-06	0.000828021	shared	CD8 Trm
ATP8B4	0.7171442	5.53E-06	0.000837768	shared	CD8 Trm
RASA2	0.46114635	5.56E-06	0.000841099	shared	CD8 Trm
SCAPER	0.64563245	5.57E-06	0.000841571	shared	CD8 Trm
ATOSA	0.72564834	5.65E-06	0.00085128	shared	CD8 Trm
TRA2B	0.47026667	5.78E-06	0.000870729	shared	CD8 Trm
HUWE1	0.46567392	6.22E-06	0.000931761	shared	CD8 Trm
RAB8B	0.42791632	6.49E-06	0.000970343	shared	CD8 Trm
GOLGA4	0.42772892	6.68E-06	0.000997825	shared	CD8 Trm
PLCL2	0.538869	6.74E-06	0.001003355	shared	CD8 Trm
EIF4G3	0.593366	6.74E-06	0.001003355	shared	CD8 Trm
UST	0.77045476	6.81E-06	0.00101137	shared	CD8 Trm
MAP4	0.44769013	6.81E-06	0.00101137	shared	CD8 Trm
RNF213	0.28643492	7.12E-06	0.001049576	shared	CD8 Trm
VTI1A	0.4867628	7.29E-06	0.001072628	shared	CD8 Trm
UBL3	0.65923315	7.35E-06	0.001078568	shared	CD8 Trm
NCOR1	0.39103827	7.49E-06	0.001098199	shared	CD8 Trm
GMDS	0.579975	7.73E-06	0.001131599	shared	CD8 Trm
PTPRJ	0.4779161	8.33E-06	0.001217316	shared	CD8 Trm
TNRC6C	0.57916737	8.39E-06	0.001224497	shared	CD8 Trm
MYLIP	0.5375946	9.13E-06	0.001319618	shared	CD8 Trm
7SK	0.5436543	9.45E-06	0.001361867	shared	CD8 Trm
ARMH4	0.62440944	9.53E-06	0.001370755	shared	CD8 Trm
WAC	0.45434216	9.54E-06	0.001370755	shared	CD8 Trm
ITPR2	0.5007012	9.68E-06	0.001385747	shared	CD8 Trm
CLEC2D	0.32242247	9.83E-06	0.001401863	shared	CD8 Trm
TRAF3	0.5564688	9.97E-06	0.001420066	shared	CD8 Trm
H3-3B	0.62893236	1.05E-05	0.001491049	shared	CD8 Trm
SIK2	0.64690834	1.09E-05	0.001535742	shared	CD8 Trm
CYTH1	0.4025455	1.10E-05	0.001556719	shared	CD8 Trm
ATP2B4	0.4675661	1.12E-05	0.001572414	shared	CD8 Trm
PPP1R12A	0.40129584	1.20E-05	0.001687244	shared	CD8 Trm
ANTXR2	0.70698947	1.21E-05	0.001697093	shared	CD8 Trm
TANK	0.47462815	1.21E-05	0.001697093	shared	CD8 Trm
ERCC5	0.62880224	1.30E-05	0.001814293	shared	CD8 Trm
ABCB1	0.6705847	1.33E-05	0.001860223	shared	CD8 Trm
BMAL1	0.7101239	1.36E-05	0.001888194	shared	CD8 Trm
PRKCQ	0.49622717	1.39E-05	0.001936115	shared	CD8 Trm
ARFGEF1	0.55436844	1.41E-05	0.001950755	shared	CD8 Trm
FYB1	0.24122551	1.42E-05	0.00196058	shared	CD8 Trm
PPP4R3A	0.47049022	1.44E-05	0.001986952	shared	CD8 Trm
COP1	0.518628	1.47E-05	0.002025646	shared	CD8 Trm
TTC39C	0.37272587	1.51E-05	0.00208482	shared	CD8 Trm
TLE4	0.56122494	1.55E-05	0.002130757	shared	CD8 Trm
ATP2B1	0.45091948	1.57E-05	0.002156379	shared	CD8 Trm
STIM1	0.5529222	1.62E-05	0.002225776	shared	CD8 Trm
USP25	0.51657885	1.70E-05	0.002318417	shared	CD8 Trm
PPP6R3	0.47027695	1.80E-05	0.002449212	shared	CD8 Trm
PIAS1	0.45833784	1.80E-05	0.002449212	shared	CD8 Trm
BPTF	0.37092435	2.13E-05	0.002878401	shared	CD8 Trm
SMG6	0.5330856	2.31E-05	0.003097227	shared	CD8 Trm
TNKS	0.53664297	2.37E-05	0.003161849	shared	CD8 Trm
KAT6A	0.45144665	2.43E-05	0.003245565	shared	CD8 Trm
VWA8	0.61284673	2.48E-05	0.003290784	shared	CD8 Trm
ZFYVE28	0.54960924	2.60E-05	0.003448916	shared	CD8 Trm
SMC5	0.5252339	2.63E-05	0.00347266	shared	CD8 Trm
SSH2	0.40787083	2.65E-05	0.003503044	shared	CD8 Trm
CAPZA1	0.41787225	2.68E-05	0.003536863	shared	CD8 Trm
MGAT4A	0.3772568	2.82E-05	0.003705593	shared	CD8 Trm
SMAD3	0.5495169	2.87E-05	0.003771366	shared	CD8 Trm
BCLAF1	0.3141693	3.31E-05	0.004295693	shared	CD8 Trm
HDAC9	0.9881249	3.32E-05	0.004306453	shared	CD8 Trm
CLK1	0.36469197	3.54E-05	0.004568736	shared	CD8 Trm
SGMS1	0.5542896	3.81E-05	0.004904388	shared	CD8 Trm
MYO5A	0.59951526	3.88E-05	0.004987835	shared	CD8 Trm
BTAF1	0.5721615	3.97E-05	0.00509684	shared	CD8 Trm
RNF144A	0.60766816	4.21E-05	0.005374512	shared	CD8 Trm
KLRD1	0.386369	4.30E-05	0.005479931	shared	CD8 Trm
ZMYM2	0.51427263	4.54E-05	0.00576398	shared	CD8 Trm
OSBPL3	0.5324369	4.61E-05	0.005850357	shared	CD8 Trm
PPP2R2A	0.50198144	4.71E-05	0.005956587	shared	CD8 Trm
STK10	0.34389564	4.81E-05	0.00607558	shared	CD8 Trm
GNB5	0.7148218	5.37E-05	0.006726633	shared	CD8 Trm
MRTFA	0.6390612	5.51E-05	0.006880805	shared	CD8 Trm
CCNH	0.34062755	5.51E-05	0.006880805	shared	CD8 Trm
MYO9B	0.38724092	5.55E-05	0.006919534	shared	CD8 Trm
PHF20	0.36596742	5.61E-05	0.006981255	shared	CD8 Trm
NIN	0.4062748	5.72E-05	0.007105748	shared	CD8 Trm
PLCB1	0.54213613	5.85E-05	0.007244182	shared	CD8 Trm
FBXO11	0.50090295	6.02E-05	0.007452116	shared	CD8 Trm
CCDC91	0.46576372	6.06E-05	0.007493908	shared	CD8 Trm
ATP1A1	0.474379	6.16E-05	0.00758894	shared	CD8 Trm
CCNL1	0.32123718	6.19E-05	0.00761448	shared	CD8 Trm
CRYBG1	0.46812117	6.29E-05	0.007717637	shared	CD8 Trm
DHX9	0.4715744	6.57E-05	0.008037945	shared	CD8 Trm
SPIDR	0.5112673	6.68E-05	0.008162019	shared	CD8 Trm
EPC2	0.47996894	6.81E-05	0.008313008	shared	CD8 Trm
LPP	0.41747963	6.84E-05	0.008336684	shared	CD8 Trm
SMURF2	0.49430275	6.92E-05	0.008411754	shared	CD8 Trm
FBXL17	0.5087822	7.10E-05	0.008606197	shared	CD8 Trm
MARCHF6	0.6203372	7.64E-05	0.009234683	shared	CD8 Trm
ANKRD12	0.26157138	7.76E-05	0.009367664	shared	CD8 Trm
ASCC3	0.4962729	7.86E-05	0.009473499	shared	CD8 Trm
DDX3X	0.2947593	8.68E-05	0.010413875	shared	CD8 Trm
GABARAPL1	0.42839834	8.99E-05	0.010758499	shared	CD8 Trm
POLR2A	0.4023278	9.46E-05	0.01124826	shared	CD8 Trm
CEP350	0.43150812	9.56E-05	0.011346823	shared	CD8 Trm
CNOT2	0.43101487	9.56E-05	0.011346823	shared	CD8 Trm
ENSA	0.37008104	9.61E-05	0.011377938	shared	CD8 Trm
DYM	0.5033324	9.73E-05	0.011500382	shared	CD8 Trm
CLASP2	0.6208038	9.88E-05	0.011628698	shared	CD8 Trm
NEAT1	0.3634086	9.89E-05	0.011633756	shared	CD8 Trm
MBD5	0.54808617	9.98E-05	0.011707342	shared	CD8 Trm
PICALM	0.5257403	0.000100413	0.011764622	shared	CD8 Trm
RUNX1	0.4678294	0.000102829	0.012017854	shared	CD8 Trm
BTD	0.9889443	0.000105907	0.012347082	shared	CD8 Trm
VPS13D	0.5830078	0.000106037	0.012347082	shared	CD8 Trm
AGO2	0.4824154	0.00010656	0.01239271	shared	CD8 Trm
EHMT1	0.50201017	0.000109389	0.012690438	shared	CD8 Trm
AKAP9	0.35968998	0.000111083	0.012839684	shared	CD8 Trm
TMEM131	0.5442728	0.000116217	0.013384082	shared	CD8 Trm
USP9X	0.44328153	0.000119054	0.013677427	shared	CD8 Trm
STXBP5	0.8743413	0.000119526	0.013715015	shared	CD8 Trm
XPR1	0.6034679	0.000119971	0.013749355	shared	CD8 Trm
FOSB	0.24684195	0.000120323	0.013773022	shared	CD8 Trm
TAOK3	0.4447305	0.000121557	0.013880707	shared	CD8 Trm
NOP58	0.4125959	0.000121818	0.013893774	shared	CD8 Trm
CYFIP2	0.3545351	0.000122212	0.013921811	shared	CD8 Trm
PUM2	0.48719534	0.00012408	0.014100666	shared	CD8 Trm
ENSG00000294200	0.94761187	0.000128778	0.014582023	shared	CD8 Trm
RASGEF1B	0.37211323	0.000129293	0.014622803	shared	CD8 Trm
NSD3	0.3809006	0.000139376	0.015688131	shared	CD8 Trm
GBF1	0.536884	0.000139856	0.015723452	shared	CD8 Trm
MPZL3	0.5087391	0.000146093	0.016385624	shared	CD8 Trm
CD8A	0.29223007	0.000148167	0.016578951	shared	CD8 Trm
MED13	0.6270085	0.000153062	0.017106369	shared	CD8 Trm
FTX	0.5101235	0.000158336	0.01765413	shared	CD8 Trm
PAFAH1B1	0.37124375	0.000161704	0.017987172	shared	CD8 Trm
EP300	0.51618934	0.000163232	0.018114587	shared	CD8 Trm
EPC1	0.31409863	0.000170395	0.01884312	shared	CD8 Trm
OGA	0.3694382	0.000174028	0.019199965	shared	CD8 Trm
FNDC3A	0.46330297	0.000182043	0.020014107	shared	CD8 Trm
FAM118A	0.47813365	0.000188125	0.020610948	shared	CD8 Trm
DIAPH1	0.3247133	0.000189184	0.020679066	shared	CD8 Trm
RBM5	0.5441002	0.000189951	0.020738866	shared	CD8 Trm
GLIPR1	0.3783028	0.000191884	0.020925792	shared	CD8 Trm
DENND1B	0.44707277	0.000192524	0.020971336	shared	CD8 Trm
CEP85L	0.42975885	0.000195361	0.021255912	shared	CD8 Trm
BCAS3	0.531069	0.000211142	0.022920202	shared	CD8 Trm
SETX	0.41522977	0.000218174	0.023602276	shared	CD8 Trm
KAT2B	0.6681936	0.000225702	0.024388719	shared	CD8 Trm
RBM39	0.20000376	0.000226585	0.024456214	shared	CD8 Trm
DOCK9	0.5557776	0.000227975	0.024578181	shared	CD8 Trm
WHRN	0.51848066	0.000237965	0.025567711	shared	CD8 Trm
CAST-1	0.6080428	0.000244614	0.026252325	shared	CD8 Trm
BABAM2	0.49607176	0.000246488	0.026393522	shared	CD8 Trm
PELO	0.6840586	0.000247043	0.026422962	shared	CD8 Trm
BRD10	0.725268	0.000252805	0.026992109	shared	CD8 Trm
ADK	0.36861837	0.000252935	0.026992109	shared	CD8 Trm
TTC3	0.43393993	0.000268397	0.028545512	shared	CD8 Trm
ENSG00000291073	0.75129926	0.000270971	0.02878682	shared	CD8 Trm
MYO1D	0.8020117	0.000271994	0.028863085	shared	CD8 Trm
LPIN2	0.45842418	0.000286491	0.030299435	shared	CD8 Trm
KDM6A	0.40345207	0.000289347	0.030567315	shared	CD8 Trm
DNAJB6	0.34699857	0.000293056	0.030924643	shared	CD8 Trm
FRYL	0.44126576	0.000298352	0.031413358	shared	CD8 Trm
JAZF1	0.69281447	0.000300693	0.031624586	shared	CD8 Trm
PACS1	0.3761481	0.000303639	0.03189899	shared	CD8 Trm
CD101	0.8515165	0.000314637	0.0330177	shared	CD8 Trm
ATP11B	0.41639173	0.000315232	0.033043481	shared	CD8 Trm
CYTOR	0.38427696	0.000318151	0.033312462	shared	CD8 Trm
ZFAND6	0.5305495	0.000320327	0.033503186	shared	CD8 Trm
NBAS	0.56649274	0.000335166	0.035016566	shared	CD8 Trm
HECA	0.38745227	0.000339532	0.03539444	shared	CD8 Trm
SCUBE1	0.95515674	0.000350889	0.036457711	shared	CD8 Trm
USP36	0.3285656	0.000355364	0.036861974	shared	CD8 Trm
BBX	0.37245798	0.000355559	0.036861974	shared	CD8 Trm
SLC38A4-AS1	0.8676027	0.000357123	0.036983597	shared	CD8 Trm
UVRAG	0.542252	0.000360799	0.037323308	shared	CD8 Trm
ADAMTS17	0.53666276	0.000379296	0.039065793	shared	CD8 Trm
RAPGEF1	0.36323074	0.000379901	0.039085533	shared	CD8 Trm
TRIP12	0.4295013	0.000380385	0.039092861	shared	CD8 Trm
STK24	0.42752284	0.000383707	0.039331115	shared	CD8 Trm
ZCCHC7	0.47360528	0.000383952	0.039331115	shared	CD8 Trm
VPS13C	0.3161707	0.000388608	0.039765015	shared	CD8 Trm
PAN3	0.45226732	0.000401673	0.041013114	shared	CD8 Trm
PTGER4	0.21337569	0.000476019	0.048033723	shared	CD8 Trm
NDUFA2	-0.5850637	0.000494497	0.049686219	shared	CD8 Trm
FIS1	-0.5541276	0.000490661	0.049353209	shared	CD8 Trm
CLPP	-0.73913705	0.000489279	0.049266599	shared	CD8 Trm
SRP9	-0.46870616	0.000483332	0.04871963	shared	CD8 Trm
RHOF	-0.45193315	0.000472253	0.047704626	shared	CD8 Trm
UBE2B	-0.3750226	0.000463845	0.046905361	shared	CD8 Trm
CTSA	-0.91643757	0.000457486	0.046311902	shared	CD8 Trm
MVP	-0.6125015	0.000448151	0.045415538	shared	CD8 Trm
FLT3LG	-0.3765038	0.000439291	0.044565452	shared	CD8 Trm
EIF5A	-0.38146114	0.000437669	0.044448602	shared	CD8 Trm
MICOS10	-0.43435478	0.0004285	0.043564142	shared	CD8 Trm
ARHGEF1	-0.28251198	0.000420631	0.04281017	shared	CD8 Trm
IGLV2-14	-0.6594593	0.000415617	0.042345449	shared	CD8 Trm
SHISA5	-0.45959374	0.000404617	0.041269167	shared	CD8 Trm
PRDX6	-0.47626454	0.000391747	0.040042923	shared	CD8 Trm
SIT1	-0.5936688	0.000382312	0.039248253	shared	CD8 Trm
NPM1	-0.24006115	0.000371681	0.03832327	shared	CD8 Trm
MIEN1	-0.73314464	0.000369484	0.038138294	shared	CD8 Trm
PRMT2	-0.44572616	0.000363644	0.037576594	shared	CD8 Trm
CSNK2B	-0.4174382	0.000347403	0.036135314	shared	CD8 Trm
TMUB1	-0.7164135	0.00034288	0.03570412	shared	CD8 Trm
TXNL4A	-0.45189127	0.000338739	0.035350704	shared	CD8 Trm
PRMT1	-0.6952522	0.000298338	0.031413358	shared	CD8 Trm
BAX	-0.5813395	0.000284835	0.03015802	shared	CD8 Trm
ZFP36L2	-0.27536947	0.000279388	0.029614451	shared	CD8 Trm
RTRAF	-0.4113985	0.000268097	0.028545512	shared	CD8 Trm
MRPL14	-0.88509095	0.000265624	0.028314258	shared	CD8 Trm
TBC1D10C	-0.42554736	0.000245475	0.026314814	shared	CD8 Trm
AC020916.1	-0.63797945	0.000230216	0.024763269	shared	CD8 Trm
IRF9	-0.52421075	0.000229233	0.024685638	shared	CD8 Trm
GAS5	-0.30602053	0.000216411	0.023438364	shared	CD8 Trm
IGLV2-23	-0.9919176	0.000213076	0.023103615	shared	CD8 Trm
CD4	-2.5556154	0.000206384	0.022429439	shared	CD8 Trm
ERH	-0.50535387	0.000188834	0.020664624	shared	CD8 Trm
SRI	-0.52081525	0.000184902	0.020281291	shared	CD8 Trm
MRPS21	-0.5378657	0.000183944	0.020199674	shared	CD8 Trm
TAF10	-0.43757203	0.000181384	0.01996492	shared	CD8 Trm
TMEM243	-0.69972736	0.000175088	0.019294362	shared	CD8 Trm
RASA3	-0.73661155	0.000173281	0.019139851	shared	CD8 Trm
TAGAP	-0.32627568	0.000166858	0.018473522	shared	CD8 Trm
SAT1	-0.3336175	0.00016669	0.018473522	shared	CD8 Trm
GIMAP5	-0.385757	0.000163037	0.018114126	shared	CD8 Trm
EIF3L	-0.38314557	0.000161564	0.017987172	shared	CD8 Trm
BLOC1S1	-0.512741	0.000153816	0.017170322	shared	CD8 Trm
MATK	-0.59908754	0.000146871	0.01645339	shared	CD8 Trm
ATP5PD	-0.62022674	0.000141758	0.015918326	shared	CD8 Trm
ATP6V1F	-0.5726233	0.000138562	0.015615027	shared	CD8 Trm
GNG5	-0.4357528	0.000136972	0.015454349	shared	CD8 Trm
GSTK1	-0.31535706	0.000131429	0.014846637	shared	CD8 Trm
JTB	-0.44236824	0.000128703	0.014582023	shared	CD8 Trm
C1QBP	-0.61245257	0.000127276	0.014446565	shared	CD8 Trm
STK17A	-0.31054696	0.000123808	0.014086687	shared	CD8 Trm
CNN2	-0.39018553	0.000121474	0.013880707	shared	CD8 Trm
SHFL	-0.69368833	0.000116782	0.013432724	shared	CD8 Trm
RGS19	-0.68983704	0.000114916	0.013250346	shared	CD8 Trm
AURKAIP1	-0.6200322	0.000112415	0.012977789	shared	CD8 Trm
COX5A	-0.4846397	0.000110089	0.012740444	shared	CD8 Trm
CIRBP	-0.33005255	0.000109873	0.01273103	shared	CD8 Trm
GZMM	-0.40163648	0.000107825	0.012524418	shared	CD8 Trm
C19orf53	-0.4627987	0.000104839	0.012237645	shared	CD8 Trm
HSPA1A	-0.62748694	0.000101684	0.011898815	shared	CD8 Trm
DHRS7	-0.397503	9.92E-05	0.011655514	shared	CD8 Trm
TOMM20	-0.3995075	9.83E-05	0.011587535	shared	CD8 Trm
RUNX2	-1.0688692	9.74E-05	0.011500382	shared	CD8 Trm
ATP5PF	-0.50858694	9.61E-05	0.011377938	shared	CD8 Trm
SELENOH	-0.4846582	9.42E-05	0.011212897	shared	CD8 Trm
PUF60	-0.69014174	9.26E-05	0.011040017	shared	CD8 Trm
NCF1	-0.910911	9.24E-05	0.011025495	shared	CD8 Trm
HIST1H4C	-0.47965947	9.06E-05	0.010828438	shared	CD8 Trm
VSIR	-0.48585618	8.80E-05	0.010541283	shared	CD8 Trm
ATP5IF1	-0.43913582	8.27E-05	0.00993173	shared	CD8 Trm
FKBP8	-0.38776463	8.03E-05	0.009656672	shared	CD8 Trm
PSMA7	-0.37604618	7.99E-05	0.009622218	shared	CD8 Trm
MRPL57	-0.6295342	7.14E-05	0.008639385	shared	CD8 Trm
SELENOW	-0.48943415	7.03E-05	0.008538265	shared	CD8 Trm
DGKZ	-0.8297158	6.86E-05	0.008353695	shared	CD8 Trm
CIAO2B	-0.51090163	6.33E-05	0.007748076	shared	CD8 Trm
ZYX	-0.405752	6.32E-05	0.007747922	shared	CD8 Trm
PLAC8	-0.806353	6.21E-05	0.007637015	shared	CD8 Trm
PIM2	-0.69466394	6.12E-05	0.007560039	shared	CD8 Trm
TECR	-0.54282206	5.77E-05	0.007157335	shared	CD8 Trm
NDUFA11	-0.44790363	5.58E-05	0.006957058	shared	CD8 Trm
SNHG5	-0.66913205	5.31E-05	0.006664045	shared	CD8 Trm
CAST	-0.54803306	5.26E-05	0.006604037	shared	CD8 Trm
ARF1	-0.33055294	5.25E-05	0.006602686	shared	CD8 Trm
PHB2	-0.6036466	5.22E-05	0.006568691	shared	CD8 Trm
NEDD8	-0.45518774	5.10E-05	0.006434656	shared	CD8 Trm
PPP1R18	-0.48131076	4.70E-05	0.005955063	shared	CD8 Trm
HMGN2	-0.4154106	4.62E-05	0.005860582	shared	CD8 Trm
PIM1	-0.7078444	4.46E-05	0.005670035	shared	CD8 Trm
ARL6IP5	-0.33212	4.15E-05	0.005308789	shared	CD8 Trm
ARPC5L	-0.68084913	4.01E-05	0.005132565	shared	CD8 Trm
NKG7	-0.36034736	3.98E-05	0.005101824	shared	CD8 Trm
RPS27L	-0.642816	3.91E-05	0.005017651	shared	CD8 Trm
SIGIRR	-0.56327474	3.59E-05	0.004632261	shared	CD8 Trm
ATP5MPL	-0.74037635	3.34E-05	0.004317471	shared	CD8 Trm
HMGN3	-0.8966553	3.24E-05	0.004208021	shared	CD8 Trm
NDUFA3	-0.68793815	3.23E-05	0.004205868	shared	CD8 Trm
VAMP8	-0.4556062	3.22E-05	0.004188989	shared	CD8 Trm
RBM3	-0.3810362	3.19E-05	0.004158638	shared	CD8 Trm
UBE2D2	-0.3485624	3.06E-05	0.003993551	shared	CD8 Trm
TRAPPC5	-0.7454428	3.05E-05	0.00398481	shared	CD8 Trm
LSM8	-0.59214836	3.01E-05	0.003936571	shared	CD8 Trm
RAC1	-0.4775853	2.97E-05	0.003897493	shared	CD8 Trm
ARF5	-0.51866245	2.73E-05	0.003600554	shared	CD8 Trm
AIP	-0.5811428	2.60E-05	0.003448916	shared	CD8 Trm
DBI	-0.5370575	2.46E-05	0.003272569	shared	CD8 Trm
CD52	-0.34067556	2.45E-05	0.003264669	shared	CD8 Trm
SEM1	-0.519518	2.36E-05	0.00315136	shared	CD8 Trm
ZFP36	-0.37656906	2.31E-05	0.003097227	shared	CD8 Trm
ICAM2	-0.951898	2.24E-05	0.003006322	shared	CD8 Trm
PPA1	-0.6534549	2.23E-05	0.002999375	shared	CD8 Trm
POLR2G	-0.80428725	2.18E-05	0.0029361	shared	CD8 Trm
VAMP2	-0.4296356	2.12E-05	0.002864838	shared	CD8 Trm
LSM7	-0.552847	2.10E-05	0.002844177	shared	CD8 Trm
MDH2	-0.55381185	2.06E-05	0.002793282	shared	CD8 Trm
TPI1	-0.36143544	2.05E-05	0.002785625	shared	CD8 Trm
GNAI2	-0.35806653	1.91E-05	0.002596477	shared	CD8 Trm
ICOS	-0.5608369	1.84E-05	0.002500055	shared	CD8 Trm
NDUFB8	-0.50789803	1.65E-05	0.002263976	shared	CD8 Trm
C9orf16	-0.5641285	1.48E-05	0.002039716	shared	CD8 Trm
LAPTM5	-0.34498674	1.35E-05	0.001875336	shared	CD8 Trm
SEC61G	-0.5900329	1.33E-05	0.001850787	shared	CD8 Trm
RHOG	-0.5093934	1.13E-05	0.001595627	shared	CD8 Trm
VIM	-0.30288285	1.06E-05	0.001501955	shared	CD8 Trm
PTPN6	-0.5487765	1.01E-05	0.00143411	shared	CD8 Trm
TSC22D3	-0.28874132	1.01E-05	0.00143411	shared	CD8 Trm
HSPB1	-0.67988354	9.72E-06	0.001388035	shared	CD8 Trm
PEBP1	-0.49402317	9.69E-06	0.001385747	shared	CD8 Trm
CCDC85B	-0.5638062	9.66E-06	0.001385747	shared	CD8 Trm
PRDX1	-0.60055083	9.36E-06	0.001350752	shared	CD8 Trm
ARL4C	-0.32111648	9.09E-06	0.001316576	shared	CD8 Trm
SAP18	-0.42776492	9.02E-06	0.001308073	shared	CD8 Trm
ZFP36L1	-0.37234905	8.82E-06	0.001281372	shared	CD8 Trm
H2AFZ	-0.50151014	8.79E-06	0.001278491	shared	CD8 Trm
BANF1	-0.6434274	8.42E-06	0.001227054	shared	CD8 Trm
MTRNR2L12	-0.41915533	7.19E-06	0.001058242	shared	CD8 Trm
CALM1	-0.2376308	7.10E-06	0.001048559	shared	CD8 Trm
KLRG1	-1.5266906	7.01E-06	0.001037575	shared	CD8 Trm
IER2	-0.5626529	6.99E-06	0.001035174	shared	CD8 Trm
EIF3F	-0.40027174	6.05E-06	0.000908641	shared	CD8 Trm
BCAP31	-0.51711136	5.84E-06	0.000878018	shared	CD8 Trm
CSTB	-0.51312643	4.65E-06	0.000712093	shared	CD8 Trm
TOMM6	-0.5734521	4.15E-06	0.000641543	shared	CD8 Trm
LGALS3	-0.6200633	4.13E-06	0.000639864	shared	CD8 Trm
ZNF706	-0.7366745	4.04E-06	0.000627297	shared	CD8 Trm
NDUFA1	-0.5099711	4.02E-06	0.000625079	shared	CD8 Trm
ATP6V0C	-0.4500118	3.91E-06	0.000609021	shared	CD8 Trm
PRELID1	-0.63217604	3.74E-06	0.000584803	shared	CD8 Trm
TUBA1B	-0.4753782	3.57E-06	0.000560502	shared	CD8 Trm
TRAPPC1	-0.5156692	3.52E-06	0.000552594	shared	CD8 Trm
SNX3	-0.6044172	3.28E-06	0.000516848	shared	CD8 Trm
GSTP1	-0.48447752	3.25E-06	0.000513576	shared	CD8 Trm
PPP1CA	-0.47717845	3.14E-06	0.000497392	shared	CD8 Trm
ATP5MC3	-0.5161643	3.13E-06	0.000496345	shared	CD8 Trm
NOP10	-0.76082057	3.06E-06	0.000485702	shared	CD8 Trm
TUBA4A	-0.6947659	3.03E-06	0.000483493	shared	CD8 Trm
UQCRQ	-0.64788365	3.03E-06	0.000483492	shared	CD8 Trm
WDR83OS	-0.60234267	2.91E-06	0.000466643	shared	CD8 Trm
PSMB1	-0.5124018	2.91E-06	0.000466643	shared	CD8 Trm
JUN	-0.3827701	2.79E-06	0.000448546	shared	CD8 Trm
XBP1	-0.649959	2.59E-06	0.000419091	shared	CD8 Trm
HMGB1	-0.35300645	2.49E-06	0.000402717	shared	CD8 Trm
POLR2L	-0.4918092	2.38E-06	0.00038523	shared	CD8 Trm
DUSP2	-0.44256663	2.11E-06	0.000343651	shared	CD8 Trm
TSTD1	-0.6881223	2.05E-06	0.000333871	shared	CD8 Trm
NDUFB11	-0.5413565	1.98E-06	0.000323187	shared	CD8 Trm
RGS10	-0.44111595	1.90E-06	0.000310669	shared	CD8 Trm
CTSW	-0.5104323	1.87E-06	0.000306311	shared	CD8 Trm
LCK	-0.37124002	1.70E-06	0.000278979	shared	CD8 Trm
ZFAS1	-0.3965297	1.68E-06	0.000276727	shared	CD8 Trm
COX5B	-0.49862	1.67E-06	0.000276071	shared	CD8 Trm
RPS20	-0.3431246	1.66E-06	0.000274372	shared	CD8 Trm
ISCU	-0.57576853	1.64E-06	0.000272435	shared	CD8 Trm
SRSF9	-0.5890379	1.58E-06	0.000262583	shared	CD8 Trm
VPS28	-0.6009219	1.52E-06	0.000254222	shared	CD8 Trm
HNRNPA0	-0.47933882	1.46E-06	0.000245213	shared	CD8 Trm
GPR183	-0.4830435	1.41E-06	0.000238042	shared	CD8 Trm
CSK	-0.656081	1.40E-06	0.000235491	shared	CD8 Trm
NOSIP	-0.8647496	1.33E-06	0.000226041	shared	CD8 Trm
GUK1	-0.41813406	1.33E-06	0.000226041	shared	CD8 Trm
GTF3A	-0.66069204	1.06E-06	0.000181953	shared	CD8 Trm
SNHG8	-0.62478614	1.03E-06	0.000176537	shared	CD8 Trm
GYPC	-0.49970186	1.02E-06	0.000175744	shared	CD8 Trm
SUMO2	-0.42272636	1.01E-06	0.000174243	shared	CD8 Trm
UBXN1	-0.5275769	9.28E-07	0.000161357	shared	CD8 Trm
UQCR10	-0.6260955	9.12E-07	0.000158885	shared	CD8 Trm
HSPE1	-0.48109606	9.12E-07	0.000158885	shared	CD8 Trm
DRAP1	-0.44993117	8.73E-07	0.000152842	shared	CD8 Trm
PHLDA1	-0.62040496	8.20E-07	0.000144919	shared	CD8 Trm
ARHGDIB	-0.26139128	7.83E-07	0.00013886	shared	CD8 Trm
SMDT1	-0.5236464	7.74E-07	0.000137676	shared	CD8 Trm
NELL2	-1.3185979	7.48E-07	0.000133779	shared	CD8 Trm
ISG20	-0.48256728	7.14E-07	0.000127802	shared	CD8 Trm
REX1BD	-0.5771082	6.89E-07	0.000123667	shared	CD8 Trm
NDUFB2	-0.53905094	6.88E-07	0.000123667	shared	CD8 Trm
CST7	-0.42389417	6.80E-07	0.000122532	shared	CD8 Trm
H2AFV	-0.6028666	5.96E-07	0.000107804	shared	CD8 Trm
CTSD	-0.6280544	5.60E-07	0.000101872	shared	CD8 Trm
LAMTOR4	-0.6110295	5.23E-07	9.58E-05	shared	CD8 Trm
ANP32B	-0.49303186	4.38E-07	8.07E-05	shared	CD8 Trm
TSPO	-0.81538385	4.26E-07	7.87E-05	shared	CD8 Trm
LEF1	-1.811205	3.94E-07	7.30E-05	shared	CD8 Trm
HIGD2A	-0.51230836	3.67E-07	6.81E-05	shared	CD8 Trm
SELPLG	-0.64085996	3.29E-07	6.17E-05	shared	CD8 Trm
TRMT112	-0.49977407	3.29E-07	6.17E-05	shared	CD8 Trm
SF3B5	-0.5805594	3.25E-07	6.10E-05	shared	CD8 Trm
ERP29	-0.5054781	3.04E-07	5.74E-05	shared	CD8 Trm
CNBP	-0.3949482	2.91E-07	5.53E-05	shared	CD8 Trm
ATP5MD	-0.66575325	2.84E-07	5.40E-05	shared	CD8 Trm
PLP2	-0.6112245	2.78E-07	5.31E-05	shared	CD8 Trm
PSMB8	-0.62740105	2.78E-07	5.31E-05	shared	CD8 Trm
NDUFS5	-0.49026436	2.43E-07	4.71E-05	shared	CD8 Trm
DAD1	-0.5451171	2.19E-07	4.24E-05	shared	CD8 Trm
HMGN1	-0.5402189	1.76E-07	3.48E-05	shared	CD8 Trm
ARL6IP4	-0.68826693	1.62E-07	3.21E-05	shared	CD8 Trm
COX8A	-0.51838577	1.55E-07	3.08E-05	shared	CD8 Trm
TUBB	-0.5821464	1.45E-07	2.91E-05	shared	CD8 Trm
CITED2	-0.5948009	1.28E-07	2.59E-05	shared	CD8 Trm
UQCRB	-0.46201983	1.11E-07	2.28E-05	shared	CD8 Trm
YWHAB	-0.42431524	1.06E-07	2.17E-05	shared	CD8 Trm
CUTA	-0.60461754	1.04E-07	2.13E-05	shared	CD8 Trm
TAP1	-0.67701614	1.03E-07	2.11E-05	shared	CD8 Trm
PRR13	-0.55338365	9.83E-08	2.03E-05	shared	CD8 Trm
HLA-F	-0.46976432	9.28E-08	1.92E-05	shared	CD8 Trm
KRT10	-0.6466126	8.73E-08	1.82E-05	shared	CD8 Trm
TRIR	-0.46351805	7.93E-08	1.66E-05	shared	CD8 Trm
ICAM3	-0.64859927	6.85E-08	1.44E-05	shared	CD8 Trm
FCMR	-0.78721076	6.55E-08	1.38E-05	shared	CD8 Trm
ATP5PO	-0.62650377	5.91E-08	1.25E-05	shared	CD8 Trm
RPL23	-0.41530037	5.55E-08	1.18E-05	shared	CD8 Trm
SEC61B	-0.5662237	5.45E-08	1.16E-05	shared	CD8 Trm
TMEM258	-0.70515245	5.35E-08	1.14E-05	shared	CD8 Trm
RPS17	-0.44583765	4.95E-08	1.06E-05	shared	CD8 Trm
EEF2	-0.3610751	4.43E-08	9.55E-06	shared	CD8 Trm
ANAPC16	-0.5570384	3.91E-08	8.44E-06	shared	CD8 Trm
PRDX5	-0.6920125	3.78E-08	8.17E-06	shared	CD8 Trm
GABARAP	-0.5003674	3.67E-08	7.96E-06	shared	CD8 Trm
ENO1	-0.47994593	3.61E-08	7.84E-06	shared	CD8 Trm
ARPC3	-0.45669645	3.33E-08	7.29E-06	shared	CD8 Trm
SERP1	-0.52366406	3.21E-08	7.06E-06	shared	CD8 Trm
HSPA1B	-0.79109544	3.20E-08	7.06E-06	shared	CD8 Trm
MT-ND4	-0.32052144	3.18E-08	7.03E-06	shared	CD8 Trm
GAPDH	-0.42263097	3.10E-08	6.87E-06	shared	CD8 Trm
GPSM3	-0.5253714	2.56E-08	5.73E-06	shared	CD8 Trm
ATP6V1G1	-0.5237567	2.54E-08	5.69E-06	shared	CD8 Trm
COX6C	-0.5284192	2.45E-08	5.49E-06	shared	CD8 Trm
CD7	-0.45627052	2.43E-08	5.48E-06	shared	CD8 Trm
RAN	-0.5127195	2.38E-08	5.37E-06	shared	CD8 Trm
ATP5F1B	-0.49507028	2.28E-08	5.15E-06	shared	CD8 Trm
CRIP1	-0.4600927	2.25E-08	5.10E-06	shared	CD8 Trm
SEPTIN1	-0.50475615	2.18E-08	4.95E-06	shared	CD8 Trm
C4orf3	-0.6281863	2.16E-08	4.91E-06	shared	CD8 Trm
DENND2D	-0.69176626	1.77E-08	4.06E-06	shared	CD8 Trm
HNRNPA1	-0.3774318	1.66E-08	3.84E-06	shared	CD8 Trm
UBE2L6	-0.85338765	1.55E-08	3.58E-06	shared	CD8 Trm
SNHG29	-0.51796234	1.25E-08	2.91E-06	shared	CD8 Trm
UQCRH	-0.6392429	1.24E-08	2.89E-06	shared	CD8 Trm
GZMK	-1.6016612	1.02E-08	2.40E-06	shared	CD8 Trm
SOD1	-0.5504104	9.31E-09	2.21E-06	shared	CD8 Trm
CD81	-0.53417194	9.28E-09	2.20E-06	shared	CD8 Trm
PSMB10	-0.70158935	7.26E-09	1.74E-06	shared	CD8 Trm
TXNIP	-0.4947748	7.13E-09	1.72E-06	shared	CD8 Trm
SPCS1	-0.6123218	6.99E-09	1.69E-06	shared	CD8 Trm
SOCS3	-0.86926514	6.96E-09	1.69E-06	shared	CD8 Trm
CXCR3	-0.89530694	6.94E-09	1.69E-06	shared	CD8 Trm
CIB1	-0.58303505	6.59E-09	1.61E-06	shared	CD8 Trm
BST2	-0.77410984	6.00E-09	1.47E-06	shared	CD8 Trm
COX7A2	-0.5743678	5.83E-09	1.43E-06	shared	CD8 Trm
LINC01578	-0.64292526	5.79E-09	1.42E-06	shared	CD8 Trm
GNB2	-0.7267368	5.78E-09	1.42E-06	shared	CD8 Trm
NDUFA13	-0.54350036	4.78E-09	1.18E-06	shared	CD8 Trm
ATP5F1D	-0.5894715	3.34E-09	8.36E-07	shared	CD8 Trm
LIME1	-0.79497427	2.40E-09	6.07E-07	shared	CD8 Trm
H1FX	-0.70294404	2.12E-09	5.41E-07	shared	CD8 Trm
UXT	-0.68468446	2.08E-09	5.32E-07	shared	CD8 Trm
NDUFA4	-0.5465303	2.08E-09	5.32E-07	shared	CD8 Trm
SNHG6	-0.57472503	1.97E-09	5.09E-07	shared	CD8 Trm
PARK7	-0.6404298	1.70E-09	4.40E-07	shared	CD8 Trm
NFKBIA	-0.644894	1.68E-09	4.35E-07	shared	CD8 Trm
PCBP1	-0.581274	1.40E-09	3.63E-07	shared	CD8 Trm
OAZ1	-0.47966427	1.37E-09	3.57E-07	shared	CD8 Trm
UBL5	-0.5701066	1.12E-09	2.93E-07	shared	CD8 Trm
LAT	-0.6158524	1.05E-09	2.76E-07	shared	CD8 Trm
IGHA1	-0.83476037	8.33E-10	2.20E-07	shared	CD8 Trm
LY6E	-0.63706446	7.63E-10	2.04E-07	shared	CD8 Trm
TAGLN2	-0.4922836	6.87E-10	1.85E-07	shared	CD8 Trm
ELOB	-0.6383911	5.69E-10	1.54E-07	shared	CD8 Trm
ARPC1B	-0.5179254	4.80E-10	1.31E-07	shared	CD8 Trm
IL16	-0.88569456	4.54E-10	1.24E-07	shared	CD8 Trm
C12orf57	-0.6330915	4.27E-10	1.17E-07	shared	CD8 Trm
GPX4	-0.7244995	4.06E-10	1.12E-07	shared	CD8 Trm
RPL4	-0.3998439	2.56E-10	7.18E-08	shared	CD8 Trm
IL2RG	-0.47798353	2.46E-10	6.92E-08	shared	CD8 Trm
EIF3G	-0.6489784	1.93E-10	5.48E-08	shared	CD8 Trm
FTL	-0.52835965	1.93E-10	5.48E-08	shared	CD8 Trm
GIMAP1	-1.0199314	1.79E-10	5.14E-08	shared	CD8 Trm
S100A10	-0.52130854	1.46E-10	4.22E-08	shared	CD8 Trm
CHCHD2	-0.5253592	1.43E-10	4.17E-08	shared	CD8 Trm
CD37	-0.56173104	1.33E-10	3.91E-08	shared	CD8 Trm
MT2A	-1.1141965	1.28E-10	3.78E-08	shared	CD8 Trm
SLC9A3R1	-0.72351515	1.23E-10	3.64E-08	shared	CD8 Trm
UBB	-0.48336715	1.21E-10	3.58E-08	shared	CD8 Trm
IGKC	-0.677436	1.04E-10	3.11E-08	shared	CD8 Trm
SSR2	-0.6000326	9.69E-11	2.92E-08	shared	CD8 Trm
CD48	-0.5195307	9.36E-11	2.83E-08	shared	CD8 Trm
ATP5MG	-0.5115047	9.34E-11	2.83E-08	shared	CD8 Trm
HSPA8	-0.44536605	9.28E-11	2.82E-08	shared	CD8 Trm
KRTCAP2	-0.6243565	8.44E-11	2.59E-08	shared	CD8 Trm
MYL12B	-0.5226381	6.70E-11	2.09E-08	shared	CD8 Trm
GMFG	-0.6125026	4.90E-11	1.55E-08	shared	CD8 Trm
PNRC1	-0.47511476	4.73E-11	1.51E-08	shared	CD8 Trm
COX6B1	-0.64091665	4.58E-11	1.46E-08	shared	CD8 Trm
SSR4	-0.61033195	2.48E-11	8.03E-09	shared	CD8 Trm
HLA-E	-0.29744467	2.38E-11	7.77E-09	shared	CD8 Trm
CD99	-0.59704155	1.95E-11	6.36E-09	shared	CD8 Trm
SH3BGRL3	-0.57180005	1.92E-11	6.29E-09	shared	CD8 Trm
ATP6V0E1	-0.6212998	1.74E-11	5.74E-09	shared	CD8 Trm
MT-CO1	-0.5821024	1.59E-11	5.27E-09	shared	CD8 Trm
KLF2	-1.8202245	1.19E-11	3.95E-09	shared	CD8 Trm
MT-ATP8	-0.5912466	8.23E-12	2.76E-09	shared	CD8 Trm
COX6A1	-0.64420056	6.16E-12	2.10E-09	shared	CD8 Trm
S100A6	-0.5833595	5.23E-12	1.79E-09	shared	CD8 Trm
MZT2B	-0.7320595	4.46E-12	1.54E-09	shared	CD8 Trm
PSMB9	-0.6361259	4.39E-12	1.52E-09	shared	CD8 Trm
CD3D	-0.49828687	3.81E-12	1.33E-09	shared	CD8 Trm
MT-ND4L	-0.64699745	3.35E-12	1.17E-09	shared	CD8 Trm
CXCR4	-0.53593177	2.93E-12	1.03E-09	shared	CD8 Trm
S100A11	-0.77549005	1.61E-12	5.73E-10	shared	CD8 Trm
PPIB	-0.5850245	1.43E-12	5.10E-10	shared	CD8 Trm
NOP53	-0.5881453	1.39E-12	4.99E-10	shared	CD8 Trm
UQCR11	-0.6592982	1.37E-12	4.94E-10	shared	CD8 Trm
CD3E	-0.51399666	1.37E-12	4.94E-10	shared	CD8 Trm
ITM2B	-0.5521465	9.93E-13	3.62E-10	shared	CD8 Trm
RNASEK	-0.65809196	9.90E-13	3.62E-10	shared	CD8 Trm
BTF3	-0.56677604	9.21E-13	3.39E-10	shared	CD8 Trm
NME2	-0.72375727	5.67E-13	2.11E-10	shared	CD8 Trm
MT-ND1	-0.5226168	4.03E-13	1.51E-10	shared	CD8 Trm
OST4	-0.65181017	3.27E-13	1.24E-10	shared	CD8 Trm
MTRNR2L8	-1.4816818	2.38E-13	9.19E-11	shared	CD8 Trm
DNAJB1	-0.60378826	2.16E-13	8.39E-11	shared	CD8 Trm
PCED1B-AS1	-0.88159305	1.47E-13	5.74E-11	shared	CD8 Trm
LDHB	-0.6598587	1.45E-13	5.70E-11	shared	CD8 Trm
EIF1	-0.39838892	1.44E-13	5.67E-11	shared	CD8 Trm
EMP3	-0.66181123	1.43E-13	5.64E-11	shared	CD8 Trm
SRP14	-0.6050063	1.23E-13	4.88E-11	shared	CD8 Trm
PLAAT4	-0.65697426	1.06E-13	4.29E-11	shared	CD8 Trm
TLE5	-0.6375271	1.03E-13	4.18E-11	shared	CD8 Trm
MT-ND2	-0.48971063	5.42E-14	2.22E-11	shared	CD8 Trm
JCHAIN	-0.8052337	4.84E-14	1.99E-11	shared	CD8 Trm
CLIC1	-0.6345198	4.29E-14	1.79E-11	shared	CD8 Trm
EIF3K	-0.66155946	3.22E-14	1.36E-11	shared	CD8 Trm
MT-ATP6	-0.5465332	2.94E-14	1.25E-11	shared	CD8 Trm
PSME2	-0.776937	2.31E-14	9.89E-12	shared	CD8 Trm
SLC25A6	-0.6948036	2.23E-14	9.58E-12	shared	CD8 Trm
ATP5MC2	-0.64554495	1.61E-14	7.02E-12	shared	CD8 Trm
PPDPF	-0.66775244	1.02E-14	4.47E-12	shared	CD8 Trm
H3F3B	-0.7787931	6.15E-15	2.73E-12	shared	CD8 Trm
IFITM3	-1.3793806	4.66E-15	2.10E-12	shared	CD8 Trm
JUND	-0.72972	3.55E-15	1.61E-12	shared	CD8 Trm
H3F3A	-0.71726006	1.79E-15	8.30E-13	shared	CD8 Trm
MT-CYB	-0.62824404	1.16E-15	5.47E-13	shared	CD8 Trm
HCST	-0.67973894	5.18E-16	2.48E-13	shared	CD8 Trm
GIMAP4	-0.9397341	4.12E-16	2.01E-13	shared	CD8 Trm
COMMD6	-0.73090786	3.87E-16	1.90E-13	shared	CD8 Trm
TMA7	-0.65726113	3.41E-16	1.69E-13	shared	CD8 Trm
RPLP1	-0.9315905	2.04E-16	1.04E-13	shared	CD8 Trm
TOMM7	-0.6872027	2.02E-16	1.03E-13	shared	CD8 Trm
EDF1	-0.7275162	1.82E-16	9.34E-14	shared	CD8 Trm
PSME1	-0.64995825	1.61E-16	8.38E-14	shared	CD8 Trm
PPIA	-0.63855696	9.75E-17	5.15E-14	shared	CD8 Trm
CD74	-0.65937954	5.53E-17	2.97E-14	shared	CD8 Trm
RPL9	-0.61440724	5.27E-17	2.86E-14	shared	CD8 Trm
MT-CO3	-0.8021798	4.98E-17	2.74E-14	shared	CD8 Trm
RPL36AL	-0.66949147	4.59E-17	2.54E-14	shared	CD8 Trm
CYBA	-0.65587926	2.60E-17	1.46E-14	shared	CD8 Trm
MYL6	-0.5904116	2.38E-17	1.34E-14	shared	CD8 Trm
LIMD2	-0.84711367	1.24E-17	7.12E-15	shared	CD8 Trm
APRT	-0.84421545	9.67E-18	5.61E-15	shared	CD8 Trm
MYL12A	-0.67794293	6.64E-18	3.87E-15	shared	CD8 Trm
COX7C	-0.72991097	3.09E-18	1.82E-15	shared	CD8 Trm
TCF7	-0.87942094	3.02E-18	1.79E-15	shared	CD8 Trm
EEF1D	-0.6116741	2.29E-18	1.37E-15	shared	CD8 Trm
RPL7	-0.64662707	1.50E-18	9.06E-16	shared	CD8 Trm
RPL31	-0.59994566	1.35E-18	8.16E-16	shared	CD8 Trm
EEF1G	-0.589726	1.10E-18	6.70E-16	shared	CD8 Trm
PTMA	-0.4791879	5.56E-19	3.43E-16	shared	CD8 Trm
HLA-B	-0.4920538	4.45E-19	2.77E-16	shared	CD8 Trm
TMSB4X	-0.7162961	2.73E-19	1.76E-16	shared	CD8 Trm
SERF2	-0.7067335	2.74E-20	1.84E-17	shared	CD8 Trm
SNRPD2	-0.84023213	2.32E-20	1.57E-17	shared	CD8 Trm
RPS16	-0.70001	2.31E-20	1.57E-17	shared	CD8 Trm
MIF	-0.78944635	2.09E-20	1.43E-17	shared	CD8 Trm
TPT1	-0.7525441	1.41E-20	9.75E-18	shared	CD8 Trm
RPLP0	-0.7794263	1.26E-20	8.73E-18	shared	CD8 Trm
RPL38	-0.7184559	1.22E-20	8.61E-18	shared	CD8 Trm
RACK1	-0.6469418	1.00E-20	7.11E-18	shared	CD8 Trm
RPL8	-0.85046697	9.87E-21	7.07E-18	shared	CD8 Trm
S100A4	-0.7979278	8.84E-21	6.38E-18	shared	CD8 Trm
BTG1	-0.7529252	6.52E-21	4.74E-18	shared	CD8 Trm
RPS11	-0.664671	6.31E-21	4.62E-18	shared	CD8 Trm
RPL27A	-0.6444704	5.70E-21	4.21E-18	shared	CD8 Trm
CFL1	-0.7105661	3.46E-21	2.59E-18	shared	CD8 Trm
FTH1	-0.78071535	2.62E-21	1.98E-18	shared	CD8 Trm
COX4I1	-0.7036148	1.85E-21	1.43E-18	shared	CD8 Trm
EEF1A1	-0.7293626	1.66E-21	1.29E-18	shared	CD8 Trm
MT-CO2	-0.9668576	1.17E-21	9.17E-19	shared	CD8 Trm
GIMAP7	-1.2273748	5.04E-22	4.07E-19	shared	CD8 Trm
RAC2	-0.6990832	4.84E-22	3.95E-19	shared	CD8 Trm
RPL13A	-0.5816911	3.92E-22	3.22E-19	shared	CD8 Trm
ITGB2	-1.329812	2.83E-22	2.34E-19	shared	CD8 Trm
ATP5F1E	-0.7658011	2.80E-22	2.34E-19	shared	CD8 Trm
EEF1B2	-0.7602095	2.48E-22	2.09E-19	shared	CD8 Trm
RPL27	-0.7348807	1.13E-22	9.75E-20	shared	CD8 Trm
PFDN5	-0.7835582	1.11E-22	9.68E-20	shared	CD8 Trm
CD69	-0.6415626	5.60E-23	5.04E-20	shared	CD8 Trm
IFITM2	-0.8909613	4.33E-23	3.94E-20	shared	CD8 Trm
RPS3A	-0.9326369	1.94E-24	1.88E-21	shared	CD8 Trm
RPL15	-0.7707839	9.83E-25	9.69E-22	shared	CD8 Trm
UBA52	-0.8207146	9.63E-25	9.59E-22	shared	CD8 Trm
CORO1A	-0.8243967	4.66E-25	4.74E-22	shared	CD8 Trm
HINT1	-0.8592553	3.17E-25	3.25E-22	shared	CD8 Trm
RPS2	-0.79182255	2.41E-25	2.50E-22	shared	CD8 Trm
RPL36A	-0.79500794	1.88E-25	1.97E-22	shared	CD8 Trm
ACTG1	-0.772389	1.47E-25	1.57E-22	shared	CD8 Trm
MT-ND3	-0.89454615	1.31E-25	1.40E-22	shared	CD8 Trm
RPL22	-0.83395565	1.09E-25	1.19E-22	shared	CD8 Trm
NACA	-0.7775276	5.34E-26	5.94E-23	shared	CD8 Trm
ACTB	-0.71972597	4.77E-26	5.37E-23	shared	CD8 Trm
RPS13	-0.8344375	1.37E-26	1.58E-23	shared	CD8 Trm
RPL14	-0.8330154	1.23E-26	1.44E-23	shared	CD8 Trm
RPSA	-0.7443495	1.22E-26	1.44E-23	shared	CD8 Trm
RPL39	-1.0722836	8.56E-27	1.02E-23	shared	CD8 Trm
LTB	-1.2789207	7.75E-27	9.40E-24	shared	CD8 Trm
RPL10	-0.98916686	7.52E-27	9.24E-24	shared	CD8 Trm
PFN1	-0.8371587	7.35E-27	9.15E-24	shared	CD8 Trm
RPS5	-0.8702546	6.16E-27	7.76E-24	shared	CD8 Trm
CD27	-1.7243199	5.43E-27	7.03E-24	shared	CD8 Trm
RPL37A	-0.7539573	3.29E-27	4.38E-24	shared	CD8 Trm
HLA-C	-0.5934948	1.05E-27	1.42E-24	shared	CD8 Trm
RPL29	-0.9210455	2.31E-28	3.21E-25	shared	CD8 Trm
RPS18	-0.9557495	1.85E-28	2.61E-25	shared	CD8 Trm
RPL18	-0.9342246	1.73E-28	2.48E-25	shared	CD8 Trm
B2M	-0.51889426	1.48E-28	2.15E-25	shared	CD8 Trm
RPL17	-0.83809936	1.19E-28	1.79E-25	shared	CD8 Trm
RPL32	-0.98079145	7.21E-29	1.10E-25	shared	CD8 Trm
FXYD5	-0.9248529	6.96E-29	1.08E-25	shared	CD8 Trm
RPL5	-0.758491	5.32E-29	8.38E-26	shared	CD8 Trm
RPL35A	-0.8112243	4.21E-29	6.75E-26	shared	CD8 Trm
RPS7	-0.94808984	2.60E-29	4.31E-26	shared	CD8 Trm
RPS29	-0.7498627	1.85E-29	3.18E-26	shared	CD8 Trm
IL32	-0.775256	1.76E-29	3.08E-26	shared	CD8 Trm
RPL23A	-0.8964989	1.62E-29	2.89E-26	shared	CD8 Trm
RPL7A	-0.932627	1.43E-29	2.61E-26	shared	CD8 Trm
RPL3	-0.7002685	1.23E-29	2.28E-26	shared	CD8 Trm
RPS19	-0.9142974	1.17E-29	2.22E-26	shared	CD8 Trm
RPL10A	-0.82960093	1.02E-29	1.96E-26	shared	CD8 Trm
RPLP2	-0.80480045	4.39E-30	8.83E-27	shared	CD8 Trm
RPL36	-0.91593593	5.65E-31	1.19E-27	shared	CD8 Trm
RPS12	-0.98127294	4.84E-31	1.06E-27	shared	CD8 Trm
RPS9	-0.9191229	3.97E-31	8.95E-28	shared	CD8 Trm
RPL6	-0.77430606	2.13E-31	4.91E-28	shared	CD8 Trm
RPL35	-0.88820225	1.94E-31	4.59E-28	shared	CD8 Trm
RPL24	-0.89635986	1.28E-31	3.11E-28	shared	CD8 Trm
FOS	-0.9134742	1.14E-31	2.83E-28	shared	CD8 Trm
JUNB	-0.9856188	8.27E-32	2.11E-28	shared	CD8 Trm
FAU	-1.0011216	7.92E-32	2.08E-28	shared	CD8 Trm
RPS3	-0.91458094	6.51E-32	1.76E-28	shared	CD8 Trm
RPS25	-0.93622667	2.20E-32	6.30E-29	shared	CD8 Trm
RPL41	-1.2280008	2.07E-32	6.11E-29	shared	CD8 Trm
RPS8	-0.93777305	4.40E-33	1.34E-29	shared	CD8 Trm
RPL30	-1.006039	2.51E-33	7.93E-30	shared	CD8 Trm
RPL26	-0.95005596	8.08E-34	2.63E-30	shared	CD8 Trm
RPL11	-0.9645901	5.79E-34	1.95E-30	shared	CD8 Trm
RPS6	-0.6963867	3.41E-34	1.19E-30	shared	CD8 Trm
RPL12	-0.9310649	1.96E-34	7.42E-31	shared	CD8 Trm
RPL34	-0.8601504	4.25E-35	1.72E-31	shared	CD8 Trm
RPL13	-1.107036	3.43E-35	1.48E-31	shared	CD8 Trm
RPS15	-1.0708673	2.20E-35	9.91E-32	shared	CD8 Trm
RPL37	-0.98100805	1.92E-35	9.09E-32	shared	CD8 Trm
RPS15A	-1.0422906	1.38E-35	6.86E-32	shared	CD8 Trm
RPS26	-0.9652505	8.23E-36	4.32E-32	shared	CD8 Trm
RPL18A	-1.0964379	3.26E-36	1.81E-32	shared	CD8 Trm
RPS27A	-1.0463274	1.34E-36	7.93E-33	shared	CD8 Trm
RPS23	-1.053854	7.60E-37	4.79E-33	shared	CD8 Trm
RPS14	-1.065186	2.63E-37	1.78E-33	shared	CD8 Trm
RPS4X	-1.0256736	2.75E-38	2.00E-34	shared	CD8 Trm
RPL21	-0.7574078	1.98E-38	1.56E-34	shared	CD8 Trm
RPL19	-0.959358	1.70E-38	1.46E-34	shared	CD8 Trm
RPS21	-1.0152394	9.63E-39	1.01E-34	shared	CD8 Trm
HLA-A	-0.64822155	2.09E-39	2.47E-35	shared	CD8 Trm
DUSP1	-1.2205447	1.26E-39	1.70E-35	shared	CD8 Trm
RPL28	-1.0518291	7.55E-40	1.19E-35	shared	CD8 Trm
RPS28	-1.1385908	5.90E-41	1.12E-36	shared	CD8 Trm
TMSB10	-1.0170012	5.70E-41	1.12E-36	shared	CD8 Trm
RPS24	-1.0702344	5.32E-43	1.68E-38	shared	CD8 Trm
IFITM1	-1.1579698	2.78E-43	1.31E-38	shared	CD8 Trm
RPS27	-1.0582291	1.08E-47	1.02E-42	shared	CD8 Trm
RPS27	1.1215389	2.87E-48	2.71E-43	singleton	CD8 Trm
RPS24	1.1425531	2.18E-44	1.03E-39	singleton	CD8 Trm
IFITM1	1.2052078	9.58E-44	3.02E-39	singleton	CD8 Trm
DUSP1	1.288356	3.68E-42	8.70E-38	singleton	CD8 Trm
RPL28	1.1300753	5.98E-41	1.13E-36	singleton	CD8 Trm
RPS28	1.181028	9.52E-41	1.32E-36	singleton	CD8 Trm
RPL19	1.0488566	9.79E-41	1.32E-36	singleton	CD8 Trm
TMSB10	1.0645629	2.02E-40	2.39E-36	singleton	CD8 Trm
RPS27A	1.1454262	2.59E-39	2.72E-35	singleton	CD8 Trm
RPS21	1.074233	5.17E-39	4.89E-35	singleton	CD8 Trm
HLA-A	0.6920705	1.27E-38	1.10E-34	singleton	CD8 Trm
RPS14	1.143196	1.53E-38	1.21E-34	singleton	CD8 Trm
RPS23	1.1276269	2.07E-38	1.51E-34	singleton	CD8 Trm
RPS15A	1.1313399	3.59E-38	2.42E-34	singleton	CD8 Trm
RPS4X	1.0829126	2.95E-37	1.86E-33	singleton	CD8 Trm
RPL21	0.79326004	3.35E-37	1.98E-33	singleton	CD8 Trm
RPS15	1.1505485	1.14E-36	6.32E-33	singleton	CD8 Trm
RPL37	1.0386223	2.06E-36	1.08E-32	singleton	CD8 Trm
RPL18A	1.1507874	2.44E-36	1.21E-32	singleton	CD8 Trm
RPS26	1.0150347	3.10E-36	1.47E-32	singleton	CD8 Trm
RPL13	1.1668794	4.48E-36	2.02E-32	singleton	CD8 Trm
RPL34	0.91819644	1.02E-35	4.40E-32	singleton	CD8 Trm
RPL12	0.9955255	1.38E-35	5.69E-32	singleton	CD8 Trm
RPL11	1.0209026	8.25E-35	3.21E-31	singleton	CD8 Trm
RPL30	1.0778265	8.49E-35	3.21E-31	singleton	CD8 Trm
RPL10A	0.94551307	4.97E-34	1.81E-30	singleton	CD8 Trm
RPL26	1.0211315	6.35E-34	2.22E-30	singleton	CD8 Trm
RPS8	0.99507886	7.65E-34	2.58E-30	singleton	CD8 Trm
RPS25	1.0057118	1.20E-33	3.78E-30	singleton	CD8 Trm
RPS6	0.7505045	1.36E-33	4.03E-30	singleton	CD8 Trm
FOS	0.9972679	1.73E-33	4.95E-30	singleton	CD8 Trm
RPL36	1.0033282	1.86E-33	5.16E-30	singleton	CD8 Trm
RPL6	0.86227995	2.13E-33	5.75E-30	singleton	CD8 Trm
LTB	1.4461224	2.67E-33	7.03E-30	singleton	CD8 Trm
RPS3	0.98457694	4.45E-33	1.11E-29	singleton	CD8 Trm
JUNB	1.0516548	7.85E-33	1.90E-29	singleton	CD8 Trm
RPS9	0.9958425	1.12E-32	2.64E-29	singleton	CD8 Trm
RPL24	0.9504834	2.59E-32	5.98E-29	singleton	CD8 Trm
RPL29	1.0212157	4.80E-32	1.08E-28	singleton	CD8 Trm
RPS12	1.0624747	5.88E-32	1.29E-28	singleton	CD8 Trm
RPS7	1.0277143	2.64E-31	5.67E-28	singleton	CD8 Trm
RPL41	1.2555174	5.94E-31	1.25E-27	singleton	CD8 Trm
RPL37A	0.8371533	1.21E-30	2.49E-27	singleton	CD8 Trm
RPL18	1.0161846	1.90E-30	3.81E-27	singleton	CD8 Trm
RPL3	0.74950767	3.02E-30	5.96E-27	singleton	CD8 Trm
RPL32	1.0492839	3.10E-30	5.98E-27	singleton	CD8 Trm
RPL23A	0.9502723	4.40E-30	8.27E-27	singleton	CD8 Trm
RPL35	0.908986	4.46E-30	8.27E-27	singleton	CD8 Trm
IL32	0.8387321	4.68E-30	8.51E-27	singleton	CD8 Trm
FAU	1.0247955	7.10E-30	1.27E-26	singleton	CD8 Trm
RPS29	0.7934401	8.01E-30	1.38E-26	singleton	CD8 Trm
RPLP2	0.850109	8.05E-30	1.38E-26	singleton	CD8 Trm
RPL7A	0.97984	9.23E-30	1.53E-26	singleton	CD8 Trm
RPL17	0.9081875	1.11E-29	1.81E-26	singleton	CD8 Trm
RPL35A	0.87037617	1.55E-29	2.48E-26	singleton	CD8 Trm
RPL39	1.1513385	2.65E-29	4.18E-26	singleton	CD8 Trm
FXYD5	0.9560055	5.42E-29	8.39E-26	singleton	CD8 Trm
RPS2	0.8840627	6.17E-29	9.41E-26	singleton	CD8 Trm
RPL10	1.0909119	6.96E-29	1.04E-25	singleton	CD8 Trm
PFN1	0.90821993	1.13E-28	1.66E-25	singleton	CD8 Trm
RPS13	0.9189887	1.44E-28	2.10E-25	singleton	CD8 Trm
RPS18	1.0012864	1.73E-28	2.44E-25	singleton	CD8 Trm
RPL22	0.92097855	2.23E-28	3.10E-25	singleton	CD8 Trm
RPL14	0.896646	3.13E-28	4.28E-25	singleton	CD8 Trm
HLA-C	0.66313016	3.53E-28	4.77E-25	singleton	CD8 Trm
RPL5	0.78650695	4.18E-28	5.56E-25	singleton	CD8 Trm
ACTG1	0.8577043	1.09E-27	1.42E-24	singleton	CD8 Trm
RPS5	0.9229314	1.45E-27	1.85E-24	singleton	CD8 Trm
CD27	1.7102301	3.15E-27	3.87E-24	singleton	CD8 Trm
RPSA	0.80114776	3.47E-27	4.20E-24	singleton	CD8 Trm
ACTB	0.7818847	4.77E-27	5.64E-24	singleton	CD8 Trm
CORO1A	0.8906361	6.62E-27	7.64E-24	singleton	CD8 Trm
RPS19	0.9118296	7.30E-27	8.32E-24	singleton	CD8 Trm
B2M	0.5329593	1.96E-26	2.18E-23	singleton	CD8 Trm
RPS3A	1.0043362	2.57E-26	2.83E-23	singleton	CD8 Trm
RPS11	0.7824582	7.69E-26	8.36E-23	singleton	CD8 Trm
EEF1B2	0.85696894	1.37E-25	1.45E-22	singleton	CD8 Trm
ITGB2	1.4252055	1.44E-25	1.51E-22	singleton	CD8 Trm
NACA	0.8043345	2.29E-25	2.38E-22	singleton	CD8 Trm
RPL36A	0.8343653	3.05E-25	3.13E-22	singleton	CD8 Trm
RPL15	0.8125313	3.39E-25	3.44E-22	singleton	CD8 Trm
MT-ND3	0.9181782	3.75E-25	3.77E-22	singleton	CD8 Trm
UBA52	0.8615246	7.71E-25	7.60E-22	singleton	CD8 Trm
RPL13A	0.6544304	9.35E-25	9.11E-22	singleton	CD8 Trm
TPT1	0.8750576	1.02E-24	9.83E-22	singleton	CD8 Trm
EEF1A1	0.8163862	2.01E-24	1.92E-21	singleton	CD8 Trm
RPL27	0.79432404	3.65E-24	3.42E-21	singleton	CD8 Trm
PFDN5	0.8465491	5.62E-24	5.21E-21	singleton	CD8 Trm
HINT1	0.86411816	8.09E-24	7.43E-21	singleton	CD8 Trm
RACK1	0.72867185	8.44E-24	7.67E-21	singleton	CD8 Trm
IFITM2	0.9299207	1.83E-23	1.64E-20	singleton	CD8 Trm
RPL8	0.9339632	2.89E-23	2.53E-20	singleton	CD8 Trm
FTH1	0.86937904	3.03E-23	2.62E-20	singleton	CD8 Trm
RAC2	0.7552353	4.26E-23	3.66E-20	singleton	CD8 Trm
COX4I1	0.75664604	8.43E-23	7.12E-20	singleton	CD8 Trm
SERF2	0.7918156	1.42E-22	1.18E-19	singleton	CD8 Trm
CFL1	0.7692809	2.23E-22	1.82E-19	singleton	CD8 Trm
CD69	0.67450446	2.78E-22	2.25E-19	singleton	CD8 Trm
GIMAP7	1.2471299	2.97E-22	2.38E-19	singleton	CD8 Trm
RPS16	0.77590084	3.72E-22	2.96E-19	singleton	CD8 Trm
RPLP0	0.8374621	9.25E-22	7.17E-19	singleton	CD8 Trm
RPL7	0.7313241	1.23E-21	9.44E-19	singleton	CD8 Trm
RPL31	0.68902516	1.46E-21	1.12E-18	singleton	CD8 Trm
BTG1	0.81542635	1.77E-21	1.34E-18	singleton	CD8 Trm
MIF	0.83781636	3.48E-21	2.59E-18	singleton	CD8 Trm
RPL38	0.76040816	5.77E-21	4.27E-18	singleton	CD8 Trm
ATP5F1E	0.7746574	1.20E-20	8.70E-18	singleton	CD8 Trm
RPL27A	0.66970456	2.03E-20	1.44E-17	singleton	CD8 Trm
EEF1G	0.65701133	2.26E-20	1.60E-17	singleton	CD8 Trm
MT-CO2	0.991343	2.36E-20	1.65E-17	singleton	CD8 Trm
S100A4	0.820555	3.29E-20	2.29E-17	singleton	CD8 Trm
APRT	0.9093845	8.17E-20	5.56E-17	singleton	CD8 Trm
RPL9	0.704418	1.28E-19	8.63E-17	singleton	CD8 Trm
SNRPD2	0.84290403	1.81E-19	1.21E-16	singleton	CD8 Trm
PPIA	0.71969295	3.07E-19	2.03E-16	singleton	CD8 Trm
TOMM7	0.77292573	5.16E-19	3.39E-16	singleton	CD8 Trm
MYL12A	0.7310835	5.67E-19	3.70E-16	singleton	CD8 Trm
HLA-B	0.5213237	1.21E-18	7.80E-16	singleton	CD8 Trm
TMSB4X	0.7904372	1.33E-18	8.47E-16	singleton	CD8 Trm
EEF1D	0.6444484	2.33E-18	1.47E-15	singleton	CD8 Trm
COX7C	0.75791156	4.68E-18	2.89E-15	singleton	CD8 Trm
MT-CO3	0.8799429	7.97E-18	4.86E-15	singleton	CD8 Trm
RPLP1	1.0190291	1.00E-17	6.08E-15	singleton	CD8 Trm
TCF7	0.871238	1.43E-17	8.53E-15	singleton	CD8 Trm
LIMD2	0.8656717	1.45E-17	8.64E-15	singleton	CD8 Trm
CD74	0.69748455	1.79E-17	1.05E-14	singleton	CD8 Trm
COMMD6	0.7802319	3.13E-17	1.82E-14	singleton	CD8 Trm
GIMAP4	0.9780245	3.21E-17	1.85E-14	singleton	CD8 Trm
PSME1	0.6875116	3.70E-17	2.12E-14	singleton	CD8 Trm
RPL36AL	0.6987334	4.12E-17	2.35E-14	singleton	CD8 Trm
JUND	0.808345	4.19E-17	2.37E-14	singleton	CD8 Trm
EDF1	0.76710045	4.32E-17	2.43E-14	singleton	CD8 Trm
HCST	0.7296503	6.26E-17	3.50E-14	singleton	CD8 Trm
CYBA	0.6844638	7.70E-17	4.26E-14	singleton	CD8 Trm
PTMA	0.49772668	8.34E-17	4.58E-14	singleton	CD8 Trm
PSMB9	0.77594507	1.29E-16	7.02E-14	singleton	CD8 Trm
H3F3B	0.84530944	3.35E-16	1.79E-13	singleton	CD8 Trm
IFITM3	1.4109465	4.96E-16	2.64E-13	singleton	CD8 Trm
ATP5MC2	0.7040835	5.13E-16	2.71E-13	singleton	CD8 Trm
MT-ND1	0.6235472	5.34E-16	2.80E-13	singleton	CD8 Trm
LDHB	0.7381236	7.47E-16	3.86E-13	singleton	CD8 Trm
PPDPF	0.72286904	1.13E-15	5.72E-13	singleton	CD8 Trm
EMP3	0.73482966	1.48E-15	7.43E-13	singleton	CD8 Trm
MYL6	0.5838843	2.17E-15	1.07E-12	singleton	CD8 Trm
MT-CYB	0.6638612	2.82E-15	1.39E-12	singleton	CD8 Trm
TMA7	0.6617748	3.68E-15	1.79E-12	singleton	CD8 Trm
H3F3A	0.7317855	4.53E-15	2.16E-12	singleton	CD8 Trm
CLIC1	0.68301183	4.77E-15	2.27E-12	singleton	CD8 Trm
PSME2	0.7971032	1.08E-14	4.97E-12	singleton	CD8 Trm
BTF3	0.64492637	1.14E-14	5.23E-12	singleton	CD8 Trm
TLE5	0.6866918	1.15E-14	5.27E-12	singleton	CD8 Trm
ITM2B	0.6207626	1.68E-14	7.63E-12	singleton	CD8 Trm
EIF3K	0.6848347	2.05E-14	9.19E-12	singleton	CD8 Trm
MZT2B	0.82575274	2.39E-14	1.07E-11	singleton	CD8 Trm
TAGLN2	0.6336366	3.03E-14	1.34E-11	singleton	CD8 Trm
SLC25A6	0.7178854	3.08E-14	1.36E-11	singleton	CD8 Trm
JCHAIN	0.8233895	3.79E-14	1.64E-11	singleton	CD8 Trm
PCED1B-AS1	0.9165591	4.40E-14	1.90E-11	singleton	CD8 Trm
MT-ATP6	0.5791105	6.89E-14	2.95E-11	singleton	CD8 Trm
SRP14	0.6313643	7.87E-14	3.35E-11	singleton	CD8 Trm
PLAAT4	0.6753032	9.39E-14	3.96E-11	singleton	CD8 Trm
CXCR4	0.61156654	9.82E-14	4.11E-11	singleton	CD8 Trm
SSR4	0.700614	1.17E-13	4.85E-11	singleton	CD8 Trm
MTRNR2L8	1.499302	1.45E-13	5.99E-11	singleton	CD8 Trm
SSR2	0.69361347	1.46E-13	6.02E-11	singleton	CD8 Trm
COX6A1	0.7137922	1.64E-13	6.73E-11	singleton	CD8 Trm
KLF2	1.9428201	1.90E-13	7.68E-11	singleton	CD8 Trm
S100A6	0.6475513	2.07E-13	8.32E-11	singleton	CD8 Trm
MT-ND2	0.5138926	3.11E-13	1.25E-10	singleton	CD8 Trm
RNASEK	0.68739194	3.76E-13	1.50E-10	singleton	CD8 Trm
EIF1	0.4337134	4.46E-13	1.76E-10	singleton	CD8 Trm
CD3E	0.56068444	4.60E-13	1.81E-10	singleton	CD8 Trm
UQCR11	0.689393	5.00E-13	1.96E-10	singleton	CD8 Trm
CD37	0.6485687	6.61E-13	2.58E-10	singleton	CD8 Trm
DNAJB1	0.61299723	8.66E-13	3.34E-10	singleton	CD8 Trm
KRTCAP2	0.7040673	9.50E-13	3.64E-10	singleton	CD8 Trm
PPIB	0.6135067	1.05E-12	3.99E-10	singleton	CD8 Trm
S100A11	0.79689276	1.12E-12	4.26E-10	singleton	CD8 Trm
COX6B1	0.7034807	1.36E-12	5.12E-10	singleton	CD8 Trm
IL2RG	0.5553462	1.42E-12	5.31E-10	singleton	CD8 Trm
S100A10	0.5944492	1.96E-12	7.23E-10	singleton	CD8 Trm
MT-ND4L	0.68207735	1.99E-12	7.31E-10	singleton	CD8 Trm
RPL4	0.48107165	2.07E-12	7.60E-10	singleton	CD8 Trm
PNRC1	0.53479695	2.36E-12	8.60E-10	singleton	CD8 Trm
CD99	0.64324474	2.72E-12	9.85E-10	singleton	CD8 Trm
MT-CO1	0.63212335	3.04E-12	1.09E-09	singleton	CD8 Trm
OST4	0.6448292	4.87E-12	1.72E-09	singleton	CD8 Trm
C12orf57	0.7187356	5.34E-12	1.88E-09	singleton	CD8 Trm
NOP53	0.5940107	5.91E-12	2.07E-09	singleton	CD8 Trm
ATP5MG	0.5665523	6.24E-12	2.18E-09	singleton	CD8 Trm
GMFG	0.6492435	8.43E-12	2.90E-09	singleton	CD8 Trm
CD48	0.5722443	8.79E-12	3.01E-09	singleton	CD8 Trm
ARPC1B	0.58678955	8.96E-12	3.06E-09	singleton	CD8 Trm
SH3BGRL3	0.61661196	1.11E-11	3.75E-09	singleton	CD8 Trm
HSPA8	0.50041884	1.28E-11	4.32E-09	singleton	CD8 Trm
SLC9A3R1	0.77155256	1.32E-11	4.42E-09	singleton	CD8 Trm
GNB2	0.8431995	1.66E-11	5.55E-09	singleton	CD8 Trm
SNHG29	0.6245392	1.85E-11	6.13E-09	singleton	CD8 Trm
NME2	0.70525783	1.86E-11	6.14E-09	singleton	CD8 Trm
FTL	0.5842892	2.59E-11	8.50E-09	singleton	CD8 Trm
ARPC3	0.56939244	2.61E-11	8.54E-09	singleton	CD8 Trm
UBB	0.53088194	2.62E-11	8.54E-09	singleton	CD8 Trm
ATP6V0E1	0.6277185	2.71E-11	8.82E-09	singleton	CD8 Trm
ATP6V1G1	0.6388656	3.54E-11	1.14E-08	singleton	CD8 Trm
HNRNPA1	0.47485176	3.93E-11	1.26E-08	singleton	CD8 Trm
ELOB	0.69212985	7.11E-11	2.23E-08	singleton	CD8 Trm
DENND2D	0.81508404	7.36E-11	2.30E-08	singleton	CD8 Trm
SERP1	0.6299855	7.82E-11	2.43E-08	singleton	CD8 Trm
PRR13	0.69360775	8.44E-11	2.62E-08	singleton	CD8 Trm
CD3D	0.50140655	8.64E-11	2.66E-08	singleton	CD8 Trm
NFKBIA	0.72164565	9.64E-11	2.96E-08	singleton	CD8 Trm
GPX4	0.7591121	9.72E-11	2.97E-08	singleton	CD8 Trm
CIB1	0.66319025	9.76E-11	2.98E-08	singleton	CD8 Trm
RPL23	0.51583755	1.02E-10	3.09E-08	singleton	CD8 Trm
MT2A	1.1227337	1.09E-10	3.31E-08	singleton	CD8 Trm
SPCS1	0.6831587	1.49E-10	4.48E-08	singleton	CD8 Trm
NDUFA4	0.606223	1.50E-10	4.50E-08	singleton	CD8 Trm
EEF2	0.45047364	1.54E-10	4.60E-08	singleton	CD8 Trm
MYL12B	0.52952176	2.02E-10	5.99E-08	singleton	CD8 Trm
RPS17	0.5287053	2.12E-10	6.25E-08	singleton	CD8 Trm
TXNIP	0.55067456	2.64E-10	7.74E-08	singleton	CD8 Trm
H1FX	0.7550416	2.87E-10	8.38E-08	singleton	CD8 Trm
EIF3G	0.66051173	3.65E-10	1.06E-07	singleton	CD8 Trm
GIMAP1	0.9974153	3.96E-10	1.15E-07	singleton	CD8 Trm
MT-ATP8	0.5688672	4.48E-10	1.29E-07	singleton	CD8 Trm
IL16	0.8766323	5.01E-10	1.44E-07	singleton	CD8 Trm
OAZ1	0.51281494	5.16E-10	1.48E-07	singleton	CD8 Trm
RAN	0.5850792	5.70E-10	1.62E-07	singleton	CD8 Trm
LY6E	0.6603089	7.12E-10	2.01E-07	singleton	CD8 Trm
HLA-E	0.3228179	7.14E-10	2.01E-07	singleton	CD8 Trm
COX7A2	0.61799437	7.28E-10	2.04E-07	singleton	CD8 Trm
UBL5	0.59056467	7.91E-10	2.21E-07	singleton	CD8 Trm
LIME1	0.8014799	1.17E-09	3.25E-07	singleton	CD8 Trm
UQCRH	0.6833854	1.18E-09	3.26E-07	singleton	CD8 Trm
PSMB10	0.75694114	1.34E-09	3.66E-07	singleton	CD8 Trm
LINC01578	0.6858217	1.44E-09	3.92E-07	singleton	CD8 Trm
CHCHD2	0.5162117	1.46E-09	3.96E-07	singleton	CD8 Trm
UQCRB	0.5467622	1.48E-09	4.01E-07	singleton	CD8 Trm
CD7	0.51882184	1.53E-09	4.12E-07	singleton	CD8 Trm
LAT	0.62257355	1.66E-09	4.43E-07	singleton	CD8 Trm
UXT	0.68600816	1.67E-09	4.46E-07	singleton	CD8 Trm
GABARAP	0.5649813	1.88E-09	5.01E-07	singleton	CD8 Trm
SNHG6	0.590363	1.90E-09	5.02E-07	singleton	CD8 Trm
ENO1	0.5358932	2.19E-09	5.78E-07	singleton	CD8 Trm
COX6C	0.58742714	2.19E-09	5.78E-07	singleton	CD8 Trm
EIF3F	0.54298323	2.72E-09	7.11E-07	singleton	CD8 Trm
DAD1	0.6391744	2.80E-09	7.28E-07	singleton	CD8 Trm
SOD1	0.5782662	2.94E-09	7.64E-07	singleton	CD8 Trm
GTF3A	0.804846	3.05E-09	7.91E-07	singleton	CD8 Trm
RPS20	0.44290382	3.66E-09	9.41E-07	singleton	CD8 Trm
PARK7	0.6363147	3.73E-09	9.55E-07	singleton	CD8 Trm
SOCS3	0.8818834	3.84E-09	9.82E-07	singleton	CD8 Trm
NDUFA13	0.5581844	4.23E-09	1.07E-06	singleton	CD8 Trm
RGS10	0.5568835	4.82E-09	1.22E-06	singleton	CD8 Trm
GZMK	1.5058134	4.91E-09	1.23E-06	singleton	CD8 Trm
TUBB	0.65580374	5.03E-09	1.26E-06	singleton	CD8 Trm
PCBP1	0.5698215	5.32E-09	1.32E-06	singleton	CD8 Trm
GPR183	0.5866556	6.01E-09	1.49E-06	singleton	CD8 Trm
SEPTIN1	0.54373074	6.47E-09	1.60E-06	singleton	CD8 Trm
IGKC	0.6126103	6.81E-09	1.68E-06	singleton	CD8 Trm
TMEM258	0.75637734	7.43E-09	1.81E-06	singleton	CD8 Trm
SELPLG	0.7450438	7.96E-09	1.94E-06	singleton	CD8 Trm
ANAPC16	0.5956957	8.61E-09	2.08E-06	singleton	CD8 Trm
COX8A	0.5864803	8.85E-09	2.14E-06	singleton	CD8 Trm
CUTA	0.6521701	8.97E-09	2.16E-06	singleton	CD8 Trm
IGHA1	0.7389075	1.02E-08	2.45E-06	singleton	CD8 Trm
CXCR3	0.8811179	1.06E-08	2.54E-06	singleton	CD8 Trm
UBE2L6	0.86061513	1.18E-08	2.82E-06	singleton	CD8 Trm
C4orf3	0.6535041	1.22E-08	2.91E-06	singleton	CD8 Trm
PTPN6	0.70471054	1.27E-08	3.00E-06	singleton	CD8 Trm
GUK1	0.5117788	1.29E-08	3.04E-06	singleton	CD8 Trm
ERP29	0.57467335	1.29E-08	3.04E-06	singleton	CD8 Trm
GPSM3	0.5529358	1.38E-08	3.23E-06	singleton	CD8 Trm
TAP1	0.7245428	1.42E-08	3.32E-06	singleton	CD8 Trm
GAPDH	0.46147516	1.71E-08	3.96E-06	singleton	CD8 Trm
LEF1	1.9293188	1.77E-08	4.09E-06	singleton	CD8 Trm
ATP5PO	0.6640809	2.06E-08	4.73E-06	singleton	CD8 Trm
PSMB8	0.68581253	2.13E-08	4.89E-06	singleton	CD8 Trm
UQCR10	0.7114527	2.17E-08	4.98E-06	singleton	CD8 Trm
ARHGDIB	0.31913224	2.22E-08	5.08E-06	singleton	CD8 Trm
DUSP2	0.53887576	2.30E-08	5.24E-06	singleton	CD8 Trm
LCK	0.45111024	3.31E-08	7.44E-06	singleton	CD8 Trm
CD52	0.4742333	3.37E-08	7.57E-06	singleton	CD8 Trm
CD81	0.5270367	3.52E-08	7.90E-06	singleton	CD8 Trm
ARL6IP4	0.7268931	3.66E-08	8.18E-06	singleton	CD8 Trm
FCMR	0.8038372	3.73E-08	8.31E-06	singleton	CD8 Trm
CTSW	0.6030359	3.75E-08	8.35E-06	singleton	CD8 Trm
SUMO2	0.48974586	4.02E-08	8.92E-06	singleton	CD8 Trm
CSK	0.74414116	4.47E-08	9.89E-06	singleton	CD8 Trm
CRIP1	0.46996152	4.58E-08	1.01E-05	singleton	CD8 Trm
TRMT112	0.5558388	4.59E-08	1.01E-05	singleton	CD8 Trm
NDUFS5	0.513407	4.73E-08	1.04E-05	singleton	CD8 Trm
ICAM3	0.6494215	4.96E-08	1.08E-05	singleton	CD8 Trm
HIGD2A	0.5636371	5.03E-08	1.10E-05	singleton	CD8 Trm
ATP5MD	0.7035038	5.91E-08	1.28E-05	singleton	CD8 Trm
PHLDA1	0.69174343	5.99E-08	1.29E-05	singleton	CD8 Trm
ISG20	0.5434512	6.05E-08	1.30E-05	singleton	CD8 Trm
ARL4C	0.41421324	6.13E-08	1.32E-05	singleton	CD8 Trm
ATP5F1B	0.49146196	7.72E-08	1.64E-05	singleton	CD8 Trm
HSPE1	0.51844037	8.03E-08	1.71E-05	singleton	CD8 Trm
KRT10	0.6636843	8.58E-08	1.81E-05	singleton	CD8 Trm
PRDX5	0.68122035	8.66E-08	1.82E-05	singleton	CD8 Trm
SEC61B	0.5696984	8.77E-08	1.84E-05	singleton	CD8 Trm
SMDT1	0.5854717	8.83E-08	1.85E-05	singleton	CD8 Trm
ANP32B	0.5246576	9.32E-08	1.95E-05	singleton	CD8 Trm
CCDC85B	0.6911444	9.44E-08	1.97E-05	singleton	CD8 Trm
ATP5F1D	0.53413165	9.69E-08	2.02E-05	singleton	CD8 Trm
WDR83OS	0.6914883	1.08E-07	2.25E-05	singleton	CD8 Trm
HSPA1B	0.74368924	1.10E-07	2.28E-05	singleton	CD8 Trm
VIM	0.40111342	1.22E-07	2.52E-05	singleton	CD8 Trm
PRDX1	0.7341675	1.23E-07	2.54E-05	singleton	CD8 Trm
HMGN1	0.5603069	1.27E-07	2.62E-05	singleton	CD8 Trm
DRAP1	0.50166774	1.54E-07	3.11E-05	singleton	CD8 Trm
VAMP8	0.59016263	1.81E-07	3.64E-05	singleton	CD8 Trm
NDUFB11	0.6083916	1.87E-07	3.76E-05	singleton	CD8 Trm
HMGB1	0.41026056	1.92E-07	3.84E-05	singleton	CD8 Trm
ZFAS1	0.44649863	2.18E-07	4.33E-05	singleton	CD8 Trm
CNBP	0.41645446	2.31E-07	4.57E-05	singleton	CD8 Trm
NOSIP	0.92270494	2.40E-07	4.73E-05	singleton	CD8 Trm
HLA-F	0.46030113	2.46E-07	4.84E-05	singleton	CD8 Trm
VPS28	0.66220826	2.55E-07	4.99E-05	singleton	CD8 Trm
H2AFV	0.6270779	2.59E-07	5.06E-05	singleton	CD8 Trm
ICOS	0.69231105	2.65E-07	5.15E-05	singleton	CD8 Trm
MT-ND4	0.3273062	2.89E-07	5.60E-05	singleton	CD8 Trm
TUBA1B	0.53891504	3.09E-07	5.93E-05	singleton	CD8 Trm
GYPC	0.5273304	3.52E-07	6.70E-05	singleton	CD8 Trm
SAP18	0.5059372	3.65E-07	6.94E-05	singleton	CD8 Trm
NDUFA1	0.5770798	3.68E-07	6.98E-05	singleton	CD8 Trm
PRELID1	0.6962572	4.08E-07	7.70E-05	singleton	CD8 Trm
TOMM6	0.64042205	4.09E-07	7.70E-05	singleton	CD8 Trm
NOP10	0.8370808	4.18E-07	7.86E-05	singleton	CD8 Trm
NDUFB8	0.6082134	4.22E-07	7.92E-05	singleton	CD8 Trm
HSPB1	0.7747538	4.26E-07	7.98E-05	singleton	CD8 Trm
BST2	0.67638457	4.60E-07	8.54E-05	singleton	CD8 Trm
TRIR	0.4532126	4.60E-07	8.54E-05	singleton	CD8 Trm
ZFP36	0.4721197	4.67E-07	8.66E-05	singleton	CD8 Trm
PPP1CA	0.53225905	5.12E-07	9.45E-05	singleton	CD8 Trm
XBP1	0.6980156	6.25E-07	0.00011501	singleton	CD8 Trm
SELENOH	0.6292399	6.46E-07	0.000118518	singleton	CD8 Trm
SF3B5	0.5783576	6.84E-07	0.000125312	singleton	CD8 Trm
ATP6V0C	0.5016601	6.86E-07	0.000125495	singleton	CD8 Trm
POLR2L	0.5192241	7.19E-07	0.000131027	singleton	CD8 Trm
SNHG5	0.8119729	7.52E-07	0.000136782	singleton	CD8 Trm
LAPTM5	0.408453	8.47E-07	0.000153642	singleton	CD8 Trm
CALM1	0.29548034	8.67E-07	0.000157063	singleton	CD8 Trm
PPA1	0.7567988	9.64E-07	0.000174238	singleton	CD8 Trm
ARF1	0.41132534	1.03E-06	0.000185013	singleton	CD8 Trm
DBI	0.629257	1.08E-06	0.00019382	singleton	CD8 Trm
TPI1	0.42819238	1.27E-06	0.000226259	singleton	CD8 Trm
UBXN1	0.52962667	1.32E-06	0.000234447	singleton	CD8 Trm
SIT1	0.7902234	1.43E-06	0.000253074	singleton	CD8 Trm
SRSF9	0.6014307	1.44E-06	0.000254017	singleton	CD8 Trm
REX1BD	0.56912297	1.47E-06	0.000259088	singleton	CD8 Trm
LSM7	0.64280826	1.49E-06	0.000261392	singleton	CD8 Trm
H2AFZ	0.5366165	1.51E-06	0.000264113	singleton	CD8 Trm
CST7	0.42601454	1.51E-06	0.00026421	singleton	CD8 Trm
CIRBP	0.41690746	1.58E-06	0.000275948	singleton	CD8 Trm
C9orf16	0.62774235	1.62E-06	0.000281919	singleton	CD8 Trm
TUBA4A	0.70452964	1.69E-06	0.000292042	singleton	CD8 Trm
PEBP1	0.5513517	1.76E-06	0.000304177	singleton	CD8 Trm
PSMB1	0.52551615	1.81E-06	0.000312383	singleton	CD8 Trm
CITED2	0.5333993	1.84E-06	0.000316317	singleton	CD8 Trm
SNX3	0.6266021	1.87E-06	0.000321854	singleton	CD8 Trm
FLT3LG	0.531194	1.89E-06	0.000323359	singleton	CD8 Trm
TAGAP	0.4312598	1.99E-06	0.000340453	singleton	CD8 Trm
YWHAB	0.3947135	2.15E-06	0.000365725	singleton	CD8 Trm
EIF3L	0.49254748	2.23E-06	0.000377498	singleton	CD8 Trm
ARHGEF1	0.39607954	2.32E-06	0.000393237	singleton	CD8 Trm
NDUFA11	0.5467289	2.36E-06	0.000398371	singleton	CD8 Trm
TSPO	0.7745762	2.41E-06	0.000405919	singleton	CD8 Trm
SNHG8	0.61442477	2.52E-06	0.00042233	singleton	CD8 Trm
KLRG1	1.5475347	2.59E-06	0.000433762	singleton	CD8 Trm
ISCU	0.56094116	2.61E-06	0.000435311	singleton	CD8 Trm
COX5B	0.5043206	2.74E-06	0.000456209	singleton	CD8 Trm
ICAM2	1.0378885	2.80E-06	0.000465833	singleton	CD8 Trm
LAMTOR4	0.5839836	2.85E-06	0.000471993	singleton	CD8 Trm
PLP2	0.56981343	2.89E-06	0.000477967	singleton	CD8 Trm
NELL2	1.0879534	2.94E-06	0.000485479	singleton	CD8 Trm
GNAI2	0.4026518	2.97E-06	0.000490678	singleton	CD8 Trm
UBE2D2	0.40600842	3.03E-06	0.000498351	singleton	CD8 Trm
CSNK2B	0.55096084	3.11E-06	0.000511592	singleton	CD8 Trm
PLAC8	0.92782754	3.16E-06	0.000518781	singleton	CD8 Trm
ZFP36L1	0.40025038	3.20E-06	0.00052303	singleton	CD8 Trm
CTSD	0.58099234	3.29E-06	0.000536797	singleton	CD8 Trm
POLR2G	0.8921863	3.45E-06	0.000561006	singleton	CD8 Trm
RGCC	0.40132704	3.94E-06	0.000634928	singleton	CD8 Trm
PPP1R18	0.5524256	3.96E-06	0.000637489	singleton	CD8 Trm
RBM3	0.44166225	4.20E-06	0.000675814	singleton	CD8 Trm
CAST	0.6201953	4.25E-06	0.000682089	singleton	CD8 Trm
AIP	0.6489505	4.60E-06	0.000730191	singleton	CD8 Trm
CSTB	0.5230774	4.67E-06	0.000738848	singleton	CD8 Trm
VAMP2	0.46226177	4.67E-06	0.000738848	singleton	CD8 Trm
ATP5MC3	0.5124121	5.08E-06	0.000799328	singleton	CD8 Trm
TSTD1	0.6688994	5.11E-06	0.000802489	singleton	CD8 Trm
NDUFB2	0.5022986	5.45E-06	0.000855249	singleton	CD8 Trm
CNN2	0.47836185	5.57E-06	0.000869369	singleton	CD8 Trm
MDH2	0.5962817	6.27E-06	0.000968946	singleton	CD8 Trm
JUN	0.3878447	6.33E-06	0.000975127	singleton	CD8 Trm
TSC22D3	0.32965717	6.48E-06	0.00099559	singleton	CD8 Trm
UQCRQ	0.6190467	6.61E-06	0.001013122	singleton	CD8 Trm
NEDD8	0.51786435	6.63E-06	0.001014866	singleton	CD8 Trm
GNG5	0.5428495	6.81E-06	0.001040085	singleton	CD8 Trm
GSTP1	0.4807943	7.09E-06	0.001079869	singleton	CD8 Trm
TAF10	0.5254567	7.09E-06	0.001079869	singleton	CD8 Trm
RHOG	0.5390587	7.32E-06	0.001113152	singleton	CD8 Trm
SHISA5	0.5800328	7.76E-06	0.001175556	singleton	CD8 Trm
ARF5	0.5704919	8.26E-06	0.001247907	singleton	CD8 Trm
PSMA7	0.42657062	8.62E-06	0.001295777	singleton	CD8 Trm
TOMM20	0.4693967	9.07E-06	0.001359482	singleton	CD8 Trm
ATP5PD	0.7323529	9.83E-06	0.001463891	singleton	CD8 Trm
HNRNPA0	0.45042187	1.10E-05	0.001633682	singleton	CD8 Trm
YBX1	0.3710554	1.33E-05	0.001967648	singleton	CD8 Trm
MTRNR2L12	0.4205662	1.36E-05	0.002007031	singleton	CD8 Trm
NPM1	0.32222828	1.38E-05	0.002029523	singleton	CD8 Trm
STK17A	0.3703654	1.41E-05	0.002063886	singleton	CD8 Trm
GIMAP5	0.45857203	1.43E-05	0.002085905	singleton	CD8 Trm
NDUFA3	0.7072583	1.52E-05	0.002216731	singleton	CD8 Trm
RAC1	0.50007427	1.59E-05	0.002318762	singleton	CD8 Trm
ATP5IF1	0.4917655	1.60E-05	0.00232317	singleton	CD8 Trm
ARPC5L	0.6901157	1.70E-05	0.002456644	singleton	CD8 Trm
SEC61G	0.57964486	1.74E-05	0.002509915	singleton	CD8 Trm
BANF1	0.62466013	1.77E-05	0.00255053	singleton	CD8 Trm
RGS19	0.7617344	1.80E-05	0.002579892	singleton	CD8 Trm
ZNF706	0.6838758	1.81E-05	0.002585991	singleton	CD8 Trm
TMEM243	0.80249727	1.95E-05	0.002772675	singleton	CD8 Trm
MRPL57	0.6775732	1.99E-05	0.002829984	singleton	CD8 Trm
PIM2	0.7439999	2.06E-05	0.002922405	singleton	CD8 Trm
ZYX	0.4351185	2.20E-05	0.003096405	singleton	CD8 Trm
ARL6IP5	0.35108253	2.21E-05	0.003109831	singleton	CD8 Trm
C1QBP	0.66956466	2.23E-05	0.003122788	singleton	CD8 Trm
HNRNPF	0.36574882	2.24E-05	0.003132443	singleton	CD8 Trm
ATP5MPL	0.7574873	2.69E-05	0.00372439	singleton	CD8 Trm
TECR	0.5674356	2.70E-05	0.003742293	singleton	CD8 Trm
TRAPPC1	0.48733777	2.72E-05	0.003760702	singleton	CD8 Trm
ST13	0.5028859	2.87E-05	0.003962029	singleton	CD8 Trm
CD4	2.6267853	2.99E-05	0.004091028	singleton	CD8 Trm
ATP5PF	0.54828584	3.17E-05	0.004320058	singleton	CD8 Trm
SHFL	0.7447411	3.26E-05	0.0044201	singleton	CD8 Trm
SIGIRR	0.5533401	3.29E-05	0.004454271	singleton	CD8 Trm
DGKZ	0.84742165	3.51E-05	0.004736916	singleton	CD8 Trm
IER2	0.49583787	3.65E-05	0.004910266	singleton	CD8 Trm
TMEM50A	0.45308986	3.65E-05	0.004910847	singleton	CD8 Trm
SRI	0.5732235	3.75E-05	0.005042866	singleton	CD8 Trm
PIM1	0.7248852	3.91E-05	0.005236882	singleton	CD8 Trm
TXNL4A	0.5047794	3.94E-05	0.00527037	singleton	CD8 Trm
GSTK1	0.35087207	3.99E-05	0.005325917	singleton	CD8 Trm
PUF60	0.7251145	4.00E-05	0.005338556	singleton	CD8 Trm
JTB	0.4806548	4.14E-05	0.005491313	singleton	CD8 Trm
CIAO2B	0.5288996	4.21E-05	0.005566223	singleton	CD8 Trm
RAD23A	0.5252437	4.71E-05	0.006221623	singleton	CD8 Trm
CALM2	0.3229021	5.14E-05	0.006753156	singleton	CD8 Trm
MRPS21	0.5832856	5.39E-05	0.007072571	singleton	CD8 Trm
TXN	0.548992	5.57E-05	0.007290388	singleton	CD8 Trm
LGALS3	0.55966187	5.69E-05	0.007404474	singleton	CD8 Trm
IRF9	0.57408965	6.08E-05	0.007862039	singleton	CD8 Trm
PRMT1	0.7729506	6.73E-05	0.008663605	singleton	CD8 Trm
TESPA1	0.993256	7.38E-05	0.009464691	singleton	CD8 Trm
ATP5MF	0.5221352	7.55E-05	0.009654761	singleton	CD8 Trm
PRMT2	0.49896187	7.59E-05	0.009699111	singleton	CD8 Trm
ZNRD1	0.88084173	7.74E-05	0.009863327	singleton	CD8 Trm
BCAP31	0.45374107	7.90E-05	0.010025203	singleton	CD8 Trm
IGLV2-14	0.7666898	8.00E-05	0.010120112	singleton	CD8 Trm
PDLIM2	0.73365194	8.04E-05	0.010167631	singleton	CD8 Trm
AURKAIP1	0.62257636	8.38E-05	0.010538422	singleton	CD8 Trm
FKBP8	0.39813325	8.49E-05	0.010658898	singleton	CD8 Trm
MICOS10	0.4972131	8.62E-05	0.010809646	singleton	CD8 Trm
RSL1D1	0.43763807	8.75E-05	0.010959522	singleton	CD8 Trm
SEM1	0.48449928	8.98E-05	0.011226904	singleton	CD8 Trm
UBE2I	0.4355572	9.13E-05	0.011406725	singleton	CD8 Trm
NCF1	0.8772133	9.17E-05	0.011435373	singleton	CD8 Trm
PHB2	0.55998313	9.43E-05	0.011735672	singleton	CD8 Trm
COPS9	0.61593837	0.000105249	0.013059453	singleton	CD8 Trm
DAZAP2	0.33329767	0.000107004	0.013259848	singleton	CD8 Trm
EIF5A	0.4341399	0.000108968	0.013432781	singleton	CD8 Trm
HMGN3	0.82914907	0.000109507	0.013477389	singleton	CD8 Trm
SSU72	0.46054158	0.000111168	0.013632816	singleton	CD8 Trm
C19orf53	0.46948737	0.000114146	0.013952443	singleton	CD8 Trm
ATP5PB	0.487324	0.000117035	0.014278322	singleton	CD8 Trm
RUNX2	0.96012765	0.000120373	0.014610052	singleton	CD8 Trm
PRDX2	0.55588746	0.000122302	0.014806169	singleton	CD8 Trm
TRAPPC5	0.6899196	0.000124934	0.015086222	singleton	CD8 Trm
SELENOW	0.47154015	0.000125295	0.015095157	singleton	CD8 Trm
SRP9	0.5194808	0.000125327	0.015095157	singleton	CD8 Trm
LSM8	0.5428478	0.0001276	0.015329842	singleton	CD8 Trm
RHOF	0.50362873	0.000129352	0.015500886	singleton	CD8 Trm
GAS5	0.3308282	0.000138575	0.016564229	singleton	CD8 Trm
TBC1D10C	0.44742766	0.000141797	0.016927955	singleton	CD8 Trm
CD40LG	2.087856	0.000145171	0.017265343	singleton	CD8 Trm
SAT1	0.33468372	0.00014631	0.017378929	singleton	CD8 Trm
OXA1L	0.69608635	0.00015039	0.017841078	singleton	CD8 Trm
BLOC1S1	0.50309736	0.000156109	0.018450182	singleton	CD8 Trm
TMBIM6	0.32134333	0.000156826	0.018511694	singleton	CD8 Trm
ITGB7	0.45785096	0.000159406	0.018792759	singleton	CD8 Trm
RPL22L1	0.46989718	0.000159843	0.018820917	singleton	CD8 Trm
VSIR	0.45046687	0.000164828	0.019383638	singleton	CD8 Trm
MCUB	0.38007334	0.000179057	0.020978684	singleton	CD8 Trm
KLF6	0.25048494	0.0001795	0.021004584	singleton	CD8 Trm
RASA3	0.7180443	0.000181137	0.021169941	singleton	CD8 Trm
MIEN1	0.76851946	0.000181466	0.021182218	singleton	CD8 Trm
BHLHE40	0.53413093	0.000181777	0.021192394	singleton	CD8 Trm
GZMM	0.4009634	0.0001853	0.021576523	singleton	CD8 Trm
NDUFA2	0.6369889	0.000188764	0.021898933	singleton	CD8 Trm
ALKBH7	0.6679782	0.000190126	0.022029946	singleton	CD8 Trm
BRK1	0.42587954	0.000192511	0.022224532	singleton	CD8 Trm
BIN1	0.5549735	0.000197394	0.022760497	singleton	CD8 Trm
NDUFS8	0.6244675	0.000199244	0.022945808	singleton	CD8 Trm
COPE	0.3701708	0.000204472	0.02349062	singleton	CD8 Trm
PSMB6	0.5145406	0.000215101	0.024622013	singleton	CD8 Trm
RHOA	0.29854605	0.000215853	0.024648242	singleton	CD8 Trm
IGLV2-23	1.0038171	0.000215897	0.024648242	singleton	CD8 Trm
RPS27L	0.56083924	0.000216112	0.024648242	singleton	CD8 Trm
SIRPG	0.6411105	0.00022244	0.025339369	singleton	CD8 Trm
NKG7	0.3358622	0.00022365	0.025446607	singleton	CD8 Trm
POLR3GL	0.61174405	0.000225136	0.025583377	singleton	CD8 Trm
MATK	0.5785165	0.000237216	0.026764597	singleton	CD8 Trm
COX5A	0.46201167	0.000240162	0.027064795	singleton	CD8 Trm
CD164	0.43753904	0.00024819	0.027770812	singleton	CD8 Trm
DHRS7	0.36807296	0.000265658	0.02962757	singleton	CD8 Trm
SEC11A	0.53286314	0.000265724	0.02962757	singleton	CD8 Trm
AC020916.1	0.61486006	0.000268565	0.029909083	singleton	CD8 Trm
HNRNPK	0.29618722	0.000271648	0.030216869	singleton	CD8 Trm
SPCS2	0.42750967	0.000280162	0.031054268	singleton	CD8 Trm
ZFP36L2	0.31235307	0.000282856	0.031316167	singleton	CD8 Trm
OTUB1	0.48812503	0.000285406	0.03156156	singleton	CD8 Trm
TBCB	0.39970064	0.00028657	0.031653233	singleton	CD8 Trm
FBL	0.47528812	0.000292584	0.032279878	singleton	CD8 Trm
ERH	0.49767244	0.000296258	0.032609124	singleton	CD8 Trm
DYNLL1	0.4047997	0.000304078	0.03335333	singleton	CD8 Trm
PTPN7	0.50879997	0.000315424	0.034517769	singleton	CD8 Trm
HSPA1A	0.55944633	0.00032482	0.035504882	singleton	CD8 Trm
NSA2	0.5273688	0.000329047	0.035884	singleton	CD8 Trm
MRPL54	0.57533395	0.000330281	0.035977002	singleton	CD8 Trm
PGAM1	0.48801494	0.000332082	0.036131625	singleton	CD8 Trm
TEX264	0.8494123	0.000333278	0.036220009	singleton	CD8 Trm
NUTF2	0.7444444	0.000334575	0.036319202	singleton	CD8 Trm
ANXA6	0.3397433	0.000339678	0.036788676	singleton	CD8 Trm
SPSB3	0.54114586	0.00034482	0.037260253	singleton	CD8 Trm
ANP32A	0.45576343	0.000346192	0.037365842	singleton	CD8 Trm
APH1A	0.6635573	0.00035474	0.038244783	singleton	CD8 Trm
CDC37	0.28878844	0.000369587	0.039709585	singleton	CD8 Trm
DEF6	0.47043926	0.000370265	0.039737267	singleton	CD8 Trm
BAX	0.5607536	0.000384513	0.040987289	singleton	CD8 Trm
PKM	0.34672803	0.000389051	0.041424316	singleton	CD8 Trm
PPP2R1A	0.40711	0.000390081	0.041487244	singleton	CD8 Trm
NOL7	0.50611824	0.000394661	0.041927232	singleton	CD8 Trm
MT-ND6	0.31576928	0.000395705	0.041990926	singleton	CD8 Trm
TNFSF12	0.7126864	0.000405157	0.042945683	singleton	CD8 Trm
TIMP1	0.68902373	0.000423054	0.044742492	singleton	CD8 Trm
SLC25A3	0.3234492	0.000424716	0.044826499	singleton	CD8 Trm
EIF3E	0.32474536	0.000425955	0.044898652	singleton	CD8 Trm
CYCS	0.33203587	0.000430887	0.045293002	singleton	CD8 Trm
UBE2B	0.39004728	0.000432598	0.045367655	singleton	CD8 Trm
MVP	0.60225666	0.000432804	0.045367655	singleton	CD8 Trm
CDC42SE1	0.41774213	0.000435851	0.045585937	singleton	CD8 Trm
ABRACL	0.35840118	0.000441983	0.046125284	singleton	CD8 Trm
SNU13	0.33521363	0.000443354	0.04621738	singleton	CD8 Trm
STUB1	0.51172733	0.000447791	0.046628425	singleton	CD8 Trm
ATP6V1F	0.51952606	0.000462337	0.048090159	singleton	CD8 Trm
TCEA1	0.38893574	0.000469284	0.048705588	singleton	CD8 Trm
HMOX2	0.471405	0.000475065	0.049160042	singleton	CD8 Trm
NDUFS7	0.5284628	0.000477572	0.049349116	singleton	CD8 Trm
HIST1H4C	0.43513033	0.000482167	0.049724671	singleton	CD8 Trm
HMGN2	0.37297657	0.000482258	0.049724671	singleton	CD8 Trm
PPP4R3A	-0.42055008	0.000475222	0.049160042	singleton	CD8 Trm
PCNX2	-0.42781273	0.000471696	0.048902224	singleton	CD8 Trm
PCNX4	-0.66501683	0.000468305	0.048657361	singleton	CD8 Trm
STK10	-0.32063422	0.000436662	0.045620363	singleton	CD8 Trm
KAT6B	-0.37487966	0.000434045	0.045447368	singleton	CD8 Trm
AKNA	-0.3014731	0.000431134	0.045293002	singleton	CD8 Trm
ASH1L	-0.37606543	0.000426974	0.044955918	singleton	CD8 Trm
TANK	-0.43343344	0.000424797	0.044826499	singleton	CD8 Trm
CEP85L	-0.44361347	0.000408021	0.043200889	singleton	CD8 Trm
ENSG00000294200	-1.0152229	0.000383147	0.040887727	singleton	CD8 Trm
KLRD1	-0.37287703	0.000382336	0.040847354	singleton	CD8 Trm
PAN3	-0.5084364	0.000380464	0.040693298	singleton	CD8 Trm
FAM118A	-0.5067884	0.000379312	0.040616011	singleton	CD8 Trm
ATP1A1	-0.4640729	0.000373708	0.040061307	singleton	CD8 Trm
CD8A	-0.2737789	0.000364997	0.039261069	singleton	CD8 Trm
RASGEF1B	-0.37585756	0.000356442	0.038384516	singleton	CD8 Trm
CAST-1	-0.6847721	0.000341544	0.036948459	singleton	CD8 Trm
SMURF2	-0.49400836	0.000335941	0.036425751	singleton	CD8 Trm
MED13	-0.6696472	0.000325674	0.035557131	singleton	CD8 Trm
USP9X	-0.45871451	0.000305731	0.033495738	singleton	CD8 Trm
LPIN2	-0.49409604	0.000303944	0.03335333	singleton	CD8 Trm
HUWE1	-0.41897485	0.000300519	0.033039582	singleton	CD8 Trm
CNOT2	-0.45849395	0.000294294	0.032430608	singleton	CD8 Trm
CUL3	-0.45179275	0.000279146	0.030977964	singleton	CD8 Trm
PACS1	-0.4215518	0.000277437	0.030824553	singleton	CD8 Trm
RASA2	-0.41155884	0.000251662	0.028126052	singleton	CD8 Trm
SSH2	-0.39097363	0.000248042	0.027770812	singleton	CD8 Trm
WAC	-0.42642358	0.000247087	0.027713034	singleton	CD8 Trm
TRAF3	-0.51801914	0.000246245	0.027651375	singleton	CD8 Trm
PUM2	-0.5105489	0.000243964	0.027427806	singleton	CD8 Trm
CCNL1	-0.3170751	0.000242134	0.027254503	singleton	CD8 Trm
TLE4	-0.53262967	0.000234256	0.026462263	singleton	CD8 Trm
MYO9B	-0.3861058	0.000228316	0.02582209	singleton	CD8 Trm
FBXO11	-0.50943357	0.000227149	0.025720936	singleton	CD8 Trm
ATOSA	-0.6570095	0.000225775	0.025595966	singleton	CD8 Trm
ARFGEF1	-0.53722495	0.000225393	0.025583377	singleton	CD8 Trm
7SK	-0.47865376	0.000212051	0.024302378	singleton	CD8 Trm
ATP11B	-0.47252384	0.000207304	0.023787171	singleton	CD8 Trm
PRKCQ	-0.4682001	0.000200707	0.023086221	singleton	CD8 Trm
SGMS1	-0.5742454	0.000191546	0.022140176	singleton	CD8 Trm
MRTFA	-0.6793245	0.000190509	0.022047272	singleton	CD8 Trm
GOLGA4	-0.3958659	0.000188479	0.021892775	singleton	CD8 Trm
ZCCHC7	-0.5512019	0.000186104	0.021643494	singleton	CD8 Trm
ERCC5	-0.6235593	0.000175158	0.020547372	singleton	CD8 Trm
MKLN1	-0.48626143	0.000166153	0.019515245	singleton	CD8 Trm
ANTXR2	-0.67920464	0.000155967	0.018450182	singleton	CD8 Trm
EHMT1	-0.551639	0.000155499	0.018424108	singleton	CD8 Trm
CYFIP2	-0.38061935	0.000143314	0.017065885	singleton	CD8 Trm
OSBPL3	-0.56506157	0.000142168	0.016950771	singleton	CD8 Trm
TNRC6C	-0.5470482	0.000138122	0.016530909	singleton	CD8 Trm
FNDC3A	-0.53451234	0.000128827	0.01545762	singleton	CD8 Trm
MYO5A	-0.61532813	0.000127403	0.015325662	singleton	CD8 Trm
RAB8B	-0.404546	0.000124883	0.015086222	singleton	CD8 Trm
MATR3	-0.5613457	0.000121478	0.014725269	singleton	CD8 Trm
ARMH4	-0.61115855	0.000119988	0.014582064	singleton	CD8 Trm
SMC5	-0.53004515	0.00011945	0.014535359	singleton	CD8 Trm
AGO2	-0.5227539	0.000119388	0.014535359	singleton	CD8 Trm
SPIDR	-0.5555604	0.000114217	0.013952443	singleton	CD8 Trm
YWHAZ	-0.1609715	0.000113286	0.01387455	singleton	CD8 Trm
LPP	-0.45787743	0.000110931	0.013621517	singleton	CD8 Trm
BLTP1	-0.62200695	0.000109615	0.013477389	singleton	CD8 Trm
PPP1R12A	-0.38607594	0.000108912	0.013432781	singleton	CD8 Trm
NAP1L1	-0.2964706	0.000107943	0.013341166	singleton	CD8 Trm
XPR1	-0.6850012	0.000107244	0.013272127	singleton	CD8 Trm
ITPR2	-0.48015717	9.76E-05	0.012130018	singleton	CD8 Trm
PRDM2	-0.45309213	9.30E-05	0.011581874	singleton	CD8 Trm
TMEM181	-0.6717758	8.30E-05	0.010450048	singleton	CD8 Trm
ARHGEF7	-0.56669384	8.29E-05	0.010450048	singleton	CD8 Trm
SIK2	-0.6292067	8.09E-05	0.01021645	singleton	CD8 Trm
NUP98	-0.4838433	7.99E-05	0.010120112	singleton	CD8 Trm
ZEB1	-0.48841384	7.83E-05	0.009949885	singleton	CD8 Trm
AKAP9	-0.40414542	7.83E-05	0.009949885	singleton	CD8 Trm
INPP5D	-0.42036742	7.72E-05	0.009845319	singleton	CD8 Trm
ITSN2	-0.417586	7.44E-05	0.009535984	singleton	CD8 Trm
DDX3X	-0.31739345	7.28E-05	0.009355578	singleton	CD8 Trm
ARID4B	-0.3102118	6.98E-05	0.008979634	singleton	CD8 Trm
TNFAIP3	-0.23408489	6.37E-05	0.008212798	singleton	CD8 Trm
UST	-0.77756315	6.22E-05	0.008040347	singleton	CD8 Trm
GABARAPL1	-0.477244	6.08E-05	0.007862039	singleton	CD8 Trm
RUNX1	-0.5311819	6.07E-05	0.007862039	singleton	CD8 Trm
BORCS5	-0.45846146	5.86E-05	0.007606998	singleton	CD8 Trm
ZFYVE28	-0.56783104	5.83E-05	0.007577452	singleton	CD8 Trm
EIF4G2	-0.25945988	5.62E-05	0.007334502	singleton	CD8 Trm
STK4	-0.26470035	5.62E-05	0.007334502	singleton	CD8 Trm
MVB12B	-0.64097714	5.58E-05	0.007293258	singleton	CD8 Trm
MBD5	-0.65755785	5.53E-05	0.007253839	singleton	CD8 Trm
MSH3	-0.6660959	4.96E-05	0.006535398	singleton	CD8 Trm
CLASP1	-0.54030627	4.80E-05	0.006329786	singleton	CD8 Trm
KIF13B	-0.61510026	4.19E-05	0.005544539	singleton	CD8 Trm
FAF1	-0.46364757	4.06E-05	0.005386714	singleton	CD8 Trm
SCAPER	-0.64723563	4.05E-05	0.005386714	singleton	CD8 Trm
TTC39C	-0.38386938	4.04E-05	0.005379448	singleton	CD8 Trm
ABCB1	-0.7171841	3.85E-05	0.00516603	singleton	CD8 Trm
COP1	-0.5539175	3.41E-05	0.004601553	singleton	CD8 Trm
PLCL2	-0.5523923	3.30E-05	0.004462199	singleton	CD8 Trm
CCDC91	-0.5491547	3.23E-05	0.004383511	singleton	CD8 Trm
USP25	-0.5468668	3.21E-05	0.004373068	singleton	CD8 Trm
PTPRJ	-0.4927546	3.20E-05	0.004366283	singleton	CD8 Trm
ETF1	-0.6183479	3.15E-05	0.004302612	singleton	CD8 Trm
ATP8B4	-0.7329492	3.02E-05	0.004127804	singleton	CD8 Trm
TNFRSF1B	-0.40813002	2.95E-05	0.004054116	singleton	CD8 Trm
TMF1	-0.51354486	2.91E-05	0.004002786	singleton	CD8 Trm
NR4A2	-0.24485783	2.91E-05	0.004001922	singleton	CD8 Trm
TRA2B	-0.47058296	2.84E-05	0.003915088	singleton	CD8 Trm
ELOVL5	-0.46516448	2.67E-05	0.003700775	singleton	CD8 Trm
ZNF644	-0.46443197	2.63E-05	0.003662111	singleton	CD8 Trm
NCOR1	-0.40440905	2.56E-05	0.003561647	singleton	CD8 Trm
VTI1A	-0.50079656	2.46E-05	0.00343052	singleton	CD8 Trm
PLEKHA2	-0.51487297	2.46E-05	0.003429997	singleton	CD8 Trm
PRKCB	-0.4368223	2.30E-05	0.003215225	singleton	CD8 Trm
FBXO34	-0.64480174	2.19E-05	0.003082168	singleton	CD8 Trm
FYB1	-0.23445506	2.17E-05	0.003062977	singleton	CD8 Trm
CLEC2D	-0.334785	2.15E-05	0.003045107	singleton	CD8 Trm
BMAL1	-0.7762448	2.11E-05	0.002979784	singleton	CD8 Trm
RNGTT	-0.71098065	2.00E-05	0.002836011	singleton	CD8 Trm
EIF4G3	-0.627132	1.89E-05	0.002699076	singleton	CD8 Trm
ADK	-0.48592868	1.81E-05	0.002591518	singleton	CD8 Trm
PRKCE	-0.7106819	1.80E-05	0.002579892	singleton	CD8 Trm
STK17B	-0.23612368	1.74E-05	0.002509915	singleton	CD8 Trm
ATP2B4	-0.49928775	1.70E-05	0.002456644	singleton	CD8 Trm
IVNS1ABP	-0.3901385	1.69E-05	0.002445647	singleton	CD8 Trm
GMDS	-0.6199432	1.67E-05	0.002419469	singleton	CD8 Trm
STIM2	-0.51000166	1.66E-05	0.00241157	singleton	CD8 Trm
HIP1	-0.763449	1.44E-05	0.002104874	singleton	CD8 Trm
UBL3	-0.71331143	1.36E-05	0.002007031	singleton	CD8 Trm
HDAC9	-1.1837488	1.34E-05	0.001976765	singleton	CD8 Trm
SEPTIN11	-0.7285813	1.11E-05	0.001636554	singleton	CD8 Trm
ZNF831	-0.58569324	1.09E-05	0.001621145	singleton	CD8 Trm
MYLIP	-0.5950642	1.04E-05	0.001549051	singleton	CD8 Trm
MYBL1	-0.5282217	9.67E-06	0.001442498	singleton	CD8 Trm
EPC2	-0.6192632	9.63E-06	0.00143852	singleton	CD8 Trm
APBA2	-0.64538324	9.35E-06	0.001398633	singleton	CD8 Trm
TIPARP	-0.4350501	8.63E-06	0.00129578	singleton	CD8 Trm
LINC01871	-0.4488679	8.58E-06	0.001291505	singleton	CD8 Trm
HECTD1	-0.5238588	8.41E-06	0.001268628	singleton	CD8 Trm
RNF213	-0.30227998	8.22E-06	0.001244232	singleton	CD8 Trm
FBXL17	-0.6340575	7.55E-06	0.001146461	singleton	CD8 Trm
ENSG00000271204	-0.9824762	6.57E-06	0.001008672	singleton	CD8 Trm
ANKHD1	-0.46832493	6.30E-06	0.000971015	singleton	CD8 Trm
CAMK2D	-0.5775242	6.21E-06	0.000960316	singleton	CD8 Trm
ZC3HAV1	-0.43032795	6.14E-06	0.000951304	singleton	CD8 Trm
TBC1D22A	-0.53969157	5.76E-06	0.000894182	singleton	CD8 Trm
KANSL1	-0.51101685	5.64E-06	0.000876402	singleton	CD8 Trm
USP34	-0.48087946	5.59E-06	0.000871385	singleton	CD8 Trm
ATP2B1	-0.5057628	5.54E-06	0.000865641	singleton	CD8 Trm
JARID2	-0.5478118	5.51E-06	0.000862968	singleton	CD8 Trm
SMYD3	-0.57355195	4.80E-06	0.000756615	singleton	CD8 Trm
MAP4	-0.5113955	4.69E-06	0.000739582	singleton	CD8 Trm
ITPR1	-0.6345232	4.58E-06	0.000727441	singleton	CD8 Trm
SYTL2	-0.5696978	4.57E-06	0.000726858	singleton	CD8 Trm
ZNF407	-0.74789906	4.55E-06	0.000725706	singleton	CD8 Trm
NIBAN1	-0.5526921	4.54E-06	0.000724425	singleton	CD8 Trm
ERBIN	-0.62499475	4.52E-06	0.000722841	singleton	CD8 Trm
RCOR1	-0.61090446	4.50E-06	0.000721569	singleton	CD8 Trm
CYRIB	-0.644141	3.80E-06	0.000614652	singleton	CD8 Trm
NEDD9	-0.50695735	3.68E-06	0.000595105	singleton	CD8 Trm
ADGRE5	-0.35765356	3.64E-06	0.000590285	singleton	CD8 Trm
ATXN7	-0.5748992	3.50E-06	0.000568513	singleton	CD8 Trm
UBR5	-0.5975035	3.27E-06	0.000534103	singleton	CD8 Trm
H3-3B	-0.76322377	3.17E-06	0.000519925	singleton	CD8 Trm
CORO7	-0.5419679	2.73E-06	0.000455123	singleton	CD8 Trm
NCOA1	-0.6768495	2.52E-06	0.00042233	singleton	CD8 Trm
TRAPPC9	-0.6000463	2.40E-06	0.000404096	singleton	CD8 Trm
ZNF609	-0.60276395	2.17E-06	0.000368827	singleton	CD8 Trm
TCF12	-0.5444192	2.10E-06	0.000357941	singleton	CD8 Trm
LINC00513	-0.9575269	1.88E-06	0.000321998	singleton	CD8 Trm
SND1	-0.49077207	1.88E-06	0.000321854	singleton	CD8 Trm
CREBBP	-0.57048404	1.67E-06	0.00029028	singleton	CD8 Trm
CHD1	-0.4737818	1.60E-06	0.00027817	singleton	CD8 Trm
RPS6KA5	-0.5662857	1.51E-06	0.000264113	singleton	CD8 Trm
LRRFIP1	-0.36104727	1.34E-06	0.000237286	singleton	CD8 Trm
PDCD4	-0.3197672	1.33E-06	0.000235217	singleton	CD8 Trm
NFE2L2	-0.5149643	1.29E-06	0.000228906	singleton	CD8 Trm
CREM	-0.37690547	1.15E-06	0.000206354	singleton	CD8 Trm
CDKAL1	-0.61541826	1.11E-06	0.000199449	singleton	CD8 Trm
USP15	-0.42697293	1.05E-06	0.000189011	singleton	CD8 Trm
GOLGB1	-0.5093524	1.05E-06	0.000188849	singleton	CD8 Trm
NIPBL	-0.48681852	7.15E-07	0.000130419	singleton	CD8 Trm
PARD6G	-1.1498549	5.28E-07	9.73E-05	singleton	CD8 Trm
SFMBT2	-0.62418014	4.88E-07	9.04E-05	singleton	CD8 Trm
NCOA2	-0.6030218	4.56E-07	8.50E-05	singleton	CD8 Trm
PRRC2C	-0.2961335	4.42E-07	8.25E-05	singleton	CD8 Trm
EXOC4	-0.5855142	3.71E-07	7.01E-05	singleton	CD8 Trm
MSI2	-0.6128954	3.66E-07	6.95E-05	singleton	CD8 Trm
KLRK1	-0.437685	3.37E-07	6.43E-05	singleton	CD8 Trm
TANC2	-0.9345357	3.29E-07	6.30E-05	singleton	CD8 Trm
IL12RB2	-0.79931486	3.25E-07	6.23E-05	singleton	CD8 Trm
GTDC1	-0.69600284	3.05E-07	5.87E-05	singleton	CD8 Trm
CD44	-0.36220258	3.03E-07	5.84E-05	singleton	CD8 Trm
IDS	-0.34501204	2.95E-07	5.70E-05	singleton	CD8 Trm
USP9Y	-1.0453962	2.92E-07	5.66E-05	singleton	CD8 Trm
GLS	-0.46458808	2.64E-07	5.15E-05	singleton	CD8 Trm
GRAP2	-0.6001846	2.54E-07	4.98E-05	singleton	CD8 Trm
ZEB2	-0.6647688	2.44E-07	4.80E-05	singleton	CD8 Trm
GPBP1	-0.48633084	2.37E-07	4.68E-05	singleton	CD8 Trm
LINC01619	-0.6268142	2.15E-07	4.29E-05	singleton	CD8 Trm
GPR15	-0.7661776	1.92E-07	3.83E-05	singleton	CD8 Trm
MAPRE2	-0.48913315	1.91E-07	3.82E-05	singleton	CD8 Trm
PREX1	-0.46626413	1.90E-07	3.80E-05	singleton	CD8 Trm
ESYT2	-0.47517976	1.77E-07	3.58E-05	singleton	CD8 Trm
MPP7	-0.6935446	1.48E-07	3.00E-05	singleton	CD8 Trm
CD55	-0.51861006	1.48E-07	3.00E-05	singleton	CD8 Trm
PPP2R2B	-0.7033217	1.39E-07	2.84E-05	singleton	CD8 Trm
HNRNPC	-0.32636526	1.35E-07	2.75E-05	singleton	CD8 Trm
MED13L	-0.6229938	1.31E-07	2.69E-05	singleton	CD8 Trm
ARID2	-0.7675176	1.29E-07	2.65E-05	singleton	CD8 Trm
PRMT9	-0.63288236	1.12E-07	2.31E-05	singleton	CD8 Trm
PCM1	-0.5016605	8.56E-08	1.81E-05	singleton	CD8 Trm
ARL15	-0.7330839	8.31E-08	1.76E-05	singleton	CD8 Trm
SLFN12L	-0.66398066	7.28E-08	1.55E-05	singleton	CD8 Trm
MACF1	-0.42787328	7.08E-08	1.51E-05	singleton	CD8 Trm
CA10	-1.2590691	6.61E-08	1.42E-05	singleton	CD8 Trm
HIVEP2	-0.613163	5.99E-08	1.29E-05	singleton	CD8 Trm
ARB2A	-0.689549	5.62E-08	1.22E-05	singleton	CD8 Trm
WNK1	-0.4851261	4.72E-08	1.03E-05	singleton	CD8 Trm
ZDHHC14	-1.1027013	4.35E-08	9.63E-06	singleton	CD8 Trm
RAPGEF2	-0.72241527	2.98E-08	6.72E-06	singleton	CD8 Trm
ANK3	-0.72988313	2.74E-08	6.21E-06	singleton	CD8 Trm
REL	-0.39657822	2.42E-08	5.48E-06	singleton	CD8 Trm
PCNX1	-0.5694903	2.41E-08	5.47E-06	singleton	CD8 Trm
BCL2	-0.6355839	1.81E-08	4.17E-06	singleton	CD8 Trm
ODF2L	-0.62896496	1.67E-08	3.87E-06	singleton	CD8 Trm
MAP3K2	-0.5832977	1.48E-08	3.44E-06	singleton	CD8 Trm
REV3L	-0.76787907	1.39E-08	3.26E-06	singleton	CD8 Trm
PAG1	-0.57612157	1.33E-08	3.12E-06	singleton	CD8 Trm
ZFAND3	-0.6573234	9.07E-09	2.18E-06	singleton	CD8 Trm
RFX3	-0.75887793	8.48E-09	2.06E-06	singleton	CD8 Trm
UBAC2	-0.5535541	7.22E-09	1.76E-06	singleton	CD8 Trm
STAG1	-0.648495	6.95E-09	1.70E-06	singleton	CD8 Trm
SIPA1L1	-0.7066375	6.83E-09	1.68E-06	singleton	CD8 Trm
SH3KBP1	-0.5064939	5.33E-09	1.32E-06	singleton	CD8 Trm
LDLRAD4	-0.59810674	5.31E-09	1.32E-06	singleton	CD8 Trm
LINC01934	-0.7120122	4.87E-09	1.22E-06	singleton	CD8 Trm
TNIP3	-1.0926582	4.38E-09	1.11E-06	singleton	CD8 Trm
VPS37B	-0.59442526	4.10E-09	1.04E-06	singleton	CD8 Trm
KDM4C	-0.6071803	3.90E-09	9.95E-07	singleton	CD8 Trm
HNRNPH1	-0.53646326	3.53E-09	9.11E-07	singleton	CD8 Trm
CARD11	-0.67149556	3.23E-09	8.34E-07	singleton	CD8 Trm
FBXW7	-0.6735576	2.44E-09	6.39E-07	singleton	CD8 Trm
TNRC6B	-0.5328773	2.27E-09	5.96E-07	singleton	CD8 Trm
ZHX2	-0.6973846	1.61E-09	4.30E-07	singleton	CD8 Trm
RALGAPA1	-0.5965091	1.54E-09	4.15E-07	singleton	CD8 Trm
DPYD	-0.66595185	1.35E-09	3.67E-07	singleton	CD8 Trm
MYH9	-0.3670808	1.21E-09	3.31E-07	singleton	CD8 Trm
SSBP2	-0.77813715	1.21E-09	3.31E-07	singleton	CD8 Trm
ARAP2	-0.55470395	1.03E-09	2.86E-07	singleton	CD8 Trm
AKT3	-0.63219625	1.03E-09	2.86E-07	singleton	CD8 Trm
PABPC1	-0.22818522	8.09E-10	2.26E-07	singleton	CD8 Trm
BIRC6	-0.6007249	6.96E-10	1.97E-07	singleton	CD8 Trm
ANKRD11	-0.5493671	6.27E-10	1.78E-07	singleton	CD8 Trm
NR3C1	-0.51119	4.92E-10	1.42E-07	singleton	CD8 Trm
HELZ	-0.74450177	4.33E-10	1.25E-07	singleton	CD8 Trm
DOCK2	-0.60079646	2.78E-10	8.15E-08	singleton	CD8 Trm
SNHG22	-0.78328156	2.38E-10	7.02E-08	singleton	CD8 Trm
UTY	-1.0528389	1.86E-10	5.53E-08	singleton	CD8 Trm
PER1	-0.5544496	1.45E-10	4.35E-08	singleton	CD8 Trm
DYRK1A	-0.72204757	1.29E-10	3.90E-08	singleton	CD8 Trm
ATP8A1	-0.6678402	8.47E-11	2.62E-08	singleton	CD8 Trm
SPDYA	-0.9646044	6.98E-11	2.19E-08	singleton	CD8 Trm
CDK17	-0.55213046	6.61E-11	2.08E-08	singleton	CD8 Trm
PRKCA	-0.77481765	5.65E-11	1.79E-08	singleton	CD8 Trm
PIP4K2A	-0.5292048	4.88E-11	1.55E-08	singleton	CD8 Trm
YPEL5	-0.4168241	4.76E-11	1.51E-08	singleton	CD8 Trm
PDE7A	-0.57183015	4.26E-11	1.36E-08	singleton	CD8 Trm
TBC1D5	-0.7382948	3.22E-11	1.04E-08	singleton	CD8 Trm
VPS13B	-0.7757971	3.03E-11	9.81E-09	singleton	CD8 Trm
PPP3CA	-0.74649596	1.82E-11	6.02E-09	singleton	CD8 Trm
ATP1B3	-0.7194818	1.69E-11	5.61E-09	singleton	CD8 Trm
NR4A3	-0.6777999	1.22E-11	4.10E-09	singleton	CD8 Trm
SCML4	-0.64922994	1.07E-11	3.64E-09	singleton	CD8 Trm
PDE3B	-0.7246056	8.26E-12	2.85E-09	singleton	CD8 Trm
FNBP1	-0.52890027	7.57E-12	2.62E-09	singleton	CD8 Trm
BTBD9	-0.78893566	7.09E-12	2.46E-09	singleton	CD8 Trm
MT-RNR2	-1.2681302	4.57E-12	1.62E-09	singleton	CD8 Trm
PPP2R5C	-0.53671026	4.19E-12	1.49E-09	singleton	CD8 Trm
RANBP2	-0.67628515	4.11E-12	1.47E-09	singleton	CD8 Trm
MAN1A1	-0.7973835	2.99E-12	1.07E-09	singleton	CD8 Trm
SMCHD1	-0.57680804	2.89E-12	1.04E-09	singleton	CD8 Trm
SYNE2	-0.50396836	2.63E-12	9.57E-10	singleton	CD8 Trm
ARHGAP15	-0.62462354	1.51E-12	5.61E-10	singleton	CD8 Trm
CHD2	-0.5979855	1.50E-12	5.57E-10	singleton	CD8 Trm
SLC38A1	-0.60605276	1.41E-12	5.28E-10	singleton	CD8 Trm
FOXN3	-0.7057677	1.14E-12	4.30E-10	singleton	CD8 Trm
SKAP1	-0.54922	8.86E-13	3.41E-10	singleton	CD8 Trm
COG5	-0.8400801	7.51E-13	2.91E-10	singleton	CD8 Trm
CHST11	-0.6899604	6.93E-13	2.70E-10	singleton	CD8 Trm
IQGAP2	-0.69870573	3.81E-13	1.52E-10	singleton	CD8 Trm
JMJD1C	-0.61942667	1.77E-13	7.20E-11	singleton	CD8 Trm
DOCK8	-0.5945628	1.68E-13	6.84E-11	singleton	CD8 Trm
ZNF331	-0.5728173	1.01E-13	4.21E-11	singleton	CD8 Trm
BRAF	-0.79448354	9.60E-14	4.04E-11	singleton	CD8 Trm
CRY1	-0.8360474	8.40E-14	3.56E-11	singleton	CD8 Trm
MGAT5	-0.76209897	5.06E-14	2.18E-11	singleton	CD8 Trm
RUNX3	-0.65158826	3.74E-14	1.63E-11	singleton	CD8 Trm
ARID1B	-0.7462923	3.11E-14	1.36E-11	singleton	CD8 Trm
PPP1R16B	-0.7439182	2.72E-14	1.21E-11	singleton	CD8 Trm
CHN2	-0.9303869	1.96E-14	8.81E-12	singleton	CD8 Trm
ATXN1	-0.7947984	1.85E-14	8.37E-12	singleton	CD8 Trm
SOS1	-0.91723484	1.05E-14	4.89E-12	singleton	CD8 Trm
KMT2C	-0.72674525	1.04E-14	4.82E-12	singleton	CD8 Trm
AUTS2	-0.9828479	7.26E-15	3.40E-12	singleton	CD8 Trm
KMT2E	-0.57299733	7.22E-15	3.40E-12	singleton	CD8 Trm
ZSWIM6	-0.92566746	5.44E-15	2.57E-12	singleton	CD8 Trm
PFKFB3	-0.7966591	4.38E-15	2.10E-12	singleton	CD8 Trm
ARHGAP26	-0.8354153	4.21E-15	2.03E-12	singleton	CD8 Trm
DOCK10	-0.6710457	3.78E-15	1.83E-12	singleton	CD8 Trm
DDX3Y	-1.0401778	3.18E-15	1.56E-12	singleton	CD8 Trm
HERC1	-0.7536356	1.92E-15	9.55E-13	singleton	CD8 Trm
PPP1CB	-0.72986734	1.83E-15	9.17E-13	singleton	CD8 Trm
CNOT6L	-0.7535127	1.02E-15	5.19E-13	singleton	CD8 Trm
ZBTB20	-0.8095888	9.87E-16	5.04E-13	singleton	CD8 Trm
CEMIP2	-0.93085736	7.67E-16	3.94E-13	singleton	CD8 Trm
GFPT2	-1.3054885	7.30E-16	3.79E-13	singleton	CD8 Trm
LRBA	-0.81584	5.56E-16	2.90E-13	singleton	CD8 Trm
UTRN	-0.719963	3.22E-16	1.73E-13	singleton	CD8 Trm
DENND4A	-0.8506409	1.58E-16	8.53E-14	singleton	CD8 Trm
CMIP	-0.89897746	1.29E-16	7.02E-14	singleton	CD8 Trm
CDC42SE2	-0.692777	7.40E-17	4.11E-14	singleton	CD8 Trm
KLF12	-0.8407307	2.11E-17	1.23E-14	singleton	CD8 Trm
ARIH1	-0.79169786	1.67E-17	9.87E-15	singleton	CD8 Trm
AKAP13	-0.66524696	1.39E-17	8.39E-15	singleton	CD8 Trm
CBLB	-0.73218226	6.18E-18	3.80E-15	singleton	CD8 Trm
SAMSN1	-0.71182805	4.53E-18	2.82E-15	singleton	CD8 Trm
EZR	-0.5614573	2.97E-18	1.86E-15	singleton	CD8 Trm
EML4	-0.6435418	1.33E-18	8.47E-16	singleton	CD8 Trm
RORA	-0.72225785	7.95E-19	5.15E-16	singleton	CD8 Trm
GNG2	-0.741	1.75E-19	1.17E-16	singleton	CD8 Trm
MT-RNR1	-1.4139054	6.45E-20	4.42E-17	singleton	CD8 Trm
ANKRD44	-0.7983509	3.51E-20	2.43E-17	singleton	CD8 Trm
PRKCH	-0.7567596	1.46E-20	1.04E-17	singleton	CD8 Trm
CAMK4	-0.77988535	6.77E-21	4.92E-18	singleton	CD8 Trm
AOAH	-0.88699585	6.16E-21	4.52E-18	singleton	CD8 Trm
RABGAP1L	-0.8679326	3.36E-21	2.52E-18	singleton	CD8 Trm
PTPRC	-0.42600575	5.87E-22	4.59E-19	singleton	CD8 Trm
PTPN22	-0.7940613	3.96E-22	3.12E-19	singleton	CD8 Trm
PITPNC1	-0.7870233	2.23E-22	1.82E-19	singleton	CD8 Trm
PDE4A	-1.1079592	9.36E-23	7.83E-20	singleton	CD8 Trm
ATF7IP	-0.8414292	6.07E-23	5.17E-20	singleton	CD8 Trm
PARP8	-0.8310312	2.81E-23	2.48E-20	singleton	CD8 Trm
MBNL1	-0.7527111	2.04E-23	1.82E-20	singleton	CD8 Trm
TALAM1	-1.1224256	2.90E-24	2.75E-21	singleton	CD8 Trm
ITGAE	-1.0516236	4.22E-25	4.20E-22	singleton	CD8 Trm
ITGA1	-0.9395329	9.23E-26	9.92E-23	singleton	CD8 Trm
MALAT1	-0.312888	1.04E-26	1.17E-23	singleton	CD8 Trm
STAT4	-0.9907273	5.95E-27	6.94E-24	singleton	CD8 Trm
CELF2	-0.91787076	4.15E-27	4.97E-24	singleton	CD8 Trm
SIK3	-1.10767	2.27E-27	2.82E-24	singleton	CD8 Trm
LINC-PINT	-1.4056164	1.98E-27	2.50E-24	singleton	CD8 Trm
ANKRD28	-1.1477404	1.10E-27	1.42E-24	singleton	CD8 Trm
CD96	-0.75266385	1.64E-28	2.35E-25	singleton	CD8 Trm
THEMIS	-0.9624611	8.42E-30	1.42E-26	singleton	CD8 Trm
PDE4D	-0.9543857	3.54E-33	9.05E-30	singleton	CD8 Trm
FYN	-0.9710346	1.24E-33	3.79E-30	singleton	CD8 Trm
SYTL3	-1.0686767	9.79E-34	3.19E-30	singleton	CD8 Trm
STAT4	0.8866867	1.70E-17	1.61E-12	shared	Tfh
TNFAIP3	0.704407	1.34E-13	6.35E-09	shared	Tfh
PLCB1	1.106073	4.41E-12	9.84E-08	shared	Tfh
MT-RNR1	0.34780467	5.20E-12	9.84E-08	shared	Tfh
TMSB4X	0.5180243	2.45E-11	3.30E-07	shared	Tfh
B2M	0.3661738	3.30E-10	3.12E-06	shared	Tfh
PARP8	0.56085163	3.92E-10	3.37E-06	shared	Tfh
MT-RNR2	0.25474384	5.62E-09	4.09E-05	shared	Tfh
AHNAK	0.568264	6.25E-09	4.22E-05	shared	Tfh
ANKRD28	0.7003147	1.40E-07	0.000661632	shared	Tfh
LMNA	0.70864856	2.55E-07	0.001147137	shared	Tfh
PDE4A	0.8302957	1.31E-06	0.004944154	shared	Tfh
ANXA1	0.62507874	1.53E-06	0.005572539	shared	Tfh
FOSB	0.34823945	2.39E-06	0.007787031	shared	Tfh
PPP3CA	0.60597676	2.39E-06	0.007787031	shared	Tfh
MT-CO1	0.4262547	8.42E-06	0.023413383	shared	Tfh
DPYD	0.4130008	1.29E-05	0.033996867	shared	Tfh
LINC00402	-0.9546612	1.17E-05	0.03156406	shared	Tfh
CMSS1	-0.6964783	6.35E-06	0.018197722	shared	Tfh
ENSG00000290067	-0.75239575	5.64E-06	0.016672318	shared	Tfh
ELMO1	-0.34289104	4.01E-06	0.012222101	shared	Tfh
STAT3	-0.50922114	3.22E-06	0.010150891	shared	Tfh
MAML2	-0.46426216	2.02E-06	0.00708181	shared	Tfh
TOX	-0.7207066	7.38E-07	0.00290871	shared	Tfh
APBA2	-0.7971533	7.08E-07	0.00290871	shared	Tfh
TNIK	-0.551731	6.91E-07	0.00290871	shared	Tfh
SLC9A9	-0.6762437	1.15E-07	0.00057215	shared	Tfh
ARHGAP10	-0.773893	1.03E-07	0.00054337	shared	Tfh
TRPS1	-0.8218713	9.45E-08	0.000525685	shared	Tfh
FAAH2	-0.80790544	9.13E-08	0.000525685	shared	Tfh
GPCPD1	-0.6983962	2.65E-08	0.000167047	shared	Tfh
FOXP1	-0.44655874	6.79E-10	5.35E-06	shared	Tfh
MAN2A1	-0.8780326	4.86E-11	5.11E-07	shared	Tfh
LDLRAD4	-0.82118803	3.42E-11	4.04E-07	shared	Tfh
TSHZ2	-1.7531998	1.36E-11	2.15E-07	shared	Tfh
MALAT1	-0.18428287	1.57E-12	4.94E-08	shared	Tfh
TSHZ2	1.7417082	4.35E-16	2.06E-11	singleton	Tfh
LDLRAD4	0.7031954	1.22E-11	2.89E-07	singleton	Tfh
MAN2A1	0.7391236	1.71E-10	2.70E-06	singleton	Tfh
FOXP1	0.4421199	2.18E-10	2.95E-06	singleton	Tfh
ARHGAP10	0.7729314	8.55E-10	1.01E-05	singleton	Tfh
MALAT1	0.13561127	2.67E-08	0.000180465	singleton	Tfh
MAML2	0.48402926	1.17E-07	0.000693048	singleton	Tfh
FAAH2	0.6558813	2.42E-07	0.001270227	singleton	Tfh
TCF7	0.6147203	4.09E-07	0.001931969	singleton	Tfh
TRPS1	0.64936274	4.56E-07	0.001992051	singleton	Tfh
GPCPD1	0.5400741	5.54E-07	0.002278804	singleton	Tfh
TOX	0.61570317	7.41E-07	0.002803852	singleton	Tfh
ENSG00000290067	0.6899943	9.58E-07	0.003353871	singleton	Tfh
USP36	0.4104736	1.22E-06	0.004117911	singleton	Tfh
LINC00402	0.877876	1.35E-06	0.00440605	singleton	Tfh
APBA2	0.6573248	1.53E-06	0.004653292	singleton	Tfh
SLC9A9	0.5424603	1.88E-06	0.005381073	singleton	Tfh
JMY	0.5959704	2.56E-06	0.007091818	singleton	Tfh
TNIK	0.4535355	2.63E-06	0.007091818	singleton	Tfh
MAP3K5	0.44721264	3.05E-06	0.008015594	singleton	Tfh
EZR	0.34716135	4.61E-06	0.0114631	singleton	Tfh
RABGEF1	0.578192	5.42E-06	0.013144972	singleton	Tfh
PCBP3	0.7469646	6.98E-06	0.016092455	singleton	Tfh
NFATC1	0.6254147	7.96E-06	0.017919062	singleton	Tfh
RANBP2	0.45164865	8.67E-06	0.019072238	singleton	Tfh
ZHX2	0.41426826	8.89E-06	0.019105581	singleton	Tfh
SMCHD1	0.35668096	9.35E-06	0.019652351	singleton	Tfh
VOPP1	0.5238767	1.13E-05	0.023256873	singleton	Tfh
ANKRD11	0.3800863	1.25E-05	0.025163205	singleton	Tfh
STAT3	0.41684198	1.86E-05	0.036736107	singleton	Tfh
ZNF331	0.38575748	2.15E-05	0.040959346	singleton	Tfh
PRKCA	0.43768907	2.20E-05	0.040959346	singleton	Tfh
ATM	0.42623803	2.21E-05	0.040959346	singleton	Tfh
RERE	0.53826183	2.34E-05	0.041979798	singleton	Tfh
GNG2	-0.36537915	2.73E-05	0.047749618	singleton	Tfh
RPS19	-0.46434414	2.35E-05	0.041979798	singleton	Tfh
LMNA	-0.56087726	6.18E-06	0.014612141	singleton	Tfh
MT-RNR2	-0.18178864	4.15E-06	0.01061744	singleton	Tfh
ANXA1	-0.5375459	1.83E-06	0.005381073	singleton	Tfh
LINC-PINT	-0.20526727	1.41E-06	0.004440282	singleton	Tfh
DPYD	-0.37870762	8.75E-07	0.003183008	singleton	Tfh
FOSB	-0.30716884	6.16E-07	0.002427797	singleton	Tfh
KLF6	-0.40651956	4.64E-07	0.001992051	singleton	Tfh
PDE4A	-0.7956774	2.96E-07	0.001473265	singleton	Tfh
LINC02694	-0.81085724	1.59E-07	0.0008829	singleton	Tfh
ANKRD28	-0.64319396	4.20E-08	0.000264549	singleton	Tfh
PARP8	-0.42926803	2.02E-08	0.000147061	singleton	Tfh
TMSB4X	-0.37217364	1.22E-08	9.61E-05	singleton	Tfh
AHNAK	-0.48351848	9.07E-09	7.80E-05	singleton	Tfh
PLCB1	-0.8521008	3.46E-09	3.28E-05	singleton	Tfh
MT-RNR1	-0.25491157	1.77E-09	1.86E-05	singleton	Tfh
B2M	-0.3189996	8.68E-11	1.64E-06	singleton	Tfh
TNFAIP3	-0.5906481	1.05E-12	3.32E-08	singleton	Tfh
STAT4	-0.76572144	2.24E-18	2.11E-13	singleton	Tfh
ZEB2	0.6530753	4.74E-09	4.98E-05	restricted	gdT
ITGAE	0.74231684	5.68E-05	0.019184545	restricted	gdT
NR3C1	0.3528167	0.000126444	0.031965874	restricted	gdT
CD4	-1.2112129	0.000269619	0.049985196	restricted	gdT
GFPT1	-0.55458385	0.000268406	0.049858088	restricted	gdT
IFRD1	-0.5150086	0.000266468	0.04959565	restricted	gdT
FTO	-0.58018464	0.000266468	0.04959565	restricted	gdT
GPATCH2L	-0.7750384	0.000266214	0.04959565	restricted	gdT
GTF3C1	-0.64110667	0.000265196	0.04959565	restricted	gdT
TBC1D14	-0.69010985	0.000262777	0.049296714	restricted	gdT
GTF2B	-0.47834408	0.000261306	0.049118336	restricted	gdT
BICRA	-0.6738669	0.000261271	0.049118336	restricted	gdT
AGPAT3	-0.60044986	0.000259559	0.048984695	restricted	gdT
CRTC1	-0.77418566	0.000259488	0.048984695	restricted	gdT
ZFAND5	-0.6715152	0.000257929	0.048872141	restricted	gdT
MYO5A	-0.6035683	0.000256238	0.048649259	restricted	gdT
AGTPBP1	-0.67769545	0.000254837	0.048480603	restricted	gdT
EPC1	-0.5778391	0.000254349	0.048480603	restricted	gdT
ATXN2	-0.49660072	0.00025407	0.048480603	restricted	gdT
MIR3667HG	-0.650017	0.000251125	0.048064432	restricted	gdT
RAD54L2	-0.8723546	0.000246987	0.047368459	restricted	gdT
ABR	-0.558231	0.000246107	0.047295505	restricted	gdT
VEZT	-0.67106897	0.000245904	0.047295505	restricted	gdT
ZNF254	-0.747323	0.00024375	0.047033884	restricted	gdT
PCNX2	-0.573179	0.000242881	0.046961892	restricted	gdT
TSC22D2	-0.61114687	0.000241781	0.046845046	restricted	gdT
YES1	-0.5612124	0.000240223	0.046638703	restricted	gdT
EXOC6	-0.6202823	0.000239266	0.046548529	restricted	gdT
NRF1	-0.5355113	0.000237461	0.046292669	restricted	gdT
TBC1D32	-0.7908782	0.000236873	0.046273474	restricted	gdT
KLHL24	-0.52022076	0.000235864	0.046171713	restricted	gdT
IRS2	-0.6171331	0.000235669	0.046171713	restricted	gdT
BRD10	-0.562975	0.000233729	0.045943962	restricted	gdT
BMPR2	-0.59628576	0.00023331	0.045943962	restricted	gdT
GNL3	-0.8678506	0.000232123	0.045818874	restricted	gdT
HERC3	-0.6130389	0.000231069	0.045706247	restricted	gdT
CYTH3	-0.59145796	0.00022828	0.045249293	restricted	gdT
GTF2F2	-0.6147776	0.0002274	0.045169422	restricted	gdT
TVP23C	-0.5946133	0.000226616	0.045108534	restricted	gdT
LRRFIP2	-0.833253	0.00022571	0.045023012	restricted	gdT
MIATNB	-0.5771035	0.000223198	0.044616046	restricted	gdT
SESN1	-0.83647686	0.000221018	0.044273808	restricted	gdT
SNX2	-0.83422357	0.000219829	0.044129098	restricted	gdT
ERCC5	-0.5886024	0.000218434	0.043942389	restricted	gdT
SNX1	-0.5931012	0.00021777	0.043902189	restricted	gdT
SECISBP2L	-0.5623804	0.000217619	0.043902189	restricted	gdT
GNAO1	-0.86372775	0.000214448	0.043417593	restricted	gdT
XPO1	-0.6245641	0.000209917	0.042591565	restricted	gdT
LY75	-0.8547125	0.000209394	0.042576691	restricted	gdT
CCND2	-0.56081814	0.000208726	0.042532478	restricted	gdT
PELI2	-1.3410233	0.00020835	0.042532478	restricted	gdT
LITAF	-0.5727445	0.000204764	0.041905777	restricted	gdT
MORC3	-0.68134356	0.000203771	0.041792904	restricted	gdT
STK35	-0.93529665	0.000203714	0.041792904	restricted	gdT
WAC	-0.54911387	0.000203488	0.041792904	restricted	gdT
GOLGB1	-0.56476355	0.000202387	0.041781074	restricted	gdT
ANKIB1	-0.58468306	0.000201853	0.041762012	restricted	gdT
PKN2	-0.5041477	0.000201741	0.041762012	restricted	gdT
PIBF1	-0.56121063	0.000201433	0.041762012	restricted	gdT
STAU2	-0.5532549	0.000196722	0.040969391	restricted	gdT
HOOK3	-0.605474	0.000196613	0.040969391	restricted	gdT
TRIM33	-0.5621507	0.000196312	0.040969391	restricted	gdT
INPP5A	-0.8462749	0.000195984	0.040969391	restricted	gdT
RRP12	-0.59134185	0.00019582	0.040969391	restricted	gdT
CMC1	-0.85834134	0.000195793	0.040969391	restricted	gdT
CREBBP	-0.5805198	0.000195058	0.040969391	restricted	gdT
SLC5A3	-0.6267508	0.000194244	0.040969391	restricted	gdT
JAZF1	-0.5853091	0.000192625	0.040835742	restricted	gdT
SKI	-0.5471145	0.000192357	0.040835742	restricted	gdT
ADIPOR2	-0.65122795	0.000191848	0.040835742	restricted	gdT
ADAM23	-1.4200699	0.00019078	0.040718441	restricted	gdT
SLC38A2	-0.57042027	0.000189453	0.040526751	restricted	gdT
RALGAPA1	-0.63097036	0.000186148	0.03991004	restricted	gdT
UBXN7	-0.60195607	0.000185395	0.039838939	restricted	gdT
LGALS8	-0.7140449	0.000184619	0.03976257	restricted	gdT
PAXBP1	-0.6386017	0.000184465	0.03976257	restricted	gdT
NDRG1	-0.6071091	0.000179902	0.038923782	restricted	gdT
RARS2	-0.91584873	0.0001772	0.038427199	restricted	gdT
EXOC6B	-0.5987936	0.000175494	0.038144731	restricted	gdT
GALC	-0.69381815	0.000175076	0.038141572	restricted	gdT
RCAN3	-0.57371676	0.000174659	0.038138602	restricted	gdT
SFI1	-0.56213987	0.000174414	0.038138602	restricted	gdT
EPHA1-AS1	-0.81869745	0.000174316	0.038138602	restricted	gdT
SLC38A10	-1.1869862	0.000172273	0.037880102	restricted	gdT
MAP3K1	-0.6479402	0.000171357	0.03776634	restricted	gdT
MADD	-0.6354471	0.000170181	0.037594915	restricted	gdT
JADE2	-0.6259441	0.000169894	0.037594915	restricted	gdT
MZF1-AS1	-0.75948113	0.000169275	0.037570259	restricted	gdT
MFHAS1	-1.1327454	0.000166724	0.037091103	restricted	gdT
NLRP1	-0.58403134	0.000166606	0.037091103	restricted	gdT
ATAD2	-0.84749293	0.000165998	0.037091103	restricted	gdT
CD2AP	-0.7009788	0.000165695	0.037091103	restricted	gdT
FHIT	-0.83767486	0.000164834	0.037019143	restricted	gdT
DENND4C	-0.61907685	0.000163401	0.036784753	restricted	gdT
PPTC7	-0.87059766	0.000163056	0.036784753	restricted	gdT
ULK4	-0.58773965	0.000162529	0.036763442	restricted	gdT
RUNX3	-0.69420874	0.00016246	0.036763442	restricted	gdT
SYTL2	-0.6136527	0.000161912	0.036763442	restricted	gdT
NUP88	-0.86146176	0.000160503	0.036567631	restricted	gdT
PBX2	-1.2975699	0.000159848	0.036506372	restricted	gdT
RAI1	-1.0906895	0.000159668	0.036506372	restricted	gdT
SLC2A13	-0.6288425	0.000158546	0.036384692	restricted	gdT
LINC00623	-0.6521321	0.0001583	0.036384692	restricted	gdT
GPBP1	-0.600845	0.000157765	0.036382046	restricted	gdT
CRYBG1	-0.6303552	0.000157742	0.036382046	restricted	gdT
HERC1	-0.5984418	0.000157298	0.036382046	restricted	gdT
KCNQ1	-1.1331033	0.000157253	0.036382046	restricted	gdT
LARP4B	-0.5906453	0.000156456	0.036382046	restricted	gdT
N4BP2	-0.952581	0.000155817	0.036376441	restricted	gdT
SH3GLB1	-0.8226657	0.000150789	0.035289849	restricted	gdT
ZNF451	-0.5922856	0.000149959	0.035182682	restricted	gdT
RFX7	-0.6093678	0.000149197	0.035090898	restricted	gdT
SAMD4B	-0.69211656	0.000147328	0.034737708	restricted	gdT
ERP27	-0.67649305	0.000146973	0.034737708	restricted	gdT
HSPA4	-0.83331126	0.000146765	0.034737708	restricted	gdT
LINC01284	-1.2024658	0.000146101	0.034708093	restricted	gdT
PLCL1	-0.77838	0.000145254	0.034593821	restricted	gdT
AKIRIN1	-0.76317155	0.000145233	0.034593821	restricted	gdT
EVA1C	-0.8554351	0.000144904	0.034593821	restricted	gdT
RNF138	-0.62663686	0.000144842	0.034593821	restricted	gdT
HUWE1	-0.6106622	0.000143513	0.034527049	restricted	gdT
CYP20A1	-0.63888574	0.000143208	0.034527049	restricted	gdT
LRRC8D	-0.74199235	0.000140209	0.033904744	restricted	gdT
TTC19	-0.6738227	0.000138781	0.033645551	restricted	gdT
MSI2	-0.65202093	0.000137817	0.033497785	restricted	gdT
NCOR2	-0.57373613	0.000137543	0.033497785	restricted	gdT
ANKH	-0.61933875	0.000137348	0.033497785	restricted	gdT
HDLBP	-0.5621946	0.000137191	0.033497785	restricted	gdT
MBD5	-0.6255252	0.000135542	0.033286898	restricted	gdT
FAM168A	-0.5285429	0.000135175	0.03328341	restricted	gdT
OSBPL8	-0.63464165	0.000134714	0.03325644	restricted	gdT
SLC25A53	-1.0270087	0.000133796	0.033116259	restricted	gdT
ENSG00000284634	-0.6890694	0.000132034	0.032765903	restricted	gdT
SPOCK2	-0.57349896	0.000131376	0.032688544	restricted	gdT
DUSP1	-0.52420044	0.000131208	0.032688544	restricted	gdT
ELOVL5	-0.64488447	0.000129497	0.032391256	restricted	gdT
PLK3	-1.2001919	0.000128888	0.032324507	restricted	gdT
NCAM1	-1.1575528	0.000128722	0.032324507	restricted	gdT
MED25	-0.96980894	0.000128612	0.032324507	restricted	gdT
BRD2	-0.56453484	0.000124488	0.031555775	restricted	gdT
ADAM10	-0.57507753	0.000124256	0.031555775	restricted	gdT
RBM4	-0.5941678	0.000122595	0.031243638	restricted	gdT
SNAPC1	-0.8792779	0.000122192	0.031225048	restricted	gdT
RAPGEF2	-0.6348883	0.000122105	0.031225048	restricted	gdT
DHRS3	-0.9643878	0.00012207	0.031225048	restricted	gdT
MPP7	-0.65474856	0.000120281	0.030987941	restricted	gdT
ADAR	-0.5636067	0.000119799	0.030948107	restricted	gdT
ENSG00000291073	-0.5639026	0.000119216	0.030881936	restricted	gdT
LINC00402	-1.1031471	0.000117535	0.030529953	restricted	gdT
ACBD6	-0.6535639	0.00011703	0.030482477	restricted	gdT
LEMD3	-0.62997735	0.000112477	0.029377638	restricted	gdT
HCG18	-0.61893106	0.000111992	0.029332084	restricted	gdT
MEF2A	-0.6215389	0.000111237	0.029215188	restricted	gdT
SMARCA5	-0.6264532	0.000109614	0.028869201	restricted	gdT
TSHZ1	-0.6251424	0.000109614	0.028869201	restricted	gdT
NSUN6	-0.7337531	0.000109173	0.028869201	restricted	gdT
ANKS1A	-0.5458793	0.000108984	0.028869201	restricted	gdT
WWP2	-0.6382379	0.000108608	0.028869201	restricted	gdT
PTEN	-0.6518524	0.000108545	0.028869201	restricted	gdT
SMURF1	-0.6679681	0.000105823	0.028344334	restricted	gdT
NR1D2	-0.63358694	0.000105762	0.028344334	restricted	gdT
EHMT1	-0.6038852	0.000105304	0.028344334	restricted	gdT
USPL1	-0.9415684	0.000104516	0.028234311	restricted	gdT
SLC2A1	-1.0760831	0.00010321	0.02796131	restricted	gdT
HGSNAT	-0.6986813	0.00010315	0.02796131	restricted	gdT
CNOT10	-0.80650985	0.000101639	0.027694467	restricted	gdT
SMARCC2	-0.5483482	0.000101522	0.027694467	restricted	gdT
ATP11A	-0.71504545	0.000101052	0.027694181	restricted	gdT
ENSG00000242588	-0.6104392	9.95E-05	0.027351481	restricted	gdT
EDARADD	-1.1417165	9.71E-05	0.026767123	restricted	gdT
ELF2	-0.7047206	9.69E-05	0.026767123	restricted	gdT
ENSG00000291175	-0.68340033	9.48E-05	0.026298146	restricted	gdT
BAZ2B	-0.63784593	9.43E-05	0.026226426	restricted	gdT
DIPK1A	-0.77579623	9.38E-05	0.026151279	restricted	gdT
ENSA	-0.6129175	9.34E-05	0.026141076	restricted	gdT
NFATC1	-0.73539513	9.33E-05	0.026141076	restricted	gdT
SNX29	-0.6593245	9.18E-05	0.025818977	restricted	gdT
MDFIC	-0.58579797	9.16E-05	0.025818977	restricted	gdT
CYTH1	-0.55824083	9.15E-05	0.025818977	restricted	gdT
NOL10	-0.81517625	8.91E-05	0.025299752	restricted	gdT
SMAD4	-1.023441	8.77E-05	0.024982956	restricted	gdT
IL18R1	-0.7260482	8.72E-05	0.024912559	restricted	gdT
ENSG00000310376	-0.7148411	8.69E-05	0.024911559	restricted	gdT
HECA	-0.6594135	8.66E-05	0.024878055	restricted	gdT
GGNBP2	-0.69204724	8.61E-05	0.024819407	restricted	gdT
ENSG00000294200	-0.64279544	8.56E-05	0.024764705	restricted	gdT
PPP4R3A	-0.61850274	8.48E-05	0.024602185	restricted	gdT
TLE4	-0.60662496	8.45E-05	0.024584243	restricted	gdT
SBF2	-0.75931495	8.43E-05	0.024584243	restricted	gdT
CLEC16A	-0.6335989	8.33E-05	0.02437722	restricted	gdT
IRF3	-0.58696264	8.27E-05	0.024285269	restricted	gdT
SIRT1	-0.9088697	8.24E-05	0.024264804	restricted	gdT
ATP1A1	-0.5607113	8.20E-05	0.02423392	restricted	gdT
USP24	-0.61974716	8.15E-05	0.024167849	restricted	gdT
ENSG00000232053	-1.2923096	8.09E-05	0.024059793	restricted	gdT
HPCAL1	-0.7135918	8.07E-05	0.024059793	restricted	gdT
IPO11	-0.86377704	8.03E-05	0.024035229	restricted	gdT
PGGHG	-0.69847614	8.03E-05	0.024035229	restricted	gdT
ATXN7L1	-1.2242135	7.98E-05	0.024032724	restricted	gdT
VPS13C	-0.6087115	7.95E-05	0.024000102	restricted	gdT
OBSCN	-1.1820158	7.93E-05	0.024000102	restricted	gdT
PHF20	-0.61791	7.84E-05	0.023847951	restricted	gdT
TAF1	-0.6286868	7.76E-05	0.023669727	restricted	gdT
TFG	-1.0033435	7.74E-05	0.023669727	restricted	gdT
CEP120	-0.672653	7.70E-05	0.023638601	restricted	gdT
KIAA0232	-0.6851622	7.67E-05	0.023621661	restricted	gdT
MCU	-0.6735817	7.54E-05	0.023311664	restricted	gdT
TPK1	-0.90206474	7.51E-05	0.023285067	restricted	gdT
ERO1B	-0.57605886	7.47E-05	0.023248456	restricted	gdT
NUP214	-0.6428064	7.28E-05	0.02272816	restricted	gdT
NDEL1	-0.68333626	7.23E-05	0.022625898	restricted	gdT
TESPA1	-0.8177449	7.17E-05	0.022524269	restricted	gdT
DIDO1	-0.6065873	7.16E-05	0.022524269	restricted	gdT
CUX1	-0.65062416	7.16E-05	0.022524269	restricted	gdT
ARHGAP10	-0.74165696	7.07E-05	0.022427594	restricted	gdT
FCHSD2	-0.665948	6.89E-05	0.021941621	restricted	gdT
PCCA	-0.6512535	6.87E-05	0.021941621	restricted	gdT
ZZZ3	-0.69852245	6.84E-05	0.021911413	restricted	gdT
DPYD	-0.62055594	6.77E-05	0.021778716	restricted	gdT
ZC3H11A	-0.61170405	6.77E-05	0.021778716	restricted	gdT
PLAC8	-1.2202665	6.58E-05	0.021316218	restricted	gdT
PARP4	-0.66227025	6.46E-05	0.020974802	restricted	gdT
MAGI3	-1.086222	6.41E-05	0.020910134	restricted	gdT
APOL6	-0.6750835	6.39E-05	0.020910134	restricted	gdT
DYM	-0.6222165	6.13E-05	0.020122236	restricted	gdT
INTS6	-0.61301696	6.07E-05	0.020003896	restricted	gdT
ABI1	-0.65489876	6.07E-05	0.020003896	restricted	gdT
FER	-0.6845397	5.88E-05	0.019500454	restricted	gdT
JADE1	-0.812477	5.87E-05	0.019500454	restricted	gdT
EPG5	-0.6994333	5.85E-05	0.019500454	restricted	gdT
GDI2	-0.6721819	5.84E-05	0.019500454	restricted	gdT
CTDP1	-0.72525287	5.73E-05	0.019285479	restricted	gdT
CTNNB1	-0.6356777	5.68E-05	0.019184545	restricted	gdT
ARID2	-0.6511706	5.64E-05	0.019175869	restricted	gdT
PARP11	-0.86649466	5.62E-05	0.019175869	restricted	gdT
USP16	-0.64516747	5.58E-05	0.019130905	restricted	gdT
SNRPN	-0.90089536	5.54E-05	0.019034629	restricted	gdT
UPF2	-0.6237734	5.48E-05	0.018899367	restricted	gdT
CANX	-0.6719823	5.44E-05	0.018829949	restricted	gdT
TNRC6C	-0.6415025	5.39E-05	0.018724483	restricted	gdT
RCOR1	-0.6727913	5.22E-05	0.018219227	restricted	gdT
EXT1	-0.68434787	5.19E-05	0.018190899	restricted	gdT
IFFO2	-0.66482157	5.16E-05	0.018143759	restricted	gdT
BICRAL	-0.7113578	5.16E-05	0.018143759	restricted	gdT
EML4	-0.5502798	5.12E-05	0.018143759	restricted	gdT
MLLT3	-0.6388559	5.10E-05	0.018123785	restricted	gdT
WTAP	-0.7368012	5.05E-05	0.018012619	restricted	gdT
MAD1L1	-0.6279918	4.96E-05	0.017749442	restricted	gdT
ARL5B	-1.0103277	4.94E-05	0.017749442	restricted	gdT
XPO4	-0.61959386	4.87E-05	0.017570031	restricted	gdT
VPS8	-0.70710236	4.85E-05	0.017570031	restricted	gdT
RNASET2	-0.76215875	4.78E-05	0.017380056	restricted	gdT
SLC30A7	-0.7297464	4.76E-05	0.0173789	restricted	gdT
HDAC8	-0.8432116	4.70E-05	0.017231804	restricted	gdT
CHORDC1	-0.82888085	4.64E-05	0.017080916	restricted	gdT
PKP4	-0.9090961	4.60E-05	0.016975004	restricted	gdT
HSP90B1	-0.63544387	4.59E-05	0.016975004	restricted	gdT
ASTL	-0.91245276	4.52E-05	0.016813886	restricted	gdT
KDM4B	-0.6708707	4.49E-05	0.016788699	restricted	gdT
PREPL	-0.8583224	4.39E-05	0.016462063	restricted	gdT
MALT1	-0.70069003	4.27E-05	0.016070751	restricted	gdT
EIF5B	-0.6473163	4.25E-05	0.016070751	restricted	gdT
CWF19L2	-0.6476116	4.24E-05	0.016070751	restricted	gdT
ZC3H15	-0.7746429	4.22E-05	0.016070751	restricted	gdT
CLIP4	-0.79252315	4.21E-05	0.016070751	restricted	gdT
CUTALP-1	-1.3596417	4.06E-05	0.015593651	restricted	gdT
ST8SIA1	-1.077922	4.04E-05	0.015576562	restricted	gdT
DYRK1A	-0.63767874	3.96E-05	0.015359777	restricted	gdT
OPA1	-0.6516153	3.96E-05	0.015359777	restricted	gdT
SHPRH	-0.8846303	3.90E-05	0.015234106	restricted	gdT
PRKCE	-0.6783793	3.90E-05	0.015234106	restricted	gdT
C1GALT1	-0.8280558	3.84E-05	0.015119504	restricted	gdT
WWP1	-0.7049114	3.83E-05	0.015119504	restricted	gdT
ZBTB25	-0.7091057	3.73E-05	0.014822225	restricted	gdT
GPR183	-0.8085107	3.72E-05	0.014822225	restricted	gdT
PCBP3	-0.9212451	3.72E-05	0.014822225	restricted	gdT
TASOR	-0.65657496	3.72E-05	0.014822225	restricted	gdT
DDX3X	-0.59373045	3.69E-05	0.014822225	restricted	gdT
RREB1	-0.7097438	3.67E-05	0.014822225	restricted	gdT
TRAC	-0.62198275	3.65E-05	0.014822225	restricted	gdT
RAB18	-1.020999	3.65E-05	0.014822225	restricted	gdT
FAM13B	-0.6570152	3.60E-05	0.014783153	restricted	gdT
PPP1R12B	-0.59068984	3.58E-05	0.014766158	restricted	gdT
ZNF407	-0.6305786	3.57E-05	0.014766158	restricted	gdT
ELAPOR2	-1.0112628	3.56E-05	0.014766158	restricted	gdT
AMD1	-0.6391437	3.50E-05	0.014660609	restricted	gdT
TXLNG	-0.7235942	3.49E-05	0.014649269	restricted	gdT
ETF1	-0.6437895	3.45E-05	0.014557661	restricted	gdT
CDK6	-0.6899192	3.41E-05	0.014440229	restricted	gdT
ERCC1	-0.6490416	3.35E-05	0.01428659	restricted	gdT
SF1	-0.65466475	3.33E-05	0.014265563	restricted	gdT
ENSG00000296331	-0.96476996	3.29E-05	0.014131491	restricted	gdT
CDK19	-0.6548959	3.29E-05	0.014131491	restricted	gdT
POGZ	-0.76187354	3.25E-05	0.014112865	restricted	gdT
VAPA	-0.6885736	3.19E-05	0.013916478	restricted	gdT
DSTYK	-1.346684	3.10E-05	0.013554773	restricted	gdT
SPART	-0.96726584	3.04E-05	0.013351682	restricted	gdT
OSBPL3	-0.61882186	3.01E-05	0.013298663	restricted	gdT
COMMD10	-0.7136487	2.90E-05	0.012852932	restricted	gdT
CAMK1D	-0.7471539	2.83E-05	0.012601694	restricted	gdT
ICOS	-0.7437536	2.73E-05	0.012254171	restricted	gdT
CPSF7	-1.2887993	2.72E-05	0.012238276	restricted	gdT
SSBP2	-0.7342428	2.70E-05	0.012234041	restricted	gdT
MCTP2	-0.65368867	2.63E-05	0.011937366	restricted	gdT
CD83	-0.86145324	2.58E-05	0.011775188	restricted	gdT
SMAD7	-1.0587316	2.57E-05	0.011775188	restricted	gdT
KMT2E-AS1	-0.68816674	2.57E-05	0.011775188	restricted	gdT
LINC00869-1	-0.885659	2.56E-05	0.011775188	restricted	gdT
TAF3	-0.68651485	2.54E-05	0.011775188	restricted	gdT
SLC25A26	-0.6781195	2.52E-05	0.011775188	restricted	gdT
EEIG1	-0.7022879	2.50E-05	0.011744051	restricted	gdT
ERCC6L2	-0.70924413	2.49E-05	0.011744051	restricted	gdT
BCL9L	-1.3107955	2.47E-05	0.011742561	restricted	gdT
CLIP1	-0.70882404	2.34E-05	0.011185068	restricted	gdT
ARHGAP5	-0.84742016	2.27E-05	0.010888906	restricted	gdT
PRR14L	-0.9044998	2.18E-05	0.010506041	restricted	gdT
FAM118A	-0.6536657	2.16E-05	0.010490595	restricted	gdT
BTAF1	-0.6446346	2.16E-05	0.010490595	restricted	gdT
KIDINS220	-0.6678272	2.14E-05	0.010490595	restricted	gdT
MAP3K4	-0.79848737	2.14E-05	0.010490595	restricted	gdT
USP47	-0.6412985	2.07E-05	0.010256085	restricted	gdT
U2AF2	-0.8571565	2.04E-05	0.01013487	restricted	gdT
MAF	-1.1582254	2.01E-05	0.010075309	restricted	gdT
SUPT5H	-0.65938675	2.01E-05	0.010075309	restricted	gdT
PPP1R10	-0.80816185	2.01E-05	0.010075309	restricted	gdT
CBL	-0.7234859	1.98E-05	0.010075309	restricted	gdT
NT5C2	-0.7257544	1.98E-05	0.010075309	restricted	gdT
SLCO3A1	-0.6998714	1.98E-05	0.010075309	restricted	gdT
LINC00299	-0.75156426	1.97E-05	0.010075309	restricted	gdT
ATM	-0.6714371	1.94E-05	0.010075309	restricted	gdT
SPON1	-1.0346119	1.85E-05	0.009678589	restricted	gdT
SNTB1	-0.66662043	1.85E-05	0.009678589	restricted	gdT
RO60	-0.7370544	1.84E-05	0.009678589	restricted	gdT
GNAI3	-0.6760068	1.80E-05	0.00958525	restricted	gdT
GATA3	-0.7619545	1.79E-05	0.00958525	restricted	gdT
NAA35	-0.8963001	1.77E-05	0.009498239	restricted	gdT
ERC1	-0.7295505	1.73E-05	0.00933851	restricted	gdT
MX2	-0.7518469	1.72E-05	0.00933851	restricted	gdT
CASK	-0.7199455	1.70E-05	0.009311126	restricted	gdT
ICE1	-0.7125237	1.64E-05	0.009035171	restricted	gdT
PDLIM5	-1.2746811	1.64E-05	0.009035171	restricted	gdT
XRRA1	-0.8988357	1.58E-05	0.008801903	restricted	gdT
NFKB2	-0.88676935	1.57E-05	0.008773994	restricted	gdT
BBX	-0.6777425	1.52E-05	0.008550688	restricted	gdT
BTRC	-0.7120776	1.48E-05	0.008393071	restricted	gdT
PRMT2	-0.90319324	1.48E-05	0.008393071	restricted	gdT
CBFA2T2	-0.7083909	1.47E-05	0.008393071	restricted	gdT
TNRC6A	-0.73636276	1.46E-05	0.008393071	restricted	gdT
IQCN	-0.9039702	1.44E-05	0.008344567	restricted	gdT
SERINC3	-0.7436784	1.42E-05	0.008285352	restricted	gdT
GTPBP1	-0.6492008	1.37E-05	0.008067612	restricted	gdT
PHF12	-0.73294747	1.37E-05	0.008067612	restricted	gdT
KMT2A	-0.6450036	1.32E-05	0.007848022	restricted	gdT
AGPAT4	-0.839081	1.31E-05	0.007848022	restricted	gdT
KIAA0825	-0.91694313	1.25E-05	0.007511986	restricted	gdT
MYO1D	-0.82567793	1.23E-05	0.007480237	restricted	gdT
CFAP210	-0.997302	1.20E-05	0.007335713	restricted	gdT
TRIM44	-0.7289121	1.18E-05	0.00722781	restricted	gdT
CD55	-0.7300055	1.16E-05	0.007186346	restricted	gdT
PHTF2	-0.7341941	1.16E-05	0.007186346	restricted	gdT
SLFN11	-0.7809229	1.15E-05	0.007185728	restricted	gdT
WIPF2	-0.7086895	1.13E-05	0.007140713	restricted	gdT
IL4R	-0.80924684	1.11E-05	0.007034517	restricted	gdT
ALMS1	-0.8178187	1.11E-05	0.007034517	restricted	gdT
NR3C2	-0.79261166	1.08E-05	0.006931019	restricted	gdT
LUZP1	-0.9601982	1.03E-05	0.006681671	restricted	gdT
CAMKMT	-0.7132494	1.02E-05	0.006680943	restricted	gdT
EXOC2	-0.6797156	9.99E-06	0.006560027	restricted	gdT
SUCO	-0.6715146	9.89E-06	0.006541763	restricted	gdT
TFRC	-0.68783844	9.84E-06	0.006541763	restricted	gdT
SAR1A	-0.8811794	9.81E-06	0.006541763	restricted	gdT
BCL11B	-0.71722215	9.60E-06	0.006481637	restricted	gdT
SEPTIN9	-0.68672794	9.08E-06	0.006174149	restricted	gdT
AGO3	-0.70341873	8.81E-06	0.006038663	restricted	gdT
VTI1A	-0.672922	8.78E-06	0.006038663	restricted	gdT
UBAP2	-0.88222873	8.76E-06	0.006038663	restricted	gdT
PBXIP1	-0.72465533	8.35E-06	0.005845395	restricted	gdT
IGF1R	-1.220252	8.24E-06	0.005811338	restricted	gdT
CDK11B	-0.98342955	8.08E-06	0.005747495	restricted	gdT
ZC3H12B	-0.825812	7.39E-06	0.005293758	restricted	gdT
LMNA	-0.7778922	7.37E-06	0.005293758	restricted	gdT
DLEU1	-0.90094584	7.37E-06	0.005293758	restricted	gdT
STAT4	-0.63944036	7.19E-06	0.005272375	restricted	gdT
CHD8	-0.78242385	7.13E-06	0.005269043	restricted	gdT
SLC39A11	-0.71059287	7.09E-06	0.005269043	restricted	gdT
GRIP1	-1.7325654	7.07E-06	0.005269043	restricted	gdT
ARHGAP15	-0.45063025	6.90E-06	0.005215901	restricted	gdT
PDXDC1	-0.83843046	6.83E-06	0.005211242	restricted	gdT
CCR6	-0.8309898	6.76E-06	0.005194005	restricted	gdT
CD28	-0.79042864	6.54E-06	0.005066899	restricted	gdT
ADARB1	-0.7329211	6.38E-06	0.004986643	restricted	gdT
NCOA3	-0.74229395	6.27E-06	0.004938919	restricted	gdT
CCNY	-0.72430557	6.25E-06	0.004938919	restricted	gdT
ELMO1	-0.7073605	6.16E-06	0.004935021	restricted	gdT
TENT5C	-0.677552	6.16E-06	0.004935021	restricted	gdT
UAP1	-1.0597569	6.12E-06	0.004935021	restricted	gdT
LINC00342	-0.75852704	6.01E-06	0.004935021	restricted	gdT
GPCPD1	-0.76672554	5.97E-06	0.004935021	restricted	gdT
DENND1A	-0.71229756	5.92E-06	0.004935021	restricted	gdT
TNFAIP3	-0.42096612	5.88E-06	0.004935021	restricted	gdT
TRANK1	-0.8460075	5.63E-06	0.004794614	restricted	gdT
VWA8	-0.7167751	5.51E-06	0.004732055	restricted	gdT
LRIG1	-0.8064448	5.43E-06	0.004709763	restricted	gdT
LCORL	-0.8795643	5.41E-06	0.004709763	restricted	gdT
CLASP2	-0.71807575	5.33E-06	0.004709763	restricted	gdT
RPS6KA5	-0.73154485	5.30E-06	0.004709763	restricted	gdT
PIK3R5	-0.7783734	5.01E-06	0.004513521	restricted	gdT
SLMAP	-0.7091282	4.96E-06	0.004505287	restricted	gdT
UBE2E1	-0.87573254	4.87E-06	0.004471135	restricted	gdT
PPIL4	-0.78561074	4.76E-06	0.004413829	restricted	gdT
GPATCH8	-0.7706014	4.45E-06	0.004170402	restricted	gdT
TLE3	-0.80745137	4.45E-06	0.004170402	restricted	gdT
CPQ	-0.8415426	4.35E-06	0.004151984	restricted	gdT
CMSS1	-0.8216384	4.20E-06	0.004048385	restricted	gdT
USP53	-1.0549213	4.05E-06	0.003944906	restricted	gdT
KSR1	-0.96867454	4.04E-06	0.003944906	restricted	gdT
RASA3	-0.87215567	4.01E-06	0.003944906	restricted	gdT
DOCK9	-0.77941304	4.01E-06	0.003944906	restricted	gdT
CSPP1	-0.91895336	3.98E-06	0.003944906	restricted	gdT
ZNF644	-0.75013095	3.93E-06	0.003944906	restricted	gdT
ZHX2	-0.6906943	3.90E-06	0.003944906	restricted	gdT
CCDC91	-0.748098	3.84E-06	0.003944906	restricted	gdT
CHD9	-0.7533729	3.63E-06	0.003853744	restricted	gdT
ECHDC2	-1.0715652	3.60E-06	0.003853744	restricted	gdT
USP34	-0.68782	3.60E-06	0.003853744	restricted	gdT
TMEM131	-0.7317401	3.57E-06	0.003853744	restricted	gdT
CD44	-0.5737787	3.54E-06	0.003853744	restricted	gdT
ARMC8	-0.9847232	3.34E-06	0.003757868	restricted	gdT
GNL1	-0.86712176	3.29E-06	0.003743968	restricted	gdT
TMEM71	-0.89475995	3.25E-06	0.003742099	restricted	gdT
CATSPERB	-1.1687639	3.24E-06	0.003742099	restricted	gdT
WDFY2	-1.1858509	3.21E-06	0.003742099	restricted	gdT
ST6GAL1	-0.7689287	3.12E-06	0.003734632	restricted	gdT
SPTBN1	-0.81091964	3.01E-06	0.003645974	restricted	gdT
ZNF75D	-0.9433025	2.88E-06	0.003533063	restricted	gdT
MIR29B2CHG	-0.94690317	2.82E-06	0.00350844	restricted	gdT
GPHN	-0.875953	2.72E-06	0.003426368	restricted	gdT
DISC1	-0.7900057	2.61E-06	0.003331685	restricted	gdT
SOS2	-0.7656303	2.60E-06	0.003331685	restricted	gdT
NEK1	-0.89754856	2.46E-06	0.003236066	restricted	gdT
PBX4	-0.74786955	2.39E-06	0.003183448	restricted	gdT
IL7R	-0.7448399	2.27E-06	0.003068369	restricted	gdT
ZSWIM6	-0.73205674	2.21E-06	0.003024107	restricted	gdT
UBR2	-0.762262	2.18E-06	0.003024107	restricted	gdT
DIAPH2	-0.8170752	2.07E-06	0.002925316	restricted	gdT
TXNDC11	-1.3026017	1.99E-06	0.002844327	restricted	gdT
SAMD3	-1.0386716	1.95E-06	0.002841219	restricted	gdT
YAF2	-1.0724044	1.71E-06	0.002525333	restricted	gdT
PRKCB	-0.76875484	1.63E-06	0.002441761	restricted	gdT
AKNA	-0.7548175	1.61E-06	0.002441761	restricted	gdT
FOS	-0.7423081	1.59E-06	0.002441761	restricted	gdT
MARCHF8	-0.9909942	1.39E-06	0.002188098	restricted	gdT
SYTL3	-0.5191934	1.38E-06	0.002188098	restricted	gdT
GBF1	-0.7759753	1.36E-06	0.002188098	restricted	gdT
H3-3B	-0.7955448	1.35E-06	0.002188098	restricted	gdT
ABCA1	-1.4488654	1.30E-06	0.002188098	restricted	gdT
HECTD1	-0.7718373	1.22E-06	0.00209678	restricted	gdT
MBNL2	-0.83611006	1.20E-06	0.00209678	restricted	gdT
MTMR3	-0.9033445	1.15E-06	0.002056858	restricted	gdT
PATJ	-0.8350166	9.59E-07	0.001744391	restricted	gdT
GALNT10	-0.8531638	9.01E-07	0.001670215	restricted	gdT
UMAD1	-0.82967013	9.01E-07	0.001670215	restricted	gdT
PRKN	-1.332798	8.99E-07	0.001670215	restricted	gdT
ELL2	-0.8476011	8.70E-07	0.001670215	restricted	gdT
FAM66A	-0.9278297	7.61E-07	0.001530682	restricted	gdT
KCTD20	-0.9851003	7.47E-07	0.001530682	restricted	gdT
ATP2B1	-0.72101706	6.90E-07	0.001450551	restricted	gdT
ZFPM1	-1.0091436	6.64E-07	0.001425793	restricted	gdT
KIAA0319L	-0.97993183	6.16E-07	0.00135353	restricted	gdT
TGFBR3	-0.92789376	5.71E-07	0.001284425	restricted	gdT
TXK	-1.1206144	5.28E-07	0.00121795	restricted	gdT
MYBL1	-0.8548187	5.06E-07	0.001195851	restricted	gdT
TC2N	-0.82174766	4.97E-07	0.001195851	restricted	gdT
AUTS2	-0.93234664	4.78E-07	0.001190123	restricted	gdT
AFG2A	-0.868778	4.63E-07	0.001182553	restricted	gdT
ANXA1	-0.8575311	4.31E-07	0.001132097	restricted	gdT
PIK3CB	-1.4816031	4.31E-07	0.001132097	restricted	gdT
CD5	-1.1592699	4.19E-07	0.001132097	restricted	gdT
FAAH2	-1.3012835	4.12E-07	0.001132097	restricted	gdT
RUNX2	-1.1015586	3.49E-07	0.001032371	restricted	gdT
GNLY	-1.5372683	3.22E-07	0.000981654	restricted	gdT
ATOSA	-0.8395294	2.61E-07	0.000823096	restricted	gdT
MIR23AHG	-0.870238	2.42E-07	0.000790354	restricted	gdT
RIPOR2	-0.8553424	1.63E-07	0.000552041	restricted	gdT
LINC02328	-1.0244075	1.63E-07	0.000552041	restricted	gdT
TUT4	-0.8943901	1.55E-07	0.000552041	restricted	gdT
PCAT1	-1.1738397	1.49E-07	0.000552041	restricted	gdT
LINC00987	-1.1302737	1.03E-07	0.000404241	restricted	gdT
ADAM19	-1.0346926	8.70E-08	0.000357824	restricted	gdT
APLP2	-1.0278244	6.74E-08	0.000289723	restricted	gdT
PRKAG2	-1.0290277	6.61E-08	0.000289723	restricted	gdT
UST	-1.1320958	3.49E-08	0.000164797	restricted	gdT
ABTB3	-1.1847695	3.16E-08	0.000157201	restricted	gdT
PLCB1	-1.1539309	3.03E-08	0.000157201	restricted	gdT
CYLD	-0.90407056	2.67E-08	0.000148463	restricted	gdT
MECP2	-0.9485751	2.22E-08	0.000131146	restricted	gdT
LINC01619	-0.85029304	2.21E-08	0.000131146	restricted	gdT
SORL1	-1.1013361	1.98E-08	0.000131146	restricted	gdT
PTPRM	-1.5840207	1.70E-08	0.000123308	restricted	gdT
RASGRF2	-1.1369854	1.35E-08	0.000106373	restricted	gdT
ENSG00000232855	-1.0503074	7.81E-09	6.71E-05	restricted	gdT
ARL4C	-0.9733739	7.45E-09	6.71E-05	restricted	gdT
USP36	-1.0053035	3.97E-09	4.70E-05	restricted	gdT
ENSG00000303114	-1.5669025	2.42E-09	3.27E-05	restricted	gdT
ANTXR2	-1.2736219	1.57E-09	2.47E-05	restricted	gdT
FOSB	-0.8376944	6.89E-10	1.30E-05	restricted	gdT
ENSG00000283674	-1.2218795	3.16E-10	7.48E-06	restricted	gdT
INPP4B	-1.0059682	4.16E-11	1.31E-06	restricted	gdT
AHNAK	-0.9269577	8.21E-12	3.88E-07	restricted	gdT
ANK3	-1.37306	1.23E-12	1.17E-07	restricted	gdT
AOAH	0.33216557	1.46E-27	1.58E-25	shared	gdT
ATP8B4	0.8965684	1.56E-25	1.24E-23	shared	gdT
CCL5	0.4977342	5.43E-25	3.98E-23	shared	gdT
ITGA1	0.41354442	8.49E-24	5.29E-22	shared	gdT
GNLY	1.5834378	5.65E-13	1.30E-11	shared	gdT
MT-CO1	0.22264977	1.59E-11	3.29E-10	shared	gdT
DDX3Y	2.2397513	1.10E-08	1.87E-07	shared	gdT
IKZF2	0.74524057	5.57E-07	8.36E-06	shared	gdT
B2M	0.067132875	1.66E-06	2.42E-05	shared	gdT
HLA-B	0.029019255	3.34E-06	4.75E-05	shared	gdT
MT-ND4	0.03000429	3.63E-06	5.15E-05	shared	gdT
CMIP	0.012275178	4.92E-06	6.91E-05	shared	gdT
PTPRC	-0.023860104	1.31E-05	0.000177495	shared	gdT
MT-ATP6	0.10577552	1.74E-05	0.000233924	shared	gdT
UTY	1.8819383	2.04E-05	0.000272784	shared	gdT
CD96	-0.034281507	2.90E-05	0.000382101	shared	gdT
CBLB	-0.09995682	0.000207965	0.002532919	shared	gdT
ZEB2	-0.038882766	0.000401328	0.00477303	shared	gdT
MT-ND5	-0.027236627	0.000590516	0.006910065	shared	gdT
CHN2	0.0867452	0.00059905	0.007004724	shared	gdT
NCALD	0.07912763	0.000626497	0.007309391	shared	gdT
TMSB4X	-9.07E-05	0.000677983	0.007888662	shared	gdT
HLA-C	-0.08828554	0.001143768	0.013023038	shared	gdT
RIN3	0.3935256	0.001431048	0.016125081	shared	gdT
PRKCH	-0.092916995	0.004026952	0.043390116	shared	gdT
GBA2	0.014917601	0.004677708	0.049940978	shared	gdT
NIFK	-0.14609157	0.004672365	0.049889566	shared	gdT
ZNF777	-0.7711727	0.004643216	0.049583925	shared	gdT
LRP2BP	-1.4695826	0.004637909	0.049532842	shared	gdT
ZC3HC1	-0.58202684	0.004631212	0.049466913	shared	gdT
LYPLA2	-0.37420934	0.004627867	0.04943677	shared	gdT
SORL1-AS1	-0.9581394	0.004619237	0.049350148	shared	gdT
BBS1	-0.4945818	0.004611731	0.049275533	shared	gdT
ENSG00000303969	-0.42438573	0.004607289	0.049233631	shared	gdT
B4GALT4	-0.13793187	0.004607289	0.049233631	shared	gdT
APEH	-0.5052174	0.004602296	0.049191395	shared	gdT
WWTR1	-0.22316365	0.004598139	0.049152518	shared	gdT
PIGH	-0.39244312	0.004573268	0.04889218	shared	gdT
IFI27L2	-0.335135	0.004557579	0.048729964	shared	gdT
ATOX1	-0.26839176	0.004550988	0.048664994	shared	gdT
PRKCA-AS1	-1.1119081	0.004547147	0.048629423	shared	gdT
SOS1	-0.36457527	0.004544679	0.048608531	shared	gdT
RWDD4	-0.28162602	0.004538379	0.048546634	shared	gdT
ZNF460-AS1	-1.3643202	0.00453701	0.048537485	shared	gdT
ENSG00000284116	-1.1907855	0.004534821	0.048519557	shared	gdT
MTHFSD	-0.9844996	0.004530172	0.048475306	shared	gdT
POLR3H	-0.7488103	0.004527986	0.048457398	shared	gdT
ZNF628	-0.69387406	0.004504275	0.048209099	shared	gdT
PIAS3	-0.39661878	0.004482841	0.047985127	shared	gdT
PPP1R2C	-1.4944943	0.004457189	0.047715942	shared	gdT
CCR9	-1.8181052	0.004455035	0.047698282	shared	gdT
ENSG00000260269	-1.3255018	0.004452612	0.047677747	shared	gdT
FGFRL1	-0.26221827	0.004443741	0.047588144	shared	gdT
COX6A1	-0.025959922	0.00444213	0.047576277	shared	gdT
GRHPR	-0.24934535	0.004441056	0.047570165	shared	gdT
TOP3B	-0.397016	0.004440251	0.047566928	shared	gdT
MT-CO3	-0.18561786	0.004438104	0.047549319	shared	gdT
ENTPD7	-0.28700647	0.004424441	0.047408306	shared	gdT
AGPAT1	-0.23888975	0.004416155	0.04732488	shared	gdT
CAB39L	-0.2564091	0.004406816	0.047230158	shared	gdT
ENSG00000229727	-1.0090547	0.004368847	0.046828528	shared	gdT
IRF7	-0.45388827	0.004362503	0.046765837	shared	gdT
FHL1	-1.6752745	0.004361183	0.046756982	shared	gdT
MIR9-1HG	-0.4990146	0.00434326	0.046570112	shared	gdT
NSMCE4A	-0.4678307	0.004341419	0.04655565	shared	gdT
ZNF614	-0.80186933	0.00433879	0.046532735	shared	gdT
TEX264	-0.14267175	0.004301092	0.046133661	shared	gdT
L2HGDH	-0.264643	0.004299267	0.046119318	shared	gdT
PRKAR2B	-0.4163714	0.004289112	0.046015606	shared	gdT
EP300-AS1	-0.45782918	0.004282874	0.045953893	shared	gdT
ENSG00000289938	-0.86622584	0.004282354	0.045953534	shared	gdT
SDHAF3	-0.6329663	0.004281056	0.045944815	shared	gdT
SLC25A40	-0.32976678	0.004255936	0.045680413	shared	gdT
ANAPC1P2-1	-0.28989124	0.004252838	0.04565234	shared	gdT
ZNF865	-1.2851623	0.004244328	0.045566166	shared	gdT
PPFIBP1	-0.77841884	0.00424201	0.04554645	shared	gdT
AGA	-0.40211225	0.004220942	0.045325389	shared	gdT
THUMPD3	-0.50058764	0.004219917	0.045319526	shared	gdT
SNX18	-0.40669072	0.004218123	0.045305409	shared	gdT
ENSG00000234500	-0.37365544	0.004215818	0.045285794	shared	gdT
KLC2	-0.06875967	0.004202521	0.045148096	shared	gdT
TYSND1	-0.8328602	0.004197928	0.04510387	shared	gdT
PLEKHA6	-0.7906991	0.004196907	0.045098033	shared	gdT
ENSG00000301363	-1.3135257	0.004195123	0.045083978	shared	gdT
SFXN2	-1.1236874	0.004193848	0.045075405	shared	gdT
CCZ1P1	-1.2998676	0.004181631	0.044949208	shared	gdT
WDSUB1	-0.3438022	0.00417249	0.044856044	shared	gdT
CDK4	-1.4899772	0.004169447	0.044828426	shared	gdT
ENSG00000255723	-0.8162718	0.004152493	0.044651223	shared	gdT
PUS1	-0.46439868	0.004139126	0.044512553	shared	gdT
ENSG00000289496	-0.32524988	0.004132331	0.044444539	shared	gdT
ENTR1	-0.594831	0.004128059	0.044403634	shared	gdT
SNX16	-1.5455607	0.004127556	0.044403282	shared	gdT
ENSG00000298426	-1.0440367	0.00412379	0.044367812	shared	gdT
CEP250-AS1	-0.35715482	0.004117018	0.044299996	shared	gdT
ENSG00000274422	-0.92662835	0.004111508	0.044245741	shared	gdT
FBXO44	-0.70279986	0.004108505	0.04421846	shared	gdT
PAXX	-0.13012543	0.004074613	0.043858682	shared	gdT
SASS6	-0.88698494	0.004057268	0.04367695	shared	gdT
ENSG00000279529	-1.6765989	0.004052818	0.04363402	shared	gdT
SDR42E2	-1.4602262	0.00405183	0.043628349	shared	gdT
ENSG00000246225	-0.60964316	0.00404862	0.04359875	shared	gdT
HCG27	-1.2096467	0.004043933	0.043553233	shared	gdT
SYNPO2	-1.0135682	0.004042453	0.043542262	shared	gdT
MAMDC2-AS1	-0.87858987	0.004040482	0.043525985	shared	gdT
ALDH5A1	-0.6310849	0.004038019	0.043504408	shared	gdT
ENSG00000278996	-1.6003231	0.004023514	0.043358017	shared	gdT
EPHB6	-1.1259725	0.004001235	0.043122848	shared	gdT
SPAG5	-0.08241207	0.00399099	0.043017339	shared	gdT
ENSG00000295078	-0.86032355	0.003987337	0.042982863	shared	gdT
PRMT5	-0.71519643	0.003978825	0.042895995	shared	gdT
YIPF1	-0.64871055	0.00396524	0.042754408	shared	gdT
UBXN11	-0.41965538	0.003964755	0.042754061	shared	gdT
TBRG4	-0.5476454	0.003963787	0.042748491	shared	gdT
PPP3CB-AS1	-0.6728126	0.003950972	0.042615153	shared	gdT
ENSG00000259088	-0.9197991	0.003950248	0.042612203	shared	gdT
AUTS2	-0.06860756	0.003945423	0.042565011	shared	gdT
TAMALIN	-0.89072245	0.003923297	0.042331136	shared	gdT
IFNLR1	-0.93680274	0.003917065	0.042268712	shared	gdT
FES	-0.27461773	0.003901284	0.042103229	shared	gdT
FXN	-0.9612992	0.003899375	0.042087432	shared	gdT
ACAP3	-0.61759156	0.003892701	0.04202019	shared	gdT
STAT4	-0.3125795	0.003891748	0.042014703	shared	gdT
SEPTIN8	-0.4165979	0.003879858	0.041891122	shared	gdT
ENSG00000286082	-0.9826279	0.003879383	0.041890778	shared	gdT
CASP4LP-1	-0.6644611	0.00387108	0.041805899	shared	gdT
ZNF584	-0.7208527	0.003845327	0.041532521	shared	gdT
MEGF8	-0.4887305	0.00382934	0.041364571	shared	gdT
ENSG00000255139	-0.6338006	0.003823243	0.041303432	shared	gdT
METTL22	-0.54336816	0.003819964	0.041272722	shared	gdT
SCPEP1	-0.8597627	0.003809674	0.041166253	shared	gdT
AURKAIP1	-0.4157074	0.003801274	0.04108018	shared	gdT
POLD2	-1.1185957	0.003782436	0.040881267	shared	gdT
ENSG00000302876	-0.30784562	0.003770156	0.040753197	shared	gdT
RIOX2	-2.0915468	0.003769693	0.040752854	shared	gdT
PAQR8	-1.0973389	0.003766918	0.04072751	shared	gdT
NPL	-0.43081787	0.003766455	0.040727168	shared	gdT
DUSP3	-0.5363496	0.003760219	0.040664382	shared	gdT
TMEM268	-1.3155116	0.003754453	0.040606669	shared	gdT
TRMT12	-0.9981028	0.003750997	0.040573933	shared	gdT
GATD1-DT	-1.1075699	0.003744324	0.040506384	shared	gdT
SCAMP4	-0.3010364	0.003742025	0.04048615	shared	gdT
DNTTIP1	-0.11450595	0.003730781	0.040369112	shared	gdT
TADA1	-0.9485532	0.003730093	0.040366293	shared	gdT
COA4	-0.79468095	0.003717739	0.040237203	shared	gdT
C2CD2L	-0.7935434	0.003706105	0.040115882	shared	gdT
CEP89	-0.38472253	0.003697686	0.04002933	shared	gdT
HINFP	-0.781729	0.003688149	0.039930669	shared	gdT
MRPL14	-0.13073727	0.003687469	0.039927875	shared	gdT
SEPHS1	-0.7713606	0.00367095	0.039753563	shared	gdT
ENSG00000284959	-1.6377417	0.003662378	0.039665276	shared	gdT
ENSG00000302058	-1.1075315	0.003650003	0.03953578	shared	gdT
RPA3	-0.22449562	0.003644167	0.039477081	shared	gdT
ZNF48	-1.0913013	0.003643045	0.039469455	shared	gdT
ENSG00000241073	-1.1603197	0.003637891	0.039418124	shared	gdT
NOC4L	-1.0380814	0.003628718	0.039323245	shared	gdT
PNMA1	-0.45345205	0.003610881	0.039134439	shared	gdT
FTCDNL1	-0.8210828	0.003601549	0.039037771	shared	gdT
PHF5A	-0.45633426	0.00359933	0.039018194	shared	gdT
PKD2L2	-0.769098	0.00358295	0.038845081	shared	gdT
TIMM50	-0.48848364	0.003570379	0.038713231	shared	gdT
GEMIN8	-0.4072027	0.003563559	0.038643715	shared	gdT
ADAM8	0.08678629	0.003561801	0.038629081	shared	gdT
PIP4P1	-0.46027938	0.00355719	0.038583497	shared	gdT
CXCR6	0.34455374	0.003554119	0.038554609	shared	gdT
NLRP2	-0.6237953	0.003545577	0.038466355	shared	gdT
MAPKAPK5-AS1	-0.8101969	0.003505742	0.038038548	shared	gdT
PLA2G12A	-1.0084896	0.00350401	0.038024117	shared	gdT
ZCCHC24	0.039670292	0.003499467	0.037979177	shared	gdT
COA5	-0.6045368	0.003465886	0.037619049	shared	gdT
RPS19	-0.34044376	0.0034646	0.037609412	shared	gdT
ZNF253	-0.1564579	0.003458179	0.03754401	shared	gdT
MCF2L	-0.9777807	0.00345604	0.037525105	shared	gdT
LRIF1	-0.5393154	0.00345369	0.037503888	shared	gdT
RHOT2	-0.34220073	0.003441532	0.037376162	shared	gdT
C2CD4D-AS1	-1.6508005	0.003441319	0.037376162	shared	gdT
CREB3	-0.95632404	0.003430051	0.037260027	shared	gdT
SELL	-1.890495	0.00342178	0.037174456	shared	gdT
HEATR9	-0.3648858	0.003415642	0.037112035	shared	gdT
TPPP	-1.6104546	0.00341395	0.03709792	shared	gdT
MRPL21	-0.3043352	0.00341226	0.037083809	shared	gdT
PLEKHJ1	-0.54589474	0.003402342	0.036980274	shared	gdT
EDC4	-0.436895	0.003384052	0.036785716	shared	gdT
GMPPB	-0.81724876	0.003383423	0.036783106	shared	gdT
EFCAB8	-1.1477276	0.003357307	0.036503375	shared	gdT
ENSG00000261324	-0.47642735	0.003346081	0.036385507	shared	gdT
ACAA1	-0.46794993	0.003342554	0.036351336	shared	gdT
SLC25A14	-0.8744434	0.003339238	0.036319448	shared	gdT
ENSG00000298543	-0.47908342	0.00330932	0.035998186	shared	gdT
TARS2	-0.477565	0.003307061	0.035977746	shared	gdT
BEX2	-1.239626	0.003288013	0.035774637	shared	gdT
CD72	-0.9455272	0.003278017	0.035669984	shared	gdT
FAM136A	-0.2536585	0.003264394	0.035525833	shared	gdT
SIT1	-0.6113404	0.003263988	0.035525506	shared	gdT
BDNF-AS	-0.6965593	0.003253654	0.035417107	shared	gdT
GEN1	-0.5498333	0.003245368	0.035330978	shared	gdT
FBXO41	-0.38246387	0.003232472	0.035194638	shared	gdT
AKNA	-0.3973637	0.003229055	0.035161477	shared	gdT
BTN2A2	-0.3213888	0.003224637	0.035117414	shared	gdT
LEKR1	-0.66735727	0.003214416	0.035010144	shared	gdT
TRD-AS1	-2.3783329	0.003204425	0.034905344	shared	gdT
ENSG00000257342	-0.72681993	0.003182147	0.034666668	shared	gdT
VPS13B	-0.45563707	0.00317858	0.034631797	shared	gdT
POGLUT3	-0.31687626	0.003166124	0.034500055	shared	gdT
C8orf33	-1.1542524	0.00316494	0.034491129	shared	gdT
PES1	-0.6251988	0.00316415	0.034486504	shared	gdT
PYM1	-0.6967483	0.003163756	0.03448618	shared	gdT
ITGB6	-0.5843114	0.003156663	0.034412829	shared	gdT
CCDC124	-0.32151937	0.00315037	0.034348188	shared	gdT
TCAF2	-0.40968916	0.003142324	0.034264414	shared	gdT
ZBTB46	-1.7300214	0.003134492	0.034182959	shared	gdT
HLA-DRB1	0.11548493	0.003129216	0.034129355	shared	gdT
ABCB9	-0.33007655	0.003099082	0.033804597	shared	gdT
PDE5A	-0.7756333	0.003092508	0.033736775	shared	gdT
EFNB2	-0.7761332	0.003077858	0.033580831	shared	gdT
C17orf49	-0.26794988	0.003076704	0.033572116	shared	gdT
DPYSL2	-0.48767865	0.003074013	0.033546626	shared	gdT
NOTCH2NLC	-0.8711793	0.003062314	0.033422809	shared	gdT
PI4KAP1-1	-0.5372613	0.003059826	0.033399509	shared	gdT
NUDT15	-0.52801794	0.003050655	0.033303252	shared	gdT
SPSB3	0.1635199	0.003049511	0.033294601	shared	gdT
FLCN	-0.39616087	0.003038467	0.033177854	shared	gdT
ZNF674	-1.0481805	0.003030113	0.033090458	shared	gdT
TUBG2	-0.5166731	0.003029544	0.033088068	shared	gdT
NDUFAB1	-0.5871187	0.00302708	0.033064979	shared	gdT
CDC14B	-0.86892194	0.003001039	0.032784317	shared	gdT
GTF2H5	-0.82523644	0.002985288	0.032616017	shared	gdT
ELP6	-0.6625274	0.002976135	0.032519771	shared	gdT
KNOP1	-0.66542315	0.002972407	0.032482783	shared	gdT
ENSG00000258181	-0.6249357	0.00296552	0.03241127	shared	gdT
HERC2P9	-0.9115409	0.002962918	0.032386576	shared	gdT
MREG	-0.13160704	0.002954383	0.03229702	shared	gdT
PLIN3	-0.8006481	0.00294735	0.032223856	shared	gdT
FASLG	0.3607082	0.002945686	0.032209392	shared	gdT
ENSG00000305830	-0.69458157	0.002944023	0.032194934	shared	gdT
PHKG2	-0.6662413	0.002938671	0.032140125	shared	gdT
ZGRF1	-0.54362	0.002919368	0.0319327	shared	gdT
CYRIA	0.21040115	0.002910217	0.031836284	shared	gdT
TPTE2P6	-0.35156527	0.002867015	0.031367303	shared	gdT
ENSG00000309828	-1.1773374	0.002855677	0.031246878	shared	gdT
ABTB1	-0.35733563	0.002846708	0.031152346	shared	gdT
ENSG00000294763	-0.4674862	0.00282351	0.030902052	shared	gdT
PEX6	-0.87939364	0.002821199	0.03088034	shared	gdT
WDR77	-1.4756404	0.002811975	0.030782938	shared	gdT
NAGA	-1.3434287	0.002809142	0.030755489	shared	gdT
EGR1	-0.055088934	0.002793785	0.030590897	shared	gdT
ATP5MC3	-0.075944506	0.002792201	0.030577091	shared	gdT
BTLA	-1.9619527	0.002791849	0.030576778	shared	gdT
CROT	-0.8707909	0.002791849	0.030576778	shared	gdT
MCM7	-0.22506854	0.002783941	0.030497232	shared	gdT
ENSG00000259805	-0.31301185	0.002777454	0.030429695	shared	gdT
COX18	-0.49063024	0.002775003	0.030406367	shared	gdT
UBXN6	-0.8358801	0.002757206	0.030214861	shared	gdT
CGRRF1	-0.28734615	0.00275651	0.030210738	shared	gdT
ZNF496	-0.43617612	0.002745399	0.030092452	shared	gdT
ENSG00000264545	-0.1285027	0.002730878	0.029936757	shared	gdT
NCSTN	-0.36717477	0.002723816	0.029862802	shared	gdT
PAX8-AS1	-0.24170314	0.00272158	0.029841751	shared	gdT
COQ2	-0.99084044	0.002714369	0.029766128	shared	gdT
LBHD1	-0.18766086	0.002712654	0.029750777	shared	gdT
MYOM1	-1.0764594	0.00269778	0.029591076	shared	gdT
RNFT1	-0.25991884	0.002690456	0.029514164	shared	gdT
MARCHF2	-1.7684306	0.002688415	0.0294952	shared	gdT
CEP20	-0.70396346	0.002680605	0.029412932	shared	gdT
KAZN	-0.57712656	0.002680097	0.029410765	shared	gdT
ENSG00000270149	-1.2646685	0.002667579	0.029276798	shared	gdT
MALSU1	-0.44953293	0.002665723	0.029259823	shared	gdT
HENMT1	-0.22609483	0.002664711	0.029252111	shared	gdT
DPY19L4	-0.7037422	0.002652595	0.029122487	shared	gdT
HMGCL	-0.05947984	0.002618207	0.028748287	shared	gdT
LINC01115	-1.1648287	0.002611578	0.028678822	shared	gdT
GMPR2	-0.5697637	0.002609922	0.028663976	shared	gdT
TESC	-0.2731876	0.002604798	0.028611018	shared	gdT
SEMA4B	-0.3255609	0.002602322	0.028587139	shared	gdT
CHRNE	-1.3175907	0.002600177	0.028566902	shared	gdT
ENSG00000298318	-1.349178	0.002594741	0.028510489	shared	gdT
MRPL57	-0.58171916	0.002589644	0.028457788	shared	gdT
CRELD1	-0.39638168	0.002573917	0.028288249	shared	gdT
ENSG00000266850	-0.66849	0.002569509	0.028243092	shared	gdT
NIFK-AS1	-0.72465026	0.002538043	0.02790047	shared	gdT
PAN2	-0.35046157	0.002519877	0.027704	shared	gdT
ENSG00000289359	-0.08602301	0.002519717	0.027704	shared	gdT
TET1	-0.16636576	0.002510759	0.027610177	shared	gdT
C15orf40	-0.6558173	0.002506451	0.027566004	shared	gdT
ENSG00000289456	-1.7486069	0.002505654	0.027560443	shared	gdT
C1QTNF7-AS1	-1.3276147	0.002505176	0.02755839	shared	gdT
FSD1L	-0.33981627	0.002502786	0.027535307	shared	gdT
SPAG5-AS1	-0.6787474	0.002499126	0.02749824	shared	gdT
ACOT13	-0.86119014	0.002492931	0.027433271	shared	gdT
NCDN	-0.846067	0.002479952	0.027293619	shared	gdT
ANKS6	-0.45759743	0.002478689	0.027282895	shared	gdT
ENSG00000301037	-0.3091823	0.0024779	0.027277386	shared	gdT
GPATCH1	-0.12012471	0.002458875	0.027071107	shared	gdT
ASPSCR1	-0.30271778	0.00245371	0.027017385	shared	gdT
CXCR5	-2.0551472	0.002437185	0.02683856	shared	gdT
FAM50A	-0.56986034	0.002418601	0.026637012	shared	gdT
ZNF257	-0.9234418	0.002418293	0.026636716	shared	gdT
BLOC1S1	-0.05662359	0.002416287	0.026617729	shared	gdT
NRL	-0.65971756	0.002409358	0.026544487	shared	gdT
HERC2P2	-0.871009	0.002408128	0.026534028	shared	gdT
MCM5	-0.53301686	0.002406745	0.026521879	shared	gdT
STX1A	-0.49846604	0.002406591	0.026521879	shared	gdT
ENSG00000300710	-1.8476956	0.0023954	0.026403021	shared	gdT
CENPJ	-0.16179535	0.002393718	0.026387556	shared	gdT
ZNF354C	-0.9429017	0.002385629	0.026301445	shared	gdT
CYB5R1	-1.2677783	0.002382582	0.026270924	shared	gdT
ABRAXAS1	-0.87836045	0.002380604	0.026252174	shared	gdT
ENSG00000291159	-0.71439826	0.002379692	0.026245173	shared	gdT
CARM1	-0.70868623	0.002378324	0.026233144	shared	gdT
ADCK1	-0.8124824	0.002375893	0.026209394	shared	gdT
ENSG00000253853	-0.16574731	0.00237559	0.026209102	shared	gdT
PANK2-AS1	-1.0514482	0.002374679	0.026202112	shared	gdT
MBTPS2	-1.0589721	0.002356532	0.026004911	shared	gdT
PPP1R3F	-0.9625489	0.00235623	0.02600462	shared	gdT
PLK2	-2.1762621	0.002355025	0.025994354	shared	gdT
USP35	-0.84716636	0.002351112	0.025954195	shared	gdT
VEGFB	0.07251578	0.002346905	0.025910776	shared	gdT
TRAPPC6A	-0.35821313	0.002321509	0.025633389	shared	gdT
TSTD3	-0.9711545	0.002318835	0.025606852	shared	gdT
MRPL9	-0.13517737	0.002316164	0.02558034	shared	gdT
NIT1	-0.9198921	0.002301964	0.025426484	shared	gdT
HAUS1	-0.5744058	0.002300342	0.025411538	shared	gdT
TPRKB	-0.48985794	0.0022946	0.025351067	shared	gdT
ENSG00000255292	-0.7848119	0.002286085	0.025259941	shared	gdT
ZNF558	-1.5050069	0.002278183	0.02517557	shared	gdT
AKAP13-AS1	0.329408	0.002275117	0.025144625	shared	gdT
LINC02754	-2.9528134	0.002273804	0.025133052	shared	gdT
SMARCD3	-0.59976816	0.002266231	0.025052282	shared	gdT
ATG4A	-0.39430434	0.00226594	0.025051996	shared	gdT
ATRAID	-0.34403205	0.00225	0.02487867	shared	gdT
MMAA	-0.9815389	0.002247113	0.024849652	shared	gdT
INPPL1	-0.06516405	0.002238759	0.024760169	shared	gdT
CSTB	0.007846672	0.002238615	0.024760169	shared	gdT
MED22	-1.2173494	0.002236029	0.024735759	shared	gdT
TIRAP	-0.5307243	0.002235311	0.024730709	shared	gdT
ENSG00000308752	-3.7711298	0.002233875	0.024717721	shared	gdT
ENSG00000285801	-0.47928694	0.002233302	0.024714263	shared	gdT
TRMT10C	-0.7739684	0.002229001	0.024669565	shared	gdT
POMZP3	-1.2082139	0.002221423	0.024588571	shared	gdT
PPARGC1B	-0.6973251	0.002197982	0.024331947	shared	gdT
UBALD1	-0.567723	0.002195438	0.024306636	shared	gdT
CLUAP1	-0.43623394	0.002190077	0.024250124	shared	gdT
MZT2B	-0.075686954	0.002184166	0.024187504	shared	gdT
CAMKK1	-1.9862021	0.002183182	0.024179442	shared	gdT
NLRP3	-1.621321	0.002180234	0.024149611	shared	gdT
RCN2	-0.2739569	0.002176588	0.024112052	shared	gdT
HSPA2-AS1	-0.14415751	0.002167218	0.024011071	shared	gdT
DNAJA4	-0.3249295	0.002159554	0.023928967	shared	gdT
AP5B1	-0.5307243	0.002149006	0.02381487	shared	gdT
DPY19L3	-0.80910736	0.002145408	0.023777785	shared	gdT
ZNF816-ZNF321P	-0.39704853	0.002110275	0.023391148	shared	gdT
ELAC2	0.093560144	0.002107553	0.023363711	shared	gdT
DZANK1	-0.33768046	0.00210429	0.023330278	shared	gdT
BNIP1	-0.5730257	0.002093313	0.023211296	shared	gdT
WDR86-AS1	-1.727452	0.002092096	0.023200528	shared	gdT
ZNF630	-0.5900849	0.002091826	0.023200253	shared	gdT
FKBP14	-0.8349436	0.00208562	0.023134131	shared	gdT
ADGRL1-AS1	-0.9695857	0.002072453	0.022990785	shared	gdT
PTPDC1	-1.0083622	0.00206443	0.022904466	shared	gdT
SELENON	-1.4134562	0.002062962	0.022890866	shared	gdT
KCTD5	-0.17740305	0.002060829	0.022869879	shared	gdT
RNF126	-0.76102877	0.002058698	0.022848908	shared	gdT
CHROMR	-0.95936227	0.002048999	0.022743938	shared	gdT
GNB1L	-0.9218957	0.0020317	0.022554565	shared	gdT
CLPP	-0.41098875	0.002028151	0.022517813	shared	gdT
SUPT4H1	-0.18962829	0.002026445	0.022501508	shared	gdT
POLRMT	-0.3568908	0.002020809	0.022441565	shared	gdT
MAF1	-0.1324103	0.002012317	0.022349888	shared	gdT
NBEA	-1.6846989	0.002011405	0.022342378	shared	gdT
ENSG00000310415	-0.29248744	0.001995044	0.022163249	shared	gdT
CYB5D1	-0.7520062	0.001988972	0.022098396	shared	gdT
C1QTNF6	-1.0531777	0.001982532	0.022029429	shared	gdT
ENSG00000248268	-0.34387708	0.001974957	0.021947836	shared	gdT
DHRS4-AS1	-0.5564609	0.00196677	0.021859423	shared	gdT
ENSG00000289177	-0.29152867	0.001955564	0.021737428	shared	gdT
ADRM1	-0.23141712	0.001945807	0.021631512	shared	gdT
NADK	-0.30594775	0.001932573	0.021486923	shared	gdT
SCRIB	-0.36768296	0.001932196	0.021485259	shared	gdT
RAD51C	-1.1743808	0.001931945	0.021484992	shared	gdT
TRIM59	-0.5486874	0.001931317	0.021480536	shared	gdT
ZNF213-AS1	-0.90268826	0.001930187	0.021470496	shared	gdT
COMMD2	-0.413352	0.001925424	0.02142003	shared	gdT
SWI5	-0.4189571	0.001921171	0.021375233	shared	gdT
CSTF2	-0.57795495	0.001919048	0.021354122	shared	gdT
COX7B	0.2035844	0.001912069	0.02127897	shared	gdT
CDK14	-1.3650923	0.001906726	0.021222008	shared	gdT
DTWD2	-0.65915686	0.001899294	0.021141775	shared	gdT
ENSG00000291225	-0.844653	0.001893121	0.021075539	shared	gdT
GEMIN5	-0.43515295	0.001892381	0.021069787	shared	gdT
ENSG00000286044	-2.3902762	0.001890164	0.021047581	shared	gdT
RPL22L1	-0.056879863	0.00188881	0.021034984	shared	gdT
ZNF606-AS1	-0.9610483	0.001885614	0.021001864	shared	gdT
TTLL1	-0.5528353	0.001881197	0.020955134	shared	gdT
CENPA	-0.74979854	0.001879482	0.020938495	shared	gdT
FAM227B	-1.1289641	0.001879237	0.020938233	shared	gdT
ASF1A	0.03322687	0.001875567	0.020899803	shared	gdT
MAD2L1-DT	-0.6036954	0.001871171	0.02085328	shared	gdT
ZNRF3	-2.0414755	0.001847164	0.020588163	shared	gdT
LRRC37A3	-0.40882388	0.001844394	0.02055971	shared	gdT
PGD	0.018251061	0.00184295	0.020546038	shared	gdT
IFI35	-0.59083116	0.001838745	0.020501573	shared	gdT
MICA	-0.92140967	0.001831557	0.020423832	shared	gdT
ENSG00000300383	-1.0693876	0.00182106	0.020309181	shared	gdT
SPOUT1	-0.3593294	0.001818207	0.020279754	shared	gdT
ENSG00000233967	-1.2151563	0.001816545	0.020263603	shared	gdT
ZFAND2B	-0.5121239	0.001815002	0.020248787	shared	gdT
C4orf19	-0.61582756	0.001804947	0.020138983	shared	gdT
MAP4K3-DT	-0.6834246	0.001796705	0.020049385	shared	gdT
SPATA2	-1.0661471	0.001796587	0.020049385	shared	gdT
BTG2-DT	-0.7050009	0.001795413	0.020039697	shared	gdT
ENSG00000254919	-0.3920679	0.00179037	0.019985772	shared	gdT
PHB2	-0.20580319	0.00178955	0.019978981	shared	gdT
KLF16	-0.36799806	0.001786392	0.019946076	shared	gdT
CCNY-AS1	-0.5698706	0.001783589	0.01991713	shared	gdT
EML6	-0.5775308	0.001751069	0.019556292	shared	gdT
CSNK2B	0.008712534	0.001746255	0.019504838	shared	gdT
ZFP82	-0.5139137	0.001740199	0.019439482	shared	gdT
RGS19	-0.2398696	0.001739172	0.019430309	shared	gdT
TMEM175	-1.2938948	0.001736551	0.01940332	shared	gdT
ZNF790	-0.62938225	0.001736551	0.01940332	shared	gdT
ENSG00000299949	-0.60098374	0.001725311	0.019282283	shared	gdT
GIPR	-0.36318147	0.001719998	0.019225179	shared	gdT
JAK1	-0.4893291	0.001719208	0.019218621	shared	gdT
ITPRIPL1	-0.1565006	0.001717629	0.01920324	shared	gdT
SLC35B4	-0.51028454	0.001716727	0.019195429	shared	gdT
LIMK1	-0.2045981	0.00170046	0.019015783	shared	gdT
PWWP2B	-0.46367863	0.001695106	0.018958155	shared	gdT
GSS	-0.61780745	0.001694215	0.018950434	shared	gdT
ZNF836	-0.45866218	0.001681789	0.01881367	shared	gdT
GPR18	-0.2204636	0.001681457	0.018812186	shared	gdT
PYURF	-0.19724476	0.001678144	0.018777336	shared	gdT
VPS52	-0.538111	0.001677371	0.018770916	shared	gdT
EPM2A	-1.4840002	0.001676048	0.018758329	shared	gdT
SMG1P1	-0.006910438	0.001674286	0.018740819	shared	gdT
MTG2	-0.63130885	0.001673735	0.018736875	shared	gdT
ENSG00000306261	-1.9769921	0.001673625	0.018736875	shared	gdT
TFAP2E	-1.7321022	0.001665607	0.018650301	shared	gdT
USP49	-0.66351277	0.00166101	0.01860103	shared	gdT
ADAMTS17	0.02774603	0.001655553	0.018542111	shared	gdT
ENSG00000305868	-0.24353929	0.001650003	0.018482145	shared	gdT
PSMB5	-0.60630983	0.001649677	0.018480684	shared	gdT
CDIPT	-0.81538063	0.001644362	0.018423327	shared	gdT
UBFD1	-0.51934814	0.001620373	0.018156702	shared	gdT
ADCY10P1	-0.6850068	0.001616424	0.018114599	shared	gdT
TRAF4	-0.5011184	0.001606643	0.018007124	shared	gdT
CCS	-0.41266066	0.001605053	0.017991441	shared	gdT
GCC2-AS1	-0.41343528	0.001603783	0.01797933	shared	gdT
ENSG00000288044	-0.9168906	0.001601879	0.017960114	shared	gdT
SLC40A1	-2.302122	0.001596179	0.017898329	shared	gdT
WIPI1	-0.24699555	0.001592915	0.017863851	shared	gdT
RABGAP1L	-0.4195612	0.001584626	0.017772996	shared	gdT
ZSCAN26	-0.51212406	0.001584416	0.017772756	shared	gdT
ENSG00000294184	-0.48161858	0.001582533	0.017753741	shared	gdT
CASP1	-0.16791913	0.001579922	0.017726544	shared	gdT
WDR53	-1.0122902	0.001579608	0.017725134	shared	gdT
ENSG00000272211	-0.51422983	0.001570967	0.017630262	shared	gdT
CCNT2-AS1	-0.7238107	0.001569618	0.017617208	shared	gdT
ZFHX3-AS1	-0.9845519	0.001564748	0.017564633	shared	gdT
ENSG00000302940	-0.885139	0.001562576	0.017542341	shared	gdT
MRPL37	-0.35013556	0.001559273	0.017507332	shared	gdT
SMIM12	-0.35568374	0.00155886	0.017504779	shared	gdT
ABTB2	0.32451832	0.001555873	0.017473307	shared	gdT
ENSG00000291013	0.36755526	0.001554947	0.017464981	shared	gdT
ANKHD1	-0.3550083	0.00155361	0.017452039	shared	gdT
ZNF133	-0.41817832	0.001551966	0.017435645	shared	gdT
GIPC1	-0.49881488	0.0015451	0.017360569	shared	gdT
MLF2	-0.050702598	0.001541524	0.017322451	shared	gdT
ENSG00000307544	-1.0474839	0.001535615	0.017258105	shared	gdT
ENSG00000257027	-1.0247062	0.001534192	0.017244161	shared	gdT
LZTS1	-1.8087496	0.001525174	0.017144833	shared	gdT
SLC26A2	-0.4211759	0.001523457	0.017127567	shared	gdT
DVL2	-0.9820395	0.001520834	0.017100115	shared	gdT
FBXO45	-0.9890996	0.001516606	0.017054606	shared	gdT
GP6	-0.5779404	0.001516204	0.017052113	shared	gdT
CNEP1R1	-0.60363925	0.001507783	0.016959421	shared	gdT
NDUFB11	0.1122733	0.001500798	0.016882867	shared	gdT
TNIP3	0.07057242	0.001495828	0.016828951	shared	gdT
EML4-AS1	-0.8927192	0.001494835	0.016819788	shared	gdT
NAA40	-0.7909975	0.001493844	0.01681063	shared	gdT
MPZL1	-1.2607583	0.001492654	0.016799246	shared	gdT
HLA-L-1	-0.5737927	0.001485932	0.016725575	shared	gdT
MSANTD4	-0.5564756	0.00148327	0.016697604	shared	gdT
CLMN	-1.4674122	0.001471201	0.016563707	shared	gdT
MAPKAPK3	-0.11399199	0.001470516	0.016557976	shared	gdT
DSCAML1	-0.39412236	0.001453894	0.016372762	shared	gdT
MCEE	-0.48755774	0.001452734	0.016361648	shared	gdT
P3H1	-0.7234628	0.001452155	0.016357068	shared	gdT
LAYN	0.079800606	0.001435629	0.016172844	shared	gdT
APOBEC3G	-0.026239503	0.001433336	0.016148946	shared	gdT
ENSG00000272256	-0.44730783	0.001416158	0.015959208	shared	gdT
ROMO1	-0.11652412	0.001414366	0.015940911	shared	gdT
ENSG00000249236	-0.740798	0.001409002	0.015882348	shared	gdT
GORAB	-0.7710602	0.001405811	0.015848272	shared	gdT
CCDC65	-0.8282059	0.001403095	0.015819538	shared	gdT
RUVBL2	-0.5413495	0.001396745	0.015749821	shared	gdT
WBP1	-0.49798837	0.001390979	0.015686667	shared	gdT
ZNF627	-0.06123678	0.001388381	0.015659247	shared	gdT
MRPS15	-0.1736059	0.001382647	0.015596426	shared	gdT
ENSG00000272916	-1.584664	0.001382462	0.015596204	shared	gdT
ZNF180	-0.75795305	0.001379419	0.015563731	shared	gdT
LENG1	-0.3268156	0.00137859	0.015556236	shared	gdT
TEX56P	-1.0361311	0.001376842	0.015538362	shared	gdT
TTYH2	-1.7137015	0.001376566	0.015537103	shared	gdT
TPMT	-0.3874176	0.001371609	0.015483005	shared	gdT
NDUFB7	-0.26147702	0.001370418	0.01547141	shared	gdT
ENSG00000247121	-0.81798244	0.001369686	0.015464988	shared	gdT
ENSG00000265204	-1.0218123	0.00136868	0.015455471	shared	gdT
ZW10	-0.38894212	0.001366669	0.015434609	shared	gdT
SNRPE	-0.32191405	0.00136302	0.015395238	shared	gdT
PRKAR1B-AS1	-1.5239931	0.001359835	0.015361094	shared	gdT
SLC35B3	-0.90820265	0.001357745	0.015339323	shared	gdT
MCM3	-0.29764065	0.001353213	0.015289946	shared	gdT
DTWD1	-0.47261083	0.001350319	0.015259078	shared	gdT
CDC26	-0.49204466	0.001348063	0.015235401	shared	gdT
TNFRSF1A	-0.7223867	0.001346621	0.01522092	shared	gdT
PEX11B	-0.6111299	0.001334687	0.015087832	shared	gdT
CFL2	-2.0094173	0.001334508	0.015087616	shared	gdT
SWAP70	-0.3436232	0.00133424	0.01508639	shared	gdT
DDX51	-0.6320106	0.001325956	0.014994512	shared	gdT
ENSG00000304642	-1.6208258	0.001322407	0.014956173	shared	gdT
ZNF407-AS1	-1.2649952	0.001310759	0.01482621	shared	gdT
USP46	-0.563356	0.001304271	0.014754584	shared	gdT
MRPL54	-0.31298292	0.00129729	0.014677366	shared	gdT
COX14	-0.14220199	0.001290776	0.014605421	shared	gdT
ZNF197	-1.0775706	0.001290343	0.014602267	shared	gdT
MRPS18A	-0.6848386	0.001280417	0.014491677	shared	gdT
RPUSD4	-0.061432704	0.001278441	0.014471037	shared	gdT
AGA-DT	-0.5224095	0.00127561	0.014440719	shared	gdT
PPP1R15B-AS1	-0.33611608	0.001274667	0.014431778	shared	gdT
CDAN1	-1.2762927	0.001272699	0.014411217	shared	gdT
IL32	-0.24009919	0.0012686	0.014366522	shared	gdT
ATP6AP1	-0.56606215	0.001264003	0.014316179	shared	gdT
CHID1	-0.31116712	0.001262559	0.014301538	shared	gdT
ZNF208	-1.4410379	0.001261286	0.014288831	shared	gdT
CMAS	-0.031419877	0.001257644	0.014249277	shared	gdT
FAM171A1	-1.6906955	0.001256291	0.014235656	shared	gdT
ENSG00000259589	-0.40930954	0.001255953	0.014233532	shared	gdT
HIC1	0.1993084	0.001254349	0.014217055	shared	gdT
FKRP	-1.2214524	0.001251567	0.014187225	shared	gdT
TBC1D2	-0.9076895	0.001245517	0.014120341	shared	gdT
TENM1	-1.0409174	0.001239828	0.014057532	shared	gdT
ZNF765	-0.55078894	0.001236493	0.014021399	shared	gdT
ZNF320	-1.5921191	0.001230345	0.013953354	shared	gdT
WDR86	-1.5366999	0.001225133	0.013895911	shared	gdT
LINC01841	-0.97320926	0.001222741	0.01387044	shared	gdT
LTO1	-0.4117993	0.001221587	0.013859019	shared	gdT
ENSG00000277855	-1.1385123	0.001220435	0.013847607	shared	gdT
ENSG00000256705	-1.4800109	0.001219201	0.013835271	shared	gdT
PIGC	-0.55107987	0.001215835	0.013798732	shared	gdT
PTPRK-AS1	-1.2774107	0.001213705	0.013776212	shared	gdT
ENSG00000289995	-0.56715286	0.001212723	0.013766719	shared	gdT
MATK	-0.037391562	0.001204894	0.013679488	shared	gdT
HDX	-0.9680585	0.001202133	0.013649774	shared	gdT
NELFA	-0.19316182	0.001197516	0.013598989	shared	gdT
MACROH2A2	-0.7839457	0.001193239	0.013552037	shared	gdT
CALCB	-0.66525877	0.001192755	0.013548174	shared	gdT
TMEM94	-0.32650006	0.001192433	0.013546142	shared	gdT
ENSG00000205236	-1.0315292	0.001191708	0.013539538	shared	gdT
ARMC10	-0.5250745	0.001190502	0.013527453	shared	gdT
FADS3	-0.38009045	0.001189778	0.013520857	shared	gdT
MGLL	-0.006003474	0.001177382	0.013381589	shared	gdT
SORBS3	-0.62817526	0.00117444	0.013349763	shared	gdT
MCTS1	-0.72400326	0.001173012	0.013335128	shared	gdT
NBPF20	-0.9937248	0.001172298	0.013328617	shared	gdT
ENSG00000298699	-0.8211394	0.001171823	0.013324813	shared	gdT
RABAC1	-0.18696958	0.001167867	0.013281426	shared	gdT
SRGAP3	0.3640382	0.001167472	0.013278532	shared	gdT
FN3KRP	-0.34727228	0.001164474	0.013246035	shared	gdT
HINT3	-0.42325407	0.001157717	0.013170754	shared	gdT
DPEP2	-1.405306	0.001157169	0.013166099	shared	gdT
ARG2	-0.47558504	0.001155759	0.01315165	shared	gdT
LINC02446	0.36347198	0.001154586	0.013139883	shared	gdT
MRPL13	-0.45567262	0.001149049	0.013078437	shared	gdT
ZNF821	-0.29217044	0.001148427	0.013072927	shared	gdT
POLDIP2	-1.0239352	0.001147571	0.013064764	shared	gdT
TSGA10	-0.12070718	0.001141446	0.012998159	shared	gdT
HAUS8	-0.40697142	0.001136737	0.012946096	shared	gdT
C5orf24	-0.53208864	0.001134351	0.012920476	shared	gdT
PDCD4	-0.43854165	0.001134043	0.01291853	shared	gdT
UBQLN2	-0.22680895	0.001130205	0.012876361	shared	gdT
GATB	-0.9328367	0.001126761	0.012838671	shared	gdT
ZNF354B	-0.3246978	0.001123327	0.012801084	shared	gdT
ENSG00000304360	-0.30167136	0.001122718	0.01279568	shared	gdT
ZNF212	-1.3071933	0.0011215	0.012783339	shared	gdT
MRPL51	-0.5149641	0.001118232	0.01274763	shared	gdT
LINC01762	-1.2334254	0.001118004	0.012746572	shared	gdT
ZSCAN29	-0.8235029	0.001111195	0.012670464	shared	gdT
EPS15-AS1	-1.160992	0.001106977	0.012623896	shared	gdT
SFT2D1	-0.3599956	0.001099333	0.012538236	shared	gdT
IGF2R	-0.18649593	0.001096498	0.012507408	shared	gdT
NBPF3	-0.90843856	0.001095753	0.012500418	shared	gdT
ERCC4	-0.6780055	0.00109367	0.012478155	shared	gdT
SPTBN4	-0.9094578	0.001090996	0.012449155	shared	gdT
KLHL21	-0.24317919	0.001087959	0.012415995	shared	gdT
NOP14-AS1	-1.0705658	0.001087737	0.012414961	shared	gdT
NDUFB10	-0.08632442	0.001075741	0.012279527	shared	gdT
ECI1	-1.0548345	0.001073474	0.012255123	shared	gdT
ZNF219	-1.721231	0.001062419	0.012130388	shared	gdT
CCDC102B	-1.5898757	0.001060539	0.012110382	shared	gdT
VIM	-0.374467	0.001059095	0.01209535	shared	gdT
A2MP1	-1.0670372	0.001056068	0.012062236	shared	gdT
LAG3	-0.009424737	0.001054198	0.012042333	shared	gdT
ZNF275	-0.45787597	0.001052331	0.012022461	shared	gdT
ENSG00000308521	-2.1071973	0.001051685	0.012016538	shared	gdT
MCRIP1	-0.30300656	0.001048821	0.011985258	shared	gdT
ADH5	-0.12706852	0.001046106	0.011955683	shared	gdT
CCZ1	-0.37738746	0.001045393	0.011948975	shared	gdT
CFAP70	-0.8126228	0.001044609	0.011941457	shared	gdT
UNG	-1.0937636	0.001043327	0.011928245	shared	gdT
RMND1	-0.3370708	0.001039419	0.011885005	shared	gdT
ZNF561	-0.76198864	0.001038781	0.011879145	shared	gdT
MRPS11	-0.5000832	0.001034819	0.01183526	shared	gdT
ENSG00000296738	-0.5575111	0.001033901	0.011826193	shared	gdT
LINC02210-CRHR1	-1.0960039	0.001027918	0.011759178	shared	gdT
MRPL27	-0.19491489	0.001024693	0.011723708	shared	gdT
STK4	-0.45744407	0.001024063	0.011717921	shared	gdT
SNX11	-0.35969955	0.001017785	0.011647491	shared	gdT
SLC19A1	-0.5973071	0.001016881	0.011638555	shared	gdT
FOXO4	-0.6016013	0.001014035	0.011607388	shared	gdT
PEBP1P3	-0.061430093	0.001012996	0.011596895	shared	gdT
CRPPA	-0.733059	0.001011888	0.011585618	shared	gdT
NNT-AS1	-0.72867775	0.001011197	0.011579101	shared	gdT
ENSG00000244701	-1.2738643	0.001010091	0.011567841	shared	gdT
SLC9B1	-1.1182687	0.0010074	0.011538426	shared	gdT
ELF1	-0.42441374	0.001006918	0.0115343	shared	gdT
NAV1	-0.7285913	0.000996841	0.011420248	shared	gdT
RAB11B	-0.0715103	0.000995682	0.011408348	shared	gdT
MAP3K13	-0.49387714	0.000994319	0.01139412	shared	gdT
FOXRED1	-0.7365801	0.000983213	0.011268216	shared	gdT
PRMT1	-0.108963266	0.000978239	0.011212573	shared	gdT
TOR1A	-0.46665573	0.000965443	0.011067244	shared	gdT
C22orf46P-1	-1.6745089	0.000963854	0.011050374	shared	gdT
KDM2B-DT	-1.2147522	0.0009624	0.011035041	shared	gdT
ANK1	-1.7474408	0.000961476	0.01102578	shared	gdT
REC8	-0.88774365	0.000959432	0.011003679	shared	gdT
FHIP2B	-0.51065016	0.00095805	0.010989161	shared	gdT
HIPK1-AS1	-0.7637107	0.000954374	0.010948316	shared	gdT
NKAPD1	-0.734217	0.000950579	0.010906114	shared	gdT
ASAH1	-0.039877154	0.000949927	0.010899947	shared	gdT
GOT2	-0.7920224	0.000946799	0.01086538	shared	gdT
MCUR1	-0.6984001	0.000943681	0.010830914	shared	gdT
ZNF28	-0.757462	0.000940444	0.010795064	shared	gdT
TNFRSF14-AS1	-0.4241485	0.000939151	0.01078154	shared	gdT
ANKRD55	-3.0174565	0.000936894	0.010756931	shared	gdT
ZNF182	-0.8729691	0.000935864	0.010746407	shared	gdT
ENSG00000287351	-1.6049786	0.000933036	0.010715236	shared	gdT
TEC	-0.4444581	0.000930536	0.010687825	shared	gdT
TALDO1	-0.29688603	0.000921169	0.010581525	shared	gdT
FRG1HP-1	-0.6304002	0.000916487	0.010529019	shared	gdT
ANAPC2	-0.38160455	0.000912707	0.010486865	shared	gdT
LACTB	-0.821047	0.000909568	0.010452067	shared	gdT
SELENOH	-0.15248479	0.000907126	0.010425278	shared	gdT
DOK6	-1.1393092	0.000906563	0.010420079	shared	gdT
ENSG00000291072	0.017210457	0.000904628	0.010399099	shared	gdT
LGR6	-1.8768291	0.000902821	0.010379589	shared	gdT
RBIS	-0.07081413	0.000900334	0.010352257	shared	gdT
NME6	-0.48228437	0.000899217	0.01034067	shared	gdT
CLECL1P	-0.77718157	0.000898287	0.010331234	shared	gdT
IKBIP	-0.03093982	0.000895194	0.010296912	shared	gdT
PHC1	-0.2525215	0.000889713	0.010235109	shared	gdT
IRAK2	-1.0477262	0.000889283	0.010231409	shared	gdT
ENSG00000298231	-1.0562706	0.000887015	0.010206551	shared	gdT
LINC02362	-0.4415292	0.000882494	0.010155765	shared	gdT
VILL	-0.97457963	0.000882128	0.010152793	shared	gdT
ENSG00000269091	-1.5164944	0.000881701	0.010149121	shared	gdT
GTPBP2	-0.48403925	0.000880302	0.010134243	shared	gdT
ERRFI1	-0.14823349	0.000878843	0.010118686	shared	gdT
RNF139-DT	-0.56435937	0.000877206	0.010101058	shared	gdT
GATD1	-0.6642775	0.00087666	0.010096008	shared	gdT
POLR2L	0.06723756	0.000875268	0.010081202	shared	gdT
ZBTB41	-0.23185937	0.000874784	0.010076857	shared	gdT
TDRKH	-0.933897	0.000873878	0.010067642	shared	gdT
ANKRD44	-0.3526754	0.000867137	0.009991205	shared	gdT
H2AC6	-0.4985485	0.000864263	0.009959305	shared	gdT
MTIF2	-0.3492069	0.000857176	0.009878842	shared	gdT
STXBP5-AS1	-1.4845957	0.000856583	0.00987321	shared	gdT
ENSG00000270589	-0.68735516	0.000852088	0.009822596	shared	gdT
HDDC2	-0.32634723	0.000849143	0.009789837	shared	gdT
DNAJC14	-1.261831	0.000843573	0.009726805	shared	gdT
BLVRA	-0.9646635	0.00084083	0.009696357	shared	gdT
GALNT12	-0.9691966	0.000839432	0.009681421	shared	gdT
FGD6	-1.2965969	0.000834847	0.009629713	shared	gdT
PIGO	-1.4970648	0.0008304	0.00957959	shared	gdT
ENSG00000294352	-1.1812888	0.000829134	0.009566147	shared	gdT
ENSG00000268575	-0.26140973	0.00082483	0.009517651	shared	gdT
COX11	-0.3054595	0.000823914	0.009508247	shared	gdT
PIP4K2C	-0.1422877	0.0008222	0.009489625	shared	gdT
LENG8-AS1	-0.89742935	0.000819635	0.009461178	shared	gdT
SMIM14	-0.41588473	0.000813397	0.009390313	shared	gdT
TCIRG1	-0.2505335	0.000810519	0.009358238	shared	gdT
ZNG1A	-1.1076505	0.000807652	0.009326264	shared	gdT
UQCR10	-0.12711468	0.000806081	0.009309265	shared	gdT
WIZ	-0.5730598	0.000803842	0.009284545	shared	gdT
ESRRA	-0.41447952	0.000801108	0.009254091	shared	gdT
SEPTIN7P13	-0.5059681	0.00080005	0.009242998	shared	gdT
ENSG00000309266	-0.3834441	0.000798826	0.009229992	shared	gdT
ENSG00000286782	-1.6062764	0.000796994	0.00920995	shared	gdT
PKIG	-1.0476667	0.000794116	0.009177806	shared	gdT
CADM2	-2.0247288	0.000792404	0.009159144	shared	gdT
ACVR2B	-1.3336703	0.000780573	0.009023495	shared	gdT
ENSG00000257176	-0.5878991	0.00077992	0.009017055	shared	gdT
HIGD2A	-0.40466624	0.00077878	0.009004969	shared	gdT
DLGAP1-AS2	-0.90708584	0.000774503	0.008956611	shared	gdT
PCM1	-0.39416137	0.000774071	0.008952712	shared	gdT
NUTF2	-0.27128026	0.000768209	0.008885998	shared	gdT
EEPD1	-1.7542899	0.000767138	0.008874694	shared	gdT
ENSG00000228061	-0.5511819	0.000765587	0.008857838	shared	gdT
CLN5	-1.017583	0.00076548	0.008857686	shared	gdT
SLC2A9	-0.8857673	0.000763773	0.008839009	shared	gdT
ENSG00000291099	-1.0513833	0.000763187	0.008833307	shared	gdT
ENSG00000302819	-1.2777425	0.000763027	0.008832539	shared	gdT
IFT172	-0.21680856	0.000762707	0.008829922	shared	gdT
PRELID2	-1.2809677	0.000756344	0.008757324	shared	gdT
SAV1	-1.399956	0.000751814	0.008705938	shared	gdT
SLC1A5	-0.31938863	0.000745535	0.008634285	shared	gdT
NACC2	-0.48038352	0.000741687	0.008590775	shared	gdT
MEIKIN	-1.066447	0.000740339	0.008576218	shared	gdT
WARS1	-0.5331547	0.000739563	0.008568274	shared	gdT
CEP85	-0.35831058	0.000738322	0.008554949	shared	gdT
MFSD9	-0.4840054	0.000737548	0.008547023	shared	gdT
PLA2G6	-0.33862603	0.000737445	0.008546874	shared	gdT
LINC03076	-0.7729891	0.000737393	0.008546874	shared	gdT
PEMT	-0.9314706	0.00073302	0.008497674	shared	gdT
MIS12	-0.32892102	0.000732148	0.008488609	shared	gdT
SDHAP3-1	-0.005891303	0.000731738	0.008484897	shared	gdT
SPINDOC	-0.42861316	0.000730561	0.008472284	shared	gdT
FZD3	-1.9139705	0.000729845	0.008465022	shared	gdT
ENSG00000302621	-0.9776309	0.000729436	0.00846132	shared	gdT
PRRC2C	-0.39276934	0.000728569	0.00845229	shared	gdT
FBLN7	-2.31919	0.000725209	0.008414342	shared	gdT
PBDC1	-0.03440208	0.000724092	0.008402415	shared	gdT
DLAT	-0.15084775	0.000722015	0.008379341	shared	gdT
LEPROT	-0.624452	0.000721408	0.008373326	shared	gdT
LINC01505	-1.1055839	0.000718834	0.008344475	shared	gdT
LINC01191	-0.24945685	0.000717676	0.008332056	shared	gdT
PTCD1	-0.730615	0.000716218	0.008316154	shared	gdT
DENND10	-1.083217	0.000715215	0.008305521	shared	gdT
LINC02391	-0.21965557	0.000713061	0.008281531	shared	gdT
LINC00892	-0.92998904	0.000708077	0.008224649	shared	gdT
SEC61G	-0.27055505	0.000707977	0.008224505	shared	gdT
ENSG00000226266	-0.8111347	0.000704063	0.008180036	shared	gdT
SAP30L	-0.8943365	0.000702779	0.008166123	shared	gdT
ZCWPW1	-0.94795454	0.000701891	0.008156812	shared	gdT
FAM174B	-1.5600847	0.000697567	0.008107555	shared	gdT
BCKDHA	-0.7218646	0.000697224	0.008104566	shared	gdT
STK32C	-0.42445108	0.000691905	0.008043721	shared	gdT
RNF170	-0.9004901	0.000688121	0.00800072	shared	gdT
RBM7	-0.3039804	0.000687009	0.007988774	shared	gdT
ZCCHC4	-0.48337105	0.000684309	0.007958352	shared	gdT
OGFRL1	-0.93398833	0.000681858	0.007930827	shared	gdT
CCDC77	-0.6368604	0.000681283	0.007925109	shared	gdT
ENSG00000280128	-0.8688808	0.000679224	0.007902138	shared	gdT
COPS9	-0.40414673	0.000674745	0.007851956	shared	gdT
KLHL29	-2.5275254	0.000671427	0.007814308	shared	gdT
NOTCH2NLA	-1.1470551	0.000670057	0.007799322	shared	gdT
MZT1	-0.29237276	0.000668124	0.007777785	shared	gdT
ENSG00000307645	-0.17825541	0.000660772	0.007693138	shared	gdT
NELFB	-0.53451693	0.000654233	0.007617943	shared	gdT
PRDX2	-0.36742863	0.000650595	0.007576522	shared	gdT
UBLCP1	-0.21254583	0.000650182	0.007572643	shared	gdT
ZNF45	-0.9844153	0.000645288	0.007516571	shared	gdT
KCTD2	-0.34852576	0.000643286	0.00749417	shared	gdT
CCT6P3-1	-1.0488491	0.000642695	0.007488213	shared	gdT
WDR13	-1.122122	0.000641153	0.007471167	shared	gdT
KCTD21	-0.40723193	0.000637809	0.007433112	shared	gdT
NKIRAS1	-0.29579332	0.000636458	0.00741828	shared	gdT
ENGASE	-0.49125955	0.000636368	0.007418145	shared	gdT
FRG1BP-1	-0.7865796	0.000635469	0.007408577	shared	gdT
ENSG00000222017	-0.5824731	0.000635109	0.0074053	shared	gdT
GRK3	-1.3523492	0.000631616	0.007365472	shared	gdT
HECW2	-0.24453402	0.000630767	0.007356487	shared	gdT
CCL20	-1.046895	0.000628006	0.007325191	shared	gdT
APH1A	-0.4106937	0.000627607	0.007321431	shared	gdT
ESR1	-1.5480745	0.000625567	0.007299435	shared	gdT
ATG4C	-0.7501603	0.000624372	0.007286397	shared	gdT
ENSG00000286274	-0.7507254	0.000622827	0.007269262	shared	gdT
LINC02916	-0.8916874	0.000619484	0.007231136	shared	gdT
WDHD1	-0.76908314	0.000617862	0.007213099	shared	gdT
INCENP	-0.654415	0.000617425	0.007208881	shared	gdT
KIAA0930	-0.6243629	0.00061607	0.007193953	shared	gdT
SGSH	-1.2911495	0.000615765	0.007191274	shared	gdT
ABHD10	-0.64117146	0.000615721	0.007191274	shared	gdT
MOAP1	-0.53455824	0.000614326	0.00717625	shared	gdT
RGPD1	-1.0126578	0.000612848	0.007159862	shared	gdT
PPIP5K1	-0.6179762	0.000611546	0.007145534	shared	gdT
ANKRA2	-0.34896713	0.000610853	0.007138316	shared	gdT
GPAT3	-0.93282884	0.000608259	0.007108889	shared	gdT
RNASEL	-0.31719238	0.000607828	0.007104727	shared	gdT
SPAG16	-0.5201723	0.00060165	0.007033381	shared	gdT
ZNF134	-0.9444293	0.000601564	0.007033252	shared	gdT
THAP5	-0.31344005	0.000596207	0.006972341	shared	gdT
APOBEC3F	-0.39464852	0.000593756	0.006944536	shared	gdT
H2BC5	-0.39874986	0.000592408	0.006929623	shared	gdT
RSKR	-1.0556167	0.00059165	0.006921622	shared	gdT
VAMP8	0.08981911	0.000590726	0.006911665	shared	gdT
ALKBH3	-0.7766701	0.000586292	0.006861482	shared	gdT
TREX2	-0.55347914	0.000585959	0.006858429	shared	gdT
DNAAF5	-0.5563315	0.000576244	0.006745553	shared	gdT
ME1	-1.8206745	0.000574728	0.006728641	shared	gdT
HIVEP2-DT	-1.6199585	0.000573828	0.006718941	shared	gdT
AKR1B1	-0.16616635	0.000572277	0.006701614	shared	gdT
RRAGB	-0.771979	0.000571504	0.00669338	shared	gdT
MTFP1	-0.7774599	0.000570934	0.006687537	shared	gdT
HELZ	-0.36575812	0.000567972	0.006653672	shared	gdT
ATP13A1	-0.8172572	0.000566961	0.006642652	shared	gdT
ZNF528	-0.84009945	0.00056575	0.006629286	shared	gdT
ZNF281	-0.7113685	0.000563537	0.006604164	shared	gdT
CLCN7	-0.30103946	0.000563095	0.006599805	shared	gdT
ENSG00000229618	-1.204755	0.000562814	0.006597329	shared	gdT
EPM2A-DT	-1.1052101	0.000561051	0.006577478	shared	gdT
ATAD5	-0.6962695	0.000558934	0.006553473	shared	gdT
NBPF14	-0.91857135	0.000557938	0.006542607	shared	gdT
ADAM28	-0.044676088	0.000557222	0.00653502	shared	gdT
GGCX	-0.8381932	0.000556904	0.006532101	shared	gdT
MSN	-0.40649042	0.000556904	0.006532101	shared	gdT
UQCRFS1	-0.3716266	0.000555594	0.006518355	shared	gdT
PRUNE1	-0.5499908	0.000554485	0.006506149	shared	gdT
ZNF646	-0.39193875	0.000553852	0.00649953	shared	gdT
ZNF268	-0.42411357	0.000547365	0.006424197	shared	gdT
ENSG00000291117	-0.6891671	0.000543701	0.006381985	shared	gdT
TAF5	-0.52446544	0.0005418	0.006360462	shared	gdT
EDNRB-AS1	-1.7176554	0.000536825	0.006302841	shared	gdT
CENPK	-0.37724128	0.000533265	0.006261819	shared	gdT
UTP11	-0.9594427	0.000531512	0.006242012	shared	gdT
JPT2	-0.8187301	0.000529271	0.006216474	shared	gdT
CUTC	-0.50185335	0.00052912	0.006215466	shared	gdT
TMEM185A	-0.744358	0.000528855	0.006213124	shared	gdT
CNTROB	-0.4480937	0.000528665	0.006211671	shared	gdT
CHPF2	-1.0338935	0.000527871	0.006203108	shared	gdT
MANEA-DT	-1.6184723	0.000526776	0.006191007	shared	gdT
ENSG00000287989	-1.6526544	0.000525871	0.006181142	shared	gdT
USE1	-0.4968265	0.000524141	0.006161572	shared	gdT
MBOAT7	-0.20838374	0.00051928	0.006105189	shared	gdT
CDS1	-2.7732575	0.000516754	0.006076248	shared	gdT
IGHMBP2	-0.7727746	0.000514978	0.006056117	shared	gdT
ENSG00000300695	-0.5361557	0.000512545	0.006028258	shared	gdT
ENSG00000270240	-0.14588802	0.000505166	0.005942206	shared	gdT
CTSZ	-0.67971843	0.000504948	0.005940384	shared	gdT
MOSPD2	-0.53350294	0.000504223	0.005932594	shared	gdT
ZNF8	-1.109892	0.000502596	0.005914181	shared	gdT
NFIL3	0.024067061	0.000502524	0.005914067	shared	gdT
ENSG00000293141	-0.9995727	0.000499894	0.005883854	shared	gdT
DLG5	-1.3233378	0.000488624	0.005751918	shared	gdT
LINC-PINT	-0.24943982	0.000485748	0.005718769	shared	gdT
DHRS4L2	-0.8299977	0.000485503	0.005716598	shared	gdT
C19orf48P-1	-1.040291	0.000484071	0.005700451	shared	gdT
PLXNA1	-1.4501534	0.000483827	0.005698287	shared	gdT
RNH1	-0.029870804	0.000482365	0.005681778	shared	gdT
SPRING1	-0.6991127	0.000481324	0.005670215	shared	gdT
RRAGC	-0.80840373	0.000479454	0.005648894	shared	gdT
C6orf47	-0.879736	0.000479178	0.005646341	shared	gdT
PACS1	-0.47486484	0.000477247	0.005624292	shared	gdT
TRIO	-0.14684427	0.000474981	0.005598284	shared	gdT
FBXW5	0.014301685	0.000474433	0.005592524	shared	gdT
PSMG4	-0.93934757	0.000474399	0.005592524	shared	gdT
IMPDH2	-0.3007159	0.000473407	0.005581826	shared	gdT
CCDC125	-0.7730596	0.000470207	0.005544784	shared	gdT
BCAS3-AS1	-0.72697306	0.000470139	0.005544675	shared	gdT
IL2RB	-0.040232953	0.000469258	0.00553497	shared	gdT
TBX19	-0.69230664	0.000469156	0.005534462	shared	gdT
BET1	-0.43576133	0.000468378	0.005525969	shared	gdT
GMNN	-0.5535324	0.000467905	0.005521076	shared	gdT
CMTM1	-0.26119483	0.000467668	0.005518975	shared	gdT
ZCWPW2	-0.95309794	0.000465344	0.005492229	shared	gdT
NEAT1	-0.4384238	0.000462829	0.005463234	shared	gdT
ENSG00000288528	-1.375054	0.00046186	0.005452479	shared	gdT
CSTF2T	-0.5266614	0.000461627	0.005450402	shared	gdT
PEX16	-0.60741913	0.000461493	0.005449507	shared	gdT
COPS7B	-0.34179837	0.000460527	0.005438777	shared	gdT
MANF	-0.10939754	0.000458799	0.005419049	shared	gdT
MAILR	-1.6669016	0.000458667	0.005418159	shared	gdT
NCEH1	-0.5234573	0.000458004	0.005411006	shared	gdT
RNU4-2	-1.2222885	0.000456648	0.005395662	shared	gdT
ENSG00000293016	-0.5036137	0.000456054	0.005389316	shared	gdT
TOMM5	-0.26406953	0.000455066	0.005378307	shared	gdT
NUP85	-0.2557395	0.000453488	0.005360333	shared	gdT
YPEL3	-0.17669347	0.000452603	0.00535054	shared	gdT
NUDCD1	-0.35103482	0.000452145	0.005345791	shared	gdT
ENSG00000257759	-0.78121185	0.000451425	0.005337954	shared	gdT
RPS19BP1	-0.13294074	0.000450903	0.005332443	shared	gdT
CATSPERE	-0.82228017	0.000449925	0.005321542	shared	gdT
ENSG00000290085	-0.82460195	0.000447003	0.005287638	shared	gdT
PCNX3	-0.41581658	0.000445871	0.005274911	shared	gdT
ZFAND2A	-0.3955299	0.000445387	0.005269842	shared	gdT
RRP8	-0.48808736	0.00044442	0.00525906	shared	gdT
CA5BP1	-1.3845469	0.000443005	0.005242977	shared	gdT
MBD6	-1.0014865	0.000440348	0.005212183	shared	gdT
POLR1B	-0.69525295	0.000439806	0.005206415	shared	gdT
SDHAP3	-0.83317	0.000438596	0.00519274	shared	gdT
KAT14	-0.58740896	0.000437452	0.00517985	shared	gdT
TOE1	-0.69004285	0.000437325	0.005178996	shared	gdT
SIRT3	-0.68535674	0.000437072	0.005176641	shared	gdT
STK25	-0.7809851	0.000436881	0.005175037	shared	gdT
MTFMT	-0.657465	0.000435995	0.005165184	shared	gdT
ENSG00000308280	-0.604529	0.000434542	0.00514862	shared	gdT
ZNF552	-0.65896505	0.000433409	0.005135832	shared	gdT
TBC1D13	-0.8595349	0.000433094	0.005132749	shared	gdT
ENSG00000266947	-1.2047797	0.000431275	0.005111827	shared	gdT
ENSG00000255367	-1.6470392	0.000430087	0.005098383	shared	gdT
RBM25	-0.37362254	0.00042744	0.005067644	shared	gdT
POLR2M	-0.639917	0.000426603	0.005058349	shared	gdT
ZNF512B	-1.2148927	0.000425674	0.005047969	shared	gdT
RFT1	-1.2858075	0.00042413	0.005030293	shared	gdT
DONSON	-0.46139348	0.00042376	0.005026538	shared	gdT
ANKRD17-DT	-1.6450692	0.000423545	0.005024612	shared	gdT
KATNB1	-0.45870018	0.000422991	0.005018672	shared	gdT
NRIP3	-0.8038896	0.000420202	0.004986204	shared	gdT
ENTPD5	-0.9801828	0.00041953	0.004978858	shared	gdT
ENSG00000273398	-0.5671907	0.00041953	0.004978858	shared	gdT
TMTC3	-0.13438116	0.000415037	0.004926773	shared	gdT
RABL2A	-0.94734967	0.000414826	0.004924882	shared	gdT
GSTM2	-1.2252128	0.000414494	0.004921559	shared	gdT
ST20-MTHFS	-0.26699594	0.000414071	0.004917164	shared	gdT
ENSG00000286608	-1.4835587	0.00041377	0.004914203	shared	gdT
FAUP4-1	-1.0727576	0.000412447	0.004899102	shared	gdT
NPIPB13	-0.47149995	0.000411967	0.004894013	shared	gdT
CTSW	0.124955654	0.000410768	0.004880391	shared	gdT
LRRC57	-0.9334193	0.000410111	0.00487319	shared	gdT
KLHL23	0.026012095	0.000407164	0.004838777	shared	gdT
THBS3-AS1	-0.9894336	0.000406659	0.004833394	shared	gdT
ZMPSTE24	-0.38475874	0.000404973	0.00481396	shared	gdT
EOGT-DT	-0.42222184	0.000403235	0.0047939	shared	gdT
ENSG00000309183	-0.937662	0.000402178	0.004781933	shared	gdT
ENSG00000297805	-0.41643125	0.00040209	0.004781488	shared	gdT
CACNA2D2	-0.65007067	0.000400743	0.004766671	shared	gdT
PPP4R1L	-1.4558423	0.000396062	0.004711589	shared	gdT
ENSG00000284691	-1.1249974	0.000395889	0.004710118	shared	gdT
FBXO10	-0.9498353	0.000393037	0.004676779	shared	gdT
ENSG00000288735	-0.8867318	0.000392894	0.00467566	shared	gdT
CLCN6	-0.793072	0.000391862	0.004663967	shared	gdT
LINC01881	-0.26305732	0.000391748	0.004663191	shared	gdT
KYAT1	-1.1654428	0.000391404	0.004659692	shared	gdT
ZNF273	-0.7937811	0.000390376	0.004648036	shared	gdT
GSTO1	-0.39580983	0.00038691	0.004607352	shared	gdT
AP1S3	-0.20090513	0.000384035	0.004573687	shared	gdT
PDCL	-0.46181104	0.000382605	0.004557228	shared	gdT
ATP5PD	-0.17710438	0.000382577	0.004557228	shared	gdT
RAB37	-0.3193121	0.000381905	0.004550046	shared	gdT
SNAPC5	-0.8089327	0.000380845	0.004537981	shared	gdT
PROSER3	-0.599532	0.000380483	0.004534237	shared	gdT
TCEANC2	-0.64150405	0.000379454	0.004522543	shared	gdT
UBQLN4	-0.6594206	0.000377569	0.004500649	shared	gdT
ENSG00000285840	-0.17657807	0.000376134	0.004484106	shared	gdT
ING4	-0.41776872	0.000374649	0.004466965	shared	gdT
ZGPAT	-0.47327062	0.000373607	0.004455106	shared	gdT
CA5BP1-1	-1.2150073	0.000373196	0.004450772	shared	gdT
NDUFA11	-0.0821339	0.000373114	0.004450355	shared	gdT
ENSG00000284697	-1.05729	0.000372459	0.004443094	shared	gdT
ZNF585B	-0.62702984	0.000372349	0.004442352	shared	gdT
COX8A	-0.11479366	0.000372131	0.004440309	shared	gdT
BAP1	-0.27851403	0.000369115	0.004404873	shared	gdT
ENSG00000285909	-0.28526583	0.000368142	0.004393812	shared	gdT
EEF1E1	-1.0505906	0.000367764	0.004389856	shared	gdT
ZNF263	-0.8254418	0.000367629	0.004388801	shared	gdT
ERCC6L2-AS1	-0.37900275	0.000366498	0.00437585	shared	gdT
PERP	-0.20504205	0.000365987	0.004370306	shared	gdT
SLC22A18	-0.2232269	0.000365558	0.004365729	shared	gdT
ACTA2	-0.25198913	0.000365343	0.004363718	shared	gdT
REXO2	-0.95581824	0.000363951	0.004347644	shared	gdT
C12orf43	-0.76164097	0.000363124	0.004338309	shared	gdT
DPP7	-0.6889312	0.000362804	0.004335036	shared	gdT
UBE2D4	-0.8102789	0.00036174	0.004322868	shared	gdT
PPP1R16B	-0.4406875	0.000360865	0.004312949	shared	gdT
RBM15B	-0.372313	0.000354842	0.004241511	shared	gdT
BNIP3	-0.45752248	0.000354556	0.004238618	shared	gdT
SCO1	-0.33292866	0.00035315	0.004222352	shared	gdT
KMT2C	-0.5135675	0.000352579	0.004216058	shared	gdT
DBI	-0.16585198	0.000352398	0.004214421	shared	gdT
SRGN	-0.44268444	0.00035232	0.004214024	shared	gdT
PRPF31	-0.21925005	0.000351906	0.0042096	shared	gdT
NBPF10	-0.5400055	0.00035144	0.004204561	shared	gdT
CEACAM1	-1.8964018	0.000350536	0.004194277	shared	gdT
GET1	-0.49370384	0.000350484	0.004194191	shared	gdT
CD69	-0.4173023	0.000345209	0.004131583	shared	gdT
ZNF559	-0.63560903	0.000342523	0.004099961	shared	gdT
RAB8B	-0.41734478	0.000339983	0.004070065	shared	gdT
BRPF1	-0.6178512	0.000339006	0.004058891	shared	gdT
ZFP62	-0.8339887	0.000338557	0.00405402	shared	gdT
ENSG00000296268	-0.6241258	0.000338108	0.004049154	shared	gdT
ENSG00000291283	-0.7527369	0.00033746	0.004041908	shared	gdT
ARHGAP9	0.040105596	0.000336341	0.004029022	shared	gdT
ACOX1	0.04262961	0.000332	0.003977523	shared	gdT
C16orf87	-1.2308223	0.000331853	0.003976265	shared	gdT
TAFAZZIN	-0.73560536	0.00033085	0.003964745	shared	gdT
ZNF738	-0.87427926	0.000330044	0.003955594	shared	gdT
GHRLOS	-1.130412	0.000326237	0.003910461	shared	gdT
EPCIP-AS1	-1.6087239	0.000325996	0.003908067	shared	gdT
CSRP1-AS1	-1.1654036	0.000325562	0.003903364	shared	gdT
IL5RA	-0.13186535	0.000325442	0.003902416	shared	gdT
ENSG00000286856	-1.0992935	0.000323451	0.003879028	shared	gdT
PHYH	-0.54955494	0.000323188	0.003876365	shared	gdT
LSM4	-0.21206959	0.000322256	0.003865687	shared	gdT
MED16	-0.46989995	0.000320805	0.003848766	shared	gdT
ARHGAP32	-2.3620138	0.000320378	0.00384413	shared	gdT
CYB561D1	-0.53281456	0.000318699	0.003824464	shared	gdT
ENG	-0.72024775	0.00031818	0.003818724	shared	gdT
SDR39U1	-0.9706427	0.000317168	0.003807067	shared	gdT
COQ7	-0.57817024	0.000315178	0.003783651	shared	gdT
MSH5	-0.9724193	0.00031248	0.00375174	shared	gdT
IRF2BPL	-0.77546865	0.000311139	0.003736116	shared	gdT
GSTCD	-0.4688301	0.000310954	0.003734374	shared	gdT
UBR7	-0.43631148	0.000308817	0.003709175	shared	gdT
SPRY3	-0.72149944	0.000308817	0.003709175	shared	gdT
CCL3-AS1	0.1822949	0.000308702	0.003708741	shared	gdT
TTC9C	-0.48760563	0.000308359	0.003705087	shared	gdT
UBE2Q2P2	-1.3992896	0.000307787	0.003698691	shared	gdT
BBS7	-0.6066746	0.000307673	0.003697789	shared	gdT
DTX2	-1.0784807	0.000307491	0.003696064	shared	gdT
ENSG00000297167	0.33582637	0.000305353	0.003670833	shared	gdT
METTL17	-0.5395669	0.000304515	0.003661228	shared	gdT
WWC2	-1.4068257	0.0002994	0.003600191	shared	gdT
BBS4	-0.41296417	0.000298911	0.003594765	shared	gdT
PIGA	-0.9179766	0.000298489	0.003590148	shared	gdT
CD101	0.19602329	0.000297736	0.003581539	shared	gdT
THEMIS	-0.5401303	0.000297736	0.003581539	shared	gdT
ZNF3	-0.59002507	0.000297315	0.003577392	shared	gdT
MIEF1	-0.30227244	0.000295507	0.003556092	shared	gdT
ARFIP2	-0.6326854	0.000295288	0.0035539	shared	gdT
MED19	-0.18756062	0.000293076	0.003527738	shared	gdT
PYCR2	-0.63271874	0.000291705	0.003511678	shared	gdT
IMPDH1	-0.3910419	0.000290383	0.003496208	shared	gdT
CDADC1	-0.8973724	0.000290275	0.003495351	shared	gdT
TXNL4B	-1.3340759	0.000288787	0.003477875	shared	gdT
E2F4	-0.60514885	0.000288701	0.003477281	shared	gdT
C8orf44-SGK3	-0.78670186	0.000287992	0.003469184	shared	gdT
INPP5D	-0.49894077	0.000286792	0.003455175	shared	gdT
ENSG00000278743	-1.1254535	0.000286066	0.003446869	shared	gdT
ENSG00000291199	-1.0735161	0.000286045	0.003446869	shared	gdT
ENSG00000288018	-1.0532948	0.000285512	0.003441071	shared	gdT
HAPLN3	-0.9471152	0.0002853	0.003438945	shared	gdT
TRAPPC3	-0.19384542	0.00028462	0.003431186	shared	gdT
CEP76	-0.3582422	0.00028462	0.003431186	shared	gdT
PLP2	-0.1724004	0.000282463	0.003406049	shared	gdT
SRF	-0.15055625	0.000281495	0.003394811	shared	gdT
PRKACA	-0.5532069	0.000280656	0.003385124	shared	gdT
EIF2B5	-0.29084682	0.000278298	0.003357115	shared	gdT
CENPF	-0.4355032	0.000278152	0.003355788	shared	gdT
ZNF682	-0.8133611	0.000277696	0.003350707	shared	gdT
CADM1	-1.8267442	0.000276723	0.00333939	shared	gdT
RPF2	-0.21585506	0.000275897	0.00332985	shared	gdT
MSC-AS1	0.06836167	0.000275773	0.003328783	shared	gdT
ENSG00000308356	-1.8924106	0.00027493	0.003319023	shared	gdT
SF3B4	-0.31712463	0.000274314	0.003312013	shared	gdT
PKD2L2-DT	-0.3622178	0.000274232	0.003311446	shared	gdT
PRPSAP1	-0.34379497	0.000274129	0.003310631	shared	gdT
ZNF786	-1.1813464	0.000272964	0.003296975	shared	gdT
ISOC1	-0.41976637	0.000272332	0.003289762	shared	gdT
NOMO2	-0.680355	0.000271417	0.003279128	shared	gdT
GCNT2	-2.277289	0.000270667	0.003270483	shared	gdT
ENSG00000295476	-1.1053783	0.000268649	0.003246518	shared	gdT
ARB2A	-0.51500565	0.000266147	0.003216689	shared	gdT
DCP1B	-1.0224733	0.000264616	0.0031986	shared	gdT
NQO2	-0.17545903	0.0002642	0.00319398	shared	gdT
CAT	-0.014054182	0.000263212	0.003182443	shared	gdT
SLC1A2-AS1	-1.0538937	0.000262857	0.003178559	shared	gdT
IRGM	-1.40703	0.000260738	0.003153333	shared	gdT
TMEM106A	-0.32972622	0.000260152	0.003146649	shared	gdT
ZNF830	-0.60574603	0.000257144	0.003110669	shared	gdT
SUGCT	-1.7370273	0.000257144	0.003110669	shared	gdT
LINC01393	-0.9863416	0.000256354	0.003101906	shared	gdT
SNX12	-0.75955755	0.000252779	0.003059042	shared	gdT
ACTL6A	-0.78168476	0.000252552	0.003056677	shared	gdT
BDH1	-0.5256539	0.000250944	0.003037604	shared	gdT
GSK3A	-0.43552697	0.000250586	0.003033657	shared	gdT
ENSG00000310421	-1.169189	0.000249514	0.003021072	shared	gdT
MAN1A1	-0.32727036	0.000249289	0.003018734	shared	gdT
SDC4	-0.6238274	0.000247365	0.002995823	shared	gdT
TOMM34	-0.27993545	0.000244828	0.002965475	shared	gdT
CEP57L1	-0.8828707	0.000243468	0.002949377	shared	gdT
LPCAT4	-0.24240619	0.0002429	0.002942877	shared	gdT
ENSG00000271533	-0.94189465	0.000242425	0.002937496	shared	gdT
SKIC8	-0.37241176	0.000241914	0.002931682	shared	gdT
IKZF3	-0.36222807	0.000241878	0.002931616	shared	gdT
MUTYH	-0.54829085	0.000240714	0.002917888	shared	gdT
ENSG00000295475	-1.1374196	0.000240478	0.002915405	shared	gdT
CDK10	-0.2704567	0.000239827	0.002907878	shared	gdT
NDFIP2	-0.44757608	0.00023952	0.002904527	shared	gdT
ZBTB26	-1.0270803	0.000239393	0.002903367	shared	gdT
ENSG00000288597	-1.0385836	0.000239321	0.002902864	shared	gdT
DBR1	-0.7538005	0.000238637	0.002894931	shared	gdT
DPY30	-0.67609733	0.000238115	0.002888979	shared	gdT
TMEM35B	-0.33603647	0.000236505	0.002869803	shared	gdT
GARNL3	-1.0113461	0.000235756	0.002861091	shared	gdT
DLGAP1-AS1	-0.07235931	0.000234851	0.002850467	shared	gdT
BBLN	-0.20953678	0.000233878	0.002839023	shared	gdT
BAD	-0.8654087	0.000233507	0.002834889	shared	gdT
STRADA	-0.53133994	0.000233384	0.002833755	shared	gdT
H2BC12	-1.2209915	0.000233331	0.002833477	shared	gdT
ACAA2	-0.06266133	0.000231908	0.002816561	shared	gdT
ZSCAN30	-0.47716078	0.000231051	0.002806515	shared	gdT
GTF2H3	-0.8336991	0.00023072	0.00280285	shared	gdT
MAP1A	-1.1501226	0.000230563	0.002801304	shared	gdT
ABT1	-0.5354763	0.00022611	0.002747547	shared	gdT
ZYX	-0.010562611	0.000226041	0.002747069	shared	gdT
MT-ND1	-0.20211695	0.000225529	0.002741193	shared	gdT
ILK	-0.2870196	0.000224728	0.002731813	shared	gdT
STEEP1	-0.8672367	0.000224032	0.0027237	shared	gdT
ENSG00000289564	-0.58858615	0.000222208	0.002701867	shared	gdT
PLPP3	-1.0004696	0.000219347	0.002667435	shared	gdT
ENSG00000309856	-0.5758049	0.000219098	0.002664747	shared	gdT
BRCA2	-0.68860567	0.000218038	0.002652191	shared	gdT
POLR3D	-0.64064187	0.00021784	0.00265012	shared	gdT
CHAMP1	-0.91606814	0.000217592	0.002647449	shared	gdT
LPP	-0.54139286	0.000214853	0.00261446	shared	gdT
EFCAB11	-0.2463323	0.000212792	0.002589711	shared	gdT
SLC2A4RG	-0.17334777	0.000212759	0.002589651	shared	gdT
TMUB2	-0.8507237	0.000212453	0.00258625	shared	gdT
ACTR8	-0.48066354	0.000211873	0.002579521	shared	gdT
LINC02631	-0.6452329	0.000210685	0.002565393	shared	gdT
ENSG00000225218	-1.4191114	0.000210685	0.002565393	shared	gdT
MBIP	-0.6984288	0.000207412	0.002526512	shared	gdT
TMCO3	-0.31716385	0.000207207	0.002524341	shared	gdT
MSH3	0.03168359	0.000206593	0.002517189	shared	gdT
LINC00667	-0.5863519	0.000205543	0.002504714	shared	gdT
TOR1B	-0.4875044	0.000205324	0.002502369	shared	gdT
CCDC28A	-0.28120276	0.000204591	0.002493756	shared	gdT
DUS3L	-0.76174897	0.000204575	0.002493756	shared	gdT
ATP6V0A1	-1.1760985	0.000203163	0.002476991	shared	gdT
REX1BD	-0.25639504	0.000203148	0.002476991	shared	gdT
LINC01801	-0.723982	0.000202699	0.002471976	shared	gdT
ADORA2A	-0.64651054	0.000202376	0.002468344	shared	gdT
ENSG00000230490	0.082906716	0.000201468	0.002457593	shared	gdT
SLC35A2	-1.3348975	0.000199893	0.002438695	shared	gdT
ZDHHC24	-1.1198306	0.000199756	0.002437337	shared	gdT
LINC00938	-0.3092691	0.000199087	0.00242949	shared	gdT
ENDOV	-1.3394717	0.000198966	0.002428322	shared	gdT
MMP24	-0.87061894	0.000198738	0.00242586	shared	gdT
AUP1	-0.08881302	0.000198632	0.002424878	shared	gdT
ATP8B1	-0.551547	0.000198314	0.002421311	shared	gdT
MED9	-0.79234326	0.000197846	0.002415906	shared	gdT
SCAF1	-0.6426725	0.000197515	0.002412167	shared	gdT
TMEM222	-0.3096722	0.000197379	0.002410823	shared	gdT
SLC41A3	-0.54986733	0.000197274	0.002409848	shared	gdT
ATRX	-0.40906042	0.000196973	0.002406485	shared	gdT
LINC02937	0.1518238	0.000196673	0.002403126	shared	gdT
CLN8	-0.5495059	0.000196238	0.002398125	shared	gdT
CHD1-DT	-0.6416557	0.000195984	0.002395326	shared	gdT
PREX1	-0.49174264	0.000195729	0.00239253	shared	gdT
SPATA2L	-0.9290168	0.000194969	0.002383543	shared	gdT
POLR2D	-0.54866815	0.000194791	0.002381669	shared	gdT
NEK11	-1.4881058	0.000194612	0.002379796	shared	gdT
ENSG00000291100	-0.41016662	0.000194286	0.002376109	shared	gdT
INKA2	-0.6746687	0.000193117	0.002362124	shared	gdT
ENSG00000259539	-1.2785445	0.000193102	0.002362124	shared	gdT
FERRY3	-0.61427164	0.000192719	0.002357868	shared	gdT
ID2	0.18116511	0.000192352	0.002353674	shared	gdT
ATP6V0E2	-0.51589465	0.000191838	0.002347692	shared	gdT
GCC1	-0.7257379	0.000190902	0.002336541	shared	gdT
PAK3	-1.9822057	0.000190334	0.002329887	shared	gdT
SLC12A9	-0.6763495	0.000189912	0.002325029	shared	gdT
NCKAP1	-1.8319714	0.000189419	0.002319293	shared	gdT
GK5	-0.49827546	0.000188898	0.002313216	shared	gdT
ZNF516	-1.6271951	0.00018887	0.002313162	shared	gdT
RIOK2	-0.57156897	0.000188682	0.002311163	shared	gdT
GRWD1	-0.6972663	0.00018776	0.002300174	shared	gdT
ZNF641	-0.31426737	0.000186743	0.002288008	shared	gdT
SEPSECS	-0.8537181	0.0001866	0.002286554	shared	gdT
ENSG00000272800	-0.9522199	0.000186372	0.002284052	shared	gdT
ZNF780A	-0.77505225	0.000186172	0.002281901	shared	gdT
ENSG00000237188	-1.0869169	0.000185646	0.002275742	shared	gdT
PYROXD1	0.05436582	0.000185589	0.00227534	shared	gdT
IRGQ	-1.1446217	0.000185121	0.002269893	shared	gdT
VPS29	-0.1716356	0.000183793	0.002253903	shared	gdT
AP5Z1	-0.6721215	0.000182502	0.002238361	shared	gdT
CSRP1	-0.2543312	0.00018115	0.002222068	shared	gdT
EMC2	-0.1587097	0.000181052	0.002221164	shared	gdT
CDKL3	-1.406877	0.000179188	0.00219857	shared	gdT
TRMT6	-0.6369979	0.000177082	0.00217302	shared	gdT
CHRAC1	-0.6047485	0.000176553	0.002166804	shared	gdT
ABRAXAS2	-0.6706929	0.000176187	0.002162597	shared	gdT
ACTR1B	-0.4723213	0.000175633	0.002156078	shared	gdT
EIF2B1	-0.42132938	0.000172901	0.002122816	shared	gdT
TCEAL4	-0.8395197	0.000172808	0.00212195	shared	gdT
TTLL11	-0.51330745	0.000172702	0.002120921	shared	gdT
UTP25	-0.115196064	0.000172503	0.002118751	shared	gdT
NOC2L	-0.36533687	0.000171181	0.002102791	shared	gdT
ZNF653	-1.0340751	0.000170655	0.002096602	shared	gdT
CARMIL2	-0.26409754	0.000170576	0.002095907	shared	gdT
HEXB	-0.38615984	0.000170419	0.002094245	shared	gdT
ENSG00000272980	-1.7534449	0.000170157	0.002091296	shared	gdT
YIPF3	-0.18625952	0.000170065	0.002090441	shared	gdT
RNF216P1	-1.0845385	0.000169686	0.002086052	shared	gdT
CORO1C	-0.3413671	0.000169464	0.002083595	shared	gdT
RRAGC-DT	-1.5109742	0.00016867	0.002074103	shared	gdT
LINC01215	-0.8717223	0.000167183	0.002056081	shared	gdT
ANKRD18A	-2.7290554	0.000167067	0.002054923	shared	gdT
RNF31	-0.5824717	0.000166913	0.002053292	shared	gdT
HELLS	-0.60392994	0.000166194	0.002044717	shared	gdT
ENSG00000278730	-0.63502806	0.000165657	0.002038374	shared	gdT
IDH3B	-0.22495599	0.000164969	0.00203017	shared	gdT
MBP	-0.4320204	0.000164562	0.002025431	shared	gdT
METTL3	-0.9289497	0.000164435	0.002024133	shared	gdT
TMEM214	-0.5765446	0.00016326	0.002009928	shared	gdT
RUVBL1	-0.44644785	0.000163159	0.00200895	shared	gdT
HSF2	-0.6331881	0.00016287	0.002005649	shared	gdT
COPZ1	-0.24603164	0.000162832	0.002005446	shared	gdT
OCIAD2	-0.2424391	0.000161493	0.001989213	shared	gdT
DCTD	-0.24561949	0.000160103	0.001972341	shared	gdT
ARHGEF18-AS1	-1.279975	0.000159905	0.001970162	shared	gdT
SLC14A1	0.071455196	0.000159757	0.001968593	shared	gdT
LAMTOR5	-0.3121495	0.000159646	0.001967481	shared	gdT
ATAT1	-1.2176381	0.000159338	0.001963941	shared	gdT
ENSG00000232347	-0.8879747	0.000158773	0.001957229	shared	gdT
COQ10A	-0.3817863	0.000157916	0.001946923	shared	gdT
FANCL	0.07977766	0.000157855	0.001946424	shared	gdT
UTP14A	-0.6305547	0.000156312	0.001927656	shared	gdT
ANKRD42-DT	-1.185554	0.000156167	0.001926119	shared	gdT
USF1	-0.9995847	0.000156155	0.001926119	shared	gdT
ZNF514	-0.72917086	0.000155974	0.001924238	shared	gdT
KXD1	-0.28301984	0.000155781	0.001922109	shared	gdT
ENPP7P1	-0.6781968	0.000155444	0.0019182	shared	gdT
AIP	-0.00673032	0.000155348	0.001917264	shared	gdT
PUS10	-0.5310705	0.00015482	0.001910996	shared	gdT
POLR2K	-0.56082183	0.000154593	0.001908438	shared	gdT
EIF4G2	-0.38024577	0.000153745	0.001898226	shared	gdT
MAP3K8	-0.122847944	0.000153246	0.00189231	shared	gdT
ENSG00000303713	-1.1994238	0.000153222	0.001892264	shared	gdT
MAP9	-0.42206267	0.000152926	0.001888851	shared	gdT
ATP5MF	-0.35458663	0.000151723	0.001874231	shared	gdT
LINC01684	-0.974154	0.000151335	0.001869689	shared	gdT
SLFNL1-AS1	-0.99464744	0.000151241	0.001868775	shared	gdT
DHTKD1	-0.54798305	0.000148246	0.001832001	shared	gdT
ARHGAP27	-0.35187355	0.000148039	0.001829683	shared	gdT
STK17B	-0.49160397	0.000147706	0.001825809	shared	gdT
GMFB	-0.5871705	0.00014594	0.001804208	shared	gdT
SMYD4	-0.6234306	0.000144867	0.001791178	shared	gdT
ATP6V0D1-DT	-1.4564153	0.000143399	0.001773268	shared	gdT
DLEU7	-2.0396051	0.000143154	0.00177047	shared	gdT
ZNF785	-0.89066285	0.000142732	0.001765478	shared	gdT
ZNF302	-0.72479117	0.000142112	0.001758036	shared	gdT
PTGR3	-0.41756776	0.000142068	0.001757719	shared	gdT
CTDNEP1	-0.46584153	0.000141913	0.001756036	shared	gdT
LINC01376	-0.8065442	0.000141582	0.001752172	shared	gdT
DNMBP	-0.4576229	0.000140868	0.001743561	shared	gdT
SLC39A6	-0.25192246	0.000140561	0.001739994	shared	gdT
DVL3	-0.28708997	0.000140496	0.00173941	shared	gdT
LSM1	-0.5028684	0.000140037	0.00173396	shared	gdT
SPOPL-DT	-1.026549	0.000139482	0.001727315	shared	gdT
ZNF740	-0.6898621	0.0001392	0.001724047	shared	gdT
WSB2	-1.1182961	0.000139092	0.001722931	shared	gdT
PSMB6	-0.29270017	0.00013881	0.001719671	shared	gdT
LINC01725	-1.3046131	0.000138249	0.001712945	shared	gdT
MMD	-0.42160338	0.000137283	0.001701198	shared	gdT
MGAT2	-0.9329224	0.00013692	0.001696918	shared	gdT
QTRT2	-0.21137847	0.000134465	0.001666711	shared	gdT
PCNA	-0.28053916	0.000133493	0.001654875	shared	gdT
GTF2IRD2	-0.35379723	0.000133295	0.001652639	shared	gdT
IFT52	-0.69408494	0.000133212	0.001651824	shared	gdT
RIPK2	-0.38925892	0.000132724	0.00164599	shared	gdT
RDH13	-0.3099851	0.000131969	0.001636847	shared	gdT
CEP72	-0.8348181	0.000131475	0.001630935	shared	gdT
POLD4	-0.083914556	0.000131045	0.001625805	shared	gdT
RNF146	-0.4371818	0.000131014	0.001625637	shared	gdT
PRR7	-0.9056938	0.000130942	0.001624961	shared	gdT
SEMA4F	-0.6913971	0.00012972	0.001610002	shared	gdT
NUFIP1	-0.24902622	0.000129557	0.0016082	shared	gdT
ENSG00000228509	-0.26977244	0.000129203	0.001604015	shared	gdT
ZNF704	-2.1579545	0.00012877	0.00159884	shared	gdT
ENSG00000310074	-0.15466322	0.000128337	0.00159368	shared	gdT
GNAS	-0.42700103	0.000128327	0.00159368	shared	gdT
TXNRD2	-0.63227016	0.000127816	0.001587626	shared	gdT
ENSG00000250264	-1.280057	0.000126939	0.001576935	shared	gdT
DAD1	-0.26719144	0.000126859	0.001576155	shared	gdT
ANGEL1	-0.82336515	0.000126423	0.001570941	shared	gdT
PLOD3	-0.5176544	0.000126334	0.001570041	shared	gdT
KLHL26	-0.5902622	0.000125113	0.00155507	shared	gdT
DMAP1	-0.49811998	0.000124594	0.001548828	shared	gdT
BPGM	-0.57479596	0.000123321	0.001533206	shared	gdT
ZNF567	-0.48132965	0.000123321	0.001533206	shared	gdT
PQBP1	-0.23528317	0.000123283	0.001533128	shared	gdT
TOMM40	-0.6957047	0.000121802	0.001514918	shared	gdT
ATPAF1	-0.49577364	0.000121402	0.001510132	shared	gdT
FBXO8	-0.3508356	0.000120774	0.001502526	shared	gdT
NDUFA2	-0.5382773	0.000120188	0.001495426	shared	gdT
ENSG00000289156	-0.81053865	0.00011951	0.001487189	shared	gdT
SLC4A10	-2.1469874	0.000119341	0.001485283	shared	gdT
ENSG00000249141	-1.6038376	0.000119116	0.00148268	shared	gdT
POLM	-0.73176116	0.000118082	0.001469996	shared	gdT
P4HTM	-0.525832	0.000117989	0.001469034	shared	gdT
PMS2P3-1	-0.5030024	0.000117905	0.001468188	shared	gdT
IL18BP	-1.1778151	0.000117028	0.001457453	shared	gdT
MAFK	-1.0815822	0.000116605	0.001452381	shared	gdT
MMGT1	-0.27852157	0.000116541	0.001451772	shared	gdT
ENSG00000236255	-0.94047755	0.000115201	0.001435264	shared	gdT
IRAK1	-0.2832799	0.000114622	0.001428238	shared	gdT
RGS13	-0.11695678	0.000114486	0.00142674	shared	gdT
RAD54B	-1.3745735	0.000114135	0.001422553	shared	gdT
FAM24B	-0.56162375	0.000113696	0.001417259	shared	gdT
AAR2	-0.39970908	0.000113356	0.001413209	shared	gdT
TTC7B	-1.292884	0.000113231	0.001411837	shared	gdT
DRAM1	-0.63689995	0.000112679	0.001405141	shared	gdT
C2CD2	-1.0564618	0.000112519	0.001403333	shared	gdT
RPE	-0.54086375	0.000112484	0.001403076	shared	gdT
ETFB	-0.2677057	0.000111301	0.001388512	shared	gdT
ENSG00000298460	-1.020645	0.000111003	0.001384976	shared	gdT
ZNF330	-0.9123287	0.000110688	0.001381231	shared	gdT
FAM217B	-0.53849703	0.000110096	0.00137402	shared	gdT
NRBF2	-0.32922825	0.000109334	0.001364689	shared	gdT
RLIG1	-0.9067126	0.00010862	0.001355952	shared	gdT
E4F1	-0.7440709	0.000108474	0.001354312	shared	gdT
ENSG00000291091	-0.9705826	0.000108012	0.001348725	shared	gdT
SLC29A3	-0.6570723	0.000107978	0.001348476	shared	gdT
FIRRM	-1.318666	0.000107544	0.00134323	shared	gdT
ENSG00000290576	-0.8996946	0.000107408	0.00134171	shared	gdT
SPPL2B	-0.63943934	0.000107052	0.00133744	shared	gdT
LINC00954	-1.226386	0.000107026	0.0013373	shared	gdT
NHP2	-0.3141566	0.000106849	0.001335258	shared	gdT
FAM174A	-0.714028	0.000106394	0.001329745	shared	gdT
MAP3K14-AS1	-1.0245574	0.000106167	0.001327084	shared	gdT
HAUS3	-0.37940446	0.00010584	0.001323172	shared	gdT
NOC3L	-0.19183785	0.000105815	0.001323033	shared	gdT
SLC27A1	-0.5078257	0.000105672	0.00132143	shared	gdT
BRI3BP	-0.5090522	0.000105597	0.001320664	shared	gdT
ENSG00000307746	-1.1182733	0.000105347	0.001317707	shared	gdT
CHPT1	-0.048559863	0.000105239	0.001316527	shared	gdT
MED24	-0.2505219	0.000105164	0.001315764	shared	gdT
ENSG00000306199	-0.8817768	0.000104906	0.001312714	shared	gdT
GZMK	-1.1561025	0.000104632	0.001309463	shared	gdT
RPAP1	-0.84613943	0.000103389	0.001294072	shared	gdT
EXOSC6	-0.39416423	0.000102719	0.001285863	shared	gdT
ENSG00000303745	-0.75628585	0.000101933	0.001276186	shared	gdT
RANBP2	-0.4593068	0.000101481	0.001270701	shared	gdT
RSAD1	-0.7146692	0.000101248	0.00126795	shared	gdT
ZNF331	-0.47141978	0.000100712	0.001261398	shared	gdT
ADSL	-0.4383359	0.000100472	0.001258566	shared	gdT
HELZ2	-0.6884652	0.000100154	0.001254745	shared	gdT
ZNF384	-0.3932646	0.000100098	0.001254214	shared	gdT
EPHX2	-1.1567535	9.93E-05	0.001244464	shared	gdT
FBF1	-0.872734	9.90E-05	0.001241176	shared	gdT
LINC02976	-1.2089596	9.86E-05	0.00123544	shared	gdT
SLC35E4	-1.484939	9.84E-05	0.001233251	shared	gdT
AHSA1	0.018398792	9.81E-05	0.001229795	shared	gdT
TCAF1	-0.58517784	9.80E-05	0.001229275	shared	gdT
DUSP6	-0.7112099	9.78E-05	0.001226511	shared	gdT
CPSF3	-0.4665987	9.77E-05	0.00122531	shared	gdT
TICAM1	-0.8735358	9.71E-05	0.001218287	shared	gdT
UNC50	-0.54261845	9.70E-05	0.001217384	shared	gdT
STAP1	-1.6957703	9.69E-05	0.001215998	shared	gdT
COPB2-DT	-0.79875714	9.68E-05	0.001215193	shared	gdT
NCKIPSD	-1.5158703	9.56E-05	0.001200275	shared	gdT
DIP2C	-0.58782274	9.53E-05	0.001196049	shared	gdT
RPS3	-0.39666694	9.52E-05	0.001195542	shared	gdT
C18orf32	-0.21683306	9.48E-05	0.001190668	shared	gdT
SLC66A3	-0.4266402	9.47E-05	0.001189784	shared	gdT
PDSS1	-0.8387934	9.47E-05	0.001188806	shared	gdT
SCML1	-2.567926	9.41E-05	0.00118151	shared	gdT
ASTE1	-0.51918095	9.39E-05	0.001180163	shared	gdT
BARD1	-0.054612163	9.39E-05	0.001179474	shared	gdT
ENSG00000304569	-0.7482137	9.36E-05	0.001175972	shared	gdT
FUT10	-0.7891261	9.31E-05	0.001169589	shared	gdT
TFB2M	-1.4126753	9.26E-05	0.001163423	shared	gdT
ARID3A	-0.4172181	9.25E-05	0.00116228	shared	gdT
ENSG00000294638	-0.7334255	9.23E-05	0.001160954	shared	gdT
LINC00910	-0.17794725	9.22E-05	0.001158981	shared	gdT
ENSG00000235979	-0.34927064	9.21E-05	0.00115775	shared	gdT
ERMARD	-0.3099309	9.16E-05	0.001152286	shared	gdT
ATIC	-0.16724852	9.11E-05	0.001145933	shared	gdT
MRPS30	-0.2852206	9.08E-05	0.001142616	shared	gdT
THAP4	-0.4512926	9.07E-05	0.001140855	shared	gdT
RTN4RL1	-1.5570031	8.97E-05	0.00112914	shared	gdT
FAM199X	-0.23748928	8.95E-05	0.001126229	shared	gdT
LINC00265	-0.65252024	8.94E-05	0.0011253	shared	gdT
TADA3	-0.14419039	8.93E-05	0.001123744	shared	gdT
MTX3	-0.31637108	8.86E-05	0.001116111	shared	gdT
ENSG00000295948	-1.3599187	8.83E-05	0.001111454	shared	gdT
PTPMT1	-1.0857495	8.79E-05	0.001107258	shared	gdT
C22orf39	-1.0249501	8.69E-05	0.001095167	shared	gdT
MTHFD2L	-1.4713657	8.69E-05	0.001094788	shared	gdT
EIF1AD	-0.3896621	8.67E-05	0.001092397	shared	gdT
CCDC144A	-0.5917184	8.67E-05	0.001091931	shared	gdT
PIPOX	-1.2817322	8.66E-05	0.001091931	shared	gdT
TMEM209	-0.7128694	8.65E-05	0.001090825	shared	gdT
KDELR1	-0.35032848	8.64E-05	0.001088704	shared	gdT
COQ4	-0.65856624	8.62E-05	0.001086239	shared	gdT
CHST15	-2.8110054	8.61E-05	0.001085689	shared	gdT
ATP5PO	-0.17912205	8.57E-05	0.001081411	shared	gdT
TRMU	-0.7388387	8.55E-05	0.001078357	shared	gdT
TAOK2	-0.17270532	8.54E-05	0.001077811	shared	gdT
UBIAD1	-0.6271338	8.50E-05	0.001072359	shared	gdT
ZNF626	-0.5502216	8.50E-05	0.001072073	shared	gdT
NCK1-DT	-1.1103793	8.47E-05	0.001069472	shared	gdT
TNFRSF10D	-1.4022195	8.44E-05	0.001065852	shared	gdT
RNF123	-0.5831507	8.36E-05	0.001054949	shared	gdT
STUB1	-0.36022863	8.35E-05	0.001053738	shared	gdT
MTRF1	-1.0205933	8.34E-05	0.001053034	shared	gdT
REL	-0.51650804	8.32E-05	0.001050982	shared	gdT
ZNF439	-1.3514891	8.27E-05	0.001044234	shared	gdT
SSX2IP	-0.69562703	8.25E-05	0.001041613	shared	gdT
ENSG00000290073	-0.7073119	8.23E-05	0.001039499	shared	gdT
AARS2	-0.3845271	8.22E-05	0.001039054	shared	gdT
ZNF227	-1.0796162	8.17E-05	0.001032627	shared	gdT
WDR76	-1.4256101	8.15E-05	0.001030447	shared	gdT
TIMM10B	-0.68146855	8.15E-05	0.001029924	shared	gdT
ZNF286A	-1.3301538	8.04E-05	0.001015935	shared	gdT
BRIP1	-0.7592948	8.01E-05	0.00101273	shared	gdT
SCGB2B2	-1.072256	7.99E-05	0.001010021	shared	gdT
NDUFAF4	-0.57875353	7.98E-05	0.001009264	shared	gdT
SETD4	-0.5684406	7.96E-05	0.001006807	shared	gdT
HAVCR2	-0.482955	7.93E-05	0.001003064	shared	gdT
BCL2A1	-0.48564875	7.84E-05	0.000992129	shared	gdT
COX5A	-0.21409175	7.84E-05	0.000992023	shared	gdT
LINC02615	-0.85823584	7.84E-05	0.000991916	shared	gdT
OPRM1	-0.8840218	7.83E-05	0.000990933	shared	gdT
ZNF623	-0.31513083	7.81E-05	0.000988915	shared	gdT
CRELD2	-0.59858054	7.81E-05	0.00098857	shared	gdT
PANX1	-0.5989203	7.77E-05	0.000983467	shared	gdT
CNIH4	-0.40353417	7.76E-05	0.000982254	shared	gdT
RILPL1	-0.78146833	7.68E-05	0.000972942	shared	gdT
GOT1	-0.124225445	7.62E-05	0.000965345	shared	gdT
ATF7IP	-0.5144005	7.59E-05	0.000961516	shared	gdT
ENSG00000262837	-0.91205883	7.57E-05	0.000958936	shared	gdT
ENSG00000291224	-0.87671447	7.50E-05	0.00095014	shared	gdT
DNAJA3	-0.7689588	7.49E-05	0.000949807	shared	gdT
C5orf22	-0.27251056	7.48E-05	0.000948098	shared	gdT
AFG3L1P	-0.6314732	7.48E-05	0.00094792	shared	gdT
BIRC6	-0.52074903	7.47E-05	0.000947053	shared	gdT
ENSG00000229321	-1.4337969	7.42E-05	0.000941316	shared	gdT
ENSG00000287426	-1.9684992	7.41E-05	0.000940228	shared	gdT
SUGT1P3	-0.32192856	7.37E-05	0.000935058	shared	gdT
MTHFD1	-0.3112314	7.37E-05	0.000934882	shared	gdT
AKR1A1	-0.4237904	7.34E-05	0.000931242	shared	gdT
PGAP2	-0.9576939	7.31E-05	0.000927765	shared	gdT
ENSG00000230515	-0.5399105	7.30E-05	0.000926692	shared	gdT
SMDT1	-0.17979448	7.24E-05	0.000919065	shared	gdT
PIAS4	-0.43386912	7.23E-05	0.000918372	shared	gdT
RNASEH2C	-0.46074706	7.23E-05	0.000917457	shared	gdT
DRAM2	-0.7644999	7.20E-05	0.000914398	shared	gdT
SUMO3	-0.70071185	7.18E-05	0.000912381	shared	gdT
GM2A	-0.85193795	7.18E-05	0.000912208	shared	gdT
ZKSCAN2-DT	-0.9962687	7.15E-05	0.000907771	shared	gdT
PCED1A	-0.7269254	7.12E-05	0.00090423	shared	gdT
SMBD1P	-0.91143775	7.11E-05	0.000902964	shared	gdT
PPIEL-1	-1.3108531	7.09E-05	0.000901626	shared	gdT
SERTAD1	-0.105282605	7.07E-05	0.000898035	shared	gdT
OTUD6B	-0.28960532	7.06E-05	0.000897648	shared	gdT
ENSG00000285851	-0.5228345	7.05E-05	0.0008961	shared	gdT
NOP9	-0.6060349	7.04E-05	0.000895061	shared	gdT
ARL3	-0.5326988	7.03E-05	0.000893517	shared	gdT
TBCEL	-1.086434	7.01E-05	0.000891976	shared	gdT
PLEK	-0.29570258	7.00E-05	0.000890797	shared	gdT
GDE1	-0.3153454	6.98E-05	0.000888397	shared	gdT
SLC25A28	-0.4302287	6.98E-05	0.000888157	shared	gdT
CCDC25	-0.40856925	6.92E-05	0.000881187	shared	gdT
ZNF557	-0.9534414	6.89E-05	0.000877247	shared	gdT
PTK2	-2.6704772	6.87E-05	0.000874456	shared	gdT
TMEM109	-0.2729521	6.82E-05	0.000868501	shared	gdT
GPATCH3	-0.60987973	6.76E-05	0.000860978	shared	gdT
TAPT1-AS1	-1.3945029	6.76E-05	0.000860745	shared	gdT
TXNDC5	-0.70349616	6.76E-05	0.000860442	shared	gdT
NEK10	-0.37467894	6.71E-05	0.000854508	shared	gdT
MTPAP	-0.6928716	6.69E-05	0.000852684	shared	gdT
TMEM18	-0.9343569	6.66E-05	0.00084914	shared	gdT
DYRK3	-0.66301423	6.65E-05	0.000847878	shared	gdT
CAPS2	-0.5681324	6.65E-05	0.000846892	shared	gdT
ZNF25	-0.75693065	6.64E-05	0.000846662	shared	gdT
PRKAR1B	-0.6900261	6.60E-05	0.000840818	shared	gdT
ZNF226	-0.9875983	6.56E-05	0.000836709	shared	gdT
SNX17	-0.32681507	6.56E-05	0.000836142	shared	gdT
TRIOBP	-0.6300628	6.54E-05	0.000834627	shared	gdT
ZNF324	-0.47066268	6.54E-05	0.0008344	shared	gdT
EIF2B4	-0.54211706	6.51E-05	0.000831063	shared	gdT
DCAF12	-1.083385	6.51E-05	0.00083104	shared	gdT
ENSG00000256448	-0.6042807	6.51E-05	0.000830343	shared	gdT
MRPL48	-0.8031998	6.42E-05	0.00081946	shared	gdT
SLC24A1	-0.8312928	6.41E-05	0.000818638	shared	gdT
ZNF510	-1.3211796	6.40E-05	0.000816687	shared	gdT
PLAGL2	-0.581904	6.39E-05	0.000816333	shared	gdT
SGTA	-0.33598277	6.39E-05	0.000815647	shared	gdT
MCRS1	-0.6844247	6.38E-05	0.00081463	shared	gdT
GSKIP	-0.6081788	6.37E-05	0.000814011	shared	gdT
DNAJC16	-0.71903056	6.37E-05	0.000813724	shared	gdT
H2AZ2-DT	-0.91793865	6.37E-05	0.000813239	shared	gdT
SKAP1-AS2	-0.4093023	6.34E-05	0.000809981	shared	gdT
MRPL22	-0.48600355	6.30E-05	0.000805621	shared	gdT
SCYL1	-0.49787703	6.27E-05	0.000801805	shared	gdT
ST3GAL4	-0.8782936	6.26E-05	0.000799827	shared	gdT
ALOX12P2-1	-0.64535576	6.26E-05	0.000799827	shared	gdT
ZCRB1	-0.25494146	6.22E-05	0.000795237	shared	gdT
HMGA1	-0.20207737	6.22E-05	0.000794956	shared	gdT
SMIM10L1	-0.63235384	6.15E-05	0.000786176	shared	gdT
SPRYD3	-0.14347166	6.10E-05	0.0007799	shared	gdT
GATC	-1.0079373	6.08E-05	0.000778036	shared	gdT
SLC12A7	-1.4883761	6.07E-05	0.000776684	shared	gdT
ZNF839	-0.9361798	6.03E-05	0.000772241	shared	gdT
ENSG00000301130	-0.6755277	6.00E-05	0.000768135	shared	gdT
LAMTOR1	-0.54429966	5.96E-05	0.000762244	shared	gdT
SMC2	-0.30008882	5.95E-05	0.000761166	shared	gdT
TRAFD1	-0.34459168	5.90E-05	0.000755695	shared	gdT
ALG8	-1.0229557	5.83E-05	0.000746349	shared	gdT
LRRC1	-0.640757	5.82E-05	0.00074584	shared	gdT
PSTK	-1.2247722	5.79E-05	0.000741807	shared	gdT
GUSB	-0.447952	5.77E-05	0.000739485	shared	gdT
ZNF525	-0.8712215	5.76E-05	0.000738377	shared	gdT
AHCY	-0.6743251	5.75E-05	0.000736427	shared	gdT
UBC	-0.18996124	5.74E-05	0.000735443	shared	gdT
GNPTG	-0.26268995	5.70E-05	0.000731164	shared	gdT
ENSG00000261435	-0.26276815	5.65E-05	0.000724532	shared	gdT
RAB4A	-0.44700664	5.59E-05	0.000717194	shared	gdT
RBMX2	-1.0857168	5.58E-05	0.000715589	shared	gdT
BUD13	-0.7061367	5.57E-05	0.000714398	shared	gdT
C1orf21	-0.2978798	5.55E-05	0.000711749	shared	gdT
ENSG00000310372	-0.94905454	5.51E-05	0.000707368	shared	gdT
PLRG1	-0.8134842	5.46E-05	0.000700769	shared	gdT
ATP1A1-AS1	-0.6329292	5.43E-05	0.000696909	shared	gdT
TP53I11	-0.24715154	5.43E-05	0.000696318	shared	gdT
ENSG00000243305	-0.65414536	5.42E-05	0.000695613	shared	gdT
NINL	-1.4028863	5.42E-05	0.000695593	shared	gdT
ZC2HC1A	-2.573644	5.42E-05	0.000695459	shared	gdT
CEP97	-0.53952676	5.41E-05	0.000694357	shared	gdT
ENSG00000124593	-1.0589834	5.40E-05	0.000693369	shared	gdT
UTP3	-0.7182581	5.38E-05	0.000691588	shared	gdT
ENSG00000287377	-1.6949393	5.38E-05	0.000691569	shared	gdT
SH2D3A	-0.66532415	5.38E-05	0.000690868	shared	gdT
MOGS	-0.55031866	5.38E-05	0.000690679	shared	gdT
CTCF-DT	-0.62798226	5.37E-05	0.000690093	shared	gdT
ENSG00000276216	-0.9182956	5.37E-05	0.000690093	shared	gdT
ENSG00000298773	-0.8471206	5.35E-05	0.000688018	shared	gdT
ACCS	-0.9036565	5.33E-05	0.000685518	shared	gdT
MAP3K12	-0.46118152	5.28E-05	0.000679445	shared	gdT
SLCO5A1	-0.5839249	5.28E-05	0.000678311	shared	gdT
FAM234A	-1.2735299	5.26E-05	0.000676066	shared	gdT
CHMP2A	-0.3236081	5.22E-05	0.000671672	shared	gdT
RDH11	-0.42098367	5.21E-05	0.000670275	shared	gdT
ATG9A	-0.9673662	5.13E-05	0.00066057	shared	gdT
ZNF428	-0.7229509	5.13E-05	0.00066028	shared	gdT
PSMB10	-0.30155766	5.11E-05	0.000657442	shared	gdT
PEX7	-0.5951336	5.07E-05	0.000652679	shared	gdT
ECH1	-0.12222762	5.07E-05	0.000652338	shared	gdT
ATP6V0C	0.051562123	5.07E-05	0.000652266	shared	gdT
RPS27L	-0.057857737	5.06E-05	0.000650907	shared	gdT
PSMA4	-0.13944955	5.03E-05	0.000647414	shared	gdT
SRP14-DT	-0.9182652	5.02E-05	0.000646276	shared	gdT
PLBD2	-0.3909565	5.02E-05	0.000646045	shared	gdT
HCCS-DT	-1.040227	5.01E-05	0.000645601	shared	gdT
ENSG00000286129	-0.43779302	5.01E-05	0.000645317	shared	gdT
RPP38	-0.8658955	5.01E-05	0.000645086	shared	gdT
L3MBTL1	-0.58940715	4.95E-05	0.000637354	shared	gdT
ENSG00000279277	-0.6970926	4.90E-05	0.000631894	shared	gdT
MAPK13	-0.2635055	4.89E-05	0.000630887	shared	gdT
APRT	-0.099731304	4.87E-05	0.000627754	shared	gdT
ENSG00000264324	-1.1016976	4.83E-05	0.000623298	shared	gdT
PDCD5	-0.5538397	4.80E-05	0.00061882	shared	gdT
NADK2	-0.11239309	4.75E-05	0.000613308	shared	gdT
NAXD	-0.89286405	4.74E-05	0.00061147	shared	gdT
BAX	-0.39353406	4.71E-05	0.000607675	shared	gdT
NHLRC3	-0.5485856	4.68E-05	0.000603852	shared	gdT
BMERB1	-0.77814955	4.68E-05	0.000603852	shared	gdT
CCDC136	-0.7792289	4.68E-05	0.000603852	shared	gdT
BAK1	-0.74918056	4.67E-05	0.000603002	shared	gdT
GALT	-0.5992082	4.67E-05	0.000602536	shared	gdT
RPP30	-0.65088737	4.66E-05	0.000602369	shared	gdT
PGAM1	-0.24945885	4.66E-05	0.000602302	shared	gdT
MSTO1	-1.0285827	4.65E-05	0.000600842	shared	gdT
CHMP1A	-0.30237547	4.63E-05	0.000598643	shared	gdT
PPP2CB	-0.3072866	4.63E-05	0.000597834	shared	gdT
LAPTM4B	-0.8552649	4.63E-05	0.000597834	shared	gdT
WDR12	-1.1733234	4.62E-05	0.000597207	shared	gdT
UBE2Q2P1-1	-1.239716	4.62E-05	0.000597189	shared	gdT
ALG1	-1.2402904	4.60E-05	0.000594806	shared	gdT
TANK-AS1	-1.0513062	4.55E-05	0.000588814	shared	gdT
RNF167	-0.40728584	4.52E-05	0.000584038	shared	gdT
RANBP1	-0.17865676	4.48E-05	0.000579732	shared	gdT
STAG3L4-1	-0.1706659	4.48E-05	0.000579379	shared	gdT
GRAP	-1.1582376	4.47E-05	0.00057778	shared	gdT
MVK	-1.0580057	4.46E-05	0.000577572	shared	gdT
BIVM	-0.44666144	4.44E-05	0.000575072	shared	gdT
SH3BP5-AS1	-0.38603315	4.44E-05	0.000574484	shared	gdT
ENSG00000230325	-1.1346135	4.42E-05	0.000572565	shared	gdT
ENSG00000287042	-0.5038703	4.40E-05	0.000569519	shared	gdT
DPH7	-0.98994076	4.39E-05	0.000568653	shared	gdT
SCUBE1	0.09362264	4.39E-05	0.000568071	shared	gdT
NBR2	-0.6591929	4.32E-05	0.000560052	shared	gdT
LIME1	-0.528662	4.31E-05	0.000558503	shared	gdT
P2RX5	-0.16851208	4.31E-05	0.000558163	shared	gdT
MFSD1	-0.24666876	4.31E-05	0.000558007	shared	gdT
SKA2	-0.58935404	4.30E-05	0.000556973	shared	gdT
ZNF271P-1	-1.0528071	4.29E-05	0.000556356	shared	gdT
TNXB	-1.0392872	4.25E-05	0.000551006	shared	gdT
ENSG00000227189	-0.31245673	4.25E-05	0.000550349	shared	gdT
NINJ1	-0.31841478	4.23E-05	0.000548507	shared	gdT
ENSG00000256206	-0.9672315	4.23E-05	0.000547945	shared	gdT
ZNF699	-0.6437048	4.22E-05	0.000546792	shared	gdT
ENSG00000297893	-0.67795634	4.21E-05	0.00054555	shared	gdT
BCAS4	0.033470023	4.16E-05	0.000539984	shared	gdT
KLHL9	-0.28832728	4.15E-05	0.000538264	shared	gdT
PATZ1	-0.92002356	4.15E-05	0.000537891	shared	gdT
TOX	-0.40236187	4.14E-05	0.000537115	shared	gdT
RWDD3	-1.1307882	4.09E-05	0.000530437	shared	gdT
CLNK	0.116504036	4.04E-05	0.000524449	shared	gdT
ARPC2	-0.45957175	4.03E-05	0.000523386	shared	gdT
ABCA2	-0.014620221	4.01E-05	0.000520978	shared	gdT
SMUG1	-0.8466785	3.97E-05	0.000515951	shared	gdT
MYEF2	-1.0940107	3.97E-05	0.000515951	shared	gdT
USP31	-0.69425845	3.96E-05	0.000514374	shared	gdT
ENSG00000285725	-0.58157533	3.93E-05	0.000510215	shared	gdT
COX15	-0.42579502	3.89E-05	0.00050478	shared	gdT
KIAA1586	-0.9069991	3.88E-05	0.000504134	shared	gdT
IPP	-0.9267509	3.87E-05	0.000503573	shared	gdT
MLLT1	-1.0661659	3.87E-05	0.000503054	shared	gdT
MTBP	-0.8950592	3.87E-05	0.000502745	shared	gdT
A1BG-AS1	-0.62842435	3.87E-05	0.000502745	shared	gdT
ENSG00000288826	-0.69445294	3.86E-05	0.000502044	shared	gdT
VPS33B	-1.0142695	3.81E-05	0.000495242	shared	gdT
ZNF473	-0.56466544	3.80E-05	0.000493781	shared	gdT
GAR1	-0.44358823	3.78E-05	0.000492284	shared	gdT
DANCR	-0.20596503	3.78E-05	0.000492063	shared	gdT
ZUP1	-0.75834656	3.77E-05	0.000490038	shared	gdT
ADAM9	-0.46875972	3.74E-05	0.000486228	shared	gdT
ENSG00000310351	-0.6104729	3.73E-05	0.000485807	shared	gdT
PPP4C	-0.19930014	3.73E-05	0.000485752	shared	gdT
PHLDB1	-0.76937836	3.73E-05	0.000485454	shared	gdT
ENSG00000251131	-0.6583839	3.71E-05	0.000483413	shared	gdT
CTSO	-0.77006847	3.70E-05	0.000481301	shared	gdT
RNF185	-1.018103	3.63E-05	0.000472504	shared	gdT
CDH23	-1.1518191	3.61E-05	0.000469807	shared	gdT
ARFRP1	-0.7181059	3.60E-05	0.000469046	shared	gdT
S100A11	-0.2751989	3.59E-05	0.000467854	shared	gdT
AQP3	-0.97828615	3.58E-05	0.000466431	shared	gdT
EDC3	-0.28453538	3.55E-05	0.000462873	shared	gdT
INSIG2	-0.5106461	3.54E-05	0.000461426	shared	gdT
AGAP4	-0.70470774	3.51E-05	0.000457405	shared	gdT
PRR5-ARHGAP8	-1.0223106	3.49E-05	0.000455477	shared	gdT
DHX34	-0.8183412	3.49E-05	0.000455425	shared	gdT
POU5F2	-0.59935445	3.49E-05	0.000455425	shared	gdT
LINC02325	-0.6967015	3.47E-05	0.000453262	shared	gdT
COG2	-0.34687567	3.47E-05	0.000452869	shared	gdT
SF3A2	-0.15862311	3.47E-05	0.000452779	shared	gdT
SLC25A19	-1.0149652	3.47E-05	0.000452652	shared	gdT
RPL21	-0.5361041	3.46E-05	0.000452182	shared	gdT
TNS2-AS1	-0.67310256	3.46E-05	0.000451676	shared	gdT
AKTIP	-0.62005514	3.44E-05	0.00044977	shared	gdT
CEBPG	-0.39871877	3.43E-05	0.000448136	shared	gdT
ZNF282	-0.5826332	3.40E-05	0.000443889	shared	gdT
ACTR3B	-0.45340246	3.38E-05	0.000440938	shared	gdT
SNAP47	-1.3837639	3.36E-05	0.000439482	shared	gdT
DRAIC	-0.24691285	3.36E-05	0.000439395	shared	gdT
CELF2	-0.37550715	3.35E-05	0.000437907	shared	gdT
DGCR8	-0.7571822	3.35E-05	0.000437268	shared	gdT
KCNQ3	-2.3670845	3.33E-05	0.000435823	shared	gdT
TYW5	-0.9768374	3.31E-05	0.000433106	shared	gdT
LRRC49	-2.2797918	3.31E-05	0.000432583	shared	gdT
LPAL2	-0.7278936	3.29E-05	0.000430211	shared	gdT
ZBTB33	-0.6036658	3.29E-05	0.000429908	shared	gdT
LMTK3	-0.8110003	3.28E-05	0.000428703	shared	gdT
ZSWIM9	-0.38635004	3.27E-05	0.000428365	shared	gdT
INTS15	-1.3928815	3.27E-05	0.00042828	shared	gdT
FIS1	-0.706507	3.26E-05	0.000426828	shared	gdT
SPCS1	-0.051157393	3.24E-05	0.000424414	shared	gdT
TVP23B	-0.81027555	3.24E-05	0.000424258	shared	gdT
RABGGTB	-0.1079605	3.24E-05	0.000424138	shared	gdT
LSM6	-0.63484156	3.23E-05	0.000422307	shared	gdT
SLAMF7	0.20848499	3.22E-05	0.000422046	shared	gdT
WDR4	-0.55796814	3.22E-05	0.000421358	shared	gdT
TAX1BP1	-0.35290685	3.21E-05	0.000420884	shared	gdT
EMP1	-1.37382	3.19E-05	0.000418114	shared	gdT
HLTF	-0.25184843	3.19E-05	0.000418066	shared	gdT
CILK1	-0.54411495	3.19E-05	0.000417842	shared	gdT
PSMC4	-0.13244197	3.17E-05	0.000416037	shared	gdT
VPS16	-0.7467952	3.17E-05	0.00041592	shared	gdT
ASB16-AS1	-1.169345	3.17E-05	0.000415031	shared	gdT
TMEM9B-AS1	-0.7313635	3.14E-05	0.000412263	shared	gdT
ENSG00000261573	-0.32590804	3.13E-05	0.000411035	shared	gdT
FCHSD1	-0.40660104	3.12E-05	0.000409604	shared	gdT
GIT1	-0.91985875	3.12E-05	0.000408659	shared	gdT
GNG5	-0.5184876	3.11E-05	0.000407889	shared	gdT
TMEM64	-1.1823585	3.09E-05	0.000405371	shared	gdT
MAK16	-0.707135	3.09E-05	0.000405291	shared	gdT
UBOX5	-0.69727266	3.09E-05	0.000405278	shared	gdT
SF3B6	-0.34038174	3.06E-05	0.000402266	shared	gdT
NAA10	-0.36724898	3.06E-05	0.000401982	shared	gdT
CHAF1A	-0.37665176	3.05E-05	0.000400005	shared	gdT
SKAP1-AS1	-0.42311552	3.03E-05	0.000397803	shared	gdT
KCNK6	-0.62305194	3.02E-05	0.000397018	shared	gdT
SGSM3	-0.59407437	3.02E-05	0.000396738	shared	gdT
PDLIM2	-0.48748603	3.02E-05	0.000396592	shared	gdT
ZNF440	-0.6753106	3.02E-05	0.000396513	shared	gdT
TMED7	-0.33472237	3.01E-05	0.000395865	shared	gdT
ACP6	-0.89322263	3.00E-05	0.000394283	shared	gdT
GCOM1	-0.39307168	2.99E-05	0.000393006	shared	gdT
PHAX	-0.28747937	2.97E-05	0.000390609	shared	gdT
EMD	-0.34663668	2.96E-05	0.000389607	shared	gdT
RPS6KA1	0.056659512	2.96E-05	0.000389463	shared	gdT
CDKN2AIP	-0.3848677	2.96E-05	0.000388826	shared	gdT
CCDC107	-0.25988534	2.95E-05	0.00038819	shared	gdT
AHSA2P	-0.5378637	2.93E-05	0.000385886	shared	gdT
ATXN1-AS1	-0.9670717	2.93E-05	0.000385091	shared	gdT
FANCA	-0.5003527	2.92E-05	0.000384558	shared	gdT
HIC2	-0.4578343	2.92E-05	0.000383896	shared	gdT
BAG1	-0.3187275	2.88E-05	0.000379091	shared	gdT
KMT2E	-0.45222637	2.88E-05	0.000378566	shared	gdT
PROSER1	-0.22271135	2.87E-05	0.000377786	shared	gdT
COG8	-0.6720316	2.86E-05	0.000376719	shared	gdT
MIR3936HG	-0.5677747	2.86E-05	0.000376325	shared	gdT
UROS	-0.27687654	2.84E-05	0.000374595	shared	gdT
APOBEC3D	-1.0151078	2.83E-05	0.000373158	shared	gdT
ARL14EP	-1.005286	2.83E-05	0.000372862	shared	gdT
PLCD1	-0.8630357	2.83E-05	0.000372724	shared	gdT
TIMM44	-0.55273575	2.82E-05	0.000371167	shared	gdT
COX7A2	-0.010683241	2.81E-05	0.000370873	shared	gdT
APEX1	-0.49059576	2.81E-05	0.000370139	shared	gdT
PGM2	-0.31340066	2.77E-05	0.000365136	shared	gdT
TATDN1	-0.6884402	2.76E-05	0.000364166	shared	gdT
HADH	-0.6297463	2.75E-05	0.000363167	shared	gdT
IGLC3	-0.37926227	2.74E-05	0.000361249	shared	gdT
KLC4	-0.56747574	2.71E-05	0.000358091	shared	gdT
ZNF746	-0.81359553	2.70E-05	0.000356744	shared	gdT
INTS11	-0.53524506	2.70E-05	0.000356744	shared	gdT
RGL1	-1.3881642	2.70E-05	0.000356298	shared	gdT
PDHB	-0.42752138	2.66E-05	0.000350876	shared	gdT
ZBTB20-AS1	-0.90690535	2.66E-05	0.000350746	shared	gdT
SLC38A1	-0.45969322	2.65E-05	0.000350139	shared	gdT
PRF1	0.021989664	2.65E-05	0.000349474	shared	gdT
PSMB3	-0.2048782	2.64E-05	0.000348039	shared	gdT
ANKRD20A5P	-0.7377498	2.63E-05	0.00034791	shared	gdT
ZNF165	-1.4692402	2.62E-05	0.00034654	shared	gdT
SKP2	-1.4070736	2.62E-05	0.000346029	shared	gdT
ABCF2	-0.58144367	2.61E-05	0.000344666	shared	gdT
TRAPPC13	-0.8830893	2.61E-05	0.000344391	shared	gdT
SLC41A2	-1.4874964	2.59E-05	0.000342422	shared	gdT
TSPAN3	-0.9702416	2.59E-05	0.0003418	shared	gdT
NMRAL1	-0.46488214	2.58E-05	0.000341062	shared	gdT
ANKUB1	-0.6530449	2.57E-05	0.000340384	shared	gdT
PSMD3	-0.53876525	2.57E-05	0.000340374	shared	gdT
ABI3	-0.015522053	2.54E-05	0.000335325	shared	gdT
GRK7	-1.161342	2.49E-05	0.000329503	shared	gdT
LINC02641	-0.6749289	2.47E-05	0.00032714	shared	gdT
FAM32A	-0.17486103	2.46E-05	0.000325681	shared	gdT
TPGS1	-0.54473966	2.46E-05	0.000325226	shared	gdT
TFE3	-0.3069271	2.44E-05	0.000322754	shared	gdT
TRAF3IP2	-1.6796948	2.42E-05	0.000320573	shared	gdT
CD300A	-0.4793813	2.42E-05	0.000320098	shared	gdT
KDM1B	-0.6013783	2.41E-05	0.000319651	shared	gdT
ABCA10	-0.6918665	2.41E-05	0.00031945	shared	gdT
PIN1	-0.25450456	2.41E-05	0.000318567	shared	gdT
PDP1	-0.3847612	2.39E-05	0.00031728	shared	gdT
PER1	-0.48093393	2.39E-05	0.000316701	shared	gdT
NOMO1	-0.53831995	2.39E-05	0.000316178	shared	gdT
SUSD1	-0.16170466	2.38E-05	0.00031525	shared	gdT
KIFBP	-0.96955806	2.37E-05	0.000314675	shared	gdT
NEMP1	-0.59011024	2.37E-05	0.000313805	shared	gdT
C12orf75	-0.6105169	2.37E-05	0.000313581	shared	gdT
DDX55	-0.2890649	2.36E-05	0.000313571	shared	gdT
ENSG00000304354	-0.6633816	2.35E-05	0.000312196	shared	gdT
FBXL14	-0.50057817	2.35E-05	0.00031128	shared	gdT
RETREG2	-0.97497314	2.35E-05	0.000311243	shared	gdT
TMEM107	-0.047106102	2.35E-05	0.000311243	shared	gdT
LSM3	-0.63666993	2.35E-05	0.000311224	shared	gdT
ENTPD6	-0.67576194	2.34E-05	0.000310682	shared	gdT
PTDSS2	-0.883248	2.33E-05	0.000309161	shared	gdT
C19orf53	-0.46926478	2.33E-05	0.00030894	shared	gdT
ZNF562	-0.58049226	2.33E-05	0.000308798	shared	gdT
ENSG00000251675	-1.2203549	2.32E-05	0.000308392	shared	gdT
ANKRD49	-0.26311782	2.31E-05	0.000307118	shared	gdT
ZNF565	-0.27451262	2.30E-05	0.000306006	shared	gdT
ZWILCH	-0.77025384	2.29E-05	0.000304819	shared	gdT
SLC19A2	-0.20718527	2.29E-05	0.000303793	shared	gdT
ELP5	-1.0355383	2.28E-05	0.000302433	shared	gdT
EXPH5	-2.9692953	2.27E-05	0.000302087	shared	gdT
KCNC4	-1.0186346	2.27E-05	0.000302078	shared	gdT
CMAHP-1	-0.9482822	2.27E-05	0.000301344	shared	gdT
CACNA1I	-2.1636682	2.27E-05	0.000301335	shared	gdT
PAICS	-0.8653023	2.26E-05	0.000300294	shared	gdT
ATMIN	-0.28906652	2.26E-05	0.000300234	shared	gdT
RXRA	-0.20669125	2.25E-05	0.000298658	shared	gdT
XKR9	-0.69757456	2.24E-05	0.000298623	shared	gdT
SDF2	-0.52034265	2.24E-05	0.000298461	shared	gdT
ZNF529-AS1	-0.1352696	2.24E-05	0.000298375	shared	gdT
NCAPH2	-0.54256064	2.24E-05	0.000298084	shared	gdT
FAM219B	-0.9181352	2.24E-05	0.000298084	shared	gdT
ENSG00000183308	-0.21395823	2.24E-05	0.000297683	shared	gdT
ARFGAP1	-0.8241892	2.23E-05	0.000297138	shared	gdT
ZFYVE1	-0.49733588	2.22E-05	0.00029573	shared	gdT
MRPS16	-0.8105935	2.21E-05	0.000294682	shared	gdT
ZBP1	-0.56990063	2.21E-05	0.000294572	shared	gdT
SNAPC3	-0.5180204	2.21E-05	0.000294058	shared	gdT
ALDH18A1	-0.8119951	2.17E-05	0.00028939	shared	gdT
CD38	-0.12616526	2.16E-05	0.000287301	shared	gdT
TBP	-0.44905576	2.15E-05	0.000287119	shared	gdT
ENSG00000258875	-0.4007237	2.14E-05	0.000284874	shared	gdT
PAXIP1	-0.6100355	2.13E-05	0.000283594	shared	gdT
CAPN3	-1.0180037	2.12E-05	0.00028283	shared	gdT
SUCLG2-DT	-0.54272574	2.12E-05	0.000282481	shared	gdT
FANCI	-0.60127777	2.11E-05	0.000281067	shared	gdT
POLR3GL	-0.20386381	2.09E-05	0.000279035	shared	gdT
TEDC1	-0.7514039	2.09E-05	0.000278522	shared	gdT
ENSG00000288109	-0.27231175	2.06E-05	0.000275367	shared	gdT
PACC1	-0.9088887	2.06E-05	0.000275027	shared	gdT
ACER2	-0.8520664	2.06E-05	0.000275027	shared	gdT
CNKSR2	-1.3116978	2.05E-05	0.000273121	shared	gdT
TMTC4	-0.98413926	2.03E-05	0.000271649	shared	gdT
SFXN5	-0.45814434	2.02E-05	0.000270147	shared	gdT
TMEM192	-0.90199095	2.02E-05	0.00026972	shared	gdT
MAP3K10	-0.5392672	2.01E-05	0.000268112	shared	gdT
SPG21	-0.38798645	2.00E-05	0.000266973	shared	gdT
DMAC2L	-0.71091753	1.99E-05	0.000266275	shared	gdT
PRDX1	-0.19479428	1.98E-05	0.000264185	shared	gdT
ENSG00000286681	-1.400954	1.98E-05	0.000264177	shared	gdT
DUT	-0.31217927	1.98E-05	0.000264123	shared	gdT
RINL	-0.36237422	1.97E-05	0.000263796	shared	gdT
FUT11	-0.91832924	1.97E-05	0.000263446	shared	gdT
RCBTB2	-0.76686317	1.97E-05	0.00026312	shared	gdT
GCSAM	-0.8614604	1.96E-05	0.000261843	shared	gdT
ZNF329	-0.8447904	1.91E-05	0.000256109	shared	gdT
ZNF783	-0.41685387	1.91E-05	0.000255792	shared	gdT
ENSG00000255299	-0.55808604	1.91E-05	0.00025543	shared	gdT
ATPAF2	-0.5197757	1.90E-05	0.000253904	shared	gdT
LIX1-AS1	-1.5355579	1.88E-05	0.000251775	shared	gdT
SNRPF	-0.33080912	1.88E-05	0.00025168	shared	gdT
ZSWIM7	-0.40970337	1.86E-05	0.000248858	shared	gdT
HAUS2	-0.5198689	1.86E-05	0.000248678	shared	gdT
PRIMPOL	-0.6509207	1.84E-05	0.00024593	shared	gdT
NIPSNAP1	-0.38674113	1.83E-05	0.000245539	shared	gdT
DDRGK1	-0.13492775	1.83E-05	0.000245383	shared	gdT
TMEM182	-0.9912142	1.82E-05	0.00024347	shared	gdT
C1orf131	-0.6956698	1.81E-05	0.000242851	shared	gdT
ILF3-DT	-0.6525518	1.80E-05	0.000241208	shared	gdT
PARP10	-0.66859335	1.79E-05	0.00023997	shared	gdT
RNASEH1	-0.5573074	1.79E-05	0.00023963	shared	gdT
MYO1C	-0.837744	1.78E-05	0.000239062	shared	gdT
POLR2C	-0.48021325	1.77E-05	0.000237752	shared	gdT
KIAA1958	-0.38009393	1.76E-05	0.000236203	shared	gdT
EHMT2	-0.42092052	1.76E-05	0.000235786	shared	gdT
SNRNP27	-0.6197082	1.74E-05	0.000233369	shared	gdT
NDUFA5	-0.14077976	1.74E-05	0.000233341	shared	gdT
CTBS	-0.5872132	1.73E-05	0.000231859	shared	gdT
DNAJC25	-0.41450393	1.73E-05	0.000231611	shared	gdT
PCYOX1	-0.2815756	1.72E-05	0.0002307	shared	gdT
PGK1	-0.3125242	1.71E-05	0.000230252	shared	gdT
ZNF852	-0.606964	1.71E-05	0.000229726	shared	gdT
EFCAB13	-0.6052289	1.71E-05	0.000229698	shared	gdT
LYRM2	-0.4670941	1.70E-05	0.000228934	shared	gdT
GPR55	-0.19527656	1.70E-05	0.000228331	shared	gdT
GSDMD	-0.5741502	1.70E-05	0.000228284	shared	gdT
INTS12	-0.59160954	1.70E-05	0.000228098	shared	gdT
DRG2	-0.5691937	1.69E-05	0.000227398	shared	gdT
CSF1	-0.13006532	1.68E-05	0.000225383	shared	gdT
ENSG00000165121	-0.5526439	1.68E-05	0.000225357	shared	gdT
PLEKHF2	-0.46660438	1.67E-05	0.000224743	shared	gdT
SLFN13	-0.6474964	1.67E-05	0.000224345	shared	gdT
CPSF1	-0.17998748	1.66E-05	0.000223539	shared	gdT
PRKAB2	-0.78132236	1.65E-05	0.000222543	shared	gdT
KLHDC3	-0.56506073	1.65E-05	0.000222226	shared	gdT
TRMT1L	-0.5368587	1.64E-05	0.000221062	shared	gdT
RNF214	-0.37838936	1.64E-05	0.000221062	shared	gdT
METTL23	-0.5861012	1.64E-05	0.000220951	shared	gdT
SYS1-DBNDD2	-0.69517034	1.64E-05	0.000220196	shared	gdT
LINC02018	-0.9018006	1.63E-05	0.000219576	shared	gdT
CCDC167	-1.0381805	1.63E-05	0.000219569	shared	gdT
ZNF480	-0.31741014	1.62E-05	0.000218818	shared	gdT
VAMP3	-0.5250206	1.62E-05	0.000218811	shared	gdT
STARD4	-0.25059068	1.62E-05	0.000217948	shared	gdT
SLC22A15	-0.5372519	1.61E-05	0.000217448	shared	gdT
TFEB	-1.3974768	1.61E-05	0.000216779	shared	gdT
PGM1	-0.40945274	1.61E-05	0.000216508	shared	gdT
MID1IP1	-1.2062718	1.60E-05	0.000216068	shared	gdT
ATP5PF	-0.20543957	1.60E-05	0.000215948	shared	gdT
SPON1-AS1	-0.12597921	1.60E-05	0.000215904	shared	gdT
LYAR	-0.063058	1.59E-05	0.000214135	shared	gdT
GAS7	-0.28397706	1.59E-05	0.000214016	shared	gdT
ENSG00000289132	-1.0034968	1.58E-05	0.000213637	shared	gdT
VDR	-0.28592944	1.58E-05	0.000213637	shared	gdT
RBM4B	-0.538388	1.58E-05	0.000213139	shared	gdT
IQGAP1	-0.4034161	1.57E-05	0.000211909	shared	gdT
NR4A1	0.090979055	1.56E-05	0.000210962	shared	gdT
CPOX	-0.3859775	1.56E-05	0.000210955	shared	gdT
NDUFB4	-0.20284045	1.56E-05	0.000210636	shared	gdT
ATP11B	-0.41214928	1.56E-05	0.00021028	shared	gdT
ZNF518B	-1.2718674	1.56E-05	0.000210054	shared	gdT
NAA38	-0.4305449	1.55E-05	0.000209005	shared	gdT
MPV17	-0.58638585	1.54E-05	0.00020787	shared	gdT
TXN2	-0.2704054	1.54E-05	0.000207791	shared	gdT
PPT1	-0.28582826	1.53E-05	0.000207006	shared	gdT
EMC4	-0.6367904	1.53E-05	0.000206512	shared	gdT
ENSG00000293612	-0.86202717	1.53E-05	0.000206433	shared	gdT
ACADVL	-0.06004248	1.52E-05	0.000205383	shared	gdT
POLR2E	-0.394163	1.51E-05	0.000204142	shared	gdT
ENOPH1	-0.72880733	1.50E-05	0.000203193	shared	gdT
MTX2	-0.83169425	1.50E-05	0.000203193	shared	gdT
PCYOX1L	-1.0739052	1.50E-05	0.000203073	shared	gdT
C9orf153	-1.0842425	1.50E-05	0.000202889	shared	gdT
ENSG00000287979	-1.0548426	1.47E-05	0.000199174	shared	gdT
PEA15	-0.7094904	1.47E-05	0.00019908	shared	gdT
PYGM	-1.0328124	1.47E-05	0.000198935	shared	gdT
SPATS2L	-0.53954667	1.46E-05	0.000197662	shared	gdT
QARS1	-0.29394242	1.45E-05	0.000196654	shared	gdT
PSMD4	-0.44187367	1.44E-05	0.00019519	shared	gdT
MRPS22	-0.65659404	1.44E-05	0.000195047	shared	gdT
PMPCA	-0.84379405	1.43E-05	0.000194291	shared	gdT
TMEM9B	-0.23078963	1.43E-05	0.000193724	shared	gdT
CNIH1	-0.6853557	1.43E-05	0.000193108	shared	gdT
HPS3	-0.38217884	1.42E-05	0.000192358	shared	gdT
NECTIN1	-0.47071016	1.41E-05	0.00019136	shared	gdT
L3MBTL2	-0.54913044	1.41E-05	0.000190434	shared	gdT
MORC2	-0.55402833	1.39E-05	0.000188997	shared	gdT
TIMMDC1	-0.5058168	1.39E-05	0.00018856	shared	gdT
FAM210A	-0.10741614	1.39E-05	0.000188257	shared	gdT
DUSP8	-0.65022933	1.38E-05	0.000187509	shared	gdT
NDST2	-1.2785279	1.37E-05	0.00018642	shared	gdT
TCAIM	-0.8322447	1.36E-05	0.000184153	shared	gdT
ATF5	-0.58435905	1.35E-05	0.000183389	shared	gdT
ENSG00000306450	-1.4325213	1.34E-05	0.000181811	shared	gdT
ZNF570	-0.78654593	1.34E-05	0.000181805	shared	gdT
ACTG1	-0.23465474	1.33E-05	0.000181161	shared	gdT
UQCRQ	-0.16510786	1.33E-05	0.000181092	shared	gdT
TRIM52-AS1	-0.5577334	1.33E-05	0.000180514	shared	gdT
STPG4	-0.62769914	1.32E-05	0.000179811	shared	gdT
CAD	-1.1364883	1.32E-05	0.00017979	shared	gdT
ENSG00000188897	-0.2572301	1.31E-05	0.000177897	shared	gdT
ENSG00000307101	-1.3736442	1.31E-05	0.000177532	shared	gdT
CASTOR2	-0.46613386	1.30E-05	0.000176027	shared	gdT
ENSG00000275895	-0.9288341	1.30E-05	0.00017599	shared	gdT
STYXL1	-0.3716637	1.29E-05	0.000175892	shared	gdT
SRPRB	-0.77818245	1.28E-05	0.000174222	shared	gdT
ZSWIM8	-0.2838279	1.28E-05	0.000174017	shared	gdT
ANKRD33B	-1.214182	1.28E-05	0.000173935	shared	gdT
COX7A2L	-0.34145668	1.28E-05	0.000173853	shared	gdT
SNRNP48	-0.8775276	1.28E-05	0.000173786	shared	gdT
ENSG00000256594	-0.8044958	1.27E-05	0.000173322	shared	gdT
TMEM229B	-0.31934708	1.27E-05	0.000173163	shared	gdT
MYADM-AS2	-0.64877653	1.27E-05	0.000172655	shared	gdT
RPS6KA3	-0.44851342	1.27E-05	0.000172498	shared	gdT
SDHAP1	-0.9504693	1.27E-05	0.000172416	shared	gdT
LZIC	-0.49859464	1.27E-05	0.000172395	shared	gdT
MICALL1	-0.86504555	1.26E-05	0.000172208	shared	gdT
C4orf33	-0.43097875	1.26E-05	0.000171174	shared	gdT
AASDHPPT	-0.35003382	1.25E-05	0.00017043	shared	gdT
ENSG00000295602	-1.2575186	1.25E-05	0.00017014	shared	gdT
UXT	-0.17286679	1.25E-05	0.000170044	shared	gdT
NTPCR	-0.98128784	1.24E-05	0.00016953	shared	gdT
CUTA	-0.32655993	1.23E-05	0.000168184	shared	gdT
IFT27	-0.861514	1.23E-05	0.00016738	shared	gdT
ENPP2	-1.7632653	1.22E-05	0.000166608	shared	gdT
TADA2A	-0.8675983	1.22E-05	0.00016603	shared	gdT
HDAC3	-0.3585751	1.20E-05	0.000163047	shared	gdT
SIRT7	-0.33134454	1.19E-05	0.000162855	shared	gdT
YJU2B	-0.6685889	1.19E-05	0.000162161	shared	gdT
CD2BP2	-0.32801688	1.18E-05	0.000160303	shared	gdT
AZI2	-0.42571425	1.16E-05	0.000157613	shared	gdT
CFH	-1.2752274	1.15E-05	0.000157469	shared	gdT
ENSG00000308860	-0.7455513	1.15E-05	0.000157463	shared	gdT
ZNF618	-2.6967661	1.15E-05	0.00015711	shared	gdT
EVI5L	-0.61260957	1.15E-05	0.0001568	shared	gdT
PTPA	-0.2779506	1.15E-05	0.000156434	shared	gdT
PCIF1	-0.48802155	1.14E-05	0.000155807	shared	gdT
NAA20	-0.67573255	1.13E-05	0.000154634	shared	gdT
STMP1	-0.39638913	1.13E-05	0.000154369	shared	gdT
ACTR3-AS1	-1.1715126	1.13E-05	0.000153955	shared	gdT
RPS6	-0.52498376	1.12E-05	0.000153012	shared	gdT
BET1L	-1.3172792	1.12E-05	0.000153012	shared	gdT
LINC02762	-0.9128674	1.12E-05	0.000152717	shared	gdT
ARL15	-0.5267731	1.12E-05	0.000152401	shared	gdT
MDH1	-0.22239871	1.11E-05	0.000152356	shared	gdT
APOL1	-0.31509426	1.11E-05	0.000151704	shared	gdT
SPAG7	-0.45639676	1.10E-05	0.000150108	shared	gdT
ENSG00000302371	-1.3623765	1.10E-05	0.00014993	shared	gdT
AASS	-1.7344272	1.09E-05	0.000149261	shared	gdT
KLHL12	-0.8617737	1.09E-05	0.000148543	shared	gdT
ENSG00000291201	-0.8784587	1.09E-05	0.000148499	shared	gdT
ZBTB20-AS5	-0.769777	1.08E-05	0.000148126	shared	gdT
UBE2M	-0.15952301	1.08E-05	0.00014723	shared	gdT
QRSL1	-0.9443312	1.07E-05	0.000145911	shared	gdT
ZMYM1	-0.524006	1.06E-05	0.000145131	shared	gdT
TRMT61B	-0.8517662	1.05E-05	0.000144355	shared	gdT
FAM3C	0.008625465	1.05E-05	0.000144196	shared	gdT
TRPM2	0.096273154	1.05E-05	0.000143948	shared	gdT
TNFSF14	-0.12315805	1.04E-05	0.000142962	shared	gdT
SLC16A6	-0.4673218	1.04E-05	0.000142058	shared	gdT
ENSG00000227803	-1.2965283	1.04E-05	0.00014199	shared	gdT
UBA7	-0.31997794	1.03E-05	0.000141042	shared	gdT
TSTD1	-0.43157583	1.03E-05	0.000140761	shared	gdT
RAP2A	-0.46277228	1.02E-05	0.00013997	shared	gdT
INTS1	-0.38689145	1.02E-05	0.000139692	shared	gdT
KANSL1L	-0.9013356	1.01E-05	0.000139117	shared	gdT
NUSAP1	-0.5113776	1.01E-05	0.000138445	shared	gdT
ENSG00000298766	-1.2823863	1.01E-05	0.00013833	shared	gdT
USP5	-0.60100836	1.00E-05	0.000137846	shared	gdT
DPH1	-1.1170313	9.97E-06	0.000136717	shared	gdT
GPR65	0.19608197	9.96E-06	0.000136664	shared	gdT
TAB1	-0.73803335	9.92E-06	0.000136125	shared	gdT
ENSG00000258926	-0.6827669	9.86E-06	0.00013537	shared	gdT
SDHC	-0.41493076	9.80E-06	0.000134524	shared	gdT
WDR41	-0.37202796	9.50E-06	0.000130455	shared	gdT
ENSG00000258824	-0.7619223	9.46E-06	0.000129835	shared	gdT
SNRPC	-0.54605687	9.46E-06	0.000129835	shared	gdT
IGFBP3	-0.89543295	9.28E-06	0.000127483	shared	gdT
DBT	-0.34396344	9.22E-06	0.000126661	shared	gdT
PYGO2	-0.7321783	9.17E-06	0.000126002	shared	gdT
ZNF316	-0.40805888	9.13E-06	0.000125481	shared	gdT
SLC44A3-AS1-1	-1.7114098	9.11E-06	0.000125241	shared	gdT
USB1	-0.6135649	9.05E-06	0.000124433	shared	gdT
ENSG00000290008	-1.6057687	9.01E-06	0.000123796	shared	gdT
WAC	-0.4377438	8.98E-06	0.000123427	shared	gdT
USP54	-1.3694546	8.91E-06	0.000122543	shared	gdT
MGAT5	-0.4783142	8.87E-06	0.000121937	shared	gdT
SLA2	-0.062153455	8.81E-06	0.000121171	shared	gdT
JHY	-0.7222561	8.81E-06	0.000121171	shared	gdT
DPH3	-0.658018	8.81E-06	0.000121163	shared	gdT
ST6GALNAC6	-0.68287414	8.78E-06	0.000120779	shared	gdT
ENSG00000308148	-0.6816	8.76E-06	0.000120602	shared	gdT
ZNF362	-1.1584309	8.72E-06	0.000120081	shared	gdT
NDUFC1	-0.6868114	8.71E-06	0.000119851	shared	gdT
AP1AR	-0.42752406	8.71E-06	0.000119851	shared	gdT
MTHFS	-0.23769732	8.63E-06	0.000118859	shared	gdT
WAC-AS1	-0.9248896	8.57E-06	0.000118069	shared	gdT
KLHL3	-0.30010235	8.57E-06	0.000118044	shared	gdT
B9D2	-0.4877278	8.55E-06	0.000117787	shared	gdT
PAGR1	-0.5928718	8.51E-06	0.000117256	shared	gdT
MYO9B	-0.38241118	8.51E-06	0.000117256	shared	gdT
GTF3C4	-0.94268906	8.43E-06	0.000116201	shared	gdT
ZNF397	-0.7675066	8.40E-06	0.000115832	shared	gdT
GOLGA5	-0.8267108	8.34E-06	0.000114959	shared	gdT
ANKS3	-0.6981209	8.32E-06	0.00011479	shared	gdT
SNX20	-0.8794387	8.31E-06	0.000114621	shared	gdT
ENSG00000285635	0.19267562	8.25E-06	0.000113848	shared	gdT
PWWP3A	-0.25053465	8.25E-06	0.000113742	shared	gdT
CIAO2B	-0.4020031	8.24E-06	0.000113707	shared	gdT
RNF14	-0.76023376	8.22E-06	0.000113387	shared	gdT
ABCB10	-0.7474702	8.15E-06	0.000112501	shared	gdT
HSPA8	-0.17192964	8.10E-06	0.000111842	shared	gdT
SH3D19	-0.9076654	8.05E-06	0.000111136	shared	gdT
METTL21A	-0.71218044	8.03E-06	0.000110933	shared	gdT
PECR	-0.28170794	7.97E-06	0.000110045	shared	gdT
COLGALT1	-0.4820617	7.96E-06	0.000109903	shared	gdT
ZKSCAN5	-0.9598495	7.91E-06	0.000109229	shared	gdT
ENSG00000297649	-0.73372334	7.83E-06	0.000108149	shared	gdT
YKT6	-0.7842389	7.82E-06	0.000108029	shared	gdT
TRIM8	-0.5899842	7.79E-06	0.000107588	shared	gdT
POLR1E	-0.5276965	7.74E-06	0.000107034	shared	gdT
PABIR2	-0.33432382	7.74E-06	0.000106972	shared	gdT
FHIP1B	-0.4934982	7.71E-06	0.000106613	shared	gdT
NDUFS2	-0.6995889	7.68E-06	0.000106226	shared	gdT
PET100	-0.42280972	7.67E-06	0.000106002	shared	gdT
USP34	-0.52787715	7.51E-06	0.00010388	shared	gdT
DHPS	-0.46878213	7.47E-06	0.000103288	shared	gdT
FNTB	-1.1848261	7.46E-06	0.000103145	shared	gdT
C22orf46P	-0.9262109	7.43E-06	0.000102788	shared	gdT
EBNA1BP2	-0.8088411	7.41E-06	0.000102572	shared	gdT
UNC45A	-1.0518425	7.41E-06	0.00010255	shared	gdT
ATP13A2	-0.7646063	7.41E-06	0.000102518	shared	gdT
RBAK	-1.149569	7.35E-06	0.000101796	shared	gdT
JMJD7	-0.6927849	7.34E-06	0.00010159	shared	gdT
EIF1B	-0.6713303	7.24E-06	0.000100256	shared	gdT
HACD4	-0.4330205	7.20E-06	9.97E-05	shared	gdT
DCLRE1C	-0.39041486	7.14E-06	9.89E-05	shared	gdT
PITPNM2	0.032881584	7.14E-06	9.89E-05	shared	gdT
ELMOD2	-0.5742214	7.13E-06	9.88E-05	shared	gdT
NUDT19	-0.57140064	7.12E-06	9.87E-05	shared	gdT
ENSG00000290897	-1.2392596	7.10E-06	9.85E-05	shared	gdT
THOC7	-0.62950915	7.08E-06	9.81E-05	shared	gdT
HLA-DQB1	-0.6084136	7.06E-06	9.79E-05	shared	gdT
RNF8	-0.48071563	6.99E-06	9.69E-05	shared	gdT
CDC7	-0.44516155	6.93E-06	9.61E-05	shared	gdT
NEMP2	-0.6585772	6.89E-06	9.55E-05	shared	gdT
SRSF8	-0.3942916	6.88E-06	9.54E-05	shared	gdT
ARL8A	-0.6237857	6.87E-06	9.53E-05	shared	gdT
SLC25A20	-0.6084995	6.86E-06	9.53E-05	shared	gdT
KIAA0753	-0.37933537	6.85E-06	9.50E-05	shared	gdT
GID8	-0.55825746	6.81E-06	9.45E-05	shared	gdT
PPP3CA	-0.50516665	6.81E-06	9.45E-05	shared	gdT
HCST	0.054895017	6.77E-06	9.40E-05	shared	gdT
ENSG00000228559	-1.0253959	6.69E-06	9.29E-05	shared	gdT
PTRH2	-0.7788516	6.68E-06	9.28E-05	shared	gdT
IFT20	-0.6055162	6.67E-06	9.27E-05	shared	gdT
PUF60	-0.29485372	6.66E-06	9.25E-05	shared	gdT
RAD17	-0.67073315	6.60E-06	9.17E-05	shared	gdT
ECSIT	-0.53417426	6.60E-06	9.17E-05	shared	gdT
ENSG00000288000	-0.883502	6.57E-06	9.13E-05	shared	gdT
RAD1	-0.6370671	6.57E-06	9.13E-05	shared	gdT
RBKS	-0.40749916	6.57E-06	9.13E-05	shared	gdT
TUFT1	-0.8828152	6.56E-06	9.12E-05	shared	gdT
APOO	-0.8541414	6.55E-06	9.11E-05	shared	gdT
C2orf68	-0.7989862	6.53E-06	9.09E-05	shared	gdT
ENSG00000290832	-1.0510575	6.53E-06	9.08E-05	shared	gdT
PRDM2	-0.5169911	6.48E-06	9.02E-05	shared	gdT
SCYL3	-0.5881613	6.38E-06	8.88E-05	shared	gdT
BLOC1S5	-0.65755063	6.38E-06	8.88E-05	shared	gdT
EIF4ENIF1	-0.75254977	6.33E-06	8.81E-05	shared	gdT
DCUN1D2	-0.3316566	6.32E-06	8.79E-05	shared	gdT
SCAMP3	-0.45688382	6.30E-06	8.77E-05	shared	gdT
IFI44L	-1.9935377	6.28E-06	8.75E-05	shared	gdT
HEXIM2-AS1	-1.2894123	6.21E-06	8.65E-05	shared	gdT
CCT3	0.008030766	6.17E-06	8.60E-05	shared	gdT
NHSL2	-0.19620104	6.12E-06	8.53E-05	shared	gdT
NEU3	-0.6496796	6.11E-06	8.52E-05	shared	gdT
LARGE1	-0.7786386	6.10E-06	8.50E-05	shared	gdT
FAM149B1	-0.6184571	6.06E-06	8.45E-05	shared	gdT
EPN1	-0.3741841	6.06E-06	8.45E-05	shared	gdT
TWF1	-0.72202474	6.03E-06	8.41E-05	shared	gdT
UQCC5	-0.9737407	6.02E-06	8.40E-05	shared	gdT
WIPF1	-0.5439188	5.98E-06	8.34E-05	shared	gdT
ZNF713	-0.78577614	5.94E-06	8.28E-05	shared	gdT
ESD	-0.47937304	5.94E-06	8.28E-05	shared	gdT
AIFM1	-0.39965704	5.88E-06	8.20E-05	shared	gdT
SLC25A45	-1.0261906	5.86E-06	8.17E-05	shared	gdT
DIAPH1	-0.4825651	5.80E-06	8.10E-05	shared	gdT
PTP4A3	-1.5016754	5.78E-06	8.07E-05	shared	gdT
C11orf54	-0.80662835	5.75E-06	8.03E-05	shared	gdT
TRAPPC2	-0.6685977	5.74E-06	8.01E-05	shared	gdT
ASB8	-0.66028374	5.72E-06	7.99E-05	shared	gdT
ATN1	-0.3856251	5.69E-06	7.95E-05	shared	gdT
COQ8B	-0.56663513	5.69E-06	7.95E-05	shared	gdT
VMA21	-0.31058767	5.69E-06	7.95E-05	shared	gdT
RASGEF1B	-0.38103557	5.66E-06	7.91E-05	shared	gdT
KGD4	-0.6371242	5.65E-06	7.90E-05	shared	gdT
QDPR	-1.0650398	5.65E-06	7.90E-05	shared	gdT
ERICH6-AS1	-0.79581654	5.64E-06	7.89E-05	shared	gdT
LLPH	-0.36746395	5.63E-06	7.87E-05	shared	gdT
CDK9	-0.79726887	5.62E-06	7.85E-05	shared	gdT
LIMA1	-0.36692536	5.59E-06	7.82E-05	shared	gdT
ZNF805	-0.46532765	5.59E-06	7.82E-05	shared	gdT
PPM1F	-0.48431855	5.55E-06	7.77E-05	shared	gdT
TIPARP	-0.4398154	5.55E-06	7.77E-05	shared	gdT
TMEM258	-0.55650395	5.53E-06	7.74E-05	shared	gdT
AASDH	-1.3648225	5.52E-06	7.72E-05	shared	gdT
RASA2	-0.51831627	5.48E-06	7.67E-05	shared	gdT
NEK4	-0.56497383	5.46E-06	7.64E-05	shared	gdT
LSR	-0.38518217	5.46E-06	7.64E-05	shared	gdT
SNRNP35	-0.24201514	5.45E-06	7.64E-05	shared	gdT
UBE2D3	-0.46132398	5.41E-06	7.58E-05	shared	gdT
PELO	0.12391865	5.39E-06	7.55E-05	shared	gdT
EXD3	-0.89333755	5.38E-06	7.53E-05	shared	gdT
ZNF789	-0.15962633	5.37E-06	7.53E-05	shared	gdT
LRRC47	-0.9166894	5.36E-06	7.51E-05	shared	gdT
SOX2-OT	-1.2133636	5.34E-06	7.49E-05	shared	gdT
TLE1	-0.5017321	5.32E-06	7.46E-05	shared	gdT
MTMR4	-0.20614956	5.30E-06	7.43E-05	shared	gdT
COMT	-0.67213964	5.29E-06	7.41E-05	shared	gdT
TBC1D17	-0.5937129	5.21E-06	7.31E-05	shared	gdT
ENSG00000267198	-1.2499937	5.19E-06	7.28E-05	shared	gdT
RPL3	-0.5596692	5.17E-06	7.26E-05	shared	gdT
SKIC2	-0.19953315	5.13E-06	7.20E-05	shared	gdT
NEPRO-AS1	-1.1054685	5.07E-06	7.12E-05	shared	gdT
ENSG00000285382	-0.74547803	5.07E-06	7.12E-05	shared	gdT
MAPRE2	-0.4910028	5.07E-06	7.11E-05	shared	gdT
ZNF337-AS1	-0.7442536	5.05E-06	7.10E-05	shared	gdT
TUBA1B-AS1	-1.0174646	5.01E-06	7.03E-05	shared	gdT
ENSG00000308405	-0.21774964	4.89E-06	6.87E-05	shared	gdT
ENSG00000100101	-0.6993278	4.89E-06	6.87E-05	shared	gdT
DDA1	-0.55840456	4.86E-06	6.83E-05	shared	gdT
ENSG00000285953	-1.1101362	4.81E-06	6.76E-05	shared	gdT
RGS14	-0.65123516	4.80E-06	6.75E-05	shared	gdT
DUSP18	-0.8937114	4.77E-06	6.70E-05	shared	gdT
GUF1	-0.7316679	4.76E-06	6.70E-05	shared	gdT
CCR2	-1.7778757	4.72E-06	6.64E-05	shared	gdT
COL5A1	-0.79382277	4.69E-06	6.59E-05	shared	gdT
VPS37B	-0.5348025	4.67E-06	6.57E-05	shared	gdT
TYMP	-0.76288664	4.63E-06	6.52E-05	shared	gdT
LTBP4	-0.8401121	4.62E-06	6.50E-05	shared	gdT
BRI3	-0.8702893	4.61E-06	6.49E-05	shared	gdT
FLVCR1	-0.70882034	4.58E-06	6.45E-05	shared	gdT
TRMT10B	-0.35167024	4.56E-06	6.42E-05	shared	gdT
ZBTB20	-0.48523927	4.54E-06	6.40E-05	shared	gdT
RNF166	-0.2901044	4.54E-06	6.39E-05	shared	gdT
SETBP1	0.18813595	4.48E-06	6.31E-05	shared	gdT
MT-CO2	-0.12760584	4.47E-06	6.29E-05	shared	gdT
NKRF	-0.33972713	4.46E-06	6.28E-05	shared	gdT
FAM76A	-0.64066136	4.42E-06	6.23E-05	shared	gdT
ZFP64	-0.81945395	4.39E-06	6.19E-05	shared	gdT
SSH1	-0.1031426	4.38E-06	6.18E-05	shared	gdT
ZNF483	-1.6546156	4.36E-06	6.15E-05	shared	gdT
ENSG00000297177	-1.2963599	4.32E-06	6.09E-05	shared	gdT
RABL3	-0.42683348	4.31E-06	6.08E-05	shared	gdT
TMEM241	-0.46207666	4.25E-06	5.99E-05	shared	gdT
NCAPH	-0.37840772	4.24E-06	5.98E-05	shared	gdT
NDUFB1	-0.4540574	4.24E-06	5.98E-05	shared	gdT
PPID	-0.3284379	4.24E-06	5.98E-05	shared	gdT
CES2	-0.8990196	4.19E-06	5.92E-05	shared	gdT
GFM2	-0.7395559	4.17E-06	5.88E-05	shared	gdT
RSPH3	-0.6572795	4.17E-06	5.88E-05	shared	gdT
BORCS7	-0.5051947	4.16E-06	5.88E-05	shared	gdT
CHODL	0.11263528	4.16E-06	5.88E-05	shared	gdT
ZNF189	-0.5665655	4.15E-06	5.86E-05	shared	gdT
SSR4	-0.107048705	4.13E-06	5.84E-05	shared	gdT
ZNF350	-0.475178	4.09E-06	5.78E-05	shared	gdT
GDPD5	-1.6675754	4.08E-06	5.77E-05	shared	gdT
CCDC126	-0.4414694	4.05E-06	5.72E-05	shared	gdT
CEP78	-0.2980524	4.02E-06	5.68E-05	shared	gdT
ABCA3	-1.375104	4.00E-06	5.66E-05	shared	gdT
EML5	-0.8458061	4.00E-06	5.65E-05	shared	gdT
KIF9	-0.6382875	3.99E-06	5.64E-05	shared	gdT
DELEC1	-1.0862076	3.97E-06	5.62E-05	shared	gdT
ENSG00000240291	-0.8248939	3.96E-06	5.60E-05	shared	gdT
FASN	-0.39248317	3.96E-06	5.60E-05	shared	gdT
GNG7	-2.1643507	3.95E-06	5.59E-05	shared	gdT
TRIM13	-0.53431904	3.94E-06	5.57E-05	shared	gdT
PPIL3	-0.7572507	3.94E-06	5.57E-05	shared	gdT
SP140	-0.30684546	3.93E-06	5.57E-05	shared	gdT
ENSG00000251034	-0.7347886	3.93E-06	5.56E-05	shared	gdT
PARD6G	0.026589215	3.90E-06	5.53E-05	shared	gdT
TSPO	-0.67108697	3.90E-06	5.52E-05	shared	gdT
SH3BP1	-0.06608986	3.88E-06	5.49E-05	shared	gdT
NAPB	-0.88877237	3.88E-06	5.49E-05	shared	gdT
TPD52L2	-0.9499844	3.85E-06	5.45E-05	shared	gdT
CLIP2	-0.115261346	3.80E-06	5.39E-05	shared	gdT
SNF8	-0.63223135	3.76E-06	5.33E-05	shared	gdT
PIH1D1	-0.78870666	3.76E-06	5.32E-05	shared	gdT
AAMDC	-0.25031888	3.73E-06	5.29E-05	shared	gdT
ELOB	-0.30312485	3.73E-06	5.29E-05	shared	gdT
PPIE	-0.7372825	3.70E-06	5.25E-05	shared	gdT
FBXO22	-0.57471496	3.70E-06	5.25E-05	shared	gdT
KMT2A	-0.4054007	3.67E-06	5.20E-05	shared	gdT
CCDC137	-0.5800287	3.66E-06	5.19E-05	shared	gdT
PITPNM1	-0.89183813	3.66E-06	5.19E-05	shared	gdT
LINC02390	-0.8811256	3.64E-06	5.17E-05	shared	gdT
ARL10	-0.6274359	3.62E-06	5.14E-05	shared	gdT
PSMD6-AS1	-0.6027993	3.62E-06	5.14E-05	shared	gdT
CROCCP2	-0.5813332	3.61E-06	5.13E-05	shared	gdT
SLC25A42	-0.36206985	3.57E-06	5.07E-05	shared	gdT
UQCC2	-1.0013711	3.53E-06	5.01E-05	shared	gdT
RNF122	-0.3070645	3.51E-06	4.99E-05	shared	gdT
CHMP6	-0.8272272	3.51E-06	4.99E-05	shared	gdT
IGSF9B	-0.78659254	3.50E-06	4.97E-05	shared	gdT
COG1	-0.82515156	3.48E-06	4.94E-05	shared	gdT
PTCH1	-0.6624901	3.48E-06	4.94E-05	shared	gdT
BCL2L1-AS1	-0.84199953	3.46E-06	4.92E-05	shared	gdT
GSDMB	-0.6534816	3.45E-06	4.91E-05	shared	gdT
KNTC1	-0.29798257	3.45E-06	4.90E-05	shared	gdT
VPS13C	-0.54949254	3.43E-06	4.88E-05	shared	gdT
WBP4	-0.68865806	3.42E-06	4.86E-05	shared	gdT
METRNL	0.102827184	3.40E-06	4.83E-05	shared	gdT
NACC1	-0.8377689	3.38E-06	4.81E-05	shared	gdT
TRAPPC6B	-0.59604985	3.33E-06	4.74E-05	shared	gdT
CDHR3	-2.655605	3.32E-06	4.73E-05	shared	gdT
VBP1	-0.6204231	3.32E-06	4.72E-05	shared	gdT
TSN	-0.57135826	3.31E-06	4.71E-05	shared	gdT
ENSG00000288891	-0.57405114	3.29E-06	4.69E-05	shared	gdT
RPL34-DT	-1.650715	3.28E-06	4.67E-05	shared	gdT
RBM15	-0.27257583	3.28E-06	4.67E-05	shared	gdT
ENSG00000301095	-1.5024104	3.24E-06	4.62E-05	shared	gdT
C3orf38	-0.28679636	3.20E-06	4.56E-05	shared	gdT
CCSER1	-2.1173341	3.20E-06	4.56E-05	shared	gdT
HSH2D	-0.16406944	3.18E-06	4.53E-05	shared	gdT
ANKZF1	-0.2767938	3.16E-06	4.51E-05	shared	gdT
COPG2	-0.7460633	3.16E-06	4.50E-05	shared	gdT
NETO2	-0.12346606	3.15E-06	4.49E-05	shared	gdT
SAMM50	-0.53369015	3.14E-06	4.48E-05	shared	gdT
LEPR	-1.1005275	3.14E-06	4.47E-05	shared	gdT
ENSG00000253194	-0.9193859	3.13E-06	4.46E-05	shared	gdT
ACO1	-0.79678893	3.12E-06	4.46E-05	shared	gdT
DDX49	-0.8273156	3.12E-06	4.45E-05	shared	gdT
LINC02958	-2.3566089	3.11E-06	4.45E-05	shared	gdT
ZNF776	-1.4748957	3.10E-06	4.43E-05	shared	gdT
VPS11	-0.69576776	3.09E-06	4.41E-05	shared	gdT
CCDC159	-0.5784797	3.08E-06	4.40E-05	shared	gdT
HPRT1	-0.37662986	3.08E-06	4.40E-05	shared	gdT
RBCK1	-0.21308014	3.07E-06	4.39E-05	shared	gdT
ENSG00000285755	-0.83007026	3.06E-06	4.37E-05	shared	gdT
ATP2B1-AS1	-0.93709207	3.05E-06	4.36E-05	shared	gdT
ELOVL6	-0.14045784	3.05E-06	4.36E-05	shared	gdT
DNAJB2	-0.6535357	3.05E-06	4.35E-05	shared	gdT
TAF12	-0.54960996	3.04E-06	4.34E-05	shared	gdT
NDUFA12	-0.5217513	3.03E-06	4.33E-05	shared	gdT
TUBA1C	-0.55157584	3.01E-06	4.30E-05	shared	gdT
DEGS1	-0.4182773	3.01E-06	4.30E-05	shared	gdT
ZNF737	-1.3198817	3.00E-06	4.30E-05	shared	gdT
GDAP1	-0.9866594	3.00E-06	4.29E-05	shared	gdT
UBE2Q1	-0.25639915	2.99E-06	4.27E-05	shared	gdT
PTGER2	-0.20251034	2.98E-06	4.26E-05	shared	gdT
ENSG00000284052	-1.2498232	2.97E-06	4.25E-05	shared	gdT
ENSG00000298396	-0.5001985	2.96E-06	4.23E-05	shared	gdT
ZNF587B	-0.930374	2.93E-06	4.20E-05	shared	gdT
VPS9D1	-0.9900522	2.91E-06	4.16E-05	shared	gdT
ENSG00000253736	-1.6134729	2.90E-06	4.16E-05	shared	gdT
ZNF248	-0.7461876	2.90E-06	4.15E-05	shared	gdT
ZNF580	-0.81905156	2.89E-06	4.14E-05	shared	gdT
CEBPZOS	-0.7234294	2.89E-06	4.13E-05	shared	gdT
MORN3	-1.1466492	2.87E-06	4.11E-05	shared	gdT
RASGRP3	-1.3119903	2.85E-06	4.09E-05	shared	gdT
TRPV2	-0.1810733	2.84E-06	4.08E-05	shared	gdT
PTOV1	-0.41740215	2.80E-06	4.02E-05	shared	gdT
ENSG00000294708	-0.4989052	2.79E-06	3.99E-05	shared	gdT
BCL10	-0.6722643	2.73E-06	3.91E-05	shared	gdT
MAP7D2	-1.0065585	2.69E-06	3.86E-05	shared	gdT
PLPP1	0.11989604	2.69E-06	3.85E-05	shared	gdT
COPS5	-0.23455806	2.68E-06	3.85E-05	shared	gdT
HSPBAP1	-0.3089041	2.68E-06	3.85E-05	shared	gdT
ZNHIT1	-0.6961471	2.68E-06	3.85E-05	shared	gdT
CAPN1	-0.5085953	2.68E-06	3.84E-05	shared	gdT
RAB27B	-0.7082755	2.66E-06	3.81E-05	shared	gdT
STS	-0.72684383	2.64E-06	3.79E-05	shared	gdT
SRI	-0.59230053	2.62E-06	3.77E-05	shared	gdT
CNIH3	-1.63962	2.62E-06	3.76E-05	shared	gdT
MPDU1	-1.2277633	2.62E-06	3.76E-05	shared	gdT
ENSG00000291336	-0.41727072	2.62E-06	3.76E-05	shared	gdT
APOOL	-0.49188626	2.60E-06	3.74E-05	shared	gdT
CASP10	-0.8991028	2.60E-06	3.73E-05	shared	gdT
SENP3	-0.784671	2.54E-06	3.65E-05	shared	gdT
BLM	-0.25931567	2.54E-06	3.65E-05	shared	gdT
CHMP2B	-0.52138376	2.52E-06	3.63E-05	shared	gdT
ATP5MJ	-0.7391443	2.51E-06	3.60E-05	shared	gdT
SLC35A5	-0.71384215	2.48E-06	3.57E-05	shared	gdT
ADGRL1	-0.9374188	2.47E-06	3.56E-05	shared	gdT
CCNG2	-1.1470424	2.45E-06	3.53E-05	shared	gdT
VCPKMT	-0.86108726	2.44E-06	3.51E-05	shared	gdT
RAB30-DT	-0.78272676	2.44E-06	3.51E-05	shared	gdT
F11R	-0.58245885	2.41E-06	3.47E-05	shared	gdT
MRPS35	-0.46098486	2.38E-06	3.43E-05	shared	gdT
LPAR6	-0.79690355	2.32E-06	3.34E-05	shared	gdT
NEK6	-0.6554396	2.32E-06	3.34E-05	shared	gdT
HMGCR	-0.3175378	2.29E-06	3.30E-05	shared	gdT
EXOSC2	-0.7029991	2.27E-06	3.27E-05	shared	gdT
ACTR5	-0.88440543	2.26E-06	3.25E-05	shared	gdT
GNS	-0.5177627	2.25E-06	3.25E-05	shared	gdT
ENSG00000290569	-0.92848647	2.25E-06	3.25E-05	shared	gdT
NELFE	-0.42946082	2.25E-06	3.24E-05	shared	gdT
LINC01876	-0.5641363	2.25E-06	3.24E-05	shared	gdT
ITGA4	-0.52709556	2.24E-06	3.22E-05	shared	gdT
CCDC142	-1.2488678	2.23E-06	3.21E-05	shared	gdT
BABAM1	-0.5434505	2.23E-06	3.21E-05	shared	gdT
TET2-AS1	-1.1327016	2.20E-06	3.17E-05	shared	gdT
OSBPL3	-0.40975595	2.19E-06	3.16E-05	shared	gdT
TMEM219	-0.4036678	2.18E-06	3.15E-05	shared	gdT
VASH1	-0.5609455	2.18E-06	3.15E-05	shared	gdT
RAD51D	-0.52457917	2.18E-06	3.15E-05	shared	gdT
GABARAP	-0.049564917	2.16E-06	3.12E-05	shared	gdT
MBNL1-AS1	-0.3868138	2.16E-06	3.12E-05	shared	gdT
UTP23	-0.4242998	2.15E-06	3.11E-05	shared	gdT
NINJ2	-0.9544982	2.15E-06	3.11E-05	shared	gdT
ENSG00000301019	-0.15884541	2.14E-06	3.09E-05	shared	gdT
PER3	-1.003739	2.14E-06	3.09E-05	shared	gdT
TUBGCP4	-0.95526594	2.13E-06	3.08E-05	shared	gdT
NPAS2	-0.9358691	2.13E-06	3.08E-05	shared	gdT
KLHL42	-0.7201858	2.12E-06	3.07E-05	shared	gdT
WHRN	-0.37409517	2.12E-06	3.07E-05	shared	gdT
ASXL2	-0.33872864	2.12E-06	3.07E-05	shared	gdT
ANKMY2	-0.54916614	2.10E-06	3.04E-05	shared	gdT
BMP2K	-0.2475209	2.10E-06	3.04E-05	shared	gdT
PIGX	-0.73112065	2.09E-06	3.02E-05	shared	gdT
RRP36	-0.4948337	2.08E-06	3.01E-05	shared	gdT
TECPR2	-0.94228894	2.08E-06	3.00E-05	shared	gdT
DFFA	-0.3623042	2.07E-06	2.99E-05	shared	gdT
MRRF	-0.6638867	2.06E-06	2.99E-05	shared	gdT
ENSG00000259992	-0.7315682	2.05E-06	2.97E-05	shared	gdT
PEF1	-0.42200032	2.05E-06	2.97E-05	shared	gdT
TRIM16	-1.2784734	2.04E-06	2.95E-05	shared	gdT
DOCK3	-1.4300005	2.02E-06	2.92E-05	shared	gdT
DCAF13	-0.15952897	2.02E-06	2.92E-05	shared	gdT
C1orf50	-1.6039008	2.01E-06	2.91E-05	shared	gdT
CHURC1-FNTB	-0.99168843	2.00E-06	2.90E-05	shared	gdT
PLSCR1	-0.4154927	2.00E-06	2.89E-05	shared	gdT
UBE2F	-0.33474052	2.00E-06	2.89E-05	shared	gdT
CD27	-1.178795	1.99E-06	2.89E-05	shared	gdT
ARHGAP19	-0.6344469	1.96E-06	2.84E-05	shared	gdT
PEDS1	-0.92747706	1.95E-06	2.83E-05	shared	gdT
FTSJ3	-0.46617535	1.94E-06	2.81E-05	shared	gdT
C2orf69	-0.8732087	1.94E-06	2.81E-05	shared	gdT
ENSG00000224905	-0.9664511	1.93E-06	2.79E-05	shared	gdT
ANXA5	-0.17477395	1.92E-06	2.79E-05	shared	gdT
CAPN15	-0.57973063	1.92E-06	2.79E-05	shared	gdT
CMTM3	-0.25324014	1.91E-06	2.78E-05	shared	gdT
BMI1	-0.6011177	1.90E-06	2.76E-05	shared	gdT
ENSG00000255422	-0.7226326	1.86E-06	2.70E-05	shared	gdT
ENSG00000271893	-1.9087844	1.86E-06	2.70E-05	shared	gdT
RAD52	-1.8347291	1.85E-06	2.68E-05	shared	gdT
SURF6	-0.75885	1.84E-06	2.67E-05	shared	gdT
BTG1-DT	-1.3760077	1.83E-06	2.66E-05	shared	gdT
INTS13	-0.2869704	1.83E-06	2.66E-05	shared	gdT
LINC01871	-0.2497068	1.82E-06	2.65E-05	shared	gdT
EMC1	-0.647566	1.81E-06	2.63E-05	shared	gdT
TCF12	-0.52515286	1.81E-06	2.63E-05	shared	gdT
CYB561	-1.2313412	1.81E-06	2.63E-05	shared	gdT
KIN	-0.5438409	1.80E-06	2.62E-05	shared	gdT
TMEM273	-0.43466318	1.79E-06	2.60E-05	shared	gdT
TNF	-0.58844024	1.77E-06	2.57E-05	shared	gdT
ADPRS	-1.0230765	1.76E-06	2.56E-05	shared	gdT
ORMDL3	-0.63151205	1.74E-06	2.54E-05	shared	gdT
SAP30L-AS1	-0.2671892	1.74E-06	2.53E-05	shared	gdT
RRS1-DT	-0.90871453	1.73E-06	2.52E-05	shared	gdT
LYRM1	-0.6723188	1.73E-06	2.52E-05	shared	gdT
PDE7B	-0.30473465	1.72E-06	2.50E-05	shared	gdT
PHEX	-1.8375008	1.65E-06	2.41E-05	shared	gdT
PARP16	-0.9549629	1.63E-06	2.37E-05	shared	gdT
ENSG00000290945	-1.169372	1.59E-06	2.32E-05	shared	gdT
POLE3	-0.3330281	1.59E-06	2.32E-05	shared	gdT
U2AF1	-0.6673665	1.57E-06	2.29E-05	shared	gdT
CCP110	-0.7350278	1.57E-06	2.29E-05	shared	gdT
TRIM11	-0.8879646	1.57E-06	2.29E-05	shared	gdT
QPCTL	-0.76747096	1.56E-06	2.28E-05	shared	gdT
LSM7	-0.5612148	1.56E-06	2.27E-05	shared	gdT
CISD2	-0.31107783	1.54E-06	2.24E-05	shared	gdT
NCOR1	-0.49660796	1.54E-06	2.24E-05	shared	gdT
GOLGB1	-0.4383342	1.53E-06	2.24E-05	shared	gdT
ZFP36	-0.20091245	1.52E-06	2.22E-05	shared	gdT
DKC1	-0.37680033	1.52E-06	2.22E-05	shared	gdT
TRMT112	-0.26435593	1.52E-06	2.22E-05	shared	gdT
TBC1D16	-1.1237822	1.52E-06	2.22E-05	shared	gdT
XPNPEP3	-0.6878284	1.52E-06	2.22E-05	shared	gdT
SP100	-0.45866793	1.49E-06	2.18E-05	shared	gdT
SRSF7	-0.41055396	1.49E-06	2.17E-05	shared	gdT
AARS1	-0.9595529	1.48E-06	2.17E-05	shared	gdT
BAG5	-0.54733014	1.48E-06	2.16E-05	shared	gdT
DHDDS-AS1	-1.5024179	1.48E-06	2.16E-05	shared	gdT
ENSG00000310191	-1.1038278	1.47E-06	2.14E-05	shared	gdT
SBDSP1	-1.3955917	1.45E-06	2.12E-05	shared	gdT
CCDC43	-0.6139815	1.45E-06	2.11E-05	shared	gdT
IFITM2	-0.21339065	1.45E-06	2.11E-05	shared	gdT
FRG1	-0.39036658	1.43E-06	2.09E-05	shared	gdT
CLK2	-0.52253854	1.40E-06	2.05E-05	shared	gdT
LIN7C	-0.6648846	1.40E-06	2.04E-05	shared	gdT
RTCB	-0.5994235	1.39E-06	2.04E-05	shared	gdT
EMB	-0.4444617	1.39E-06	2.03E-05	shared	gdT
ARRDC5	-0.7792544	1.36E-06	1.99E-05	shared	gdT
LINC00662	-0.67923695	1.36E-06	1.99E-05	shared	gdT
SNORD3A	-0.3208773	1.36E-06	1.99E-05	shared	gdT
APLF	-1.0362461	1.36E-06	1.98E-05	shared	gdT
NHLRC2	-0.40736026	1.35E-06	1.98E-05	shared	gdT
PLPP5	-0.8024882	1.35E-06	1.97E-05	shared	gdT
SMIM3	-0.22402458	1.33E-06	1.95E-05	shared	gdT
MACROD1	-0.6644674	1.32E-06	1.93E-05	shared	gdT
MAN2A2	-0.4943055	1.32E-06	1.93E-05	shared	gdT
BRPF3	-0.5979214	1.31E-06	1.92E-05	shared	gdT
TRMT44	-0.6176447	1.29E-06	1.89E-05	shared	gdT
EXOSC9	-0.56878155	1.29E-06	1.89E-05	shared	gdT
CASP9	-0.4998065	1.29E-06	1.88E-05	shared	gdT
HNRNPC	-0.56974524	1.28E-06	1.88E-05	shared	gdT
POLN	-0.8847102	1.28E-06	1.88E-05	shared	gdT
EMG1	-1.2147697	1.27E-06	1.86E-05	shared	gdT
IQCH-AS1	-0.8552219	1.26E-06	1.85E-05	shared	gdT
RECK	-0.81848466	1.26E-06	1.84E-05	shared	gdT
CC2D1A	-0.4861247	1.25E-06	1.83E-05	shared	gdT
FASTKD1	-0.39385116	1.25E-06	1.83E-05	shared	gdT
ATP10D	-0.01928253	1.24E-06	1.82E-05	shared	gdT
DDX3X	-0.53118587	1.24E-06	1.82E-05	shared	gdT
ABCB8	-0.70008326	1.24E-06	1.81E-05	shared	gdT
TRIT1	-1.1884135	1.23E-06	1.81E-05	shared	gdT
LMNB1	-0.29416826	1.23E-06	1.81E-05	shared	gdT
PSMB8	-0.25838393	1.23E-06	1.81E-05	shared	gdT
CCDC50	-0.29475683	1.23E-06	1.80E-05	shared	gdT
PUS7	-0.8049443	1.23E-06	1.80E-05	shared	gdT
UBXN2B	-0.52598083	1.23E-06	1.80E-05	shared	gdT
SERPINB1	-0.32173815	1.22E-06	1.80E-05	shared	gdT
TARP	-0.037439913	1.20E-06	1.76E-05	shared	gdT
AXIN2	-1.5005801	1.19E-06	1.75E-05	shared	gdT
DDX19B	-0.79564106	1.19E-06	1.74E-05	shared	gdT
CRYZL1	-1.1024315	1.17E-06	1.72E-05	shared	gdT
AHRR	0.010817804	1.14E-06	1.68E-05	shared	gdT
NOA1	-0.8327936	1.13E-06	1.66E-05	shared	gdT
IFT74	-0.80388594	1.13E-06	1.66E-05	shared	gdT
NDUFV2-AS1	-0.47764888	1.12E-06	1.65E-05	shared	gdT
THBS4-AS1	-1.8779051	1.11E-06	1.64E-05	shared	gdT
ZBTB2	-0.48300922	1.11E-06	1.63E-05	shared	gdT
GADD45B	-0.07222365	1.10E-06	1.62E-05	shared	gdT
GIPC2	-0.68101704	1.09E-06	1.61E-05	shared	gdT
LETM1	-0.37687728	1.09E-06	1.60E-05	shared	gdT
FGF9	-0.5886642	1.08E-06	1.59E-05	shared	gdT
ACAT1	-0.6307315	1.08E-06	1.59E-05	shared	gdT
ATP7A	-0.54806304	1.07E-06	1.57E-05	shared	gdT
TBCE	-1.0907093	1.06E-06	1.57E-05	shared	gdT
TRG-AS1	0.057434585	1.06E-06	1.56E-05	shared	gdT
HOOK1	-1.591613	1.05E-06	1.55E-05	shared	gdT
MIR155HG	-1.0822762	1.05E-06	1.54E-05	shared	gdT
BCAP31	-0.17843772	1.04E-06	1.53E-05	shared	gdT
MED10	-0.6127759	1.03E-06	1.52E-05	shared	gdT
RPIA	-0.6415594	1.03E-06	1.52E-05	shared	gdT
UBE2S	-0.15509383	1.03E-06	1.52E-05	shared	gdT
PPP1CA	-0.13088769	1.03E-06	1.52E-05	shared	gdT
VAMP4	-0.8962598	1.03E-06	1.51E-05	shared	gdT
RBM42	-0.81677216	1.02E-06	1.51E-05	shared	gdT
MGME1	-0.6424728	1.02E-06	1.50E-05	shared	gdT
USP45	-0.6954698	1.01E-06	1.50E-05	shared	gdT
APH1B	-0.6177345	1.01E-06	1.49E-05	shared	gdT
FUNDC2	-0.1543428	1.01E-06	1.48E-05	shared	gdT
TSNAX	-0.44325143	9.86E-07	1.46E-05	shared	gdT
CREM	-0.5639967	9.79E-07	1.45E-05	shared	gdT
IGHA2	0.04687569	9.78E-07	1.45E-05	shared	gdT
SGSM1	-1.444894	9.73E-07	1.44E-05	shared	gdT
BLVRB	-0.53588957	9.68E-07	1.43E-05	shared	gdT
EAF1	-0.5416583	9.60E-07	1.42E-05	shared	gdT
ADAM12	-2.2504554	9.56E-07	1.41E-05	shared	gdT
HSPBP1	-0.72718805	9.54E-07	1.41E-05	shared	gdT
NEDD9	-0.5542259	9.45E-07	1.40E-05	shared	gdT
ENSG00000228863	-1.1990668	9.42E-07	1.39E-05	shared	gdT
AK9	-0.737242	9.37E-07	1.39E-05	shared	gdT
SMIM13	-0.9105917	9.31E-07	1.38E-05	shared	gdT
WDR91	-1.1470486	9.28E-07	1.37E-05	shared	gdT
NDUFB6	-0.37034398	9.26E-07	1.37E-05	shared	gdT
PEX2	-0.8239739	9.24E-07	1.37E-05	shared	gdT
DCAF17	-0.89997035	9.18E-07	1.36E-05	shared	gdT
ITFG2-AS1	-1.2698935	9.17E-07	1.36E-05	shared	gdT
METTL6	-0.95524216	9.14E-07	1.35E-05	shared	gdT
MTHFR	-0.68165314	9.01E-07	1.33E-05	shared	gdT
ARMC1	-1.1378194	8.99E-07	1.33E-05	shared	gdT
USP39	-0.60671204	8.92E-07	1.32E-05	shared	gdT
WBP2	-0.37354273	8.90E-07	1.32E-05	shared	gdT
LINC02100	-0.5148196	8.89E-07	1.32E-05	shared	gdT
NCBP2	-0.207769	8.82E-07	1.31E-05	shared	gdT
POU5F1B	-1.4922857	8.73E-07	1.29E-05	shared	gdT
RAP2B	-0.3018264	8.67E-07	1.29E-05	shared	gdT
HEMK1	-1.1845695	8.51E-07	1.26E-05	shared	gdT
ENSG00000293669	-0.85467887	8.43E-07	1.25E-05	shared	gdT
GLCE	-0.5175653	8.35E-07	1.24E-05	shared	gdT
ARL17A	-0.47639135	8.21E-07	1.22E-05	shared	gdT
ZNF142	-0.6420678	8.20E-07	1.22E-05	shared	gdT
COX17	-0.37482148	8.19E-07	1.22E-05	shared	gdT
INIP	-0.41080815	8.19E-07	1.22E-05	shared	gdT
NCAPG2	-1.0125325	8.11E-07	1.20E-05	shared	gdT
TNIP2	-0.6968627	8.05E-07	1.19E-05	shared	gdT
LIG3	-0.5260374	8.00E-07	1.19E-05	shared	gdT
RCBTB1	-0.35389078	7.99E-07	1.19E-05	shared	gdT
C1RL-AS1	-0.28637326	7.92E-07	1.18E-05	shared	gdT
ENSG00000293500	-0.75700927	7.87E-07	1.17E-05	shared	gdT
ENSG00000253666	-1.9525006	7.83E-07	1.16E-05	shared	gdT
EBAG9	-0.5620154	7.71E-07	1.15E-05	shared	gdT
ARHGAP21	-0.15033695	7.69E-07	1.14E-05	shared	gdT
FANCM	-0.8716526	7.67E-07	1.14E-05	shared	gdT
DCTN6-DT	-0.88115174	7.66E-07	1.14E-05	shared	gdT
MEX3C	-0.3730567	7.62E-07	1.13E-05	shared	gdT
ZNF846	-0.47947466	7.58E-07	1.13E-05	shared	gdT
ZNF81	-0.57138854	7.57E-07	1.13E-05	shared	gdT
DIS3L	-0.38486403	7.51E-07	1.12E-05	shared	gdT
RBM48	-0.6018145	7.46E-07	1.11E-05	shared	gdT
MAP7D3	-0.7644711	7.44E-07	1.11E-05	shared	gdT
ENSG00000275993	-1.1188153	7.35E-07	1.09E-05	shared	gdT
CTNNAL1	-0.8392856	7.30E-07	1.09E-05	shared	gdT
MIGA2	-0.6609381	7.27E-07	1.08E-05	shared	gdT
C19orf12	-0.3875021	7.22E-07	1.08E-05	shared	gdT
PPAT	-0.7252139	7.22E-07	1.07E-05	shared	gdT
PRAG1	-0.84501183	7.18E-07	1.07E-05	shared	gdT
AKT1	-0.8257946	7.07E-07	1.05E-05	shared	gdT
PSMC3	-0.5306574	7.06E-07	1.05E-05	shared	gdT
SEC61B	-0.073976055	7.06E-07	1.05E-05	shared	gdT
CYFIP1	-0.784375	7.06E-07	1.05E-05	shared	gdT
BST2	-0.31585735	7.04E-07	1.05E-05	shared	gdT
ST6GALNAC3	-0.9442502	7.02E-07	1.05E-05	shared	gdT
NUDT5	-0.37828794	6.97E-07	1.04E-05	shared	gdT
NAA50	-0.2067471	6.95E-07	1.04E-05	shared	gdT
LINC02449	-1.5162821	6.89E-07	1.03E-05	shared	gdT
LINC02259	-0.5868161	6.87E-07	1.02E-05	shared	gdT
ENDOD1	-0.6154638	6.75E-07	1.01E-05	shared	gdT
RP2	-0.47520402	6.73E-07	1.01E-05	shared	gdT
C1S	-0.6928539	6.70E-07	1.00E-05	shared	gdT
C1QBP	-0.38958836	6.65E-07	9.92E-06	shared	gdT
HSDL2	-0.6192793	6.62E-07	9.88E-06	shared	gdT
ENSG00000249209	-1.3979415	6.54E-07	9.77E-06	shared	gdT
SPRY1	0.11479386	6.54E-07	9.77E-06	shared	gdT
ZNF621	-0.81703883	6.54E-07	9.77E-06	shared	gdT
ZNHIT3	-0.9396017	6.54E-07	9.77E-06	shared	gdT
CDC37L1	-0.30630863	6.48E-07	9.69E-06	shared	gdT
C19orf25	-0.95035386	6.44E-07	9.63E-06	shared	gdT
ENSG00000289093	-0.53129643	6.39E-07	9.56E-06	shared	gdT
YPEL1	-0.443169	6.39E-07	9.56E-06	shared	gdT
RAD9A	-0.5090173	6.38E-07	9.55E-06	shared	gdT
NCLN	-0.81596696	6.35E-07	9.49E-06	shared	gdT
CYSLTR2	-0.79168105	6.34E-07	9.48E-06	shared	gdT
MED31	-0.9965308	6.30E-07	9.42E-06	shared	gdT
USP28	-0.68662214	6.25E-07	9.36E-06	shared	gdT
DCTN2	-0.13900569	6.25E-07	9.35E-06	shared	gdT
XAB2	-0.8018059	6.17E-07	9.24E-06	shared	gdT
ENSG00000309294	-0.8439997	6.16E-07	9.22E-06	shared	gdT
ENSG00000239920	-1.3159348	6.12E-07	9.17E-06	shared	gdT
TUFM	-0.24862002	6.02E-07	9.02E-06	shared	gdT
ANAPC1P2	-0.59113497	5.99E-07	8.98E-06	shared	gdT
GCNT1	-0.33044386	5.98E-07	8.96E-06	shared	gdT
SNPH	-0.81413907	5.97E-07	8.95E-06	shared	gdT
POLR2F	-0.7868849	5.96E-07	8.93E-06	shared	gdT
SNHG1	-0.19158223	5.95E-07	8.91E-06	shared	gdT
KLHL11	-0.5239286	5.94E-07	8.90E-06	shared	gdT
OXA1L	-0.5089783	5.77E-07	8.66E-06	shared	gdT
ENSG00000286098	-0.7836147	5.66E-07	8.48E-06	shared	gdT
LGALS3	-0.2489894	5.65E-07	8.47E-06	shared	gdT
CRYL1	-0.9663813	5.61E-07	8.41E-06	shared	gdT
ENSG00000301254	-0.61977077	5.58E-07	8.37E-06	shared	gdT
C2orf49	-0.618794	5.54E-07	8.31E-06	shared	gdT
ENSG00000291147	-0.70145905	5.48E-07	8.22E-06	shared	gdT
ZNF706	-0.51507694	5.40E-07	8.10E-06	shared	gdT
MATR3-1	-0.71151704	5.38E-07	8.08E-06	shared	gdT
RNPEPL1	-0.5679028	5.36E-07	8.04E-06	shared	gdT
MLH3	-0.36738023	5.30E-07	7.97E-06	shared	gdT
EPS15	-0.49463156	5.30E-07	7.96E-06	shared	gdT
OSGEP	-0.3878755	5.30E-07	7.96E-06	shared	gdT
YWHAH	-0.5527797	5.29E-07	7.95E-06	shared	gdT
UBL7-DT	-0.6703792	5.29E-07	7.94E-06	shared	gdT
NXT1-AS1	-0.5896464	5.24E-07	7.87E-06	shared	gdT
INTS14	-0.54108363	5.19E-07	7.81E-06	shared	gdT
CROCCP3-1	-0.5573555	5.10E-07	7.67E-06	shared	gdT
PPP1R3E	-1.0544295	5.09E-07	7.65E-06	shared	gdT
ENSG00000275665	-1.1772578	5.09E-07	7.65E-06	shared	gdT
ZNF383	-0.5788216	5.08E-07	7.64E-06	shared	gdT
NDUFS6	-0.112499215	5.05E-07	7.60E-06	shared	gdT
RABL2B	-0.80633354	5.02E-07	7.55E-06	shared	gdT
DDX39A	-0.26222616	4.94E-07	7.43E-06	shared	gdT
PMVK	-0.88860095	4.85E-07	7.29E-06	shared	gdT
KIF27	-0.98807293	4.83E-07	7.27E-06	shared	gdT
SKAP1	-0.38684744	4.83E-07	7.26E-06	shared	gdT
NOB1	-1.1838737	4.80E-07	7.23E-06	shared	gdT
CTPS2	-0.9711613	4.79E-07	7.22E-06	shared	gdT
IFT25	-0.7074525	4.79E-07	7.22E-06	shared	gdT
SON	-0.4866845	4.78E-07	7.20E-06	shared	gdT
PGPEP1	-0.1216678	4.77E-07	7.19E-06	shared	gdT
ENSG00000270066	-0.8942998	4.76E-07	7.17E-06	shared	gdT
ENSG00000286586	-0.9898321	4.73E-07	7.12E-06	shared	gdT
MEF2B	-0.77362645	4.72E-07	7.11E-06	shared	gdT
CARF	-0.7643236	4.71E-07	7.11E-06	shared	gdT
PRXL2C	-0.38864014	4.66E-07	7.03E-06	shared	gdT
GSR	-0.7250045	4.59E-07	6.93E-06	shared	gdT
FCHO2	-0.44119176	4.58E-07	6.91E-06	shared	gdT
NUP62	-1.0728865	4.57E-07	6.90E-06	shared	gdT
GNB2	-0.43675745	4.56E-07	6.88E-06	shared	gdT
ENSG00000289405	-0.029377853	4.55E-07	6.87E-06	shared	gdT
EDEM2	-0.54122835	4.53E-07	6.84E-06	shared	gdT
DHX16	-0.3572889	4.52E-07	6.82E-06	shared	gdT
IFT122	-0.9681547	4.47E-07	6.75E-06	shared	gdT
ENSG00000272501	-1.5288037	4.44E-07	6.71E-06	shared	gdT
SLC4A8	-0.17215078	4.39E-07	6.63E-06	shared	gdT
TUBE1	-0.7451869	4.38E-07	6.62E-06	shared	gdT
MYBBP1A	-1.1547747	4.36E-07	6.58E-06	shared	gdT
RGS5	-0.80237913	4.35E-07	6.57E-06	shared	gdT
NEDD8	-0.34735924	4.31E-07	6.51E-06	shared	gdT
TMEM167B	-0.58162504	4.30E-07	6.49E-06	shared	gdT
LTBP3	-0.50938815	4.27E-07	6.46E-06	shared	gdT
ENSG00000290995	-2.3291895	4.25E-07	6.43E-06	shared	gdT
LINC01128	-0.22578663	4.24E-07	6.41E-06	shared	gdT
ZBTB5	-1.1980386	4.23E-07	6.40E-06	shared	gdT
SNHG7	-0.7629377	4.23E-07	6.40E-06	shared	gdT
ACVR1C	-1.0429283	4.23E-07	6.39E-06	shared	gdT
REXO4	-0.6354012	4.21E-07	6.37E-06	shared	gdT
KLHL32	-0.9282275	4.19E-07	6.35E-06	shared	gdT
SLC35F2	-1.3832213	4.17E-07	6.31E-06	shared	gdT
BRIX1	-0.7459573	4.16E-07	6.30E-06	shared	gdT
DNAJC6	-0.5092058	4.13E-07	6.25E-06	shared	gdT
TINF2	-0.33341593	4.13E-07	6.25E-06	shared	gdT
RPS12	-0.5094974	4.06E-07	6.15E-06	shared	gdT
SHKBP1	-0.32149827	4.06E-07	6.15E-06	shared	gdT
SETDB1	-0.38376418	4.05E-07	6.14E-06	shared	gdT
DAXX	-0.1486173	4.04E-07	6.12E-06	shared	gdT
H2AC20	-0.7890144	4.00E-07	6.06E-06	shared	gdT
ZSCAN25	-0.84119445	4.00E-07	6.06E-06	shared	gdT
NIPBL	-0.5511835	3.97E-07	6.02E-06	shared	gdT
BRK1	-0.31509122	3.96E-07	6.01E-06	shared	gdT
PRDX6	-0.2140563	3.94E-07	5.98E-06	shared	gdT
MAGOH	-0.28749853	3.94E-07	5.98E-06	shared	gdT
CCZ1B	-0.57283735	3.92E-07	5.94E-06	shared	gdT
HAX1	-0.7892753	3.88E-07	5.88E-06	shared	gdT
MON1B	-0.25538534	3.87E-07	5.87E-06	shared	gdT
CXXC1	-0.61637545	3.80E-07	5.76E-06	shared	gdT
CHTF8	-0.8738389	3.79E-07	5.75E-06	shared	gdT
RING1	-0.56421727	3.76E-07	5.70E-06	shared	gdT
ANO9	-0.4430419	3.73E-07	5.66E-06	shared	gdT
PYGB	-0.37274453	3.68E-07	5.59E-06	shared	gdT
TSPAN18	-2.7667706	3.67E-07	5.57E-06	shared	gdT
JARID2	-0.5750882	3.67E-07	5.57E-06	shared	gdT
FDFT1	-0.3310271	3.61E-07	5.49E-06	shared	gdT
DHRS12	-0.5433625	3.55E-07	5.40E-06	shared	gdT
BSG	-0.11881633	3.55E-07	5.40E-06	shared	gdT
ENSG00000250362	-0.21829197	3.52E-07	5.36E-06	shared	gdT
ZNF184	-0.7312692	3.47E-07	5.28E-06	shared	gdT
LAIR1	-0.9135055	3.47E-07	5.27E-06	shared	gdT
NELFCD	-0.5104053	3.42E-07	5.20E-06	shared	gdT
BPTF	-0.5345855	3.37E-07	5.12E-06	shared	gdT
C1D	-0.6558125	3.35E-07	5.09E-06	shared	gdT
PPP2R5D	-0.53238535	3.34E-07	5.08E-06	shared	gdT
TUBB4B	-0.05777741	3.32E-07	5.05E-06	shared	gdT
CARHSP1	-0.3873206	3.30E-07	5.03E-06	shared	gdT
SMG1P3	-0.49571025	3.29E-07	5.02E-06	shared	gdT
EMC7	-0.59582555	3.28E-07	5.00E-06	shared	gdT
WDR55	-0.9143839	3.27E-07	4.97E-06	shared	gdT
NUP42	-0.43942598	3.24E-07	4.94E-06	shared	gdT
ENSG00000285868	-0.6161283	3.21E-07	4.89E-06	shared	gdT
DNAI3	-0.3805173	3.18E-07	4.85E-06	shared	gdT
PTER	-0.40822843	3.18E-07	4.85E-06	shared	gdT
EIF2D	-0.41036123	3.18E-07	4.85E-06	shared	gdT
OSBPL11	-0.40178278	3.18E-07	4.84E-06	shared	gdT
LATS2	-0.5022286	3.17E-07	4.83E-06	shared	gdT
AZIN2	-0.8853143	3.15E-07	4.81E-06	shared	gdT
LYPLAL1	-0.8483577	3.11E-07	4.75E-06	shared	gdT
TRGC2	0.028247263	3.10E-07	4.73E-06	shared	gdT
MPC2	-0.4493168	3.10E-07	4.72E-06	shared	gdT
MCL1	-0.5852945	3.09E-07	4.72E-06	shared	gdT
ITGB1BP1	-0.24650212	3.08E-07	4.70E-06	shared	gdT
GPR171	-0.17785251	3.06E-07	4.68E-06	shared	gdT
ALKBH8	-0.7811939	3.06E-07	4.68E-06	shared	gdT
ATP5MK	-0.633362	3.04E-07	4.65E-06	shared	gdT
PXYLP1	-0.5686008	3.03E-07	4.63E-06	shared	gdT
OBI1	-0.6559807	3.03E-07	4.62E-06	shared	gdT
XYLT2	-1.0244505	3.01E-07	4.60E-06	shared	gdT
CCDC191	-0.90840864	3.00E-07	4.59E-06	shared	gdT
POLR2A	-0.5115629	3.00E-07	4.58E-06	shared	gdT
ENSG00000307222	-1.0990531	2.97E-07	4.54E-06	shared	gdT
SIVA1	-0.26399547	2.96E-07	4.52E-06	shared	gdT
TSPYL4	-0.817002	2.95E-07	4.51E-06	shared	gdT
POLD3	-0.86939186	2.92E-07	4.47E-06	shared	gdT
PRPF4	-0.54332393	2.90E-07	4.43E-06	shared	gdT
NMI	-0.38507304	2.90E-07	4.43E-06	shared	gdT
GTF3C6	-0.5707277	2.90E-07	4.43E-06	shared	gdT
RBMXL1	-0.88148785	2.83E-07	4.34E-06	shared	gdT
AGGF1	-0.54703796	2.83E-07	4.32E-06	shared	gdT
MAP2K2	-0.39803615	2.81E-07	4.30E-06	shared	gdT
COPS6	-0.4826424	2.79E-07	4.27E-06	shared	gdT
ANKRD40	-0.89607453	2.78E-07	4.25E-06	shared	gdT
ENSG00000285080	-0.9172346	2.76E-07	4.23E-06	shared	gdT
EXOSC8	-0.52979827	2.75E-07	4.21E-06	shared	gdT
SNHG32	-0.53294444	2.74E-07	4.20E-06	shared	gdT
KATNAL1	-0.39387298	2.70E-07	4.14E-06	shared	gdT
SDHAF2	-0.2650948	2.66E-07	4.08E-06	shared	gdT
STK11	-1.0572034	2.65E-07	4.07E-06	shared	gdT
PSMB4	-0.5401733	2.65E-07	4.07E-06	shared	gdT
PRELID3B	-0.5989469	2.65E-07	4.06E-06	shared	gdT
RAB40C	-0.71433944	2.64E-07	4.05E-06	shared	gdT
GALNT4	-0.6887052	2.63E-07	4.03E-06	shared	gdT
MAFIP	-0.9758953	2.63E-07	4.03E-06	shared	gdT
ACAT2	-0.94236803	2.62E-07	4.01E-06	shared	gdT
CFL1	-0.12777086	2.62E-07	4.01E-06	shared	gdT
FDPS	-0.34985876	2.59E-07	3.97E-06	shared	gdT
LINC01409	-0.49627882	2.59E-07	3.97E-06	shared	gdT
SLC35E3	-1.1248385	2.59E-07	3.97E-06	shared	gdT
RFX5	-0.5523397	2.56E-07	3.93E-06	shared	gdT
ALDH3A2	-0.48409793	2.56E-07	3.93E-06	shared	gdT
SHFL	-0.35609177	2.55E-07	3.92E-06	shared	gdT
INO80E	-0.5170125	2.54E-07	3.91E-06	shared	gdT
ENSG00000253980	-0.8295592	2.53E-07	3.88E-06	shared	gdT
TTPAL	-0.6462999	2.52E-07	3.87E-06	shared	gdT
ENSG00000298702	-3.305519	2.51E-07	3.86E-06	shared	gdT
ENSG00000271717	-0.6242207	2.51E-07	3.85E-06	shared	gdT
ENSG00000295636	-1.1382151	2.49E-07	3.83E-06	shared	gdT
VPS33A	-0.4655941	2.46E-07	3.77E-06	shared	gdT
C12orf42	-1.342336	2.44E-07	3.75E-06	shared	gdT
TMEM242	-0.66382384	2.43E-07	3.74E-06	shared	gdT
ENSG00000291171	-0.95169556	2.39E-07	3.68E-06	shared	gdT
PLPBP	-0.6434742	2.38E-07	3.66E-06	shared	gdT
ENSG00000298322	-1.2425625	2.36E-07	3.63E-06	shared	gdT
RBBP8	0.002479159	2.33E-07	3.58E-06	shared	gdT
SHB	-0.8314552	2.29E-07	3.52E-06	shared	gdT
ZNF66	-0.70217925	2.28E-07	3.51E-06	shared	gdT
ENSG00000284606	-0.9994292	2.28E-07	3.51E-06	shared	gdT
CCL4	0.10341148	2.28E-07	3.51E-06	shared	gdT
RETSAT	-0.70491105	2.28E-07	3.51E-06	shared	gdT
UCHL5	-0.19899967	2.27E-07	3.50E-06	shared	gdT
PML	-0.5073769	2.27E-07	3.49E-06	shared	gdT
CIB1	-0.07619832	2.25E-07	3.47E-06	shared	gdT
SLC9B2	-1.1436644	2.23E-07	3.44E-06	shared	gdT
ENSG00000304130	-0.5905781	2.21E-07	3.40E-06	shared	gdT
ENSG00000290199	-1.0005949	2.15E-07	3.31E-06	shared	gdT
LRCH4	-0.6955866	2.12E-07	3.26E-06	shared	gdT
FAF1	-0.5855148	2.08E-07	3.21E-06	shared	gdT
THOC5	-0.70818305	2.08E-07	3.20E-06	shared	gdT
PRKCD	-0.8442668	2.06E-07	3.18E-06	shared	gdT
TRIM28	0.00958783	2.06E-07	3.18E-06	shared	gdT
CCAR2	-0.7148264	2.05E-07	3.16E-06	shared	gdT
KANSL1L-AS1	-1.2442801	2.03E-07	3.13E-06	shared	gdT
VEZF1	-0.631228	2.02E-07	3.12E-06	shared	gdT
SLC9A6	-0.93535054	2.01E-07	3.10E-06	shared	gdT
RRM2B	-0.6363729	2.00E-07	3.08E-06	shared	gdT
PLB1	-0.36227483	1.97E-07	3.05E-06	shared	gdT
SS18L2	-0.47778836	1.96E-07	3.03E-06	shared	gdT
PKD1	-0.7775055	1.94E-07	3.00E-06	shared	gdT
MFSD12	-0.92799324	1.94E-07	3.00E-06	shared	gdT
ABCF3	-0.80679995	1.93E-07	2.99E-06	shared	gdT
C8orf76	-0.63122475	1.92E-07	2.97E-06	shared	gdT
NUP43	-1.1590714	1.92E-07	2.97E-06	shared	gdT
SIRT5	-0.9281013	1.90E-07	2.93E-06	shared	gdT
UCHL3	-0.37319112	1.87E-07	2.89E-06	shared	gdT
TNFRSF9	-0.0700468	1.86E-07	2.87E-06	shared	gdT
ATAD3B	-1.03305	1.85E-07	2.86E-06	shared	gdT
CSGALNACT1	-1.1845698	1.84E-07	2.84E-06	shared	gdT
ZNF622	-0.3238137	1.83E-07	2.83E-06	shared	gdT
EAF2	-0.5518725	1.82E-07	2.82E-06	shared	gdT
TMEM41A	-0.65210164	1.81E-07	2.80E-06	shared	gdT
SRP68	-0.4403124	1.77E-07	2.75E-06	shared	gdT
ACP1	-0.47581533	1.75E-07	2.72E-06	shared	gdT
STX4	-0.46101537	1.75E-07	2.71E-06	shared	gdT
TTC5	-0.56435305	1.74E-07	2.70E-06	shared	gdT
AKAP1	-0.41905832	1.74E-07	2.69E-06	shared	gdT
LTB4R	-0.46698332	1.73E-07	2.68E-06	shared	gdT
CENPT	-0.99091065	1.73E-07	2.68E-06	shared	gdT
ARL2BP	-0.48477077	1.72E-07	2.67E-06	shared	gdT
NPRL3	-0.8076149	1.72E-07	2.67E-06	shared	gdT
GFI1	-0.39453968	1.72E-07	2.66E-06	shared	gdT
ZNF445	-0.68257874	1.70E-07	2.64E-06	shared	gdT
ENSG00000292979	-1.3298839	1.68E-07	2.60E-06	shared	gdT
EXOSC1	-0.67545944	1.68E-07	2.60E-06	shared	gdT
FYB1	-0.58930445	1.68E-07	2.60E-06	shared	gdT
AK3	-0.15675662	1.67E-07	2.60E-06	shared	gdT
UBE2Q2P1	-0.52730006	1.67E-07	2.60E-06	shared	gdT
POLR2J3	-0.715162	1.66E-07	2.57E-06	shared	gdT
CST7	-0.033560578	1.63E-07	2.53E-06	shared	gdT
SCARB2	-0.51279676	1.62E-07	2.52E-06	shared	gdT
LINC01934	-0.60495776	1.62E-07	2.52E-06	shared	gdT
LEO1	-0.29946765	1.61E-07	2.50E-06	shared	gdT
ALG5	-0.5677497	1.60E-07	2.48E-06	shared	gdT
ANKRD46	-1.3046149	1.60E-07	2.48E-06	shared	gdT
LRP2BP-AS1	-1.6615392	1.59E-07	2.47E-06	shared	gdT
EOGT	-0.8293066	1.59E-07	2.47E-06	shared	gdT
MAZ	-0.45629016	1.58E-07	2.46E-06	shared	gdT
COX6B1	-0.24970897	1.58E-07	2.46E-06	shared	gdT
TMEM63B	-0.5393341	1.58E-07	2.46E-06	shared	gdT
HCFC2	-0.36309397	1.56E-07	2.42E-06	shared	gdT
BTBD2	-0.92563534	1.55E-07	2.42E-06	shared	gdT
FBXO25	-0.43731746	1.55E-07	2.41E-06	shared	gdT
RIMKLB	-0.7384837	1.51E-07	2.35E-06	shared	gdT
ZDHHC14	0.020575939	1.49E-07	2.32E-06	shared	gdT
SELENOS	-0.43995237	1.49E-07	2.31E-06	shared	gdT
AACS	-0.8739619	1.49E-07	2.31E-06	shared	gdT
IDH2	-0.05994317	1.48E-07	2.30E-06	shared	gdT
TMEM104	-1.1726881	1.46E-07	2.27E-06	shared	gdT
LTV1	-0.89446205	1.46E-07	2.27E-06	shared	gdT
AGAP6	-0.5540849	1.46E-07	2.27E-06	shared	gdT
DCUN1D5	-0.49697465	1.45E-07	2.26E-06	shared	gdT
BRMS1	-0.5138742	1.43E-07	2.23E-06	shared	gdT
GABBR1	-1.164172	1.43E-07	2.22E-06	shared	gdT
MEPCE	-0.42557633	1.42E-07	2.22E-06	shared	gdT
IVD	-0.34659037	1.42E-07	2.21E-06	shared	gdT
CALCOCO1	-0.48379096	1.42E-07	2.21E-06	shared	gdT
PDE7A	-0.57650644	1.41E-07	2.20E-06	shared	gdT
TBPL1	-0.36141962	1.41E-07	2.19E-06	shared	gdT
MTO1	-0.48393887	1.39E-07	2.17E-06	shared	gdT
DUSP4	-0.25959536	1.37E-07	2.14E-06	shared	gdT
SIPA1L1	-0.6064437	1.37E-07	2.14E-06	shared	gdT
FAM83D	-0.5113607	1.36E-07	2.13E-06	shared	gdT
STIP1	-0.12142137	1.35E-07	2.11E-06	shared	gdT
FERMT3	-0.37636185	1.35E-07	2.11E-06	shared	gdT
NDUFA6	-0.35644832	1.35E-07	2.11E-06	shared	gdT
KLHL8	-0.7281945	1.34E-07	2.09E-06	shared	gdT
ZNF787	-0.37624526	1.34E-07	2.09E-06	shared	gdT
ENSG00000144785	-0.15101378	1.34E-07	2.09E-06	shared	gdT
ENSG00000294998	-0.8392231	1.33E-07	2.08E-06	shared	gdT
ERCC3	-0.28737745	1.33E-07	2.08E-06	shared	gdT
PKD2	-0.9493036	1.33E-07	2.08E-06	shared	gdT
COQ8A	-1.0784365	1.32E-07	2.06E-06	shared	gdT
IFT88	-0.56031847	1.32E-07	2.06E-06	shared	gdT
RPH3AL	-0.81665444	1.31E-07	2.05E-06	shared	gdT
RRN3	-0.51909494	1.31E-07	2.05E-06	shared	gdT
FANCD2	-0.540345	1.30E-07	2.03E-06	shared	gdT
CCDC90B	-0.4279244	1.30E-07	2.03E-06	shared	gdT
ENSG00000273149	-0.87364167	1.29E-07	2.02E-06	shared	gdT
PLAUR	-1.9342577	1.29E-07	2.02E-06	shared	gdT
ANKHD1-EIF4EBP3	-1.3581377	1.29E-07	2.01E-06	shared	gdT
FKTN	-0.9166267	1.27E-07	1.99E-06	shared	gdT
ICAM1	-0.45669377	1.26E-07	1.98E-06	shared	gdT
DHRS7B	-0.87887174	1.26E-07	1.97E-06	shared	gdT
FAM98A	-1.1303217	1.24E-07	1.95E-06	shared	gdT
MRPS21	-0.40982425	1.22E-07	1.91E-06	shared	gdT
CAPRIN2	-0.47067833	1.20E-07	1.88E-06	shared	gdT
POMK	-0.96345204	1.20E-07	1.88E-06	shared	gdT
URM1	-0.7269977	1.19E-07	1.87E-06	shared	gdT
FLYWCH1	-0.8578632	1.19E-07	1.87E-06	shared	gdT
AGAP1	-1.3803315	1.18E-07	1.86E-06	shared	gdT
HIKESHI	-0.4880235	1.17E-07	1.84E-06	shared	gdT
WDR3	-0.61184555	1.17E-07	1.84E-06	shared	gdT
SLC25A51	-0.8072668	1.17E-07	1.83E-06	shared	gdT
NEPRO	-0.33377472	1.16E-07	1.82E-06	shared	gdT
MITD1	-0.8433824	1.16E-07	1.82E-06	shared	gdT
ENSG00000267009	-0.6905438	1.16E-07	1.81E-06	shared	gdT
ENSG00000308709	-1.0839614	1.15E-07	1.81E-06	shared	gdT
TUBA4A	-0.33494756	1.14E-07	1.79E-06	shared	gdT
ENSG00000243276	-2.6282082	1.14E-07	1.79E-06	shared	gdT
ENSG00000299358	-0.5747439	1.14E-07	1.79E-06	shared	gdT
SUSD3	-0.61844057	1.13E-07	1.77E-06	shared	gdT
COMMD6	-0.21647309	1.12E-07	1.77E-06	shared	gdT
CLIC1	-0.082144	1.12E-07	1.76E-06	shared	gdT
IMPG2	-0.738495	1.12E-07	1.76E-06	shared	gdT
GLOD4	-0.64395535	1.11E-07	1.75E-06	shared	gdT
MBD3	-0.9133385	1.11E-07	1.75E-06	shared	gdT
GIMAP1	-0.8712242	1.11E-07	1.74E-06	shared	gdT
SETD1A	-0.5219474	1.09E-07	1.72E-06	shared	gdT
AIDA	-1.1877773	1.09E-07	1.71E-06	shared	gdT
KPNB1-DT	-0.8443128	1.09E-07	1.71E-06	shared	gdT
PDHA1	-0.17678614	1.08E-07	1.70E-06	shared	gdT
PIN4	-0.8589717	1.08E-07	1.70E-06	shared	gdT
IRF4	-0.077910274	1.07E-07	1.69E-06	shared	gdT
MYO6	0.1164157	1.06E-07	1.66E-06	shared	gdT
CAPNS1	-0.38850188	1.05E-07	1.66E-06	shared	gdT
GLS	-0.55816036	1.05E-07	1.65E-06	shared	gdT
GUCD1	-0.7663542	1.05E-07	1.65E-06	shared	gdT
AP4B1	-0.7576382	1.04E-07	1.64E-06	shared	gdT
IQGAP2	-0.62515	1.03E-07	1.63E-06	shared	gdT
GPR15	-0.011533212	1.03E-07	1.62E-06	shared	gdT
GTF2A2	-0.57227236	1.03E-07	1.62E-06	shared	gdT
MRPL3	-0.59072644	1.01E-07	1.59E-06	shared	gdT
C17orf67	-0.9700271	1.01E-07	1.59E-06	shared	gdT
TRADD	-0.983362	1.00E-07	1.58E-06	shared	gdT
OOEP	-0.7899632	9.91E-08	1.56E-06	shared	gdT
MTCH2	-0.37592116	9.87E-08	1.56E-06	shared	gdT
CD59	-0.7475923	9.79E-08	1.55E-06	shared	gdT
TPT1	-0.5450801	9.77E-08	1.54E-06	shared	gdT
GTF3C3	-0.5002642	9.65E-08	1.52E-06	shared	gdT
SLAIN1	-0.8931277	9.64E-08	1.52E-06	shared	gdT
IL15RA	-0.76459324	9.62E-08	1.52E-06	shared	gdT
COIL	-0.81478846	9.61E-08	1.52E-06	shared	gdT
BRD2	-0.24596888	9.55E-08	1.51E-06	shared	gdT
ABCB1	-0.1612923	9.50E-08	1.50E-06	shared	gdT
USP47	-0.51184034	9.48E-08	1.50E-06	shared	gdT
STX7	-0.36647913	9.38E-08	1.48E-06	shared	gdT
HUS1	-0.4614038	9.36E-08	1.48E-06	shared	gdT
ADCY3	-0.15624434	9.35E-08	1.48E-06	shared	gdT
IMMP1L	-0.27765372	9.30E-08	1.47E-06	shared	gdT
LRRC69	-1.184053	9.26E-08	1.46E-06	shared	gdT
KIZ-AS1	-0.45767036	9.19E-08	1.45E-06	shared	gdT
DNPEP	-0.5455114	9.16E-08	1.45E-06	shared	gdT
PEX13	-0.7128348	9.05E-08	1.43E-06	shared	gdT
PTPN4	-0.37848106	9.02E-08	1.43E-06	shared	gdT
SMARCD2	-0.23686436	9.01E-08	1.43E-06	shared	gdT
AMPD3	-1.7662601	8.95E-08	1.42E-06	shared	gdT
SWT1	-0.68713385	8.94E-08	1.42E-06	shared	gdT
METTL2B	-1.233308	8.89E-08	1.41E-06	shared	gdT
MIRLET7IHG	-0.7624805	8.87E-08	1.40E-06	shared	gdT
SLC35D2	-0.29314205	8.82E-08	1.40E-06	shared	gdT
UVSSA	-0.5165162	8.80E-08	1.39E-06	shared	gdT
MPPE1	-0.5005815	8.75E-08	1.39E-06	shared	gdT
MZT2A	-0.6906891	8.74E-08	1.39E-06	shared	gdT
DCAF15	-1.0419433	8.72E-08	1.38E-06	shared	gdT
HERC5	-0.7185601	8.69E-08	1.38E-06	shared	gdT
RPA2	-0.6616777	8.66E-08	1.37E-06	shared	gdT
COL18A1	-0.7650683	8.61E-08	1.37E-06	shared	gdT
ZHX3	-0.3990602	8.60E-08	1.36E-06	shared	gdT
WDR19	-0.97554594	8.60E-08	1.36E-06	shared	gdT
TUBGCP5	-0.89032286	8.55E-08	1.36E-06	shared	gdT
GOLGA7	-0.20796685	8.48E-08	1.35E-06	shared	gdT
BAG3	-0.8085866	8.47E-08	1.34E-06	shared	gdT
ENSG00000296254	-0.95564806	8.41E-08	1.34E-06	shared	gdT
TLN1	-0.29443955	8.36E-08	1.33E-06	shared	gdT
ZNF398	-0.9855182	8.26E-08	1.31E-06	shared	gdT
TSEN2	-0.87862134	8.26E-08	1.31E-06	shared	gdT
PPIH	-0.387813	8.22E-08	1.31E-06	shared	gdT
IFI27L1	-0.26780215	8.20E-08	1.30E-06	shared	gdT
RPS18	-0.35879287	8.18E-08	1.30E-06	shared	gdT
BTBD19	-1.6982801	8.17E-08	1.30E-06	shared	gdT
TRMT13	-0.5618248	8.03E-08	1.28E-06	shared	gdT
ATP5PB	-0.34894836	7.90E-08	1.26E-06	shared	gdT
TRAF3IP1	-0.70765835	7.80E-08	1.24E-06	shared	gdT
NDUFV1	-0.16889589	7.78E-08	1.24E-06	shared	gdT
ABLIM1	-0.5435735	7.75E-08	1.23E-06	shared	gdT
ARHGAP27P1-BPTFP1-KPNA2P3	-1.2487636	7.72E-08	1.23E-06	shared	gdT
DOK2	-0.27674168	7.71E-08	1.23E-06	shared	gdT
LYSMD2	-0.80223763	7.70E-08	1.23E-06	shared	gdT
ZNF117	-0.34408173	7.58E-08	1.21E-06	shared	gdT
ZNF770	-0.58993214	7.57E-08	1.20E-06	shared	gdT
SNRPD1	-0.43668312	7.52E-08	1.20E-06	shared	gdT
ENSG00000285171	-0.8912832	7.51E-08	1.20E-06	shared	gdT
COMMD7	-0.29784164	7.42E-08	1.18E-06	shared	gdT
INTS2	-0.7460152	7.41E-08	1.18E-06	shared	gdT
TRIM41	-0.6346338	7.41E-08	1.18E-06	shared	gdT
APIP	-1.2791712	7.40E-08	1.18E-06	shared	gdT
MYNN	-0.32923836	7.38E-08	1.18E-06	shared	gdT
RGP1	-0.6711459	7.21E-08	1.15E-06	shared	gdT
RBM39	-0.6116538	7.13E-08	1.14E-06	shared	gdT
FAM120C	-1.037665	7.12E-08	1.14E-06	shared	gdT
CTSD	-0.07517968	7.10E-08	1.13E-06	shared	gdT
MT-RNR2	-0.232211	7.08E-08	1.13E-06	shared	gdT
DISC1FP1	-1.2280381	7.05E-08	1.12E-06	shared	gdT
UBAP1L	-0.68532854	7.04E-08	1.12E-06	shared	gdT
KDSR	-0.9035144	7.04E-08	1.12E-06	shared	gdT
ENSG00000303938	-1.5376941	7.01E-08	1.12E-06	shared	gdT
ANAPC7	-0.4457763	7.01E-08	1.12E-06	shared	gdT
CALM2	-0.23986824	7.00E-08	1.12E-06	shared	gdT
WDR25	-0.71417475	6.99E-08	1.12E-06	shared	gdT
TMEM183A	-0.5394133	6.99E-08	1.12E-06	shared	gdT
ENSG00000267379	-0.62014544	6.95E-08	1.11E-06	shared	gdT
TMBIM1	-0.37671834	6.93E-08	1.11E-06	shared	gdT
NDUFA3	-0.80641645	6.90E-08	1.10E-06	shared	gdT
PDE1B	-0.71220934	6.85E-08	1.10E-06	shared	gdT
ENSG00000286458	-1.162846	6.80E-08	1.09E-06	shared	gdT
PIGF	-0.7575453	6.74E-08	1.08E-06	shared	gdT
DYNLL1	-0.17945252	6.69E-08	1.07E-06	shared	gdT
STX16-NPEPL1	-0.69588727	6.69E-08	1.07E-06	shared	gdT
PRDM15	-0.76329315	6.67E-08	1.07E-06	shared	gdT
CNNM3	-1.0024841	6.65E-08	1.06E-06	shared	gdT
VWDE	-1.9415307	6.62E-08	1.06E-06	shared	gdT
ITPRID2	-0.4268284	6.61E-08	1.06E-06	shared	gdT
LNPEP	-0.39877042	6.56E-08	1.05E-06	shared	gdT
VCF1	-0.5585762	6.53E-08	1.05E-06	shared	gdT
SFPQ	-0.5928848	6.51E-08	1.04E-06	shared	gdT
ARAF	-0.53172565	6.49E-08	1.04E-06	shared	gdT
GART	-0.53301954	6.47E-08	1.04E-06	shared	gdT
OAS2	-0.4966842	6.46E-08	1.04E-06	shared	gdT
GIMAP2	-0.9089833	6.45E-08	1.03E-06	shared	gdT
JUN-DT	-0.23212077	6.36E-08	1.02E-06	shared	gdT
NGRN	-0.6420752	6.30E-08	1.01E-06	shared	gdT
LTA4H	-0.48324957	6.30E-08	1.01E-06	shared	gdT
UFSP2	-0.51821077	6.27E-08	1.01E-06	shared	gdT
CTDSP1	-0.8026405	6.27E-08	1.01E-06	shared	gdT
CPPED1	-0.86706746	6.24E-08	1.00E-06	shared	gdT
ZDHHC7	-0.8185007	6.18E-08	9.92E-07	shared	gdT
MRFAP1L1	-0.685324	6.13E-08	9.83E-07	shared	gdT
RNF213	-0.57514846	6.12E-08	9.82E-07	shared	gdT
PDE4DIPP2	-1.1314746	6.11E-08	9.81E-07	shared	gdT
IPPK	-0.69257915	6.09E-08	9.78E-07	shared	gdT
ZNF345	-1.0427085	6.07E-08	9.75E-07	shared	gdT
ZNF714	-0.93379265	6.04E-08	9.70E-07	shared	gdT
ANKRD52	-0.7050417	6.03E-08	9.68E-07	shared	gdT
NPEPL1	-0.33567446	6.02E-08	9.68E-07	shared	gdT
GYG1	-0.068570934	5.98E-08	9.61E-07	shared	gdT
POLR3A	-0.7880646	5.95E-08	9.57E-07	shared	gdT
ATP5ME	-0.48009795	5.93E-08	9.54E-07	shared	gdT
GPATCH11	-0.77437013	5.92E-08	9.52E-07	shared	gdT
MT-ATP8	-0.003634321	5.91E-08	9.50E-07	shared	gdT
MB21D2	-1.7151225	5.88E-08	9.45E-07	shared	gdT
TWSG1	-0.5832207	5.82E-08	9.37E-07	shared	gdT
ANKRD6	-0.9091428	5.81E-08	9.35E-07	shared	gdT
FMN1	-1.40395	5.79E-08	9.32E-07	shared	gdT
CYREN	-0.3531298	5.76E-08	9.27E-07	shared	gdT
TMED9	-0.4436875	5.74E-08	9.24E-07	shared	gdT
MPHOSPH6	-0.48378146	5.70E-08	9.18E-07	shared	gdT
TPI1	-0.004844986	5.70E-08	9.17E-07	shared	gdT
LONRF1	-0.654875	5.68E-08	9.14E-07	shared	gdT
ITGB7	-0.058275566	5.64E-08	9.08E-07	shared	gdT
ENSG00000296642	-2.199369	5.56E-08	8.96E-07	shared	gdT
FAM98B	-0.62076753	5.55E-08	8.95E-07	shared	gdT
ENSG00000309757	-1.0550818	5.54E-08	8.94E-07	shared	gdT
B4GALNT3	-0.81785494	5.45E-08	8.78E-07	shared	gdT
TOLLIP	-0.71216184	5.45E-08	8.78E-07	shared	gdT
PPP2R2B	-0.48428375	5.43E-08	8.76E-07	shared	gdT
CDKN1A	-0.12742972	5.43E-08	8.75E-07	shared	gdT
C11orf65	-0.6943741	5.42E-08	8.74E-07	shared	gdT
CERS2	-0.62972164	5.41E-08	8.72E-07	shared	gdT
ABLIM2	-1.0621487	5.36E-08	8.65E-07	shared	gdT
DNAJC9	-0.45292187	5.33E-08	8.60E-07	shared	gdT
POLR3C	-0.2828033	5.32E-08	8.59E-07	shared	gdT
KCNK5	-0.18309541	5.22E-08	8.42E-07	shared	gdT
ENSG00000288064	-0.5214706	5.20E-08	8.40E-07	shared	gdT
PPP5C	-0.40250844	5.19E-08	8.38E-07	shared	gdT
FBXL18	-1.0928636	5.16E-08	8.34E-07	shared	gdT
RUNX1-AS1	-1.0542945	5.14E-08	8.30E-07	shared	gdT
PLEKHA8	-0.83308446	5.14E-08	8.30E-07	shared	gdT
PDCD7	-0.5927031	5.03E-08	8.14E-07	shared	gdT
C1RL	-0.4796657	5.03E-08	8.13E-07	shared	gdT
RXRB	-0.85986805	5.03E-08	8.13E-07	shared	gdT
CABYR	-1.2464325	5.02E-08	8.12E-07	shared	gdT
PCCB	-0.9546271	5.01E-08	8.10E-07	shared	gdT
SNHG12	-0.30313426	4.87E-08	7.87E-07	shared	gdT
HSPA13	-0.50175226	4.83E-08	7.81E-07	shared	gdT
MVB12A	-0.7981332	4.76E-08	7.71E-07	shared	gdT
RMDN3	-0.6101406	4.76E-08	7.71E-07	shared	gdT
BBS2	-1.2031075	4.76E-08	7.70E-07	shared	gdT
HDAC9	0.035398502	4.75E-08	7.69E-07	shared	gdT
SCLY	-0.7896636	4.72E-08	7.64E-07	shared	gdT
LINC02917	-0.9482543	4.68E-08	7.57E-07	shared	gdT
LMNB2	-0.99553466	4.67E-08	7.56E-07	shared	gdT
ACTR10	-0.32752392	4.66E-08	7.54E-07	shared	gdT
SH3BP2	-0.54863113	4.65E-08	7.53E-07	shared	gdT
CARD16	-0.8365709	4.64E-08	7.52E-07	shared	gdT
GFOD2	-1.2220074	4.60E-08	7.45E-07	shared	gdT
ERCC8	-1.0602335	4.49E-08	7.28E-07	shared	gdT
PLEKHA3	-0.5917248	4.47E-08	7.24E-07	shared	gdT
NAA30	-0.827984	4.43E-08	7.18E-07	shared	gdT
APPAT	-1.2949309	4.40E-08	7.14E-07	shared	gdT
PAXIP1-AS2	-0.9364646	4.40E-08	7.14E-07	shared	gdT
FTSJ1	-0.5247971	4.38E-08	7.11E-07	shared	gdT
MIF	-0.0255211	4.36E-08	7.08E-07	shared	gdT
WDR35	-0.8188925	4.36E-08	7.08E-07	shared	gdT
NDUFAF5	-0.62050927	4.32E-08	7.02E-07	shared	gdT
MORC4	-0.6346691	4.32E-08	7.01E-07	shared	gdT
TNFRSF14	-0.7854637	4.30E-08	6.99E-07	shared	gdT
UPP1	-0.35328355	4.27E-08	6.93E-07	shared	gdT
SRGAP2B	-0.90958685	4.24E-08	6.88E-07	shared	gdT
MDN1-AS1	-1.0085922	4.23E-08	6.87E-07	shared	gdT
ROCK1	-0.49510962	4.21E-08	6.85E-07	shared	gdT
ZNG1B	-0.7960666	4.18E-08	6.79E-07	shared	gdT
MCM8	-0.8358627	4.17E-08	6.79E-07	shared	gdT
IAH1	-0.7335273	4.16E-08	6.77E-07	shared	gdT
RAD23A	-0.27439573	4.15E-08	6.75E-07	shared	gdT
LETM2	-0.7430813	4.12E-08	6.70E-07	shared	gdT
ENSG00000286285	-1.2328593	4.05E-08	6.59E-07	shared	gdT
YTHDF1	-0.63617146	4.03E-08	6.55E-07	shared	gdT
PLEKHO2	-0.513817	3.98E-08	6.48E-07	shared	gdT
GCLM	-0.77372974	3.97E-08	6.46E-07	shared	gdT
TTC31	-1.102892	3.96E-08	6.44E-07	shared	gdT
VWA8	-0.39912927	3.95E-08	6.42E-07	shared	gdT
ARL6IP5	-0.1702408	3.94E-08	6.41E-07	shared	gdT
LAS1L	-0.31991526	3.93E-08	6.40E-07	shared	gdT
BCAP29	-0.5469536	3.93E-08	6.40E-07	shared	gdT
ZNF519	-0.48386803	3.90E-08	6.35E-07	shared	gdT
ENSG00000270099	-0.5917844	3.89E-08	6.33E-07	shared	gdT
NDC1	-0.95528936	3.87E-08	6.31E-07	shared	gdT
SLF1	0.028750954	3.85E-08	6.28E-07	shared	gdT
ZBTB7B	-1.6673559	3.81E-08	6.21E-07	shared	gdT
ZNF701	-0.9389136	3.79E-08	6.18E-07	shared	gdT
TMEM91	-0.8506617	3.78E-08	6.17E-07	shared	gdT
SYT11	-0.5136469	3.78E-08	6.17E-07	shared	gdT
FAN1	-0.66609275	3.78E-08	6.16E-07	shared	gdT
KCTD10	-0.56899244	3.74E-08	6.11E-07	shared	gdT
CEP70	-0.6454499	3.67E-08	6.00E-07	shared	gdT
DNAJC24	-0.8040861	3.67E-08	5.99E-07	shared	gdT
RPLP1	-0.5299537	3.67E-08	5.99E-07	shared	gdT
THRA	-0.79917616	3.67E-08	5.99E-07	shared	gdT
LNX2	-0.52864295	3.66E-08	5.97E-07	shared	gdT
ATP5MC2	-0.26583308	3.63E-08	5.94E-07	shared	gdT
ZNF568	-1.1531758	3.63E-08	5.94E-07	shared	gdT
C4orf3	-0.37358075	3.63E-08	5.93E-07	shared	gdT
DYRK1B	-0.35895908	3.62E-08	5.91E-07	shared	gdT
CBR4	-0.54787827	3.61E-08	5.91E-07	shared	gdT
CCDC30	-1.0955809	3.61E-08	5.90E-07	shared	gdT
CLASP1	-0.537935	3.57E-08	5.84E-07	shared	gdT
PRRC1	-0.7844846	3.51E-08	5.74E-07	shared	gdT
GALNS	-0.5501189	3.50E-08	5.72E-07	shared	gdT
ENSG00000297045	-0.6867484	3.44E-08	5.64E-07	shared	gdT
ZNF551	-0.79752356	3.43E-08	5.62E-07	shared	gdT
POLA2	-0.8020511	3.43E-08	5.61E-07	shared	gdT
ENSG00000286809	-0.91630304	3.42E-08	5.60E-07	shared	gdT
GNPTAB	-0.05533526	3.41E-08	5.59E-07	shared	gdT
AKT3	-0.6416147	3.38E-08	5.54E-07	shared	gdT
STING1	-1.512511	3.36E-08	5.51E-07	shared	gdT
VPS4A	-0.48437968	3.36E-08	5.50E-07	shared	gdT
PNPT1	-0.62029725	3.35E-08	5.48E-07	shared	gdT
ZNF169	-1.1845403	3.33E-08	5.46E-07	shared	gdT
TMEM38B	-0.57608396	3.33E-08	5.46E-07	shared	gdT
PARAIL	-0.33459452	3.33E-08	5.46E-07	shared	gdT
MAIP1	-0.5782513	3.32E-08	5.45E-07	shared	gdT
ZBTB24	-1.1548496	3.31E-08	5.42E-07	shared	gdT
ZNF680	-0.408508	3.30E-08	5.41E-07	shared	gdT
UTRN	-0.5454064	3.30E-08	5.41E-07	shared	gdT
CLEC2D	-0.6054952	3.29E-08	5.40E-07	shared	gdT
MIRLET7A1HG	-0.58242905	3.28E-08	5.39E-07	shared	gdT
MIER3	-0.5150126	3.25E-08	5.34E-07	shared	gdT
PLEKHA2	-0.55715674	3.23E-08	5.31E-07	shared	gdT
LMBRD2	-0.5427907	3.20E-08	5.25E-07	shared	gdT
ENSG00000272772	-0.83362556	3.20E-08	5.25E-07	shared	gdT
NFXL1	-0.6482098	3.18E-08	5.22E-07	shared	gdT
DERL2	-0.5218442	3.16E-08	5.19E-07	shared	gdT
GOLGA2	-0.330173	3.15E-08	5.18E-07	shared	gdT
RFC3	-0.74773866	3.12E-08	5.13E-07	shared	gdT
NSMCE1	-0.29026696	3.11E-08	5.12E-07	shared	gdT
SNHG17	-0.6583976	3.11E-08	5.10E-07	shared	gdT
WDR89	-0.95046747	3.04E-08	5.00E-07	shared	gdT
DHX37	-0.8737354	3.03E-08	4.99E-07	shared	gdT
PARGP1	-0.564522	3.02E-08	4.96E-07	shared	gdT
CAPN10	-0.7071551	3.01E-08	4.95E-07	shared	gdT
NCAPD2	-0.5290264	2.99E-08	4.92E-07	shared	gdT
DNAAF2	-0.48838842	2.97E-08	4.89E-07	shared	gdT
KHDC1-AS1	-1.1739184	2.96E-08	4.87E-07	shared	gdT
HDHD2	-0.6411625	2.94E-08	4.84E-07	shared	gdT
EEF2	-0.5373928	2.93E-08	4.82E-07	shared	gdT
FSIP1	-0.77223366	2.92E-08	4.81E-07	shared	gdT
XPO5	-0.64019185	2.91E-08	4.79E-07	shared	gdT
NAMA	-0.055508234	2.81E-08	4.63E-07	shared	gdT
ENSG00000288887	-0.89890087	2.80E-08	4.62E-07	shared	gdT
ENSG00000285999	-1.0621542	2.78E-08	4.59E-07	shared	gdT
ZMAT3	-0.57677674	2.78E-08	4.57E-07	shared	gdT
SEC23IP	-0.5921282	2.75E-08	4.53E-07	shared	gdT
ACSL6	-0.6674808	2.72E-08	4.48E-07	shared	gdT
RALGAPA1	-0.58173114	2.72E-08	4.48E-07	shared	gdT
PNPLA6	-0.7172362	2.72E-08	4.48E-07	shared	gdT
ZMIZ2	-0.6795107	2.69E-08	4.44E-07	shared	gdT
ABCC5	-0.330237	2.69E-08	4.44E-07	shared	gdT
MTRR	-0.5618607	2.69E-08	4.43E-07	shared	gdT
TBX21	-0.38377926	2.69E-08	4.43E-07	shared	gdT
KLHDC1	-0.92848176	2.67E-08	4.40E-07	shared	gdT
KLF10	-0.41796905	2.64E-08	4.37E-07	shared	gdT
PTPN18	-0.3914354	2.62E-08	4.33E-07	shared	gdT
LCP2	-0.41508937	2.62E-08	4.32E-07	shared	gdT
DIMT1	-0.40951476	2.60E-08	4.29E-07	shared	gdT
BFAR	-0.53320765	2.59E-08	4.28E-07	shared	gdT
RUNX3	-0.57300997	2.59E-08	4.28E-07	shared	gdT
SLC26A11	-1.3676522	2.56E-08	4.24E-07	shared	gdT
ENSG00000259546	-0.9591642	2.54E-08	4.20E-07	shared	gdT
MICOS10	-0.6127472	2.53E-08	4.18E-07	shared	gdT
USP40	-1.1103098	2.43E-08	4.01E-07	shared	gdT
ENSG00000303688	-0.21787216	2.42E-08	4.00E-07	shared	gdT
CLN3	-0.29916355	2.41E-08	3.98E-07	shared	gdT
PPP1R7	-0.44576234	2.40E-08	3.98E-07	shared	gdT
C2CD5-AS1	-0.9718254	2.37E-08	3.92E-07	shared	gdT
ERI1	-0.85165864	2.37E-08	3.92E-07	shared	gdT
SLC16A10	-2.907382	2.37E-08	3.92E-07	shared	gdT
CBX4	-0.4592691	2.36E-08	3.90E-07	shared	gdT
LINC02384	-1.0927451	2.30E-08	3.81E-07	shared	gdT
ENSG00000296975	-1.7500379	2.28E-08	3.78E-07	shared	gdT
LINC02614	-1.03951	2.28E-08	3.77E-07	shared	gdT
TMEM200A	-0.29075605	2.27E-08	3.76E-07	shared	gdT
CTNNBIP1	-0.8023226	2.25E-08	3.74E-07	shared	gdT
ERH	-0.34516814	2.20E-08	3.64E-07	shared	gdT
ENSG00000293324	-0.9654942	2.19E-08	3.63E-07	shared	gdT
H4C3	-0.622241	2.16E-08	3.59E-07	shared	gdT
MLKL	-0.7726044	2.12E-08	3.52E-07	shared	gdT
TOP3A	-0.71228373	2.12E-08	3.52E-07	shared	gdT
ZFP14	-0.53136057	2.11E-08	3.50E-07	shared	gdT
NT5DC3	-0.82122266	2.11E-08	3.50E-07	shared	gdT
AAMP	-0.9390119	2.10E-08	3.48E-07	shared	gdT
ENSG00000258740	-1.1927896	2.09E-08	3.47E-07	shared	gdT
EIF5	-0.2741533	2.07E-08	3.44E-07	shared	gdT
ENSG00000307927	-1.3226929	2.07E-08	3.44E-07	shared	gdT
EML2	-0.58465534	2.06E-08	3.42E-07	shared	gdT
SLC35E2B	-0.35669684	2.06E-08	3.41E-07	shared	gdT
ATP6V1C1	-0.61572677	2.05E-08	3.40E-07	shared	gdT
SEC61A2	-0.8297721	2.04E-08	3.39E-07	shared	gdT
FNBP1	-0.5506806	2.04E-08	3.39E-07	shared	gdT
MAN1A2	-0.41107237	2.04E-08	3.39E-07	shared	gdT
MDH2	-0.31745932	2.01E-08	3.35E-07	shared	gdT
MRPL19	-1.0571806	2.01E-08	3.34E-07	shared	gdT
TSR1	-0.5692666	1.98E-08	3.29E-07	shared	gdT
SYPL1	-0.8558351	1.98E-08	3.29E-07	shared	gdT
UBE2V2	-0.5576151	1.93E-08	3.21E-07	shared	gdT
PSMD9	-0.29265946	1.92E-08	3.19E-07	shared	gdT
CNOT11	-0.9640842	1.91E-08	3.18E-07	shared	gdT
USP6NL	-1.7008219	1.89E-08	3.15E-07	shared	gdT
DNAJB11	-0.11304959	1.88E-08	3.13E-07	shared	gdT
SIPA1L2	-1.2869426	1.88E-08	3.13E-07	shared	gdT
TTL	-0.6607461	1.88E-08	3.12E-07	shared	gdT
APOBEC3C	-0.30539003	1.87E-08	3.12E-07	shared	gdT
CENPB	-0.67766184	1.87E-08	3.11E-07	shared	gdT
C9orf85	-0.42060736	1.86E-08	3.09E-07	shared	gdT
ZNF782	-0.9497568	1.85E-08	3.09E-07	shared	gdT
KMT5C	-0.8262872	1.83E-08	3.06E-07	shared	gdT
ZNF571	-0.001915167	1.80E-08	2.99E-07	shared	gdT
FCF1	-0.666984	1.79E-08	2.99E-07	shared	gdT
FPGS	-0.26624075	1.78E-08	2.97E-07	shared	gdT
DHX35	-0.6053611	1.78E-08	2.97E-07	shared	gdT
TRIB2	-0.20866705	1.78E-08	2.97E-07	shared	gdT
DENND1B	-0.487001	1.76E-08	2.94E-07	shared	gdT
PNP	-0.3138745	1.75E-08	2.92E-07	shared	gdT
LAMTOR4	-0.31848672	1.74E-08	2.90E-07	shared	gdT
BRD8	-0.6987081	1.73E-08	2.88E-07	shared	gdT
ENSG00000296618	-1.2280219	1.72E-08	2.88E-07	shared	gdT
CCDC180	-0.93634844	1.72E-08	2.87E-07	shared	gdT
HDAC6	-0.8997732	1.72E-08	2.87E-07	shared	gdT
CNPPD1	-0.48587033	1.71E-08	2.86E-07	shared	gdT
BIN1	-0.13662511	1.70E-08	2.84E-07	shared	gdT
ENSG00000285679	-0.8176997	1.68E-08	2.81E-07	shared	gdT
TRAM2	-0.584693	1.66E-08	2.78E-07	shared	gdT
CHMP7	-0.76049715	1.66E-08	2.77E-07	shared	gdT
CUL9	-0.5390076	1.64E-08	2.74E-07	shared	gdT
PSMD6	-0.47727317	1.62E-08	2.70E-07	shared	gdT
MPC1	-0.18653809	1.62E-08	2.70E-07	shared	gdT
PDCL3	-0.40534204	1.60E-08	2.68E-07	shared	gdT
KANSL1	-0.56769633	1.60E-08	2.68E-07	shared	gdT
GLE1	-1.0009084	1.60E-08	2.68E-07	shared	gdT
MEI1	-0.93641895	1.60E-08	2.67E-07	shared	gdT
SH3BP5	-0.40223542	1.59E-08	2.67E-07	shared	gdT
SNX30	-0.6872346	1.59E-08	2.66E-07	shared	gdT
CYP2R1	-0.8461763	1.58E-08	2.64E-07	shared	gdT
DOCK7	-1.0824708	1.57E-08	2.63E-07	shared	gdT
GANC	-0.70221704	1.57E-08	2.63E-07	shared	gdT
ITGA6-AS1	-0.5027662	1.57E-08	2.63E-07	shared	gdT
NOL9	-0.54696506	1.57E-08	2.63E-07	shared	gdT
TFDP1	-0.50115526	1.57E-08	2.63E-07	shared	gdT
TSEN15	-0.5700952	1.55E-08	2.60E-07	shared	gdT
DUSP22	-0.25320223	1.54E-08	2.59E-07	shared	gdT
SLC9A7	-1.4147453	1.52E-08	2.55E-07	shared	gdT
LSS	-0.36649507	1.52E-08	2.55E-07	shared	gdT
NBPF19	-0.9861975	1.50E-08	2.52E-07	shared	gdT
SNHG8	-0.38514555	1.48E-08	2.49E-07	shared	gdT
NME2	-0.3950337	1.48E-08	2.49E-07	shared	gdT
PTPN23	-0.6088542	1.46E-08	2.45E-07	shared	gdT
PLGRKT	-0.802912	1.45E-08	2.44E-07	shared	gdT
RABIF	-0.49159926	1.44E-08	2.41E-07	shared	gdT
TNRC6B	-0.6456878	1.41E-08	2.37E-07	shared	gdT
TMOD2	-0.87723356	1.40E-08	2.35E-07	shared	gdT
DUSP11	-0.29245198	1.39E-08	2.34E-07	shared	gdT
ARMCX4	-1.2210284	1.39E-08	2.34E-07	shared	gdT
EXOC4	-0.64141	1.39E-08	2.34E-07	shared	gdT
ZKSCAN8	-0.5582161	1.39E-08	2.34E-07	shared	gdT
DCAKD	-0.7176823	1.38E-08	2.33E-07	shared	gdT
RAE1	-0.6620767	1.37E-08	2.31E-07	shared	gdT
AKAP9	-0.55408597	1.35E-08	2.28E-07	shared	gdT
SLC30A6	-0.73636174	1.34E-08	2.26E-07	shared	gdT
ENSG00000285053	-0.8792794	1.34E-08	2.25E-07	shared	gdT
STARD3NL	-0.34154072	1.32E-08	2.22E-07	shared	gdT
GMEB1	-0.35473767	1.32E-08	2.22E-07	shared	gdT
EXOC8	-1.3494332	1.30E-08	2.19E-07	shared	gdT
TSC22D3	-0.58163106	1.30E-08	2.19E-07	shared	gdT
CCDC85C	-0.5825117	1.30E-08	2.19E-07	shared	gdT
RALB	-0.4318923	1.30E-08	2.19E-07	shared	gdT
MTF1	-0.46422198	1.30E-08	2.19E-07	shared	gdT
BFSP2-AS1	-0.2795997	1.30E-08	2.18E-07	shared	gdT
HLA-DPB1	-0.45258257	1.29E-08	2.17E-07	shared	gdT
IFNG	-0.14014678	1.29E-08	2.17E-07	shared	gdT
CCT7	-0.34285113	1.28E-08	2.16E-07	shared	gdT
MIR3142HG	-0.5805932	1.28E-08	2.16E-07	shared	gdT
SIDT2	-0.5477326	1.28E-08	2.16E-07	shared	gdT
FGFR1	-1.992983	1.28E-08	2.15E-07	shared	gdT
DYRK1A	-0.6113855	1.27E-08	2.15E-07	shared	gdT
ENSG00000305352	-0.699483	1.27E-08	2.14E-07	shared	gdT
GMDS	-0.52723897	1.27E-08	2.14E-07	shared	gdT
REXO1	-0.45115462	1.27E-08	2.14E-07	shared	gdT
ADAT1	-0.7682544	1.25E-08	2.11E-07	shared	gdT
PGM3	-1.0733018	1.25E-08	2.11E-07	shared	gdT
TBK1	-0.03916473	1.25E-08	2.11E-07	shared	gdT
PIK3IP1-DT	-0.81903434	1.25E-08	2.10E-07	shared	gdT
DYNLRB1	-0.39409912	1.23E-08	2.07E-07	shared	gdT
OSTM1	-0.28094983	1.22E-08	2.06E-07	shared	gdT
TNFRSF10A	-1.6886419	1.22E-08	2.06E-07	shared	gdT
PIM1	-0.41949338	1.21E-08	2.04E-07	shared	gdT
ENSG00000228086	-1.1364675	1.20E-08	2.03E-07	shared	gdT
ENSG00000257060	-1.2092724	1.19E-08	2.01E-07	shared	gdT
COX5B	-0.4359541	1.18E-08	2.00E-07	shared	gdT
RCC2	-0.43899298	1.17E-08	1.98E-07	shared	gdT
KCTD13	-0.5264547	1.15E-08	1.94E-07	shared	gdT
TGFBRAP1	-0.6029367	1.13E-08	1.91E-07	shared	gdT
COX20	-0.45067564	1.13E-08	1.91E-07	shared	gdT
PCBP1	-0.11973422	1.12E-08	1.90E-07	shared	gdT
RADX	-0.91618526	1.09E-08	1.85E-07	shared	gdT
RINT1	-0.5107205	1.08E-08	1.82E-07	shared	gdT
NBPF8	-0.954289	1.08E-08	1.82E-07	shared	gdT
ZNF138	-0.61081475	1.08E-08	1.82E-07	shared	gdT
RNF41	-0.74299675	1.07E-08	1.81E-07	shared	gdT
LRP5L	-0.72294027	1.07E-08	1.81E-07	shared	gdT
ENSG00000247925	-0.62940305	1.06E-08	1.80E-07	shared	gdT
CDKL1	-0.62090087	1.05E-08	1.79E-07	shared	gdT
RNF20	-0.49257722	1.03E-08	1.75E-07	shared	gdT
TRIM27	-0.7159189	1.03E-08	1.75E-07	shared	gdT
ARFGAP2	-0.4627511	1.01E-08	1.71E-07	shared	gdT
NUBP1	-0.6492729	1.01E-08	1.71E-07	shared	gdT
SLC4A4	-0.743725	1.01E-08	1.71E-07	shared	gdT
JAKMIP2	-0.0776962	1.00E-08	1.70E-07	shared	gdT
ZNF891	-0.8193886	9.94E-09	1.69E-07	shared	gdT
ABHD15-AS1	-0.7018926	9.87E-09	1.68E-07	shared	gdT
XRCC1	-0.42692003	9.69E-09	1.64E-07	shared	gdT
RNF220	-0.33565447	9.61E-09	1.63E-07	shared	gdT
GCFC2	-1.0054985	9.48E-09	1.61E-07	shared	gdT
ENSG00000240553	-0.75861925	9.43E-09	1.60E-07	shared	gdT
TMEM131	-0.3816716	9.38E-09	1.59E-07	shared	gdT
PGM2L1	-0.44977424	9.37E-09	1.59E-07	shared	gdT
ACOX3	-1.0943208	9.35E-09	1.59E-07	shared	gdT
CCSAP	-0.91406524	9.35E-09	1.59E-07	shared	gdT
ATXN7L3	-0.84105927	9.32E-09	1.59E-07	shared	gdT
CALR	-0.19391279	9.32E-09	1.58E-07	shared	gdT
GABARAPL2	-0.3938457	9.10E-09	1.55E-07	shared	gdT
SNRPA	-0.43119073	9.10E-09	1.55E-07	shared	gdT
SLC33A1	-1.1392505	9.07E-09	1.54E-07	shared	gdT
ZNF549	-1.2093518	9.07E-09	1.54E-07	shared	gdT
KIF18A	-0.568703	9.05E-09	1.54E-07	shared	gdT
ENSG00000282278	-0.5438289	9.04E-09	1.54E-07	shared	gdT
SLC16A3	-0.078037694	8.85E-09	1.51E-07	shared	gdT
ZC3H3	-0.44235408	8.83E-09	1.50E-07	shared	gdT
NSMCE3	-0.667804	8.83E-09	1.50E-07	shared	gdT
COPS4	-0.7228403	8.79E-09	1.50E-07	shared	gdT
SMIM8	-0.9899063	8.69E-09	1.48E-07	shared	gdT
NDOR1	-0.62935925	8.69E-09	1.48E-07	shared	gdT
F2R	-0.64329165	8.65E-09	1.48E-07	shared	gdT
ZNF490	-0.7769596	8.58E-09	1.46E-07	shared	gdT
ZDHHC11B	-1.8345641	8.57E-09	1.46E-07	shared	gdT
LINC02883	-1.0361278	8.53E-09	1.46E-07	shared	gdT
ENSG00000253295	-0.85577214	8.51E-09	1.45E-07	shared	gdT
ITPR2	-0.56529146	8.49E-09	1.45E-07	shared	gdT
LINC02520	-1.4353443	8.45E-09	1.44E-07	shared	gdT
VDAC2	-0.3643308	8.45E-09	1.44E-07	shared	gdT
PPDPF	-0.14825475	8.40E-09	1.43E-07	shared	gdT
RAC2	-0.11970568	8.40E-09	1.43E-07	shared	gdT
IBA57	-0.68701065	8.40E-09	1.43E-07	shared	gdT
GLA	-0.6890739	8.38E-09	1.43E-07	shared	gdT
KIF1C	-0.45391572	8.34E-09	1.42E-07	shared	gdT
TRAPPC1	-0.42112222	8.31E-09	1.42E-07	shared	gdT
NDUFV3	-0.83693105	8.30E-09	1.42E-07	shared	gdT
ENSG00000290924	-1.3671918	8.23E-09	1.41E-07	shared	gdT
TRIM25	-0.42754555	8.17E-09	1.40E-07	shared	gdT
POMT1	-1.4583801	8.15E-09	1.39E-07	shared	gdT
RNF103	-0.33014977	8.13E-09	1.39E-07	shared	gdT
GPN2	-1.0518409	8.06E-09	1.38E-07	shared	gdT
SRSF9	-0.6008761	8.00E-09	1.37E-07	shared	gdT
TSC2	-0.48136616	7.99E-09	1.37E-07	shared	gdT
ELMOD3	-0.428254	7.97E-09	1.36E-07	shared	gdT
PZP	-1.6143658	7.93E-09	1.36E-07	shared	gdT
IMPA1	-0.4992724	7.89E-09	1.35E-07	shared	gdT
JCHAIN	-0.08325713	7.79E-09	1.33E-07	shared	gdT
CATSPERG	-0.8057154	7.79E-09	1.33E-07	shared	gdT
CTH	-0.6804359	7.76E-09	1.33E-07	shared	gdT
COLQ	-1.1550751	7.72E-09	1.32E-07	shared	gdT
GTF3C5	-0.60203004	7.70E-09	1.32E-07	shared	gdT
ZNF540	-0.7339287	7.68E-09	1.32E-07	shared	gdT
POLH	-0.55072075	7.56E-09	1.30E-07	shared	gdT
MAGED2	-0.4953203	7.56E-09	1.30E-07	shared	gdT
CYBC1	-0.5867234	7.55E-09	1.30E-07	shared	gdT
RNF44	-0.53707284	7.54E-09	1.29E-07	shared	gdT
FTL	-0.09333198	7.52E-09	1.29E-07	shared	gdT
CASZ1	-0.8104059	7.41E-09	1.27E-07	shared	gdT
ENSG00000277701	-0.79674065	7.30E-09	1.25E-07	shared	gdT
ZNF280C	-0.57520807	7.28E-09	1.25E-07	shared	gdT
TARS1	-0.47848007	7.27E-09	1.25E-07	shared	gdT
ETFRF1	-0.6074364	7.24E-09	1.24E-07	shared	gdT
DAGLB	-1.23207	7.20E-09	1.24E-07	shared	gdT
VPS26B	-0.44466874	7.11E-09	1.22E-07	shared	gdT
PAIP1	-0.576904	7.10E-09	1.22E-07	shared	gdT
ASH1L	-0.6177642	7.08E-09	1.22E-07	shared	gdT
FRA10AC1	-0.56185883	6.96E-09	1.20E-07	shared	gdT
ACOT9	-0.972468	6.88E-09	1.18E-07	shared	gdT
ALDH9A1	-0.44695213	6.87E-09	1.18E-07	shared	gdT
TBC1D10C	-0.19918855	6.81E-09	1.17E-07	shared	gdT
APBB1	-0.692891	6.79E-09	1.17E-07	shared	gdT
ARRDC3-AS1	-1.0387123	6.79E-09	1.17E-07	shared	gdT
SNRPB2	-0.26883924	6.54E-09	1.12E-07	shared	gdT
TDRD7	-1.2143356	6.45E-09	1.11E-07	shared	gdT
OTUD3	-0.9190417	6.41E-09	1.10E-07	shared	gdT
IARS2	-0.42609474	6.40E-09	1.10E-07	shared	gdT
GTF3A	-0.34158528	6.36E-09	1.10E-07	shared	gdT
CRTC2	-0.5699478	6.35E-09	1.09E-07	shared	gdT
UBE3B	-0.47277606	6.23E-09	1.07E-07	shared	gdT
SRRM2	-0.6065598	6.22E-09	1.07E-07	shared	gdT
JTB	-0.17189012	6.04E-09	1.04E-07	shared	gdT
HEBP2	-0.77450126	6.02E-09	1.04E-07	shared	gdT
NPIPB5	-0.31272885	5.95E-09	1.03E-07	shared	gdT
NCOA2	-0.59687907	5.95E-09	1.03E-07	shared	gdT
RAB29	-0.5471097	5.86E-09	1.01E-07	shared	gdT
ENSG00000298390	-1.0811664	5.86E-09	1.01E-07	shared	gdT
ABHD17A	-0.31818008	5.77E-09	9.96E-08	shared	gdT
NAGK	-0.49611875	5.76E-09	9.94E-08	shared	gdT
ENSG00000300496	-0.7804945	5.75E-09	9.93E-08	shared	gdT
TAF13	-0.8406642	5.74E-09	9.91E-08	shared	gdT
GIGYF1	-0.6455206	5.69E-09	9.83E-08	shared	gdT
AP4E1	-0.4004919	5.68E-09	9.80E-08	shared	gdT
ZBTB1	-0.48257706	5.67E-09	9.79E-08	shared	gdT
SPRTN	-1.0334812	5.67E-09	9.79E-08	shared	gdT
GPATCH4	-0.6817018	5.63E-09	9.73E-08	shared	gdT
TSTD2	-0.43283162	5.59E-09	9.65E-08	shared	gdT
GDF11	-0.47108716	5.54E-09	9.57E-08	shared	gdT
BRD3	-0.88879955	5.49E-09	9.50E-08	shared	gdT
HEATR3	-0.7088914	5.44E-09	9.40E-08	shared	gdT
GOLPH3L	-0.9676831	5.40E-09	9.33E-08	shared	gdT
GATAD1	-0.83847207	5.39E-09	9.32E-08	shared	gdT
ENSG00000268205	-0.8593051	5.38E-09	9.31E-08	shared	gdT
OGFR	-0.77327454	5.32E-09	9.20E-08	shared	gdT
ZNF566	-0.8046416	5.31E-09	9.19E-08	shared	gdT
RER1	-0.54022014	5.24E-09	9.07E-08	shared	gdT
RANBP6	-0.6411077	5.24E-09	9.07E-08	shared	gdT
HMGXB3	-0.5191823	5.22E-09	9.04E-08	shared	gdT
SAR1B	-0.54989684	5.19E-09	8.98E-08	shared	gdT
FBXO46	-0.5628343	5.17E-09	8.95E-08	shared	gdT
PSMG2	-0.48588797	5.15E-09	8.93E-08	shared	gdT
P2RY11	-0.17999488	5.14E-09	8.90E-08	shared	gdT
MFSD8	-0.5114216	5.08E-09	8.80E-08	shared	gdT
IKBKE	-0.6851304	5.07E-09	8.79E-08	shared	gdT
GTPBP8	-0.6749252	5.02E-09	8.71E-08	shared	gdT
ATP6V1B2	-0.76235867	5.00E-09	8.67E-08	shared	gdT
DUSP5	0.01653628	5.00E-09	8.67E-08	shared	gdT
RAB33B	-0.82309645	4.98E-09	8.64E-08	shared	gdT
POGLUT1	-0.38165876	4.91E-09	8.52E-08	shared	gdT
BLTP1	-0.50369936	4.90E-09	8.51E-08	shared	gdT
ENSG00000304761	-0.6978894	4.87E-09	8.45E-08	shared	gdT
TRERF1	-0.48629257	4.77E-09	8.28E-08	shared	gdT
GPALPP1	-0.7354755	4.72E-09	8.20E-08	shared	gdT
RAB43	-1.0846511	4.68E-09	8.13E-08	shared	gdT
RPL10	-0.4854432	4.67E-09	8.12E-08	shared	gdT
ENSG00000299400	-0.8970817	4.64E-09	8.06E-08	shared	gdT
ACTN4	-0.36908346	4.64E-09	8.06E-08	shared	gdT
ASB7	-0.80132437	4.62E-09	8.03E-08	shared	gdT
TRAF2	-1.1035559	4.58E-09	7.96E-08	shared	gdT
ZNF718	-0.4903107	4.56E-09	7.92E-08	shared	gdT
NGDN	-0.45376024	4.52E-09	7.87E-08	shared	gdT
SLC25A5	-0.43723223	4.52E-09	7.86E-08	shared	gdT
ENSG00000291067	-1.2557348	4.52E-09	7.86E-08	shared	gdT
ENSG00000259564	-0.6945482	4.49E-09	7.81E-08	shared	gdT
TAFA2	-1.2150922	4.49E-09	7.81E-08	shared	gdT
CHKA	-0.53514934	4.47E-09	7.78E-08	shared	gdT
LINC00680-1	-0.78424245	4.40E-09	7.66E-08	shared	gdT
SELENOW	-0.413136	4.34E-09	7.56E-08	shared	gdT
BPNT2	-0.58201706	4.30E-09	7.49E-08	shared	gdT
ENSG00000266086	-0.73325586	4.24E-09	7.38E-08	shared	gdT
ARPC5L	-0.54486257	4.23E-09	7.36E-08	shared	gdT
SUPV3L1	-0.8310678	4.20E-09	7.33E-08	shared	gdT
MFNG	-0.56654745	4.19E-09	7.31E-08	shared	gdT
SH2D3C	-0.31564492	4.14E-09	7.22E-08	shared	gdT
GTPBP10	-0.8106454	4.14E-09	7.21E-08	shared	gdT
CAPZB	-0.5459292	4.10E-09	7.15E-08	shared	gdT
GUSBP1	-1.2425698	4.09E-09	7.13E-08	shared	gdT
ENSG00000255670	-1.0219806	4.06E-09	7.07E-08	shared	gdT
HEXD	-0.74768114	3.93E-09	6.86E-08	shared	gdT
ZNF75A	-0.5104551	3.89E-09	6.79E-08	shared	gdT
TAP1	-0.18475783	3.88E-09	6.78E-08	shared	gdT
YPEL2	-0.33843106	3.85E-09	6.72E-08	shared	gdT
TMEM120B	-0.6864498	3.85E-09	6.72E-08	shared	gdT
PPP1CC	-0.22535597	3.85E-09	6.72E-08	shared	gdT
OSER1	-0.53455865	3.79E-09	6.63E-08	shared	gdT
MAP3K9	-0.78742963	3.78E-09	6.61E-08	shared	gdT
THEM4	-1.0726273	3.78E-09	6.61E-08	shared	gdT
ENY2	-0.40107343	3.76E-09	6.57E-08	shared	gdT
UTP6	-0.7395281	3.73E-09	6.53E-08	shared	gdT
BID	-0.4966108	3.72E-09	6.50E-08	shared	gdT
RPL6	-0.46899548	3.71E-09	6.48E-08	shared	gdT
HSP90B1	-0.33349803	3.70E-09	6.47E-08	shared	gdT
PFN1	-0.21976845	3.67E-09	6.42E-08	shared	gdT
CCDC157	-0.9498348	3.65E-09	6.38E-08	shared	gdT
FCHO1	-0.40790048	3.64E-09	6.37E-08	shared	gdT
CNOT3	-0.8010212	3.63E-09	6.36E-08	shared	gdT
RPAIN	-0.58532894	3.63E-09	6.35E-08	shared	gdT
ZNF815P	-1.8859247	3.63E-09	6.35E-08	shared	gdT
ENSG00000283321	-0.6457112	3.62E-09	6.33E-08	shared	gdT
OSTC	-0.750421	3.60E-09	6.30E-08	shared	gdT
ENSG00000267476	-1.1032186	3.48E-09	6.10E-08	shared	gdT
NFE2L3	-0.94725305	3.48E-09	6.09E-08	shared	gdT
HSP90AB1	-0.43033233	3.43E-09	6.01E-08	shared	gdT
ENSG00000258526	-0.6096302	3.36E-09	5.88E-08	shared	gdT
NIPA1	-0.64120007	3.31E-09	5.80E-08	shared	gdT
ARMC2	-0.35299963	3.27E-09	5.73E-08	shared	gdT
SLC25A37	-0.7222654	3.23E-09	5.67E-08	shared	gdT
SARDH	-1.2035472	3.18E-09	5.57E-08	shared	gdT
DBNL	-0.21660271	3.17E-09	5.57E-08	shared	gdT
ADGRE5	-0.612033	3.17E-09	5.56E-08	shared	gdT
PNPLA7	-1.1390266	3.16E-09	5.55E-08	shared	gdT
SRP19	-0.4663486	3.16E-09	5.55E-08	shared	gdT
G3BP2	-0.39865935	3.15E-09	5.54E-08	shared	gdT
CCR5	-0.042565994	3.12E-09	5.48E-08	shared	gdT
TPST2	-0.24245194	3.09E-09	5.43E-08	shared	gdT
CTDP1	-0.045981836	3.06E-09	5.37E-08	shared	gdT
EIF3G	-0.39551562	3.01E-09	5.29E-08	shared	gdT
DNAJC27	-0.22022292	2.99E-09	5.26E-08	shared	gdT
ABR	-0.2765857	2.99E-09	5.25E-08	shared	gdT
ENSG00000283977	-0.6945634	2.98E-09	5.23E-08	shared	gdT
KRBOX4	-1.1161897	2.96E-09	5.20E-08	shared	gdT
SLC25A17	-1.1115996	2.95E-09	5.19E-08	shared	gdT
SIAH1	-0.3091436	2.91E-09	5.13E-08	shared	gdT
SPEF2	-0.40168536	2.89E-09	5.09E-08	shared	gdT
SELPLG	-0.21316038	2.86E-09	5.04E-08	shared	gdT
PPP1R8	-1.3370684	2.84E-09	5.00E-08	shared	gdT
HMGN3	-0.624893	2.81E-09	4.95E-08	shared	gdT
DENND4A	-0.57443434	2.81E-09	4.94E-08	shared	gdT
CCDC91	-0.6161824	2.80E-09	4.93E-08	shared	gdT
CYP4V2	-0.8011489	2.78E-09	4.90E-08	shared	gdT
SDCBP2-AS1	-0.6611707	2.77E-09	4.89E-08	shared	gdT
NKAP	-0.596984	2.77E-09	4.88E-08	shared	gdT
FBH1	-0.44573894	2.76E-09	4.87E-08	shared	gdT
ENSG00000305511	-1.4202361	2.76E-09	4.86E-08	shared	gdT
ZFP30	-0.7916584	2.75E-09	4.84E-08	shared	gdT
FRMD8	-0.89184946	2.73E-09	4.82E-08	shared	gdT
RNLS	-0.70701957	2.72E-09	4.80E-08	shared	gdT
RPAP3	-0.6562874	2.72E-09	4.80E-08	shared	gdT
LARP1B	-0.9563092	2.69E-09	4.74E-08	shared	gdT
VDAC3	-0.619571	2.69E-09	4.74E-08	shared	gdT
TAF5L	-0.14137988	2.69E-09	4.74E-08	shared	gdT
DCTN5	-0.20387004	2.67E-09	4.72E-08	shared	gdT
NBN	-0.33796316	2.67E-09	4.72E-08	shared	gdT
OTUD7B	-0.6320569	2.67E-09	4.71E-08	shared	gdT
BROX	-0.64955485	2.66E-09	4.70E-08	shared	gdT
SLC4A1AP	-0.43477905	2.62E-09	4.63E-08	shared	gdT
ENSG00000300303	-0.9879161	2.61E-09	4.61E-08	shared	gdT
LONP1	-0.8614458	2.59E-09	4.57E-08	shared	gdT
MED30	-1.0601391	2.59E-09	4.57E-08	shared	gdT
PAN3	-0.58788145	2.58E-09	4.56E-08	shared	gdT
MTHFD2	-0.34333274	2.58E-09	4.55E-08	shared	gdT
HIF1A-AS3	-0.5834014	2.57E-09	4.54E-08	shared	gdT
STK19	-0.9746298	2.54E-09	4.50E-08	shared	gdT
ENSG00000296297	-1.4138411	2.54E-09	4.49E-08	shared	gdT
LINC00243	-2.0701318	2.54E-09	4.49E-08	shared	gdT
HAGH	-0.8137693	2.50E-09	4.43E-08	shared	gdT
CEP85L	-0.6112226	2.50E-09	4.42E-08	shared	gdT
EEF1AKMT2	-0.33568063	2.49E-09	4.42E-08	shared	gdT
UBA3	-0.30062598	2.49E-09	4.41E-08	shared	gdT
TMED8	-0.7788587	2.49E-09	4.41E-08	shared	gdT
PWP1	-0.533807	2.48E-09	4.40E-08	shared	gdT
DHDDS	-0.60156417	2.48E-09	4.39E-08	shared	gdT
TMEM230	-0.53751916	2.45E-09	4.35E-08	shared	gdT
PLCL2	-0.54571	2.45E-09	4.35E-08	shared	gdT
GRSF1	-0.55752534	2.45E-09	4.34E-08	shared	gdT
KIAA0513	-0.34279618	2.43E-09	4.31E-08	shared	gdT
SLC37A3	-0.77351266	2.43E-09	4.31E-08	shared	gdT
TNPO2	-1.0473975	2.39E-09	4.24E-08	shared	gdT
CBLL1	-0.37696084	2.34E-09	4.16E-08	shared	gdT
HGS	-0.5070449	2.34E-09	4.15E-08	shared	gdT
GIMAP8	-0.6736438	2.32E-09	4.12E-08	shared	gdT
PPP1R11	-0.24906898	2.32E-09	4.11E-08	shared	gdT
SYTL2	-0.48402488	2.32E-09	4.11E-08	shared	gdT
PSMC2	-0.57479537	2.30E-09	4.08E-08	shared	gdT
NCKAP5L	-0.7668442	2.30E-09	4.08E-08	shared	gdT
ENSG00000274322	-0.8351663	2.29E-09	4.06E-08	shared	gdT
SMYD3	-0.6952989	2.26E-09	4.02E-08	shared	gdT
ZMAT2	-0.18014036	2.25E-09	3.99E-08	shared	gdT
PSMD8	-0.3540038	2.24E-09	3.98E-08	shared	gdT
POLG2	-0.46618572	2.23E-09	3.96E-08	shared	gdT
LRRC59	-0.88657224	2.20E-09	3.92E-08	shared	gdT
CROCC	-0.59331197	2.20E-09	3.90E-08	shared	gdT
ORAI2	-0.63663095	2.19E-09	3.90E-08	shared	gdT
ABHD13	-0.6337461	2.18E-09	3.87E-08	shared	gdT
CUL4B	-0.5085378	2.17E-09	3.85E-08	shared	gdT
FLOT1	-0.8623006	2.16E-09	3.85E-08	shared	gdT
DZIP3	-0.07733842	2.16E-09	3.84E-08	shared	gdT
TRNAU1AP	-0.7170741	2.13E-09	3.80E-08	shared	gdT
C12orf57	-0.40859085	2.13E-09	3.79E-08	shared	gdT
TTI1	-0.1541401	2.09E-09	3.72E-08	shared	gdT
PIP5K1C	-0.7034947	2.07E-09	3.68E-08	shared	gdT
DNAJC17	-1.0567702	2.04E-09	3.64E-08	shared	gdT
STAMBP	-0.5824876	2.04E-09	3.63E-08	shared	gdT
PM20D1-AS1	-1.1148431	2.01E-09	3.58E-08	shared	gdT
ENSG00000275119	-0.7414749	2.00E-09	3.56E-08	shared	gdT
SYNJ2BP	-1.0529693	1.99E-09	3.54E-08	shared	gdT
LIPA	-0.87775457	1.97E-09	3.51E-08	shared	gdT
CLPTM1L	-0.5474768	1.95E-09	3.48E-08	shared	gdT
PSME3	-0.61995804	1.95E-09	3.47E-08	shared	gdT
PLXNA3	-0.5728961	1.94E-09	3.47E-08	shared	gdT
HIP1	-0.29918972	1.94E-09	3.46E-08	shared	gdT
MAN1B1	-0.6342973	1.94E-09	3.46E-08	shared	gdT
CDC25B	-0.89013094	1.94E-09	3.46E-08	shared	gdT
DLG3	-0.36476487	1.94E-09	3.46E-08	shared	gdT
TMLHE	-0.6593037	1.94E-09	3.46E-08	shared	gdT
RMDN1	-0.4928053	1.94E-09	3.46E-08	shared	gdT
PFDN2	-0.33230448	1.94E-09	3.46E-08	shared	gdT
BCLAF1	-0.5581546	1.91E-09	3.42E-08	shared	gdT
ENSG00000302510	-0.53788155	1.91E-09	3.41E-08	shared	gdT
SLC1A4	-0.22728513	1.90E-09	3.40E-08	shared	gdT
TENT5C	-0.49910265	1.90E-09	3.40E-08	shared	gdT
RTCA	-0.462308	1.89E-09	3.38E-08	shared	gdT
SVIL-AS1-1	-0.88738936	1.89E-09	3.38E-08	shared	gdT
NOSIP	-0.5172049	1.88E-09	3.37E-08	shared	gdT
H4C5	-1.1890452	1.88E-09	3.36E-08	shared	gdT
YPEL5	-0.5982722	1.87E-09	3.34E-08	shared	gdT
CFAP298	-0.49714956	1.86E-09	3.33E-08	shared	gdT
SNX10	-0.37475315	1.85E-09	3.32E-08	shared	gdT
PKNOX1	-0.27077773	1.83E-09	3.27E-08	shared	gdT
DDX11	-0.78294086	1.83E-09	3.27E-08	shared	gdT
STXBP2	-0.56191164	1.79E-09	3.20E-08	shared	gdT
AFG1L	-0.787068	1.78E-09	3.18E-08	shared	gdT
ENSG00000232518	-1.7792927	1.75E-09	3.14E-08	shared	gdT
POLR2J3-1	-0.6779092	1.75E-09	3.14E-08	shared	gdT
PSMA2	-0.3218381	1.75E-09	3.14E-08	shared	gdT
ARAP2	-0.6233651	1.74E-09	3.13E-08	shared	gdT
AMPD2	-1.3207773	1.74E-09	3.11E-08	shared	gdT
EXOSC3	-0.61565673	1.73E-09	3.11E-08	shared	gdT
ZNF100	-0.45000255	1.72E-09	3.08E-08	shared	gdT
YIPF6	-0.6751406	1.71E-09	3.07E-08	shared	gdT
OARD1	-0.43284574	1.71E-09	3.06E-08	shared	gdT
COG7	-0.49075633	1.69E-09	3.04E-08	shared	gdT
APOBR	-0.009180323	1.69E-09	3.03E-08	shared	gdT
STK17A	-0.48388964	1.67E-09	3.00E-08	shared	gdT
USP1	-0.16046616	1.66E-09	2.97E-08	shared	gdT
MFN2	-0.49774092	1.65E-09	2.96E-08	shared	gdT
FEM1B	-0.72328925	1.64E-09	2.94E-08	shared	gdT
PSMC5	-0.4287054	1.62E-09	2.90E-08	shared	gdT
ZNF84	-1.010527	1.61E-09	2.90E-08	shared	gdT
CCR4	-2.5501645	1.61E-09	2.90E-08	shared	gdT
CKMT2-AS1	-0.73823625	1.61E-09	2.89E-08	shared	gdT
ELOA	-0.66137594	1.59E-09	2.87E-08	shared	gdT
ENSG00000287555	-0.5105392	1.58E-09	2.85E-08	shared	gdT
ZNF121	-0.4072117	1.58E-09	2.84E-08	shared	gdT
YEATS4	-1.0279169	1.58E-09	2.84E-08	shared	gdT
CHST12	-0.26688588	1.57E-09	2.83E-08	shared	gdT
SCAP	-0.6454226	1.53E-09	2.75E-08	shared	gdT
SNAP23	-0.6953157	1.52E-09	2.73E-08	shared	gdT
DIPK2A	-0.4681687	1.51E-09	2.73E-08	shared	gdT
SIMC1P1	-1.2803892	1.50E-09	2.70E-08	shared	gdT
DENND3	-0.5952492	1.50E-09	2.70E-08	shared	gdT
IL20RB	-1.1115954	1.49E-09	2.69E-08	shared	gdT
CAMTA2	-0.6696188	1.48E-09	2.67E-08	shared	gdT
MTA1	-0.65942013	1.48E-09	2.67E-08	shared	gdT
SEC11C	-0.31998652	1.48E-09	2.66E-08	shared	gdT
ENSG00000289398	-0.8628961	1.47E-09	2.65E-08	shared	gdT
ALG9	-0.6571527	1.46E-09	2.63E-08	shared	gdT
ENSG00000254692	-1.0623944	1.45E-09	2.62E-08	shared	gdT
ENSG00000226149	-0.2465065	1.45E-09	2.62E-08	shared	gdT
ANXA4	-1.3976865	1.44E-09	2.61E-08	shared	gdT
MAP3K11	-0.5744391	1.44E-09	2.61E-08	shared	gdT
TIMP2	-0.80118984	1.41E-09	2.54E-08	shared	gdT
FAM135A	-0.9796364	1.40E-09	2.53E-08	shared	gdT
DCK	-0.3296487	1.40E-09	2.53E-08	shared	gdT
PFKL	-0.9623007	1.39E-09	2.51E-08	shared	gdT
TTLL3	-0.58051103	1.39E-09	2.50E-08	shared	gdT
SORBS1	-0.7591942	1.36E-09	2.45E-08	shared	gdT
TRA2A	-0.55839586	1.35E-09	2.45E-08	shared	gdT
ENSG00000290928	-0.6659579	1.35E-09	2.44E-08	shared	gdT
BLMH	-0.67385805	1.35E-09	2.44E-08	shared	gdT
TTC28-AS1	-0.8512375	1.33E-09	2.40E-08	shared	gdT
CRTAP	-1.0270303	1.31E-09	2.37E-08	shared	gdT
ENSG00000288755	-0.54195565	1.30E-09	2.36E-08	shared	gdT
USP13	-0.6896883	1.29E-09	2.34E-08	shared	gdT
LRRC8A	-0.83654034	1.29E-09	2.33E-08	shared	gdT
DCPS	-1.1692185	1.28E-09	2.31E-08	shared	gdT
CNOT2	-0.5374718	1.28E-09	2.31E-08	shared	gdT
PDE4DIP	-0.7669196	1.28E-09	2.31E-08	shared	gdT
ACTR2	-0.42827934	1.26E-09	2.29E-08	shared	gdT
RPL13A	-0.64891124	1.26E-09	2.28E-08	shared	gdT
TRPC1	-1.2311493	1.26E-09	2.28E-08	shared	gdT
FKBP11	-0.38809744	1.25E-09	2.27E-08	shared	gdT
STRN4	-0.46200016	1.25E-09	2.27E-08	shared	gdT
EMC8	-0.847051	1.25E-09	2.26E-08	shared	gdT
LLGL2	-0.14704545	1.23E-09	2.24E-08	shared	gdT
TEX14	-0.31895518	1.22E-09	2.21E-08	shared	gdT
SMS	-0.43556103	1.20E-09	2.19E-08	shared	gdT
BCL2L11	-0.13159029	1.20E-09	2.18E-08	shared	gdT
MRPL42	-0.8585752	1.20E-09	2.18E-08	shared	gdT
MRPL47	-0.9306904	1.17E-09	2.12E-08	shared	gdT
ERVK13-1	-1.0234259	1.17E-09	2.12E-08	shared	gdT
ALG6	-0.6935116	1.16E-09	2.11E-08	shared	gdT
GBP3	-0.47919104	1.14E-09	2.08E-08	shared	gdT
ENSG00000299818	-1.034119	1.12E-09	2.03E-08	shared	gdT
ENSG00000285558	-1.1783923	1.11E-09	2.02E-08	shared	gdT
CYFIP2	-0.5423162	1.09E-09	1.97E-08	shared	gdT
ENSG00000288684	-1.2890089	1.08E-09	1.97E-08	shared	gdT
AP4B1-AS1	-0.001472714	1.08E-09	1.97E-08	shared	gdT
PHC2	-1.109559	1.08E-09	1.96E-08	shared	gdT
MFAP1	-0.7353494	1.07E-09	1.95E-08	shared	gdT
SDHD	-0.6934348	1.07E-09	1.94E-08	shared	gdT
LITAF	-0.23276958	1.06E-09	1.92E-08	shared	gdT
MTERF2	-1.1630075	1.05E-09	1.90E-08	shared	gdT
KCTD7	-0.20585145	1.05E-09	1.90E-08	shared	gdT
LINC00598	-1.0849174	1.04E-09	1.90E-08	shared	gdT
PPARA	-0.38161922	1.04E-09	1.89E-08	shared	gdT
MIOS	-0.49095857	1.03E-09	1.88E-08	shared	gdT
COPS8	-0.5079587	1.03E-09	1.88E-08	shared	gdT
YWHAZ	-0.5923442	1.03E-09	1.88E-08	shared	gdT
TEP1	-0.42416242	1.03E-09	1.87E-08	shared	gdT
ENSG00000309525	-0.9041227	1.03E-09	1.87E-08	shared	gdT
NDUFA1	-0.48868287	1.02E-09	1.87E-08	shared	gdT
SGMS1	-0.50467193	1.02E-09	1.87E-08	shared	gdT
RNF40	-0.62093425	1.01E-09	1.85E-08	shared	gdT
TOMM70	-0.5351925	1.01E-09	1.84E-08	shared	gdT
ENSG00000293320	-0.8374801	9.91E-10	1.81E-08	shared	gdT
STAM	-0.1422076	9.83E-10	1.79E-08	shared	gdT
TUBGCP6	-0.6500363	9.75E-10	1.78E-08	shared	gdT
TBC1D8	-0.9556822	9.71E-10	1.77E-08	shared	gdT
RPL5	-0.51616186	9.68E-10	1.77E-08	shared	gdT
ZBTB47-AS1	-0.60037285	9.68E-10	1.77E-08	shared	gdT
PSMB2	-0.5548894	9.68E-10	1.77E-08	shared	gdT
VTI1A	-0.6346346	9.64E-10	1.76E-08	shared	gdT
LINC02245	-0.35841897	9.63E-10	1.76E-08	shared	gdT
UBA5	-0.5121122	9.58E-10	1.75E-08	shared	gdT
MICU3	-1.6891563	9.56E-10	1.75E-08	shared	gdT
GPS2	-0.50132084	9.50E-10	1.74E-08	shared	gdT
ATF6B	-0.6786915	9.40E-10	1.72E-08	shared	gdT
TRAPPC11	-0.52002805	9.33E-10	1.71E-08	shared	gdT
CCDC88A	-0.78372806	9.29E-10	1.70E-08	shared	gdT
ENSG00000226471	-1.3925316	9.22E-10	1.69E-08	shared	gdT
PLAG1	-1.6412716	9.16E-10	1.68E-08	shared	gdT
ADAM7-AS1	-0.15500109	9.10E-10	1.66E-08	shared	gdT
SERPINB6	-0.59658045	9.08E-10	1.66E-08	shared	gdT
TMA7B	-0.86841536	8.84E-10	1.62E-08	shared	gdT
ANKRD42	-0.64047045	8.83E-10	1.62E-08	shared	gdT
UBXN1	-0.4831835	8.76E-10	1.60E-08	shared	gdT
ZNF154	-2.6056013	8.70E-10	1.59E-08	shared	gdT
MOV10	-0.8523398	8.61E-10	1.58E-08	shared	gdT
OGFOD1	-0.6496603	8.58E-10	1.57E-08	shared	gdT
VPS26C	-0.44922993	8.55E-10	1.57E-08	shared	gdT
XPOT	-0.4965629	8.49E-10	1.56E-08	shared	gdT
LRP12	-0.77282906	8.32E-10	1.53E-08	shared	gdT
CD52	-0.05626127	8.31E-10	1.52E-08	shared	gdT
LAMTOR5-AS1	-1.1060675	8.30E-10	1.52E-08	shared	gdT
ENSG00000285579	-0.5197267	8.24E-10	1.51E-08	shared	gdT
SLC25A38	-0.54302514	8.12E-10	1.49E-08	shared	gdT
EIF2AK1	-0.44671223	8.05E-10	1.48E-08	shared	gdT
ATP6AP2	-0.51594347	8.05E-10	1.48E-08	shared	gdT
PDCD11	-0.4135806	8.01E-10	1.47E-08	shared	gdT
EIF3I	-0.36284298	7.98E-10	1.47E-08	shared	gdT
SNTG2	-1.58642	7.97E-10	1.46E-08	shared	gdT
HMGN4	-0.28425893	7.96E-10	1.46E-08	shared	gdT
PALS1	-1.8415834	7.95E-10	1.46E-08	shared	gdT
KRCC1	-0.6757468	7.89E-10	1.45E-08	shared	gdT
ENSG00000253636	-1.0425392	7.88E-10	1.45E-08	shared	gdT
KCTD9	-0.14666982	7.76E-10	1.43E-08	shared	gdT
KRI1	-0.5205915	7.75E-10	1.43E-08	shared	gdT
ZNF56P-1	-0.48765236	7.73E-10	1.42E-08	shared	gdT
SIKE1	-0.72852534	7.72E-10	1.42E-08	shared	gdT
BBX	-0.5906274	7.61E-10	1.40E-08	shared	gdT
PRPSAP2	-0.80094	7.51E-10	1.38E-08	shared	gdT
CGAS	-0.6645466	7.46E-10	1.37E-08	shared	gdT
ENSG00000291207	-0.8900058	7.46E-10	1.37E-08	shared	gdT
CLK1	-0.4447139	7.42E-10	1.37E-08	shared	gdT
IDH3A	-1.2742254	7.34E-10	1.35E-08	shared	gdT
ENSG00000299858	-0.40175658	7.30E-10	1.34E-08	shared	gdT
SHF	-1.3120594	7.30E-10	1.34E-08	shared	gdT
ENSG00000287100	-1.0299553	7.07E-10	1.30E-08	shared	gdT
ZFAND3	-0.62009215	7.06E-10	1.30E-08	shared	gdT
RARS1	-0.6093314	7.06E-10	1.30E-08	shared	gdT
MDC1	-0.5947886	7.04E-10	1.30E-08	shared	gdT
TPCN2	-0.84689265	7.01E-10	1.29E-08	shared	gdT
HCLS1	-0.26830027	6.98E-10	1.29E-08	shared	gdT
PSTPIP2	-0.76494205	6.84E-10	1.26E-08	shared	gdT
RUNDC1	-0.7727389	6.77E-10	1.25E-08	shared	gdT
RABEP2	-0.542112	6.76E-10	1.25E-08	shared	gdT
ASNSD1	-0.9824803	6.73E-10	1.24E-08	shared	gdT
SLC25A25	-0.7205582	6.72E-10	1.24E-08	shared	gdT
SDAD1	-0.34150612	6.70E-10	1.24E-08	shared	gdT
LINC03006	-1.1033438	6.58E-10	1.21E-08	shared	gdT
CCNC	-0.78318137	6.54E-10	1.21E-08	shared	gdT
PRPF19	-1.0315723	6.51E-10	1.20E-08	shared	gdT
FRMD3	-0.91989774	6.50E-10	1.20E-08	shared	gdT
LAMP1	-0.4523305	6.45E-10	1.19E-08	shared	gdT
MVB12B	-0.37128776	6.42E-10	1.19E-08	shared	gdT
PRPS1	-0.622717	6.39E-10	1.18E-08	shared	gdT
ACAD10	-1.304053	6.30E-10	1.16E-08	shared	gdT
LRRC28	-0.51583576	6.26E-10	1.16E-08	shared	gdT
ZNF675	-0.39295506	6.23E-10	1.15E-08	shared	gdT
ENSG00000285253	-1.2101562	6.12E-10	1.13E-08	shared	gdT
ARHGAP15	-0.42517954	6.11E-10	1.13E-08	shared	gdT
EIF1B-AS1	-0.6325449	6.10E-10	1.13E-08	shared	gdT
DPYD-AS1	-0.92862016	6.09E-10	1.13E-08	shared	gdT
GMEB2	-0.9727352	6.04E-10	1.12E-08	shared	gdT
ACAD11	-0.60784	5.86E-10	1.09E-08	shared	gdT
SNAP29	-0.834781	5.83E-10	1.08E-08	shared	gdT
RAN	-0.23430543	5.78E-10	1.07E-08	shared	gdT
MRPL33	-0.69389075	5.76E-10	1.07E-08	shared	gdT
PNKP	-0.31137437	5.72E-10	1.06E-08	shared	gdT
OAT	-0.3764983	5.71E-10	1.06E-08	shared	gdT
DDX17	-0.62791526	5.68E-10	1.05E-08	shared	gdT
ADAM22	-1.0000842	5.60E-10	1.04E-08	shared	gdT
LETMD1	-0.87497514	5.54E-10	1.03E-08	shared	gdT
PTPN6	-0.18444876	5.50E-10	1.02E-08	shared	gdT
SLC25A33	-0.7845765	5.35E-10	9.93E-09	shared	gdT
HSPE1	-0.32855606	5.31E-10	9.87E-09	shared	gdT
MTURN	-0.80403733	5.30E-10	9.84E-09	shared	gdT
GCDH	-0.77803624	5.22E-10	9.69E-09	shared	gdT
PLXDC1	-0.25974384	5.20E-10	9.65E-09	shared	gdT
MGAT1	-0.29066014	5.18E-10	9.62E-09	shared	gdT
CD200R1	-0.6060212	5.11E-10	9.49E-09	shared	gdT
EIF4A1	-0.27055106	5.09E-10	9.46E-09	shared	gdT
BUB3	-0.15800618	4.96E-10	9.22E-09	shared	gdT
AMN1	-1.1149676	4.95E-10	9.21E-09	shared	gdT
VAV2	-0.6890242	4.86E-10	9.04E-09	shared	gdT
CD37	-0.39239442	4.86E-10	9.03E-09	shared	gdT
NUP155	-0.7744119	4.85E-10	9.03E-09	shared	gdT
TMED3	-0.92239034	4.82E-10	8.97E-09	shared	gdT
PRRC2B	-0.57667315	4.77E-10	8.89E-09	shared	gdT
NECAP2	-0.66273797	4.76E-10	8.87E-09	shared	gdT
ATP1B1	-0.15146957	4.73E-10	8.81E-09	shared	gdT
BCL3	-0.52335036	4.70E-10	8.76E-09	shared	gdT
ZNF461	-0.7593644	4.70E-10	8.75E-09	shared	gdT
CDIP1	-0.498871	4.66E-10	8.69E-09	shared	gdT
CLK3	-0.44063082	4.64E-10	8.66E-09	shared	gdT
GPX4	-0.4543161	4.63E-10	8.63E-09	shared	gdT
TPGS2	-0.44995922	4.58E-10	8.54E-09	shared	gdT
SHISA5	-0.4853313	4.56E-10	8.50E-09	shared	gdT
CCT6A	-0.27827212	4.51E-10	8.41E-09	shared	gdT
ADI1	-1.1044676	4.48E-10	8.35E-09	shared	gdT
TRIM5	-0.6252698	4.44E-10	8.29E-09	shared	gdT
ARL6IP4	-0.42880517	4.42E-10	8.25E-09	shared	gdT
SPICE1	-0.75082415	4.39E-10	8.20E-09	shared	gdT
SCAF11	-0.5760226	4.38E-10	8.17E-09	shared	gdT
FBXO9	-0.54680645	4.36E-10	8.15E-09	shared	gdT
IER5	-0.30359828	4.33E-10	8.09E-09	shared	gdT
PLIN2	-0.42370367	4.30E-10	8.04E-09	shared	gdT
LY6E	-0.3779524	4.30E-10	8.04E-09	shared	gdT
SGF29	-0.6139059	4.29E-10	8.01E-09	shared	gdT
PNRC2	-0.16760299	4.17E-10	7.80E-09	shared	gdT
CAMKK2	-0.71427506	4.16E-10	7.79E-09	shared	gdT
THBS1	-0.7214676	4.15E-10	7.76E-09	shared	gdT
CCT8	-0.5094682	4.08E-10	7.63E-09	shared	gdT
STT3A	-0.81611615	4.08E-10	7.62E-09	shared	gdT
CYTH2	-0.52960664	4.07E-10	7.62E-09	shared	gdT
FIG4	-0.9786496	4.05E-10	7.57E-09	shared	gdT
MGST3	-0.65221745	3.97E-10	7.44E-09	shared	gdT
ZHX1	-0.79542404	3.96E-10	7.42E-09	shared	gdT
TAPBPL	-0.8965611	3.95E-10	7.40E-09	shared	gdT
ZNF76	-0.5098982	3.94E-10	7.37E-09	shared	gdT
STK3	-0.41347498	3.89E-10	7.29E-09	shared	gdT
ZNF417	-1.3054616	3.87E-10	7.25E-09	shared	gdT
DYNC1H1	-0.52106524	3.86E-10	7.24E-09	shared	gdT
CYB5R3	-0.4071199	3.86E-10	7.24E-09	shared	gdT
ENSG00000254777	-0.6596158	3.86E-10	7.23E-09	shared	gdT
CEP162	-0.64948624	3.85E-10	7.23E-09	shared	gdT
KATNA1	-0.46206525	3.85E-10	7.22E-09	shared	gdT
COG4	-0.5208873	3.79E-10	7.11E-09	shared	gdT
ORC5	-0.64168566	3.77E-10	7.08E-09	shared	gdT
KIAA1143	-0.8159934	3.72E-10	6.99E-09	shared	gdT
TBC1D7	-1.0496522	3.70E-10	6.94E-09	shared	gdT
TTC9	-1.3896997	3.68E-10	6.90E-09	shared	gdT
PLCH2	-1.0384647	3.67E-10	6.90E-09	shared	gdT
CANT1	-0.54134214	3.66E-10	6.87E-09	shared	gdT
ACBD5	-0.38286412	3.66E-10	6.87E-09	shared	gdT
TAF4	-0.48436204	3.58E-10	6.73E-09	shared	gdT
ZNF600	-0.7576625	3.57E-10	6.72E-09	shared	gdT
SNX24	-1.386681	3.55E-10	6.68E-09	shared	gdT
CFAP36	-0.60294163	3.54E-10	6.66E-09	shared	gdT
DENND1C	-0.25567877	3.54E-10	6.66E-09	shared	gdT
ENSG00000299264	-0.5790757	3.53E-10	6.65E-09	shared	gdT
NOM1	-0.6257452	3.52E-10	6.62E-09	shared	gdT
TP53INP1	-0.3847333	3.49E-10	6.57E-09	shared	gdT
PPP1R12A	-0.5485868	3.48E-10	6.55E-09	shared	gdT
ZNF235	-0.93944955	3.48E-10	6.55E-09	shared	gdT
DESI1	-0.55498374	3.46E-10	6.51E-09	shared	gdT
PLAAT4	-0.14235458	3.41E-10	6.42E-09	shared	gdT
CD99L2	-0.7959031	3.38E-10	6.36E-09	shared	gdT
GSAP	-0.49567568	3.37E-10	6.35E-09	shared	gdT
H6PD	-0.62643796	3.36E-10	6.34E-09	shared	gdT
ERLEC1	-0.1967502	3.35E-10	6.31E-09	shared	gdT
SS18L1	-0.78462416	3.34E-10	6.30E-09	shared	gdT
PFDN1	-0.59174377	3.32E-10	6.26E-09	shared	gdT
COX7C	-0.22380479	3.32E-10	6.26E-09	shared	gdT
SRFBP1	-0.5562295	3.29E-10	6.20E-09	shared	gdT
TAGAP-AS1	-0.85995185	3.28E-10	6.19E-09	shared	gdT
CTNND1	-0.7967331	3.25E-10	6.14E-09	shared	gdT
SMARCA2	-0.6304706	3.25E-10	6.13E-09	shared	gdT
TOB1	-1.1780498	3.20E-10	6.05E-09	shared	gdT
OGG1	-0.8064985	3.17E-10	5.98E-09	shared	gdT
EXOSC7	-0.55162543	3.15E-10	5.95E-09	shared	gdT
LCMT1	-0.37462574	3.13E-10	5.92E-09	shared	gdT
QSER1	-1.0264589	3.13E-10	5.92E-09	shared	gdT
MCCC2	-0.5894512	3.12E-10	5.90E-09	shared	gdT
PSMC1	-0.55131763	3.05E-10	5.77E-09	shared	gdT
LRIG2	-0.6902855	3.05E-10	5.76E-09	shared	gdT
EIF2AK4	-1.0103599	3.00E-10	5.67E-09	shared	gdT
DTX1	-1.5411365	3.00E-10	5.67E-09	shared	gdT
SNHG15	-0.32055807	2.98E-10	5.64E-09	shared	gdT
CORO1B	-0.099516705	2.95E-10	5.58E-09	shared	gdT
MAMLD1	-0.3234255	2.93E-10	5.55E-09	shared	gdT
NECAP1	-0.39401805	2.93E-10	5.54E-09	shared	gdT
SLU7	-0.16957293	2.92E-10	5.52E-09	shared	gdT
YIPF5	-0.4801779	2.92E-10	5.52E-09	shared	gdT
BTN2A1	-0.39116338	2.91E-10	5.51E-09	shared	gdT
PIGK	-0.41850886	2.91E-10	5.51E-09	shared	gdT
FHIP1A	-1.8946415	2.89E-10	5.48E-09	shared	gdT
XRN1	-0.51834065	2.89E-10	5.48E-09	shared	gdT
PTPN12	-0.37064713	2.85E-10	5.41E-09	shared	gdT
LDLR	-0.87228894	2.84E-10	5.39E-09	shared	gdT
ZNF195	-0.5502687	2.83E-10	5.37E-09	shared	gdT
PNISR-AS1	-1.2515961	2.83E-10	5.36E-09	shared	gdT
TRNT1	-0.90080166	2.83E-10	5.36E-09	shared	gdT
DDX59	-0.68155324	2.78E-10	5.28E-09	shared	gdT
INSYN2B	-0.78280866	2.75E-10	5.21E-09	shared	gdT
CEP68	-0.95380473	2.74E-10	5.21E-09	shared	gdT
SLC7A5	-0.34615883	2.72E-10	5.17E-09	shared	gdT
MAP4K1	-0.15744719	2.70E-10	5.13E-09	shared	gdT
CBX1	-0.61919993	2.69E-10	5.11E-09	shared	gdT
TCOF1	-0.3146646	2.67E-10	5.07E-09	shared	gdT
BCORL1	-0.55374336	2.67E-10	5.07E-09	shared	gdT
HIP1R	-0.6410288	2.64E-10	5.02E-09	shared	gdT
MSANTD2	-0.87392414	2.64E-10	5.01E-09	shared	gdT
SLC49A4	-0.72185796	2.62E-10	4.98E-09	shared	gdT
LINC01036	-1.023458	2.62E-10	4.98E-09	shared	gdT
TPR	-0.31047612	2.61E-10	4.97E-09	shared	gdT
SPTAN1	-0.5830287	2.61E-10	4.96E-09	shared	gdT
GIMAP6	-0.34194615	2.60E-10	4.95E-09	shared	gdT
ANKRD26	-0.4673487	2.59E-10	4.93E-09	shared	gdT
CTC1	-0.55766034	2.59E-10	4.93E-09	shared	gdT
ENSG00000196826	-0.51985633	2.58E-10	4.91E-09	shared	gdT
SELENOO	-0.31497607	2.57E-10	4.89E-09	shared	gdT
FAM106A	-0.8566005	2.53E-10	4.83E-09	shared	gdT
CCDC59	-0.29771122	2.53E-10	4.81E-09	shared	gdT
CAP1	-0.1888236	2.51E-10	4.79E-09	shared	gdT
PMS1	-0.35662133	2.49E-10	4.74E-09	shared	gdT
UFL1	-0.35287726	2.47E-10	4.72E-09	shared	gdT
EVI2A	-0.41942814	2.44E-10	4.65E-09	shared	gdT
GFOD1	-0.16986464	2.44E-10	4.65E-09	shared	gdT
SH3YL1	-0.86039716	2.43E-10	4.64E-09	shared	gdT
TIPRL	-0.3467294	2.43E-10	4.64E-09	shared	gdT
CCDC9	-0.6364428	2.40E-10	4.57E-09	shared	gdT
RAP2C	-0.6818188	2.37E-10	4.52E-09	shared	gdT
GTF2H1	-0.6095715	2.37E-10	4.52E-09	shared	gdT
PIGT	-0.29348072	2.36E-10	4.50E-09	shared	gdT
TMEM127	-0.6148953	2.35E-10	4.49E-09	shared	gdT
SGTB	-0.98039067	2.33E-10	4.45E-09	shared	gdT
ZNF493	-0.7446601	2.29E-10	4.37E-09	shared	gdT
AK2	-0.45173782	2.28E-10	4.35E-09	shared	gdT
ENSG00000268797	-1.2056465	2.27E-10	4.33E-09	shared	gdT
ZNF140	-0.9218734	2.25E-10	4.30E-09	shared	gdT
AFDN	-0.536519	2.23E-10	4.26E-09	shared	gdT
SHC1	-0.92306334	2.20E-10	4.20E-09	shared	gdT
ORC4	-0.5550619	2.17E-10	4.15E-09	shared	gdT
TULP3	-0.7243141	2.15E-10	4.11E-09	shared	gdT
SSRP1	-0.5278076	2.14E-10	4.10E-09	shared	gdT
ENSG00000237773	-0.784103	2.13E-10	4.08E-09	shared	gdT
COX6C	-0.3311147	2.12E-10	4.05E-09	shared	gdT
ENSG00000285756	-1.0656016	2.07E-10	3.96E-09	shared	gdT
NSL1	-0.9028022	2.06E-10	3.94E-09	shared	gdT
GOLGA1	-0.5994865	2.04E-10	3.91E-09	shared	gdT
ENSG00000298758	-1.965713	2.04E-10	3.91E-09	shared	gdT
DNAJA2	-0.27252308	2.04E-10	3.91E-09	shared	gdT
MAL	-1.5867583	2.00E-10	3.84E-09	shared	gdT
SLC38A2	-0.3835189	2.00E-10	3.83E-09	shared	gdT
SLC12A6	-0.11019389	1.97E-10	3.78E-09	shared	gdT
ENSG00000304336	-0.47684932	1.96E-10	3.76E-09	shared	gdT
SMARCAL1	-0.57841796	1.94E-10	3.72E-09	shared	gdT
ENSG00000309281	-0.95240057	1.93E-10	3.70E-09	shared	gdT
ELF4	-0.64403003	1.93E-10	3.70E-09	shared	gdT
IFNG-AS1	-1.0696882	1.92E-10	3.68E-09	shared	gdT
UBTD2	-1.0611732	1.92E-10	3.68E-09	shared	gdT
TIA1	-0.35300267	1.92E-10	3.68E-09	shared	gdT
MRPS31	-0.53421193	1.92E-10	3.68E-09	shared	gdT
AP1G2	-0.5817899	1.89E-10	3.63E-09	shared	gdT
RPLP2	-0.6363988	1.89E-10	3.63E-09	shared	gdT
SLC7A6OS	-0.6418758	1.88E-10	3.61E-09	shared	gdT
LINC00174	-0.8885199	1.87E-10	3.60E-09	shared	gdT
TRAF6	-1.1005987	1.86E-10	3.58E-09	shared	gdT
ZNF532	-2.1597214	1.86E-10	3.57E-09	shared	gdT
ZMYM6	-0.5301064	1.86E-10	3.57E-09	shared	gdT
ITSN2	-0.60362434	1.85E-10	3.55E-09	shared	gdT
STX6	-0.58402085	1.83E-10	3.53E-09	shared	gdT
FAM222A	-0.1465577	1.83E-10	3.53E-09	shared	gdT
IGLL5	-1.1983668	1.82E-10	3.50E-09	shared	gdT
NMD3	-0.96799296	1.80E-10	3.46E-09	shared	gdT
POLR2J2-UPK3BL1	-0.95369524	1.79E-10	3.44E-09	shared	gdT
NAAA	-0.6219726	1.79E-10	3.44E-09	shared	gdT
ATP5IF1	-0.6084831	1.77E-10	3.41E-09	shared	gdT
TRIM52	-0.4957862	1.76E-10	3.39E-09	shared	gdT
RNASEK	-0.29815972	1.76E-10	3.38E-09	shared	gdT
LRP8	-0.93484575	1.76E-10	3.38E-09	shared	gdT
CLPX	-0.5345427	1.75E-10	3.37E-09	shared	gdT
CIZ1	-0.5530978	1.74E-10	3.35E-09	shared	gdT
NOD1	-0.99656653	1.71E-10	3.30E-09	shared	gdT
SOCS7	-0.961782	1.69E-10	3.26E-09	shared	gdT
ACADM	-0.91638035	1.69E-10	3.25E-09	shared	gdT
ENSG00000309976	-0.5181403	1.68E-10	3.25E-09	shared	gdT
NSD3	-0.56527257	1.68E-10	3.24E-09	shared	gdT
ABCD4	-0.82721895	1.67E-10	3.23E-09	shared	gdT
MED13L	-0.6289692	1.67E-10	3.22E-09	shared	gdT
CSAD	-1.1045259	1.67E-10	3.22E-09	shared	gdT
RIC8A	-0.7677264	1.67E-10	3.22E-09	shared	gdT
PLCB2	-0.6047148	1.65E-10	3.19E-09	shared	gdT
ACVR2A	-1.73407	1.61E-10	3.12E-09	shared	gdT
IQCG	-0.692751	1.60E-10	3.08E-09	shared	gdT
PDHX	-0.7104459	1.56E-10	3.02E-09	shared	gdT
PLD3	-0.58257145	1.54E-10	2.98E-09	shared	gdT
AP1S2	-0.90830094	1.53E-10	2.96E-09	shared	gdT
SLC16A1	-0.2594179	1.49E-10	2.87E-09	shared	gdT
ABCC10	-0.9858938	1.47E-10	2.85E-09	shared	gdT
CRIP1	-0.11220665	1.44E-10	2.78E-09	shared	gdT
MMADHC	-0.51872265	1.43E-10	2.77E-09	shared	gdT
KIAA0825	-0.07772946	1.43E-10	2.77E-09	shared	gdT
GRAMD4	-0.8227611	1.42E-10	2.76E-09	shared	gdT
MTERF1	-0.66022485	1.42E-10	2.75E-09	shared	gdT
CRLS1	-0.8319501	1.41E-10	2.74E-09	shared	gdT
PRPF40B	-1.2741039	1.41E-10	2.72E-09	shared	gdT
APBB1IP	-0.6396415	1.39E-10	2.70E-09	shared	gdT
MAT2B	-0.68173605	1.39E-10	2.70E-09	shared	gdT
HS6ST1	-1.224835	1.38E-10	2.68E-09	shared	gdT
ENSG00000291073	-0.20789747	1.38E-10	2.68E-09	shared	gdT
GALNT1	-0.09822837	1.37E-10	2.67E-09	shared	gdT
ZYG11B	-1.3225933	1.36E-10	2.64E-09	shared	gdT
KCNQ1OT1	-0.48890233	1.34E-10	2.60E-09	shared	gdT
UPF3A	-0.15401529	1.34E-10	2.60E-09	shared	gdT
NFKBID	-0.4851508	1.34E-10	2.60E-09	shared	gdT
AIM2	-1.3917993	1.33E-10	2.59E-09	shared	gdT
EIF3K	-0.2541599	1.33E-10	2.58E-09	shared	gdT
TSR2	-0.9537604	1.33E-10	2.58E-09	shared	gdT
USP25	-0.5551004	1.30E-10	2.53E-09	shared	gdT
TGFB1	-0.6077986	1.29E-10	2.51E-09	shared	gdT
LAMP2	-0.5168469	1.28E-10	2.49E-09	shared	gdT
PHF6	-0.6404082	1.27E-10	2.46E-09	shared	gdT
CASP7	-0.5741773	1.25E-10	2.42E-09	shared	gdT
RCC1L	-0.5921921	1.24E-10	2.42E-09	shared	gdT
DDX56	-0.8484225	1.23E-10	2.40E-09	shared	gdT
HSD17B4	-0.8152859	1.23E-10	2.39E-09	shared	gdT
OST4	-0.42873216	1.22E-10	2.38E-09	shared	gdT
MTG1	-0.6000225	1.22E-10	2.37E-09	shared	gdT
HNRNPA3	-0.4697149	1.22E-10	2.37E-09	shared	gdT
KIAA1671	-0.09814861	1.22E-10	2.37E-09	shared	gdT
RPSA	-0.52397627	1.21E-10	2.36E-09	shared	gdT
DIABLO	-0.85942227	1.21E-10	2.36E-09	shared	gdT
USP3-AS1	-0.43035728	1.21E-10	2.35E-09	shared	gdT
DNAJC11	-0.36466044	1.21E-10	2.35E-09	shared	gdT
YARS2	-0.5092908	1.20E-10	2.33E-09	shared	gdT
EMBP1-1	-1.578392	1.19E-10	2.33E-09	shared	gdT
BAG6	-0.3869509	1.19E-10	2.32E-09	shared	gdT
CATSPER2	-0.5850281	1.17E-10	2.29E-09	shared	gdT
THUMPD2	-0.89445066	1.15E-10	2.24E-09	shared	gdT
NUP35	-0.7301038	1.15E-10	2.24E-09	shared	gdT
CYRIB	-0.6652919	1.14E-10	2.23E-09	shared	gdT
MLYCD	-1.0518067	1.14E-10	2.22E-09	shared	gdT
TRBC2	-0.40559348	1.12E-10	2.20E-09	shared	gdT
TAF8	-0.5362251	1.12E-10	2.19E-09	shared	gdT
PCID2	-0.5017137	1.12E-10	2.19E-09	shared	gdT
EGLN2	-1.0882004	1.11E-10	2.17E-09	shared	gdT
INSIG1	-0.12197665	1.11E-10	2.16E-09	shared	gdT
RPL19	-0.5730514	1.10E-10	2.15E-09	shared	gdT
MPHOSPH10	-0.6272536	1.09E-10	2.13E-09	shared	gdT
SDHAP2	-0.6500624	1.09E-10	2.12E-09	shared	gdT
ENSG00000273445	-1.1267586	1.08E-10	2.12E-09	shared	gdT
UQCRH	-0.46062964	1.08E-10	2.11E-09	shared	gdT
ADHFE1	-0.6216008	1.08E-10	2.11E-09	shared	gdT
RNF7	-0.521153	1.07E-10	2.09E-09	shared	gdT
FLII	-0.38710114	1.07E-10	2.09E-09	shared	gdT
THAP12	-0.7803247	1.07E-10	2.09E-09	shared	gdT
CDRT4	-0.5206819	1.05E-10	2.05E-09	shared	gdT
FUBP1	-0.4712311	1.03E-10	2.02E-09	shared	gdT
JMJD6	-0.5285568	1.03E-10	2.02E-09	shared	gdT
FBXO11	-0.61139596	1.02E-10	2.00E-09	shared	gdT
CASP3	-0.32797793	1.02E-10	1.99E-09	shared	gdT
TUBA1B	-0.2364704	1.02E-10	1.99E-09	shared	gdT
NFKBIB	-0.74103916	1.01E-10	1.97E-09	shared	gdT
RNF6	-0.6507318	1.00E-10	1.96E-09	shared	gdT
ATP5F1A	-0.34141585	9.91E-11	1.94E-09	shared	gdT
EML3	-0.72373235	9.82E-11	1.93E-09	shared	gdT
SRP9	-0.5305359	9.79E-11	1.92E-09	shared	gdT
LSM12	-0.6560049	9.74E-11	1.91E-09	shared	gdT
FEM1C	-0.47653934	9.74E-11	1.91E-09	shared	gdT
GUSBP5-1	-1.2079326	9.73E-11	1.91E-09	shared	gdT
ADIPOR1	-0.6128814	9.67E-11	1.90E-09	shared	gdT
SIPA1	-0.5659525	9.65E-11	1.90E-09	shared	gdT
RGPD8	-0.89251393	9.48E-11	1.86E-09	shared	gdT
LYPLA1	-0.5880423	9.31E-11	1.83E-09	shared	gdT
RDX	-0.66672724	9.13E-11	1.79E-09	shared	gdT
ENSG00000290183	-1.6092306	9.08E-11	1.78E-09	shared	gdT
GCNA	-0.8439035	8.84E-11	1.74E-09	shared	gdT
MRNIP	-0.88868856	8.75E-11	1.72E-09	shared	gdT
NIN	-0.51315904	8.69E-11	1.71E-09	shared	gdT
DENND4B	-0.791383	8.54E-11	1.68E-09	shared	gdT
SLC35A1	-0.72894603	8.48E-11	1.67E-09	shared	gdT
RPL4	-0.5913527	8.44E-11	1.66E-09	shared	gdT
DNAJC8	-0.16009757	8.40E-11	1.65E-09	shared	gdT
LIMS1	-0.5405466	8.39E-11	1.65E-09	shared	gdT
DEDD	-0.7215699	8.29E-11	1.63E-09	shared	gdT
CRTAM	-0.18672755	8.25E-11	1.63E-09	shared	gdT
TAF11	-0.59540915	8.24E-11	1.62E-09	shared	gdT
LHPP	-0.7544738	8.22E-11	1.62E-09	shared	gdT
ADA	-0.6473718	8.15E-11	1.61E-09	shared	gdT
ITGAL	-0.6142453	8.05E-11	1.59E-09	shared	gdT
C21orf91	-0.42571723	8.03E-11	1.58E-09	shared	gdT
ENSG00000289923	-1.3982444	7.94E-11	1.57E-09	shared	gdT
SMC6	-0.32753375	7.88E-11	1.56E-09	shared	gdT
NSUN4	-0.80884695	7.88E-11	1.56E-09	shared	gdT
ACTR6	-0.9831325	7.83E-11	1.55E-09	shared	gdT
NRAS	-0.7157568	7.69E-11	1.52E-09	shared	gdT
FBXO34	-0.4355255	7.69E-11	1.52E-09	shared	gdT
EXOC5	-0.34620988	7.66E-11	1.51E-09	shared	gdT
DAB1	-1.3969152	7.63E-11	1.51E-09	shared	gdT
TADA2B	-0.7778482	7.59E-11	1.50E-09	shared	gdT
LINC01572	-0.99758613	7.36E-11	1.45E-09	shared	gdT
POLR1F	-0.88776654	7.33E-11	1.45E-09	shared	gdT
TMEM259	-0.61210835	7.27E-11	1.44E-09	shared	gdT
RCHY1	-0.806346	7.26E-11	1.44E-09	shared	gdT
SLC27A4	-0.21528174	7.13E-11	1.41E-09	shared	gdT
FAM13B	-0.3540573	7.12E-11	1.41E-09	shared	gdT
BAG4	-0.89795953	7.12E-11	1.41E-09	shared	gdT
CTIF	-0.97421247	7.08E-11	1.40E-09	shared	gdT
PDIA4	-0.34846893	7.02E-11	1.39E-09	shared	gdT
RBM41	-0.53651595	6.88E-11	1.36E-09	shared	gdT
ARID1B	-0.6686465	6.87E-11	1.36E-09	shared	gdT
UBL5	-0.21697159	6.80E-11	1.35E-09	shared	gdT
ENSG00000260729	-0.7313675	6.68E-11	1.32E-09	shared	gdT
TXN	-0.67443675	6.68E-11	1.32E-09	shared	gdT
CDK7	-1.1259332	6.67E-11	1.32E-09	shared	gdT
HELQ	-0.9607642	6.65E-11	1.32E-09	shared	gdT
KLF12	-0.48844635	6.46E-11	1.28E-09	shared	gdT
BCL7B	-0.9453596	6.45E-11	1.28E-09	shared	gdT
CCDC88C	-0.6504197	6.43E-11	1.27E-09	shared	gdT
HSPA5	-0.2563453	6.32E-11	1.25E-09	shared	gdT
KDM4A	-0.27702594	6.31E-11	1.25E-09	shared	gdT
RWDD1	-0.5581782	6.25E-11	1.24E-09	shared	gdT
PRMT7	-0.7871992	6.18E-11	1.23E-09	shared	gdT
RPP14	-0.8113039	6.15E-11	1.22E-09	shared	gdT
LIMK2	-0.6132432	6.14E-11	1.22E-09	shared	gdT
FKBP15	-0.56911534	6.13E-11	1.22E-09	shared	gdT
OTUB1	-0.5313602	6.04E-11	1.20E-09	shared	gdT
TBC1D22A	-0.6632701	6.01E-11	1.19E-09	shared	gdT
RPL7L1	-0.45209554	5.98E-11	1.19E-09	shared	gdT
ENSG00000304565	-0.81378	5.98E-11	1.19E-09	shared	gdT
PI4K2A	-1.0460818	5.97E-11	1.19E-09	shared	gdT
SUDS3	-0.47950014	5.95E-11	1.18E-09	shared	gdT
APAF1	-0.5709487	5.93E-11	1.18E-09	shared	gdT
SMG1P5	-0.78368276	5.91E-11	1.18E-09	shared	gdT
RRP7BP-1	-0.79707813	5.90E-11	1.17E-09	shared	gdT
ENSG00000283201	-0.8605046	5.73E-11	1.14E-09	shared	gdT
MMP25-AS1	-0.6172395	5.65E-11	1.13E-09	shared	gdT
GSTK1	-0.1377336	5.54E-11	1.10E-09	shared	gdT
LMO7	-0.49803093	5.54E-11	1.10E-09	shared	gdT
ENSG00000225450	-0.7971552	5.51E-11	1.10E-09	shared	gdT
TMED2	-0.39990968	5.49E-11	1.09E-09	shared	gdT
ZNF420	-0.8460273	5.48E-11	1.09E-09	shared	gdT
STAT2	-0.384576	5.42E-11	1.08E-09	shared	gdT
ULK1	-0.7584505	5.39E-11	1.07E-09	shared	gdT
SLC17A5	-0.7219882	5.38E-11	1.07E-09	shared	gdT
TRIM23	-0.7356425	5.35E-11	1.07E-09	shared	gdT
HNRNPAB	-0.3202455	5.34E-11	1.07E-09	shared	gdT
DNAJB6	-0.5026953	5.24E-11	1.05E-09	shared	gdT
ZBED5	-0.5446856	5.21E-11	1.04E-09	shared	gdT
NUDT21	-0.73393255	5.21E-11	1.04E-09	shared	gdT
SLC3A2	-0.43675455	5.17E-11	1.03E-09	shared	gdT
ENSG00000249476	-1.1958447	5.17E-11	1.03E-09	shared	gdT
GRAMD2B	-0.46247816	5.15E-11	1.03E-09	shared	gdT
EPN2	-0.57116836	5.12E-11	1.02E-09	shared	gdT
RAD51-AS1	-0.66224414	5.06E-11	1.01E-09	shared	gdT
A2M	-0.78076214	4.99E-11	9.98E-10	shared	gdT
ASCC3	-0.5591324	4.96E-11	9.92E-10	shared	gdT
STYX	-0.50366765	4.89E-11	9.77E-10	shared	gdT
DSTN	-0.2388449	4.82E-11	9.65E-10	shared	gdT
PRPF3	-0.30922696	4.81E-11	9.63E-10	shared	gdT
NR2C1	-0.83253133	4.80E-11	9.61E-10	shared	gdT
CPSF2	-0.5093833	4.75E-11	9.50E-10	shared	gdT
MYO19	-0.560083	4.65E-11	9.32E-10	shared	gdT
SUGT1	-0.38075677	4.64E-11	9.29E-10	shared	gdT
SH3TC1	-1.2821246	4.60E-11	9.22E-10	shared	gdT
SMCR8	-0.787711	4.58E-11	9.18E-10	shared	gdT
LAPTM4A	-0.67131895	4.55E-11	9.11E-10	shared	gdT
EVC2	-0.7822639	4.53E-11	9.09E-10	shared	gdT
RHBDD2	-0.82432455	4.51E-11	9.05E-10	shared	gdT
CNPY3	-0.45440635	4.51E-11	9.05E-10	shared	gdT
RPS6KA5	-0.66772866	4.51E-11	9.05E-10	shared	gdT
PMAIP1	-0.6505329	4.50E-11	9.03E-10	shared	gdT
TRAP1	-0.8993478	4.49E-11	9.01E-10	shared	gdT
HPS1	-0.5105683	4.47E-11	8.98E-10	shared	gdT
ELAVL1	-0.5015997	4.47E-11	8.97E-10	shared	gdT
MTHFD1L	-0.5931135	4.46E-11	8.95E-10	shared	gdT
LRRFIP1	-0.64696485	4.45E-11	8.93E-10	shared	gdT
ENSG00000285688	-1.620282	4.40E-11	8.84E-10	shared	gdT
FHIP2A	-0.3122661	4.36E-11	8.75E-10	shared	gdT
OTUD6B-AS1	-0.6597083	4.35E-11	8.74E-10	shared	gdT
SEH1L	-0.92058265	4.30E-11	8.64E-10	shared	gdT
XPA	-0.7906726	4.25E-11	8.54E-10	shared	gdT
PIP4K2B	-0.77726716	4.16E-11	8.37E-10	shared	gdT
ZNF276	-0.839407	4.11E-11	8.27E-10	shared	gdT
PUS7L	-0.5076114	4.11E-11	8.26E-10	shared	gdT
ENSG00000289312	-0.80494493	4.10E-11	8.25E-10	shared	gdT
BBIP1	-0.5823089	4.09E-11	8.22E-10	shared	gdT
TXNIP	-0.3538328	4.03E-11	8.11E-10	shared	gdT
GABPA	-0.8348926	4.00E-11	8.05E-10	shared	gdT
ADAT2	-1.0521263	3.86E-11	7.77E-10	shared	gdT
ARHGEF12	-0.11201491	3.85E-11	7.75E-10	shared	gdT
ENSG00000291046	-0.6848494	3.84E-11	7.74E-10	shared	gdT
YBX3	-0.7661392	3.78E-11	7.62E-10	shared	gdT
SERPINB9P1	-0.84021217	3.76E-11	7.58E-10	shared	gdT
STIM2	-0.595555	3.71E-11	7.48E-10	shared	gdT
ZFP90	-0.6663348	3.70E-11	7.47E-10	shared	gdT
NPM1	-0.45240226	3.69E-11	7.44E-10	shared	gdT
SUPT20H	-0.5072649	3.65E-11	7.36E-10	shared	gdT
SKAP2	-0.08388491	3.58E-11	7.23E-10	shared	gdT
ZNF569	-0.86966115	3.52E-11	7.10E-10	shared	gdT
ZNF432	-0.5627232	3.49E-11	7.05E-10	shared	gdT
TANGO2	-0.7857243	3.48E-11	7.03E-10	shared	gdT
PPP2R5C	-0.60330284	3.46E-11	6.98E-10	shared	gdT
ZNF587	-1.1584791	3.45E-11	6.96E-10	shared	gdT
RFWD3	-0.61226195	3.43E-11	6.93E-10	shared	gdT
VAMP1	-0.6328464	3.42E-11	6.91E-10	shared	gdT
BRCA1	-0.69714737	3.40E-11	6.86E-10	shared	gdT
ENSG00000289526	-0.56727654	3.38E-11	6.82E-10	shared	gdT
GIMAP7	-0.34491038	3.36E-11	6.80E-10	shared	gdT
SLC25A43	-0.75816554	3.34E-11	6.76E-10	shared	gdT
SPSB1	-0.8029075	3.34E-11	6.75E-10	shared	gdT
GYS1	-0.6313037	3.29E-11	6.65E-10	shared	gdT
COLGALT2	-1.4223298	3.29E-11	6.65E-10	shared	gdT
PDIA6	-0.2276225	3.28E-11	6.64E-10	shared	gdT
IL11RA	-1.608563	3.26E-11	6.60E-10	shared	gdT
NUGGC	-0.40029094	3.25E-11	6.59E-10	shared	gdT
BAHD1	-0.7112534	3.24E-11	6.57E-10	shared	gdT
ATP2B4	-0.61352104	3.21E-11	6.50E-10	shared	gdT
MYL6	-0.31125066	3.18E-11	6.45E-10	shared	gdT
EEF1A1	-0.58394194	3.18E-11	6.45E-10	shared	gdT
HSPA14	-0.6333179	3.17E-11	6.42E-10	shared	gdT
ECI2	-0.7972913	3.13E-11	6.35E-10	shared	gdT
CRNKL1	-0.5631692	3.12E-11	6.33E-10	shared	gdT
SGPP1	-0.6799838	3.08E-11	6.25E-10	shared	gdT
NPIPB4	-0.28475955	3.06E-11	6.21E-10	shared	gdT
IL23R	-1.9801801	3.04E-11	6.18E-10	shared	gdT
TPP1	-0.7703886	3.03E-11	6.14E-10	shared	gdT
SLC30A5	-0.42803043	2.97E-11	6.04E-10	shared	gdT
ATXN1L	-0.6849508	2.95E-11	5.99E-10	shared	gdT
ENSG00000242861	-1.7168003	2.95E-11	5.99E-10	shared	gdT
ENSG00000290048	-0.65773904	2.94E-11	5.97E-10	shared	gdT
ILF2	-0.41819063	2.87E-11	5.83E-10	shared	gdT
LINC02580	-0.58273846	2.86E-11	5.80E-10	shared	gdT
ZSCAN16-AS1	-0.7454883	2.82E-11	5.74E-10	shared	gdT
WDR73	-1.0847064	2.82E-11	5.74E-10	shared	gdT
CYP51A1	-0.50190836	2.80E-11	5.70E-10	shared	gdT
ZDHHC6	-1.001858	2.78E-11	5.66E-10	shared	gdT
RRP15	-0.57255536	2.76E-11	5.62E-10	shared	gdT
ST3GAL1	-0.4873607	2.76E-11	5.61E-10	shared	gdT
PXN	-1.5168062	2.75E-11	5.59E-10	shared	gdT
TARBP1	-0.76957834	2.74E-11	5.58E-10	shared	gdT
PACRGL	-1.1473122	2.73E-11	5.56E-10	shared	gdT
IL1R1	-2.2793527	2.72E-11	5.54E-10	shared	gdT
SIGIRR	-0.38306028	2.70E-11	5.51E-10	shared	gdT
ISCU	-0.520703	2.70E-11	5.50E-10	shared	gdT
ZNF141	-0.31564263	2.69E-11	5.48E-10	shared	gdT
RUFY2	-0.8195221	2.68E-11	5.45E-10	shared	gdT
NBPF11	-0.7381135	2.68E-11	5.45E-10	shared	gdT
KLF6	-0.63902384	2.57E-11	5.24E-10	shared	gdT
TBCD	-0.20584859	2.57E-11	5.24E-10	shared	gdT
LRP10	-0.5467778	2.54E-11	5.19E-10	shared	gdT
ABHD17B	-0.3722429	2.53E-11	5.17E-10	shared	gdT
JUN	-0.5597374	2.53E-11	5.16E-10	shared	gdT
CEP350	-0.49961114	2.51E-11	5.11E-10	shared	gdT
ZNF12	-0.7289169	2.47E-11	5.05E-10	shared	gdT
ENSG00000290074	-1.4578707	2.45E-11	5.01E-10	shared	gdT
GLTP	-0.52635884	2.41E-11	4.92E-10	shared	gdT
ATP5F1C	-0.5034453	2.38E-11	4.86E-10	shared	gdT
AP2M1	-0.3542509	2.36E-11	4.83E-10	shared	gdT
ICAM3	-0.7730042	2.36E-11	4.83E-10	shared	gdT
UQCRC1	-0.73203397	2.36E-11	4.82E-10	shared	gdT
POLE	-0.70941186	2.32E-11	4.75E-10	shared	gdT
ENSG00000281039	-0.6856291	2.31E-11	4.73E-10	shared	gdT
PRMT9	-0.47976685	2.31E-11	4.73E-10	shared	gdT
METTL14	-0.8023459	2.31E-11	4.73E-10	shared	gdT
MAN2B2	-0.43402323	2.31E-11	4.73E-10	shared	gdT
MOB1B	-0.6180934	2.29E-11	4.69E-10	shared	gdT
SSBP1	-0.5393381	2.26E-11	4.64E-10	shared	gdT
MT-ND3	-0.13583708	2.25E-11	4.62E-10	shared	gdT
HNRNPM	-0.540407	2.25E-11	4.62E-10	shared	gdT
FOSL2	-0.41560486	2.24E-11	4.58E-10	shared	gdT
CHKB	-0.56262857	2.23E-11	4.57E-10	shared	gdT
BABAM2	-0.6370842	2.22E-11	4.55E-10	shared	gdT
ZDHHC3	-0.42634648	2.20E-11	4.52E-10	shared	gdT
SMAD5	-0.7015448	2.20E-11	4.52E-10	shared	gdT
B3GALNT2	-0.9846147	2.20E-11	4.51E-10	shared	gdT
SEPTIN7P2	-0.9914249	2.18E-11	4.47E-10	shared	gdT
WDR6	-0.7619432	2.14E-11	4.39E-10	shared	gdT
DCTN1	-0.37263632	2.12E-11	4.35E-10	shared	gdT
CSK	-0.6659999	2.12E-11	4.35E-10	shared	gdT
DPH1-AS1	-0.75016546	2.12E-11	4.35E-10	shared	gdT
ZNF318	-0.9332261	2.12E-11	4.35E-10	shared	gdT
GPN1	-0.49765015	2.11E-11	4.34E-10	shared	gdT
RFLNA	-0.7419855	2.09E-11	4.29E-10	shared	gdT
HLF	-1.8234915	2.09E-11	4.29E-10	shared	gdT
ATG3	-0.41832468	2.07E-11	4.26E-10	shared	gdT
ZNF101	-0.6705861	2.07E-11	4.25E-10	shared	gdT
ZSWIM4	-0.4291951	2.03E-11	4.18E-10	shared	gdT
POT1	-0.70395184	2.02E-11	4.16E-10	shared	gdT
CCDC32	-0.6197145	1.99E-11	4.10E-10	shared	gdT
TECPR1	-0.80276877	1.98E-11	4.08E-10	shared	gdT
BRAF	-0.6775666	1.97E-11	4.05E-10	shared	gdT
VPS37A	-0.6066728	1.95E-11	4.02E-10	shared	gdT
EOLA2	-1.2025933	1.95E-11	4.01E-10	shared	gdT
ZNF512	-0.92551935	1.94E-11	4.00E-10	shared	gdT
POLR3B	-0.70858324	1.94E-11	3.99E-10	shared	gdT
NAE1	-0.64693713	1.93E-11	3.97E-10	shared	gdT
ZCCHC10	-0.47070214	1.93E-11	3.97E-10	shared	gdT
CCNG1	-0.89885217	1.91E-11	3.94E-10	shared	gdT
SPRED2	-0.5444074	1.89E-11	3.90E-10	shared	gdT
KMT2B	-0.52191323	1.89E-11	3.90E-10	shared	gdT
TPP2	-0.33256677	1.89E-11	3.90E-10	shared	gdT
ENSG00000283208	-0.8413995	1.88E-11	3.87E-10	shared	gdT
MVD	-0.7580008	1.85E-11	3.82E-10	shared	gdT
TFAM	-0.7882104	1.84E-11	3.81E-10	shared	gdT
SMARCD1	-0.5605957	1.80E-11	3.71E-10	shared	gdT
FAM162A	-0.6936939	1.80E-11	3.71E-10	shared	gdT
CEPT1	-0.838666	1.79E-11	3.70E-10	shared	gdT
NPHP3	-0.4231935	1.77E-11	3.65E-10	shared	gdT
ENSG00000288075	-1.3135657	1.76E-11	3.64E-10	shared	gdT
LPIN1	-0.34413302	1.75E-11	3.62E-10	shared	gdT
NDUFA9	-0.51502377	1.75E-11	3.61E-10	shared	gdT
CPNE8	-0.8651831	1.74E-11	3.61E-10	shared	gdT
THAP6	-0.83655465	1.74E-11	3.60E-10	shared	gdT
TCP1	-0.2583989	1.70E-11	3.52E-10	shared	gdT
AP5M1	-1.2134349	1.69E-11	3.49E-10	shared	gdT
CPB2-AS1	-1.0644922	1.68E-11	3.48E-10	shared	gdT
PABPC1L	-0.76749253	1.67E-11	3.46E-10	shared	gdT
SQOR	-0.81465864	1.66E-11	3.44E-10	shared	gdT
RAB1B	-0.20718546	1.66E-11	3.44E-10	shared	gdT
INPP4A	-0.6706647	1.65E-11	3.42E-10	shared	gdT
DHX30	-0.66697484	1.65E-11	3.42E-10	shared	gdT
CIC	-0.6138956	1.62E-11	3.36E-10	shared	gdT
ZNF143	-0.71689427	1.61E-11	3.33E-10	shared	gdT
OSBPL7	-0.4655608	1.60E-11	3.31E-10	shared	gdT
ZNF41	-0.6565156	1.60E-11	3.31E-10	shared	gdT
SMPD4	-0.5792444	1.57E-11	3.26E-10	shared	gdT
DYNLT3	-0.85957783	1.56E-11	3.24E-10	shared	gdT
FDX1	-0.7897212	1.56E-11	3.23E-10	shared	gdT
TAB3	-0.5935758	1.55E-11	3.21E-10	shared	gdT
URGCP	-0.58776397	1.54E-11	3.20E-10	shared	gdT
TUBGCP2	-0.49480194	1.54E-11	3.20E-10	shared	gdT
RPL27A	-0.4627789	1.54E-11	3.19E-10	shared	gdT
TKT	-0.60135275	1.51E-11	3.13E-10	shared	gdT
ZCCHC14	-0.78662914	1.51E-11	3.13E-10	shared	gdT
TRIP4	-0.7920744	1.50E-11	3.12E-10	shared	gdT
PABPC4	-0.26359725	1.45E-11	3.01E-10	shared	gdT
ACOT7	-0.523742	1.44E-11	3.00E-10	shared	gdT
ENSG00000293607	-0.9469297	1.44E-11	2.99E-10	shared	gdT
XBP1	-0.57605565	1.44E-11	2.99E-10	shared	gdT
TMEM267	-0.6921737	1.40E-11	2.92E-10	shared	gdT
IFT80	-0.3720188	1.40E-11	2.90E-10	shared	gdT
GPD1L	-0.33505967	1.37E-11	2.85E-10	shared	gdT
MCTP2	-0.29794905	1.36E-11	2.83E-10	shared	gdT
HUWE1	-0.61285573	1.36E-11	2.83E-10	shared	gdT
HPS4	-0.94945735	1.35E-11	2.82E-10	shared	gdT
MTATP6P1	-0.39116678	1.32E-11	2.75E-10	shared	gdT
RAB11FIP1	-0.38961324	1.32E-11	2.74E-10	shared	gdT
STX11	-0.6147215	1.31E-11	2.73E-10	shared	gdT
HDAC1	-0.34919927	1.31E-11	2.73E-10	shared	gdT
ZFAND4	-1.0976168	1.30E-11	2.70E-10	shared	gdT
PHIP	-0.5459653	1.29E-11	2.69E-10	shared	gdT
EIF3F	-0.33413574	1.26E-11	2.64E-10	shared	gdT
AHDC1	-0.46607283	1.25E-11	2.61E-10	shared	gdT
BRCC3	-1.0199976	1.23E-11	2.57E-10	shared	gdT
ZNF337	-0.58646345	1.22E-11	2.55E-10	shared	gdT
ODF2L	-0.6092105	1.21E-11	2.54E-10	shared	gdT
SUZ12P1	-0.6514152	1.21E-11	2.53E-10	shared	gdT
HERPUD2	-0.53195316	1.21E-11	2.52E-10	shared	gdT
TMEM33	-0.72226286	1.20E-11	2.51E-10	shared	gdT
CEP164	-0.57809865	1.20E-11	2.51E-10	shared	gdT
ZNF346	-0.58555466	1.20E-11	2.51E-10	shared	gdT
TBC1D31	-0.5732922	1.19E-11	2.50E-10	shared	gdT
DHX36	-0.43440098	1.18E-11	2.47E-10	shared	gdT
CHRM3-AS2	-0.7014742	1.17E-11	2.45E-10	shared	gdT
ANKRD12	-0.6323884	1.17E-11	2.44E-10	shared	gdT
ACTR3C	-0.8046549	1.16E-11	2.42E-10	shared	gdT
EBLN3P	-0.55902743	1.15E-11	2.41E-10	shared	gdT
TMEM106B	-0.79666275	1.15E-11	2.41E-10	shared	gdT
ENSG00000287032	-0.4578006	1.15E-11	2.41E-10	shared	gdT
TGIF1	-0.6794476	1.14E-11	2.38E-10	shared	gdT
LINC00641	-1.006835	1.13E-11	2.36E-10	shared	gdT
MRFAP1	-0.33122277	1.13E-11	2.36E-10	shared	gdT
KLHDC2	-0.66381335	1.12E-11	2.35E-10	shared	gdT
MEAF6	-0.4740748	1.11E-11	2.33E-10	shared	gdT
KLHL36	-0.7528251	1.11E-11	2.32E-10	shared	gdT
FRG1HP	-0.7831516	1.10E-11	2.31E-10	shared	gdT
GPR89A	-0.46857145	1.08E-11	2.27E-10	shared	gdT
LNCRNA-IUR	-0.75958997	1.08E-11	2.27E-10	shared	gdT
ERF	-0.87603605	1.08E-11	2.26E-10	shared	gdT
TFB1M	-0.63981456	1.08E-11	2.26E-10	shared	gdT
CHCHD7	-0.75356776	1.06E-11	2.23E-10	shared	gdT
ZNF761	-0.80359036	1.06E-11	2.23E-10	shared	gdT
NARF	-0.19312271	1.06E-11	2.22E-10	shared	gdT
AGFG2	-0.57698154	1.05E-11	2.20E-10	shared	gdT
ITGB3BP	-0.60079795	1.03E-11	2.16E-10	shared	gdT
ESF1	-0.6345981	1.03E-11	2.16E-10	shared	gdT
ZNF678	-0.63053143	1.02E-11	2.14E-10	shared	gdT
AP2A1	-0.5604271	1.01E-11	2.13E-10	shared	gdT
ENSG00000301208	-0.4240636	1.01E-11	2.13E-10	shared	gdT
RALGPS2	-1.3821818	1.01E-11	2.13E-10	shared	gdT
ENSG00000291178	-0.96051276	1.01E-11	2.12E-10	shared	gdT
RPS16	-0.4286725	1.00E-11	2.10E-10	shared	gdT
PDE9A	-2.4629319	9.97E-12	2.10E-10	shared	gdT
ARHGAP1	-0.82901776	9.96E-12	2.10E-10	shared	gdT
ETFDH	-0.63414997	9.80E-12	2.06E-10	shared	gdT
ARIH1	-0.6039699	9.73E-12	2.05E-10	shared	gdT
BRAP	-0.8312349	9.70E-12	2.04E-10	shared	gdT
PACSIN2	-0.36376342	9.69E-12	2.04E-10	shared	gdT
ARHGDIA	-0.21072403	9.67E-12	2.04E-10	shared	gdT
TBC1D20	-0.5473305	9.67E-12	2.04E-10	shared	gdT
ENSG00000307228	-1.4433168	9.67E-12	2.04E-10	shared	gdT
OGA	-0.6260982	9.59E-12	2.02E-10	shared	gdT
CCND2	-0.51080436	9.57E-12	2.02E-10	shared	gdT
CHD1	-0.68485004	9.51E-12	2.01E-10	shared	gdT
GALNT6	-0.4034185	9.36E-12	1.98E-10	shared	gdT
ENSG00000125695	-0.44237092	9.35E-12	1.97E-10	shared	gdT
COG5	-0.672156	9.17E-12	1.94E-10	shared	gdT
BCL2L13	-0.9836583	9.07E-12	1.92E-10	shared	gdT
OAZ1	-0.16568302	9.00E-12	1.90E-10	shared	gdT
SYTL1	-0.7210108	8.93E-12	1.89E-10	shared	gdT
ACSL1	-0.3969801	8.90E-12	1.88E-10	shared	gdT
MTMR2	-0.67590785	8.86E-12	1.87E-10	shared	gdT
ACLY	-0.3703017	8.84E-12	1.87E-10	shared	gdT
HMGCS1	-0.18318239	8.78E-12	1.86E-10	shared	gdT
RPS2	-0.5495664	8.77E-12	1.85E-10	shared	gdT
CCSER2	-0.66055584	8.72E-12	1.85E-10	shared	gdT
NDUFA6-DT	-1.0892805	8.69E-12	1.84E-10	shared	gdT
RTRAF	-0.5820723	8.68E-12	1.84E-10	shared	gdT
TSC22D4	-0.5887233	8.66E-12	1.83E-10	shared	gdT
NADSYN1	-0.5184943	8.62E-12	1.83E-10	shared	gdT
THOC3	-0.8453812	8.60E-12	1.82E-10	shared	gdT
HMGN1	-0.2862515	8.53E-12	1.81E-10	shared	gdT
UFD1	-0.5254739	8.50E-12	1.80E-10	shared	gdT
SENP6	-0.51847845	8.46E-12	1.79E-10	shared	gdT
ZBTB18	-1.4671901	8.39E-12	1.78E-10	shared	gdT
ZNF251	-1.1010209	8.25E-12	1.75E-10	shared	gdT
TIMM17A	-1.0913358	8.17E-12	1.73E-10	shared	gdT
RAB5B	-0.52509797	8.11E-12	1.72E-10	shared	gdT
CDKL5	-0.7691343	8.10E-12	1.72E-10	shared	gdT
OAS3	-1.5062792	7.87E-12	1.67E-10	shared	gdT
RN7SL1	-0.48930848	7.85E-12	1.67E-10	shared	gdT
NDUFB9	-0.735111	7.75E-12	1.65E-10	shared	gdT
CHST7	-0.8845549	7.73E-12	1.64E-10	shared	gdT
LRPAP1	-0.28096232	7.51E-12	1.59E-10	shared	gdT
STX2	-1.1178815	7.51E-12	1.59E-10	shared	gdT
TEX2	-0.92296714	7.44E-12	1.58E-10	shared	gdT
ZNF573	-0.73861116	7.43E-12	1.58E-10	shared	gdT
DPF2	-0.7686787	7.41E-12	1.58E-10	shared	gdT
CBX6	-0.8910626	7.14E-12	1.52E-10	shared	gdT
DPP9	-0.4437307	7.12E-12	1.52E-10	shared	gdT
ORMDL1	-0.5053186	7.10E-12	1.51E-10	shared	gdT
MCCC1	-0.58325493	7.08E-12	1.51E-10	shared	gdT
CSTF3	-0.43218297	7.03E-12	1.50E-10	shared	gdT
NUP107	-0.6748109	7.03E-12	1.50E-10	shared	gdT
DDX52	-0.55290484	7.02E-12	1.50E-10	shared	gdT
INO80C	-1.2619131	7.02E-12	1.50E-10	shared	gdT
MMS19	-0.8237181	7.01E-12	1.49E-10	shared	gdT
ZBTB17	-0.874633	6.98E-12	1.49E-10	shared	gdT
RAVER1	-0.7649405	6.96E-12	1.48E-10	shared	gdT
CARD11	-0.6771042	6.95E-12	1.48E-10	shared	gdT
SIN3B	-0.87653816	6.85E-12	1.46E-10	shared	gdT
RPL39	-0.21052822	6.83E-12	1.46E-10	shared	gdT
ALS2	-0.7699426	6.74E-12	1.44E-10	shared	gdT
GLO1	-0.37131914	6.62E-12	1.41E-10	shared	gdT
CHUK	-0.8105647	6.56E-12	1.40E-10	shared	gdT
FNTA	-0.39530787	6.53E-12	1.39E-10	shared	gdT
CLPB	-0.7088191	6.53E-12	1.39E-10	shared	gdT
ZNF507	-0.7550353	6.51E-12	1.39E-10	shared	gdT
GALNT2	-0.33018684	6.31E-12	1.35E-10	shared	gdT
DHX29	-0.5421172	6.29E-12	1.34E-10	shared	gdT
TXNL1	-0.5188369	6.27E-12	1.34E-10	shared	gdT
ZFYVE26	-0.9353666	6.15E-12	1.32E-10	shared	gdT
TMEM116	-0.657593	6.15E-12	1.32E-10	shared	gdT
FKBP2	-0.9968257	6.08E-12	1.30E-10	shared	gdT
PCMTD2	-1.074278	6.04E-12	1.29E-10	shared	gdT
PLEKHO1	-0.64923	5.93E-12	1.27E-10	shared	gdT
ATP6V1E1	-0.6938026	5.85E-12	1.25E-10	shared	gdT
BUD31	-0.76665044	5.76E-12	1.23E-10	shared	gdT
WASHC3	-0.7072117	5.75E-12	1.23E-10	shared	gdT
RBM12B	-0.9897068	5.74E-12	1.23E-10	shared	gdT
BTBD9	-0.725805	5.73E-12	1.23E-10	shared	gdT
KRBOX5	-0.49693042	5.73E-12	1.23E-10	shared	gdT
DDI2	-0.54513377	5.72E-12	1.23E-10	shared	gdT
BLOC1S2	-0.7181767	5.72E-12	1.23E-10	shared	gdT
ENSG00000271147	-1.2965813	5.70E-12	1.22E-10	shared	gdT
TIGIT	-0.24078223	5.61E-12	1.20E-10	shared	gdT
JAKMIP1	-0.19486168	5.47E-12	1.17E-10	shared	gdT
PIK3C2B	-0.5747213	5.41E-12	1.16E-10	shared	gdT
TUBB	-0.3352169	5.28E-12	1.13E-10	shared	gdT
KLHL22	-0.8159585	5.28E-12	1.13E-10	shared	gdT
MTIF3	-0.7263698	5.21E-12	1.12E-10	shared	gdT
C5orf15	-0.7099369	5.21E-12	1.12E-10	shared	gdT
DDX1	-0.36091536	5.16E-12	1.11E-10	shared	gdT
HMGB1	-0.32063347	5.07E-12	1.09E-10	shared	gdT
PDIA5	-0.99678653	4.89E-12	1.05E-10	shared	gdT
DHRS7	-0.2468434	4.87E-12	1.05E-10	shared	gdT
ZNF609	-0.64007694	4.77E-12	1.03E-10	shared	gdT
CD53	-0.5707251	4.74E-12	1.02E-10	shared	gdT
PLEKHM2	-0.5114611	4.73E-12	1.02E-10	shared	gdT
STAM2	-0.6595558	4.68E-12	1.01E-10	shared	gdT
PEBP1	-0.52313155	4.65E-12	1.00E-10	shared	gdT
PCBD2	-0.8532824	4.58E-12	9.85E-11	shared	gdT
DDX19A	-1.0887331	4.57E-12	9.85E-11	shared	gdT
CAMK2D	-0.6320937	4.52E-12	9.74E-11	shared	gdT
KIAA1191	-0.7128831	4.42E-12	9.52E-11	shared	gdT
LRRC58	-0.52850956	4.38E-12	9.43E-11	shared	gdT
SEC11A	-0.47292447	4.36E-12	9.39E-11	shared	gdT
CCDC141	-0.8877969	4.32E-12	9.32E-11	shared	gdT
TIGAR	-0.6967784	4.30E-12	9.28E-11	shared	gdT
PDE6D	-0.7527373	4.27E-12	9.21E-11	shared	gdT
HAUS6	-0.7423526	4.22E-12	9.11E-11	shared	gdT
RAB4B	-0.43851468	4.17E-12	9.01E-11	shared	gdT
KLHL15	-0.7441726	4.15E-12	8.95E-11	shared	gdT
EIF4A3	-0.22682235	4.14E-12	8.93E-11	shared	gdT
MRPS9	-0.48477116	4.13E-12	8.93E-11	shared	gdT
HARS1	-0.68381226	4.13E-12	8.92E-11	shared	gdT
FARSB	-0.71725696	4.12E-12	8.89E-11	shared	gdT
MKLN1	-0.6785357	4.11E-12	8.88E-11	shared	gdT
APMAP	-0.23690529	4.10E-12	8.85E-11	shared	gdT
CUL3	-0.6465328	4.04E-12	8.72E-11	shared	gdT
EPAS1	-0.13985832	4.03E-12	8.71E-11	shared	gdT
PGS1	-0.950582	4.02E-12	8.69E-11	shared	gdT
RBM28	-0.7650626	4.00E-12	8.66E-11	shared	gdT
STAG1	-0.7271326	3.95E-12	8.54E-11	shared	gdT
PPM1B	-0.4571851	3.89E-12	8.41E-11	shared	gdT
CKLF	-0.17640942	3.82E-12	8.26E-11	shared	gdT
CHD1L	-0.4262043	3.76E-12	8.13E-11	shared	gdT
RAB9A	-0.7109104	3.75E-12	8.11E-11	shared	gdT
MMS22L	-0.83894	3.74E-12	8.09E-11	shared	gdT
SUCLG1	-0.48051807	3.69E-12	7.99E-11	shared	gdT
ENSG00000266931	-0.68367666	3.68E-12	7.97E-11	shared	gdT
SMURF2	-0.51037854	3.65E-12	7.92E-11	shared	gdT
ODF2	-0.5931279	3.64E-12	7.90E-11	shared	gdT
PINX1	-0.79107577	3.62E-12	7.86E-11	shared	gdT
PSME2	-0.34895965	3.56E-12	7.71E-11	shared	gdT
PDXDC2P-NPIPB14P	-0.81793964	3.55E-12	7.71E-11	shared	gdT
NPIPB14P	-1.0082972	3.54E-12	7.69E-11	shared	gdT
LIPE-AS1	-0.625544	3.49E-12	7.57E-11	shared	gdT
FGD5-AS1	-0.556372	3.47E-12	7.53E-11	shared	gdT
TJAP1	-0.7140662	3.46E-12	7.51E-11	shared	gdT
GUK1	-0.23850244	3.45E-12	7.49E-11	shared	gdT
CPLANE1	-0.41325665	3.44E-12	7.48E-11	shared	gdT
MIDN	-0.17425624	3.37E-12	7.33E-11	shared	gdT
NIBAN1	-0.64921856	3.37E-12	7.33E-11	shared	gdT
NDUFA4	-0.27029303	3.36E-12	7.29E-11	shared	gdT
MIR646HG	-1.2855973	3.32E-12	7.23E-11	shared	gdT
SLC25A30	-0.46008316	3.31E-12	7.21E-11	shared	gdT
NDRG3	-0.5780918	3.31E-12	7.21E-11	shared	gdT
TMX1	-0.4756414	3.31E-12	7.21E-11	shared	gdT
FAM169A	-2.285374	3.31E-12	7.20E-11	shared	gdT
EXOSC10	-0.57197374	3.30E-12	7.19E-11	shared	gdT
ERP29	-0.484519	3.30E-12	7.18E-11	shared	gdT
RBM8A	-0.15048362	3.29E-12	7.16E-11	shared	gdT
HYCC1	-0.23657756	3.27E-12	7.12E-11	shared	gdT
PKN1	-0.4883911	3.24E-12	7.05E-11	shared	gdT
ENSG00000254459	-0.8840477	3.20E-12	6.97E-11	shared	gdT
BUD23	-0.5962048	3.16E-12	6.89E-11	shared	gdT
SOCS4	-0.37516153	3.15E-12	6.87E-11	shared	gdT
AP3M1	-0.66698843	3.11E-12	6.78E-11	shared	gdT
CYB5B	-0.48134166	3.01E-12	6.56E-11	shared	gdT
RGS3	-0.34775895	3.00E-12	6.55E-11	shared	gdT
VIM-AS1	-0.65729505	2.99E-12	6.53E-11	shared	gdT
SH3BGRL3	-0.16041903	2.96E-12	6.46E-11	shared	gdT
PRR5L	-0.37456894	2.96E-12	6.46E-11	shared	gdT
TRIP12	-0.5696445	2.95E-12	6.43E-11	shared	gdT
C1orf159	-1.1910542	2.94E-12	6.43E-11	shared	gdT
UBE2Z	-0.2751192	2.94E-12	6.43E-11	shared	gdT
ZFP91	-0.19811548	2.93E-12	6.41E-11	shared	gdT
RPL12	-0.52304476	2.90E-12	6.33E-11	shared	gdT
ENSG00000287292	-1.5646958	2.84E-12	6.21E-11	shared	gdT
UBE2J1	-0.47038117	2.83E-12	6.19E-11	shared	gdT
PITHD1	-0.72335213	2.81E-12	6.14E-11	shared	gdT
HSPA4	-0.228707	2.78E-12	6.09E-11	shared	gdT
NCAPD3	-0.46834564	2.76E-12	6.04E-11	shared	gdT
HERC2P3-1	-1.7324299	2.75E-12	6.02E-11	shared	gdT
ENSG00000242880	-1.0239288	2.68E-12	5.86E-11	shared	gdT
IL1RAP	-1.2805816	2.68E-12	5.86E-11	shared	gdT
LAT	-0.6120098	2.66E-12	5.82E-11	shared	gdT
BCCIP	-0.4355368	2.62E-12	5.74E-11	shared	gdT
B3GNTL1	-0.5728123	2.61E-12	5.73E-11	shared	gdT
ARL5A	-0.65649575	2.60E-12	5.71E-11	shared	gdT
SMNDC1	-0.5064217	2.60E-12	5.69E-11	shared	gdT
UBE2L6	-0.69470906	2.59E-12	5.68E-11	shared	gdT
NDUFAF7	-0.49209425	2.59E-12	5.68E-11	shared	gdT
SLC38A6	-1.2132622	2.58E-12	5.66E-11	shared	gdT
PAQR3	-1.0487536	2.57E-12	5.65E-11	shared	gdT
BTF3L4	-1.041696	2.55E-12	5.59E-11	shared	gdT
MTA2	-0.61607456	2.53E-12	5.55E-11	shared	gdT
IVNS1ABP	-0.5732073	2.52E-12	5.53E-11	shared	gdT
ZNF544	-0.4787973	2.51E-12	5.52E-11	shared	gdT
FEZ2	-0.4169364	2.49E-12	5.46E-11	shared	gdT
HNRNPA1	-0.5589443	2.47E-12	5.44E-11	shared	gdT
SPOPL	-0.5670865	2.47E-12	5.42E-11	shared	gdT
SRP14	-0.17581244	2.41E-12	5.30E-11	shared	gdT
ALOX5AP	-0.16536665	2.41E-12	5.29E-11	shared	gdT
WASHC2C	-0.5739745	2.39E-12	5.27E-11	shared	gdT
IL21R	-0.39077318	2.38E-12	5.24E-11	shared	gdT
FNDC3B	-0.39192575	2.38E-12	5.23E-11	shared	gdT
GOLT1B	-0.56422365	2.36E-12	5.21E-11	shared	gdT
TRIM69	-0.6504978	2.35E-12	5.18E-11	shared	gdT
IPO5	-0.6812114	2.35E-12	5.18E-11	shared	gdT
ITGA5	-0.94025844	2.35E-12	5.17E-11	shared	gdT
ACTR3	-0.42251578	2.33E-12	5.13E-11	shared	gdT
PPME1	-0.56355864	2.27E-12	5.01E-11	shared	gdT
IDE	-0.9576892	2.27E-12	5.01E-11	shared	gdT
PRPF39	-0.48660737	2.26E-12	4.98E-11	shared	gdT
MZF1-AS1	-0.14792141	2.25E-12	4.97E-11	shared	gdT
ZNF224	-0.7884147	2.25E-12	4.96E-11	shared	gdT
PRNP	-0.31087372	2.25E-12	4.95E-11	shared	gdT
NOP14	-0.39837214	2.22E-12	4.90E-11	shared	gdT
RAB27A	-0.42134833	2.18E-12	4.81E-11	shared	gdT
TTC39C-AS1	-1.5356951	2.17E-12	4.80E-11	shared	gdT
PRKCSH	-0.26552686	2.15E-12	4.74E-11	shared	gdT
AP1M1	-0.7523152	2.14E-12	4.73E-11	shared	gdT
C7orf50	-0.71516824	2.13E-12	4.71E-11	shared	gdT
SLC8B1	-0.64142364	2.11E-12	4.66E-11	shared	gdT
VHL	-0.4283666	2.10E-12	4.63E-11	shared	gdT
TYW3	-0.7605997	2.06E-12	4.56E-11	shared	gdT
ARL6IP6	-0.85229933	2.06E-12	4.55E-11	shared	gdT
FAM228B	-0.7675857	2.06E-12	4.55E-11	shared	gdT
CRKL	-0.7000008	2.04E-12	4.50E-11	shared	gdT
HNRNPDL	-0.34360957	2.04E-12	4.50E-11	shared	gdT
LINC00511	-1.7578025	2.03E-12	4.50E-11	shared	gdT
CASP2	-1.0667906	2.03E-12	4.50E-11	shared	gdT
MAN2B1	-1.0045516	1.99E-12	4.40E-11	shared	gdT
SEMA6A-AS1	-1.0484213	1.98E-12	4.39E-11	shared	gdT
ENSG00000300218	-0.5620075	1.97E-12	4.38E-11	shared	gdT
NAT10	-0.4804219	1.95E-12	4.33E-11	shared	gdT
GXYLT1	-0.7308109	1.93E-12	4.27E-11	shared	gdT
PPP1R15A	-0.606852	1.93E-12	4.27E-11	shared	gdT
B4GALT1	-0.6213797	1.90E-12	4.22E-11	shared	gdT
CAMLG	-0.6674548	1.90E-12	4.22E-11	shared	gdT
RABL6	-0.5690756	1.89E-12	4.19E-11	shared	gdT
SPATS2	-0.6970359	1.88E-12	4.18E-11	shared	gdT
KAT5	-1.1613959	1.84E-12	4.09E-11	shared	gdT
STARD3	-0.59440005	1.84E-12	4.08E-11	shared	gdT
AMMECR1L	-0.8851028	1.80E-12	3.99E-11	shared	gdT
SEMA4D	-0.6322293	1.80E-12	3.99E-11	shared	gdT
ENSG00000237471	-1.3764492	1.79E-12	3.98E-11	shared	gdT
HSD17B11	-0.68202436	1.79E-12	3.97E-11	shared	gdT
ITPK1	-0.22488862	1.77E-12	3.93E-11	shared	gdT
MT-ND4L	-0.13105248	1.74E-12	3.88E-11	shared	gdT
RALBP1	-0.3797807	1.74E-12	3.86E-11	shared	gdT
PTPN9	-0.44746807	1.70E-12	3.79E-11	shared	gdT
NCAL1	-1.0378158	1.65E-12	3.68E-11	shared	gdT
GKAP1	-1.2057877	1.65E-12	3.67E-11	shared	gdT
ZNF548	-0.9862756	1.58E-12	3.53E-11	shared	gdT
TDP2	-1.029991	1.58E-12	3.52E-11	shared	gdT
CCDC69	-0.21816811	1.58E-12	3.52E-11	shared	gdT
ZMIZ1	-0.25141674	1.58E-12	3.51E-11	shared	gdT
INTS10	-0.80749094	1.58E-12	3.51E-11	shared	gdT
CRIM1	-0.17270826	1.51E-12	3.37E-11	shared	gdT
INTS8	-0.8756417	1.49E-12	3.32E-11	shared	gdT
MAP4	-0.58508104	1.48E-12	3.30E-11	shared	gdT
COPS3	-0.61184466	1.48E-12	3.29E-11	shared	gdT
DAG1	-1.2667305	1.47E-12	3.29E-11	shared	gdT
RAPGEF6	-0.6392912	1.47E-12	3.28E-11	shared	gdT
EPM2AIP1	-0.38320976	1.45E-12	3.23E-11	shared	gdT
HACL1	-0.39949313	1.44E-12	3.21E-11	shared	gdT
LDAH	-0.68957484	1.43E-12	3.20E-11	shared	gdT
NSA2	-0.5659589	1.43E-12	3.19E-11	shared	gdT
WAS	-0.28170297	1.43E-12	3.19E-11	shared	gdT
ENSG00000273748	-0.9370976	1.42E-12	3.17E-11	shared	gdT
MNT	-0.8615501	1.41E-12	3.14E-11	shared	gdT
PSMB1	-0.44304895	1.40E-12	3.14E-11	shared	gdT
PPP1R18	-0.4662342	1.40E-12	3.12E-11	shared	gdT
UQCR11	-0.4359521	1.40E-12	3.12E-11	shared	gdT
SMG1P2	-0.24709572	1.39E-12	3.11E-11	shared	gdT
INTS3	-0.62361646	1.31E-12	2.93E-11	shared	gdT
INPP5B	-0.41623995	1.30E-12	2.91E-11	shared	gdT
MAN2C1	-0.8772995	1.30E-12	2.91E-11	shared	gdT
COPG1	-0.8830311	1.29E-12	2.88E-11	shared	gdT
ALG11	-0.71296763	1.25E-12	2.80E-11	shared	gdT
CFAP20	-0.5571335	1.25E-12	2.79E-11	shared	gdT
TMEM140	-0.51657957	1.25E-12	2.79E-11	shared	gdT
SEPTIN11	-0.30367178	1.24E-12	2.79E-11	shared	gdT
ZNF487	-0.57680494	1.24E-12	2.78E-11	shared	gdT
ENSG00000290927	-0.7603358	1.24E-12	2.78E-11	shared	gdT
RHOA	-0.46383536	1.23E-12	2.75E-11	shared	gdT
HDAC2	-0.72177905	1.22E-12	2.73E-11	shared	gdT
LANCL1	-0.7592553	1.21E-12	2.71E-11	shared	gdT
RAB11FIP2	-0.9361141	1.19E-12	2.68E-11	shared	gdT
LYRM7	-1.1684892	1.19E-12	2.67E-11	shared	gdT
GABPB1-AS1	-0.5798588	1.18E-12	2.66E-11	shared	gdT
AHI1	-0.2530105	1.18E-12	2.66E-11	shared	gdT
SNHG6	-0.35384938	1.18E-12	2.66E-11	shared	gdT
PEX3	-0.82086974	1.17E-12	2.62E-11	shared	gdT
DR1	-0.39248475	1.16E-12	2.62E-11	shared	gdT
TCF3	-0.74932957	1.16E-12	2.60E-11	shared	gdT
DNAJC15	-0.5304829	1.16E-12	2.60E-11	shared	gdT
SEC22B	-0.6550539	1.15E-12	2.59E-11	shared	gdT
TMBIM4	-0.39492342	1.14E-12	2.57E-11	shared	gdT
SFXN3	-0.6638589	1.14E-12	2.56E-11	shared	gdT
MYL12A	-0.20580132	1.12E-12	2.53E-11	shared	gdT
FBXW2	-0.36462414	1.10E-12	2.48E-11	shared	gdT
TGFBR1	-0.16766411	1.10E-12	2.47E-11	shared	gdT
AIG1	-1.1251774	1.08E-12	2.44E-11	shared	gdT
PNISR	-0.5854029	1.08E-12	2.43E-11	shared	gdT
SHISAL2A	-1.1408117	1.08E-12	2.42E-11	shared	gdT
HOMER1	-0.3398401	1.07E-12	2.40E-11	shared	gdT
CSNK1E	-0.7144247	1.04E-12	2.36E-11	shared	gdT
ENSG00000286145	-0.570135	1.04E-12	2.35E-11	shared	gdT
PNRC1	-0.4206504	1.03E-12	2.33E-11	shared	gdT
KAT8	-1.001589	1.03E-12	2.33E-11	shared	gdT
QSOX1	-0.7655683	1.03E-12	2.33E-11	shared	gdT
APTX	-0.80963117	1.00E-12	2.26E-11	shared	gdT
CSRNP1	-0.5159993	9.88E-13	2.23E-11	shared	gdT
ENSG00000249240	-0.67609364	9.83E-13	2.22E-11	shared	gdT
ZC3H12A	-0.50819635	9.72E-13	2.20E-11	shared	gdT
MOB2	-0.6001172	9.68E-13	2.19E-11	shared	gdT
TTF2	-1.1940392	9.61E-13	2.17E-11	shared	gdT
SRSF2	-0.24091996	9.58E-13	2.17E-11	shared	gdT
RPS5	-0.26549348	9.50E-13	2.15E-11	shared	gdT
TRABD	-0.38212636	9.49E-13	2.15E-11	shared	gdT
IPO8	-0.5302105	9.28E-13	2.10E-11	shared	gdT
RPS8	-0.6229069	9.14E-13	2.07E-11	shared	gdT
CD81	-0.56279474	9.07E-13	2.05E-11	shared	gdT
EVI2B	-0.37973234	8.77E-13	1.99E-11	shared	gdT
SET	-0.3731788	8.75E-13	1.98E-11	shared	gdT
APPL1	-0.5796729	8.70E-13	1.97E-11	shared	gdT
KIF22	-0.7818835	8.66E-13	1.96E-11	shared	gdT
BCAS3	-0.64637274	8.66E-13	1.96E-11	shared	gdT
GINM1	-0.77843153	8.65E-13	1.96E-11	shared	gdT
CDK16	-0.78706104	8.60E-13	1.95E-11	shared	gdT
FBXO38	-0.60878426	8.46E-13	1.92E-11	shared	gdT
SPIDR	-0.67634684	8.43E-13	1.91E-11	shared	gdT
CMTM6	-0.3385485	8.40E-13	1.91E-11	shared	gdT
SOCS3	-1.0394549	8.34E-13	1.89E-11	shared	gdT
ARPC1A	-0.61187595	8.34E-13	1.89E-11	shared	gdT
RSRP1	-0.52699375	8.29E-13	1.88E-11	shared	gdT
GGA1	-0.7698123	8.19E-13	1.86E-11	shared	gdT
RIC3	-1.6657351	8.16E-13	1.85E-11	shared	gdT
SLK	-0.24840201	8.11E-13	1.84E-11	shared	gdT
VTI1B	-0.42510754	8.10E-13	1.84E-11	shared	gdT
CALU	-0.67567235	8.08E-13	1.84E-11	shared	gdT
SUPT16H	-0.25000742	8.01E-13	1.82E-11	shared	gdT
ANKRD23	-0.9164527	8.00E-13	1.82E-11	shared	gdT
ARNT	-0.37931034	7.89E-13	1.79E-11	shared	gdT
HERPUD1	-0.2521861	7.85E-13	1.79E-11	shared	gdT
NARS1	-0.8484747	7.83E-13	1.78E-11	shared	gdT
SLC41A1	-0.678435	7.80E-13	1.78E-11	shared	gdT
MIPEP	-0.9266214	7.73E-13	1.76E-11	shared	gdT
EFL1	-0.5603773	7.72E-13	1.76E-11	shared	gdT
MFF	-0.48143113	7.61E-13	1.73E-11	shared	gdT
CPEB4	-0.27627894	7.60E-13	1.73E-11	shared	gdT
S100A4	-0.34125298	7.47E-13	1.70E-11	shared	gdT
VPS26A	-0.46187633	7.45E-13	1.70E-11	shared	gdT
SH2B1	-0.76401865	7.43E-13	1.69E-11	shared	gdT
TCP11L1	-0.64389336	7.42E-13	1.69E-11	shared	gdT
PATL1	-0.7417422	7.42E-13	1.69E-11	shared	gdT
ZC3H8	-0.5265518	7.34E-13	1.68E-11	shared	gdT
ENSG00000290474	-0.4398165	7.29E-13	1.66E-11	shared	gdT
RPS27	-0.7052994	7.24E-13	1.65E-11	shared	gdT
BAIAP2	-0.416169	7.23E-13	1.65E-11	shared	gdT
ASPH	-0.74960333	7.07E-13	1.62E-11	shared	gdT
DDX23	-0.34800825	7.07E-13	1.61E-11	shared	gdT
CDK5RAP1	-0.9070095	7.01E-13	1.60E-11	shared	gdT
RNF121	-0.96618885	6.90E-13	1.58E-11	shared	gdT
S100A6	-0.35000393	6.90E-13	1.58E-11	shared	gdT
NSUN3	-0.54498607	6.87E-13	1.57E-11	shared	gdT
USP15	-0.7102674	6.87E-13	1.57E-11	shared	gdT
NOL7	-0.5870491	6.74E-13	1.54E-11	shared	gdT
ANTXRLP1	-0.75369227	6.73E-13	1.54E-11	shared	gdT
RHOXF1	-1.2043269	6.72E-13	1.54E-11	shared	gdT
PRPS2	-0.7278908	6.67E-13	1.53E-11	shared	gdT
RASGRP2	-1.2191162	6.65E-13	1.52E-11	shared	gdT
TMEM184C	-0.37250656	6.62E-13	1.52E-11	shared	gdT
ENSG00000256591	-1.2055107	6.50E-13	1.49E-11	shared	gdT
SNX3	-0.7074094	6.46E-13	1.48E-11	shared	gdT
PARK7	-0.28324717	6.46E-13	1.48E-11	shared	gdT
NAV2	-1.1520898	6.45E-13	1.48E-11	shared	gdT
POFUT2	-1.0605172	6.36E-13	1.46E-11	shared	gdT
CLTB	-0.77445436	6.36E-13	1.46E-11	shared	gdT
POGK	-0.8283465	6.35E-13	1.46E-11	shared	gdT
UEVLD	-1.453037	6.28E-13	1.44E-11	shared	gdT
MKRN2	-1.0416737	6.26E-13	1.44E-11	shared	gdT
CUTALP-1	-0.20695639	6.24E-13	1.43E-11	shared	gdT
TXNDC15	-0.49054873	6.17E-13	1.42E-11	shared	gdT
PHLPP2	-0.84375745	6.14E-13	1.41E-11	shared	gdT
RAB12	-0.8162331	6.10E-13	1.40E-11	shared	gdT
SEC31B	-0.9829246	6.10E-13	1.40E-11	shared	gdT
TEX10	-0.7587643	6.06E-13	1.39E-11	shared	gdT
GBF1	-0.5228499	6.02E-13	1.38E-11	shared	gdT
DDOST	-0.45549294	5.97E-13	1.37E-11	shared	gdT
HTATSF1	-0.60483134	5.89E-13	1.36E-11	shared	gdT
LPXN	-0.3528232	5.71E-13	1.31E-11	shared	gdT
YBX1	-0.39761388	5.70E-13	1.31E-11	shared	gdT
SLC11A2	-1.1438174	5.68E-13	1.31E-11	shared	gdT
PEX26	-1.0736697	5.66E-13	1.30E-11	shared	gdT
ENSG00000241962	-0.8875418	5.61E-13	1.29E-11	shared	gdT
RPS17	-0.49019757	5.61E-13	1.29E-11	shared	gdT
SDHB	-0.7298711	5.56E-13	1.28E-11	shared	gdT
CEP104	-0.7368562	5.55E-13	1.28E-11	shared	gdT
CORO2A	-0.79079497	5.53E-13	1.28E-11	shared	gdT
EPB41L5	-0.57037205	5.50E-13	1.27E-11	shared	gdT
SETDB2	-0.5201719	5.49E-13	1.27E-11	shared	gdT
ASB2	-0.22607277	5.46E-13	1.26E-11	shared	gdT
RAP1B	-0.67846245	5.45E-13	1.26E-11	shared	gdT
BLTP3A	-0.99696136	5.42E-13	1.25E-11	shared	gdT
CEP63	-0.4586287	5.37E-13	1.24E-11	shared	gdT
SNRPD2	-0.37017444	5.29E-13	1.22E-11	shared	gdT
ATP6V0A2	-0.46455866	5.28E-13	1.22E-11	shared	gdT
GCLC	-0.34387293	5.25E-13	1.21E-11	shared	gdT
SERF2	-0.20564102	5.22E-13	1.21E-11	shared	gdT
DIS3	-0.582135	5.18E-13	1.20E-11	shared	gdT
MSH2	-0.6176361	5.12E-13	1.19E-11	shared	gdT
ZFAND6	-0.47809222	5.12E-13	1.18E-11	shared	gdT
IL12RB1	-0.8350493	5.05E-13	1.17E-11	shared	gdT
CEP44	-0.4067129	5.01E-13	1.16E-11	shared	gdT
TIAL1	-0.2127996	4.91E-13	1.14E-11	shared	gdT
PLXND1	-1.4339124	4.90E-13	1.13E-11	shared	gdT
NCOA1	-0.6410628	4.89E-13	1.13E-11	shared	gdT
SLBP	-0.73894584	4.77E-13	1.11E-11	shared	gdT
URB1	-0.92923486	4.75E-13	1.10E-11	shared	gdT
NFE2L2	-0.62871015	4.74E-13	1.10E-11	shared	gdT
MAP2K7	-0.68651366	4.59E-13	1.06E-11	shared	gdT
DPH6	-0.91705334	4.53E-13	1.05E-11	shared	gdT
NCOA4	-0.66291606	4.53E-13	1.05E-11	shared	gdT
RBM18	-0.799876	4.53E-13	1.05E-11	shared	gdT
SMCO4	-0.8570331	4.49E-13	1.04E-11	shared	gdT
PPP4R1	-0.93685704	4.46E-13	1.04E-11	shared	gdT
SMC4	-0.2955654	4.41E-13	1.02E-11	shared	gdT
MAST4	-0.32027057	4.40E-13	1.02E-11	shared	gdT
BCL2L1	-0.53941834	4.39E-13	1.02E-11	shared	gdT
R3HDM4	-0.5557636	4.38E-13	1.02E-11	shared	gdT
ZNF83	-0.86451143	4.37E-13	1.02E-11	shared	gdT
ENSG00000290683	-0.48188052	4.36E-13	1.01E-11	shared	gdT
RFLNB	-0.7310939	4.35E-13	1.01E-11	shared	gdT
TMX4	-0.32798252	4.32E-13	1.01E-11	shared	gdT
RMC1	-0.66162133	4.32E-13	1.01E-11	shared	gdT
PPP3R1	-0.3351242	4.30E-13	1.00E-11	shared	gdT
LSM8	-0.7333105	4.27E-13	9.95E-12	shared	gdT
ALKBH1	-0.9569304	4.24E-13	9.87E-12	shared	gdT
LIX1L	-0.6104478	4.23E-13	9.86E-12	shared	gdT
DRAP1	-0.3495823	4.18E-13	9.73E-12	shared	gdT
TBL1XR1	-0.62174755	4.17E-13	9.71E-12	shared	gdT
PXK	-0.75461745	4.07E-13	9.48E-12	shared	gdT
CFAP418-AS1	-1.2224255	4.03E-13	9.41E-12	shared	gdT
RGS2	-0.34253937	3.98E-13	9.27E-12	shared	gdT
DAPP1	-0.91017014	3.96E-13	9.24E-12	shared	gdT
PMPCB	-0.5959099	3.96E-13	9.24E-12	shared	gdT
SHQ1	-0.80974054	3.96E-13	9.23E-12	shared	gdT
PGGT1B	-0.8757126	3.94E-13	9.21E-12	shared	gdT
SLC35A3	-0.38232997	3.94E-13	9.21E-12	shared	gdT
NHEJ1	-0.8601081	3.89E-13	9.08E-12	shared	gdT
TM7SF3	-1.0306991	3.87E-13	9.05E-12	shared	gdT
ORAI1	-0.842467	3.87E-13	9.05E-12	shared	gdT
PPAN	-0.7844148	3.85E-13	9.00E-12	shared	gdT
NLRC3	-0.26493487	3.83E-13	8.96E-12	shared	gdT
UBALD2	-0.59762126	3.82E-13	8.94E-12	shared	gdT
TRABD2A	-1.2450818	3.81E-13	8.91E-12	shared	gdT
CTSC	-0.27387425	3.73E-13	8.73E-12	shared	gdT
UBE2A	-0.5693463	3.70E-13	8.65E-12	shared	gdT
REV3L	-0.6219292	3.67E-13	8.60E-12	shared	gdT
CRYBB2P1-1	-0.9865617	3.63E-13	8.49E-12	shared	gdT
COPB2	-0.57021964	3.61E-13	8.45E-12	shared	gdT
CYP4F35P-1	-0.6479358	3.56E-13	8.35E-12	shared	gdT
ABHD5	-0.37098852	3.54E-13	8.29E-12	shared	gdT
FLI1	-0.6144816	3.51E-13	8.22E-12	shared	gdT
ERCC6	-0.5396088	3.49E-13	8.18E-12	shared	gdT
MAP1LC3B	-0.42202976	3.41E-13	7.99E-12	shared	gdT
NHERF1	-0.2672232	3.39E-13	7.94E-12	shared	gdT
TMCO1	-0.4330381	3.37E-13	7.90E-12	shared	gdT
FAM53C	-0.41860983	3.29E-13	7.72E-12	shared	gdT
BRF1	-0.7889234	3.26E-13	7.66E-12	shared	gdT
AHSA2P-1	-0.84896404	3.25E-13	7.62E-12	shared	gdT
PPM1L	-0.71852195	3.20E-13	7.50E-12	shared	gdT
NUP50-DT	-0.903578	3.19E-13	7.49E-12	shared	gdT
RSL24D1	-0.3788151	3.19E-13	7.49E-12	shared	gdT
PHKA2	-0.4789929	3.07E-13	7.21E-12	shared	gdT
ARRDC2	-0.864579	3.06E-13	7.19E-12	shared	gdT
ARSG	-0.3023972	3.00E-13	7.06E-12	shared	gdT
ENSG00000266302	-0.68302524	2.99E-13	7.04E-12	shared	gdT
DDIT3	-0.5629162	2.98E-13	7.02E-12	shared	gdT
ARFIP1	-0.41929474	2.98E-13	7.01E-12	shared	gdT
ENSG00000293746	-1.1903664	2.98E-13	7.01E-12	shared	gdT
EIF2S1	-0.7378917	2.97E-13	6.99E-12	shared	gdT
PAFAH1B1	-0.6204131	2.95E-13	6.95E-12	shared	gdT
AKAP7	-0.8125177	2.95E-13	6.94E-12	shared	gdT
TTC1	-0.38431746	2.94E-13	6.93E-12	shared	gdT
SMARCE1	-0.3025197	2.83E-13	6.66E-12	shared	gdT
RPS11	-0.46215117	2.78E-13	6.55E-12	shared	gdT
CARS1	-0.74088585	2.78E-13	6.55E-12	shared	gdT
MXD4	-0.60807663	2.76E-13	6.52E-12	shared	gdT
CA10	-0.4482573	2.75E-13	6.48E-12	shared	gdT
ENSG00000289424	-0.9555205	2.71E-13	6.40E-12	shared	gdT
DDX31	-0.60581607	2.67E-13	6.29E-12	shared	gdT
PPP1CB	-0.7014007	2.65E-13	6.26E-12	shared	gdT
CREBZF	-0.62104154	2.60E-13	6.15E-12	shared	gdT
SRA1	-0.7471659	2.59E-13	6.11E-12	shared	gdT
TMEM154	-0.9404388	2.58E-13	6.09E-12	shared	gdT
IFI44	-1.8302132	2.55E-13	6.02E-12	shared	gdT
UBE2D1	-0.64466757	2.55E-13	6.02E-12	shared	gdT
HIF1AN	-0.7178121	2.53E-13	5.99E-12	shared	gdT
TMEM62	-0.901221	2.51E-13	5.93E-12	shared	gdT
EAPP	-0.5744614	2.48E-13	5.86E-12	shared	gdT
JPT1	-0.37412196	2.47E-13	5.84E-12	shared	gdT
TSC1	-0.6677618	2.44E-13	5.77E-12	shared	gdT
SERBP1	-0.4137639	2.37E-13	5.60E-12	shared	gdT
IRF1	-0.6875608	2.33E-13	5.53E-12	shared	gdT
LOXL2	-1.0209522	2.31E-13	5.46E-12	shared	gdT
PHRF1	-0.29807952	2.30E-13	5.44E-12	shared	gdT
SAP18	-0.36666426	2.29E-13	5.44E-12	shared	gdT
CENPM	-0.9324366	2.29E-13	5.42E-12	shared	gdT
CD3D	-0.39881468	2.28E-13	5.41E-12	shared	gdT
WASL	-0.57725173	2.27E-13	5.39E-12	shared	gdT
RECQL	-0.24900037	2.26E-13	5.37E-12	shared	gdT
MCFD2	-0.6449254	2.25E-13	5.33E-12	shared	gdT
ENSG00000226310	-1.0140371	2.22E-13	5.27E-12	shared	gdT
ATP6V1G1	-0.48631966	2.21E-13	5.24E-12	shared	gdT
SF3B1	-0.4972017	2.20E-13	5.23E-12	shared	gdT
CWC15	-0.8422555	2.20E-13	5.22E-12	shared	gdT
MRE11	-0.47167164	2.19E-13	5.19E-12	shared	gdT
SMG1	-0.5522483	2.18E-13	5.19E-12	shared	gdT
NOLC1	-0.38197643	2.18E-13	5.19E-12	shared	gdT
UBXN2A	-0.43280396	2.18E-13	5.19E-12	shared	gdT
DISP1	-0.704511	2.17E-13	5.16E-12	shared	gdT
NDUFA13	-0.33094245	2.15E-13	5.12E-12	shared	gdT
SLC25A16	-0.6880344	2.15E-13	5.11E-12	shared	gdT
INPP5F	-0.49715707	2.13E-13	5.08E-12	shared	gdT
RHOT1	-0.68297654	2.11E-13	5.02E-12	shared	gdT
ARL13B	-0.5054494	2.08E-13	4.96E-12	shared	gdT
TOPORS	-0.704242	2.05E-13	4.89E-12	shared	gdT
ATG14	-0.4376642	2.04E-13	4.86E-12	shared	gdT
IFRD1	-0.3359749	2.02E-13	4.83E-12	shared	gdT
FASTKD2	-0.82633924	2.02E-13	4.81E-12	shared	gdT
WDR74	-0.7178028	2.00E-13	4.78E-12	shared	gdT
UBL3	-0.4348739	1.99E-13	4.75E-12	shared	gdT
TRBC1	-0.30619845	1.98E-13	4.72E-12	shared	gdT
PHTF1	-0.47124547	1.94E-13	4.62E-12	shared	gdT
PRDM11	-0.7247627	1.93E-13	4.60E-12	shared	gdT
DYNC2H1	-0.36681402	1.92E-13	4.59E-12	shared	gdT
TNFSF10	-1.1434631	1.91E-13	4.57E-12	shared	gdT
VPS35	-0.8350051	1.87E-13	4.46E-12	shared	gdT
DDX24	-0.6086899	1.84E-13	4.40E-12	shared	gdT
SUPT7L	-0.65571153	1.84E-13	4.40E-12	shared	gdT
SOD1	-0.33193654	1.81E-13	4.33E-12	shared	gdT
GSK3B	-0.5884726	1.80E-13	4.31E-12	shared	gdT
LMO4	-0.5494373	1.79E-13	4.28E-12	shared	gdT
PIGU	-0.6656082	1.77E-13	4.24E-12	shared	gdT
POM121C	-0.2968414	1.75E-13	4.19E-12	shared	gdT
NDUFB8	-0.62710273	1.74E-13	4.17E-12	shared	gdT
PRKCH-AS1	-0.6738054	1.72E-13	4.12E-12	shared	gdT
RBPJ	-0.45736235	1.72E-13	4.11E-12	shared	gdT
ADA2	-0.7242443	1.70E-13	4.06E-12	shared	gdT
RPSA2	-0.5195554	1.69E-13	4.05E-12	shared	gdT
CCDC82	-0.49789017	1.66E-13	3.98E-12	shared	gdT
SBF1	-0.67371863	1.66E-13	3.97E-12	shared	gdT
LCOR	-0.5134167	1.66E-13	3.97E-12	shared	gdT
SLC4A5	-1.368696	1.66E-13	3.97E-12	shared	gdT
TBC1D9B	-0.8028058	1.65E-13	3.95E-12	shared	gdT
ARMCX3	-0.91433185	1.62E-13	3.89E-12	shared	gdT
CDK17	-0.6412888	1.60E-13	3.84E-12	shared	gdT
SKP1	-0.46809334	1.59E-13	3.81E-12	shared	gdT
GTF2A1	-0.50137156	1.58E-13	3.79E-12	shared	gdT
IGHA1	-0.27174568	1.57E-13	3.77E-12	shared	gdT
METAP1	-0.9642269	1.53E-13	3.68E-12	shared	gdT
UFM1	-0.46570376	1.51E-13	3.64E-12	shared	gdT
MIR23AHG	-0.66730195	1.48E-13	3.55E-12	shared	gdT
ZNF460	-0.91117567	1.47E-13	3.54E-12	shared	gdT
NDUFS1	-0.6489189	1.47E-13	3.54E-12	shared	gdT
RSPRY1	-0.5835059	1.46E-13	3.50E-12	shared	gdT
ENSG00000310385	-0.53609127	1.45E-13	3.48E-12	shared	gdT
KRR1	-0.39019147	1.44E-13	3.46E-12	shared	gdT
PTK2B	-0.5377718	1.43E-13	3.44E-12	shared	gdT
TESK2	-0.6303462	1.42E-13	3.42E-12	shared	gdT
ERGIC3	-0.7084965	1.41E-13	3.38E-12	shared	gdT
PSME1	-0.2667391	1.40E-13	3.37E-12	shared	gdT
SNIP1	-0.75917375	1.40E-13	3.36E-12	shared	gdT
MINDY3	-0.47343272	1.39E-13	3.34E-12	shared	gdT
AVEN	-0.5962276	1.35E-13	3.26E-12	shared	gdT
HPS5	-0.6393938	1.34E-13	3.23E-12	shared	gdT
RIT1	-0.6568911	1.34E-13	3.23E-12	shared	gdT
CHORDC1	-0.28627676	1.33E-13	3.21E-12	shared	gdT
TSPYL2	-0.56356543	1.32E-13	3.18E-12	shared	gdT
PDZD2	-2.00291	1.32E-13	3.18E-12	shared	gdT
CD3G	-0.27691707	1.31E-13	3.17E-12	shared	gdT
QSOX2	-1.4221697	1.31E-13	3.15E-12	shared	gdT
CDC16	-0.7331763	1.29E-13	3.13E-12	shared	gdT
GPR89B	-0.42266724	1.28E-13	3.09E-12	shared	gdT
ENSG00000259345	-1.2710757	1.26E-13	3.06E-12	shared	gdT
GMFG	-0.36264196	1.25E-13	3.02E-12	shared	gdT
IFITM1	-0.33001077	1.25E-13	3.02E-12	shared	gdT
VPS45	-0.64063686	1.22E-13	2.96E-12	shared	gdT
ECHDC1	-0.7304727	1.21E-13	2.92E-12	shared	gdT
PACS2	-0.5763655	1.20E-13	2.91E-12	shared	gdT
TOX4	-0.41397303	1.20E-13	2.90E-12	shared	gdT
SUCLG2	-0.66754425	1.19E-13	2.89E-12	shared	gdT
EIF4G3	-0.56986433	1.18E-13	2.86E-12	shared	gdT
KHSRP	-0.81400865	1.17E-13	2.84E-12	shared	gdT
SYNJ1	-0.35696748	1.16E-13	2.81E-12	shared	gdT
NKTR	-0.6531616	1.15E-13	2.80E-12	shared	gdT
STK10	-0.699636	1.15E-13	2.79E-12	shared	gdT
TFIP11	-0.9454538	1.15E-13	2.79E-12	shared	gdT
SF3A3	-0.43255752	1.15E-13	2.79E-12	shared	gdT
ATAD1	-0.51130176	1.15E-13	2.78E-12	shared	gdT
XNDC1N	-0.8458481	1.15E-13	2.78E-12	shared	gdT
ZCCHC7	-0.66934055	1.14E-13	2.76E-12	shared	gdT
ZBTB37	-0.9438127	1.12E-13	2.73E-12	shared	gdT
RHOG	-0.647138	1.12E-13	2.73E-12	shared	gdT
MFN1	-0.5522014	1.11E-13	2.68E-12	shared	gdT
NDUFAF6	-0.47275525	1.09E-13	2.66E-12	shared	gdT
MTMR10	-0.61880416	1.09E-13	2.66E-12	shared	gdT
ENO2	-0.7362136	1.09E-13	2.65E-12	shared	gdT
FAM111A	-0.3675042	1.08E-13	2.62E-12	shared	gdT
TXK	-0.22775157	1.05E-13	2.56E-12	shared	gdT
DCUN1D3	-0.7382406	1.03E-13	2.51E-12	shared	gdT
PARL	-0.95505947	1.03E-13	2.50E-12	shared	gdT
GABARAPL1	-0.37113997	1.02E-13	2.49E-12	shared	gdT
NFIC	-0.67933875	1.02E-13	2.49E-12	shared	gdT
ZBTB43	-0.44406235	1.01E-13	2.46E-12	shared	gdT
KIAA0040	-0.7779832	1.01E-13	2.45E-12	shared	gdT
ANKRD11	-0.7583562	1.00E-13	2.45E-12	shared	gdT
HACE1	-0.8088982	1.00E-13	2.44E-12	shared	gdT
HNRNPH2	-0.7508935	9.96E-14	2.43E-12	shared	gdT
ENSG00000272822	-0.8912628	9.94E-14	2.42E-12	shared	gdT
WASHC5	-0.5368995	9.76E-14	2.38E-12	shared	gdT
GHITM	-0.3238701	9.72E-14	2.37E-12	shared	gdT
DGKE	-0.67950976	9.72E-14	2.37E-12	shared	gdT
UBB	-0.2522498	9.57E-14	2.34E-12	shared	gdT
ENSG00000291113	-0.9722978	9.51E-14	2.32E-12	shared	gdT
SSR2	-0.42886972	9.50E-14	2.32E-12	shared	gdT
DNASE1	-0.41013968	9.46E-14	2.31E-12	shared	gdT
TCHP	-0.7301528	9.41E-14	2.30E-12	shared	gdT
HMG20A	-0.7991078	9.30E-14	2.27E-12	shared	gdT
STK38L	-0.6182258	9.06E-14	2.22E-12	shared	gdT
ZSWIM6	-0.713603	9.06E-14	2.22E-12	shared	gdT
TAMM41	-0.66134894	8.91E-14	2.18E-12	shared	gdT
WNK1	-0.7166332	8.84E-14	2.16E-12	shared	gdT
RHOQ	-0.26233825	8.67E-14	2.12E-12	shared	gdT
RAPGEF2	-0.69872034	8.60E-14	2.11E-12	shared	gdT
TG	-0.62294066	8.50E-14	2.08E-12	shared	gdT
ZNF710	-0.66194	8.47E-14	2.07E-12	shared	gdT
ARGLU1	-0.48559907	8.29E-14	2.03E-12	shared	gdT
PPCDC	-0.8321818	8.29E-14	2.03E-12	shared	gdT
POU6F1	-1.4505486	8.26E-14	2.02E-12	shared	gdT
MR1	-0.8208829	8.25E-14	2.02E-12	shared	gdT
CCNI	-0.5745626	8.21E-14	2.01E-12	shared	gdT
GTF2IRD2B	-0.78343856	8.15E-14	2.00E-12	shared	gdT
BMS1	-0.54082835	8.08E-14	1.98E-12	shared	gdT
DOCK2	-0.6787519	7.99E-14	1.96E-12	shared	gdT
SUGP1	-0.7569348	7.86E-14	1.93E-12	shared	gdT
CSNK2A2	-0.81605214	7.81E-14	1.92E-12	shared	gdT
PAPOLA	-0.49316838	7.78E-14	1.91E-12	shared	gdT
HNRNPU	-0.6882193	7.72E-14	1.90E-12	shared	gdT
CWC22	-0.47386178	7.72E-14	1.90E-12	shared	gdT
NOP2	-0.63321435	7.62E-14	1.87E-12	shared	gdT
NUP188	-0.61476153	7.47E-14	1.84E-12	shared	gdT
CCPG1	-0.3711097	7.42E-14	1.83E-12	shared	gdT
AGAP2	-0.4390903	7.42E-14	1.83E-12	shared	gdT
DENND5A	-1.2051775	7.36E-14	1.81E-12	shared	gdT
AGL	-0.41232824	7.33E-14	1.80E-12	shared	gdT
ZNF808	-0.7568704	7.18E-14	1.77E-12	shared	gdT
RPL34	-0.708583	7.15E-14	1.76E-12	shared	gdT
SDF4	-0.714672	7.14E-14	1.76E-12	shared	gdT
NAP1L1	-0.74215215	7.05E-14	1.74E-12	shared	gdT
ELOC	-0.49638227	7.04E-14	1.74E-12	shared	gdT
DCTN6	-0.6222845	7.00E-14	1.72E-12	shared	gdT
EIF5A	-0.40739313	6.92E-14	1.71E-12	shared	gdT
WDR75	-0.5747084	6.58E-14	1.62E-12	shared	gdT
TPCN1	-0.9220153	6.53E-14	1.61E-12	shared	gdT
DCUN1D4	-0.38062567	6.48E-14	1.60E-12	shared	gdT
TMF1	-0.48689106	6.31E-14	1.56E-12	shared	gdT
AGO1	-0.5029235	6.24E-14	1.54E-12	shared	gdT
CD3E	-0.3432192	6.16E-14	1.52E-12	shared	gdT
DEDD2	-0.99940366	6.01E-14	1.48E-12	shared	gdT
PIM2	-0.47997892	5.99E-14	1.48E-12	shared	gdT
TACC1	-0.4418995	5.95E-14	1.47E-12	shared	gdT
HNRNPD	-0.55372936	5.92E-14	1.46E-12	shared	gdT
SETX	-0.5806283	5.87E-14	1.45E-12	shared	gdT
FILIP1L	-0.9108272	5.84E-14	1.44E-12	shared	gdT
CLSTN3	-0.60271764	5.82E-14	1.44E-12	shared	gdT
GMPS	-0.48942122	5.77E-14	1.43E-12	shared	gdT
KLHDC10	-0.5818619	5.76E-14	1.43E-12	shared	gdT
ERO1A	-0.57473373	5.71E-14	1.41E-12	shared	gdT
RAD50	-0.37883335	5.70E-14	1.41E-12	shared	gdT
CCT5	-0.5636289	5.65E-14	1.40E-12	shared	gdT
SERP1	-0.37330264	5.63E-14	1.40E-12	shared	gdT
GPR68	-0.3727363	5.56E-14	1.38E-12	shared	gdT
GRPEL1	-0.73365813	5.49E-14	1.36E-12	shared	gdT
NFE2L1	-0.6520024	5.45E-14	1.35E-12	shared	gdT
DENR	-0.5307169	5.40E-14	1.34E-12	shared	gdT
PISD	-0.6022033	5.35E-14	1.33E-12	shared	gdT
WRNIP1	-0.657792	5.23E-14	1.30E-12	shared	gdT
EIF3A	-0.5626208	5.21E-14	1.29E-12	shared	gdT
ENSG00000241490	-0.4471791	5.19E-14	1.29E-12	shared	gdT
NFYA	-0.6841645	5.17E-14	1.28E-12	shared	gdT
SMG9	-1.3633174	5.14E-14	1.28E-12	shared	gdT
METTL4	-1.2299244	5.00E-14	1.24E-12	shared	gdT
GRB10	-1.847796	4.99E-14	1.24E-12	shared	gdT
NUDC	-0.35419142	4.98E-14	1.24E-12	shared	gdT
POLR1D	-0.51783675	4.96E-14	1.23E-12	shared	gdT
HNRNPA0	-0.47579193	4.93E-14	1.23E-12	shared	gdT
LCORL	-0.24735272	4.90E-14	1.22E-12	shared	gdT
ASAP1	-0.69527966	4.87E-14	1.21E-12	shared	gdT
PDK1	-0.53738993	4.86E-14	1.21E-12	shared	gdT
ENSG00000287312	-1.9990661	4.77E-14	1.19E-12	shared	gdT
FARP2	-0.5880587	4.70E-14	1.17E-12	shared	gdT
CASTOR3P-1	-0.8365417	4.69E-14	1.17E-12	shared	gdT
GTF3C2	-0.5453918	4.67E-14	1.16E-12	shared	gdT
SH3GL1	-0.7191539	4.67E-14	1.16E-12	shared	gdT
ENSG00000308299	-0.57124996	4.63E-14	1.16E-12	shared	gdT
RAD18	-0.8558476	4.55E-14	1.14E-12	shared	gdT
DCAF11	-0.51727057	4.44E-14	1.11E-12	shared	gdT
PEPD	-0.6322647	4.42E-14	1.10E-12	shared	gdT
DPY19L1	-0.34674937	4.41E-14	1.10E-12	shared	gdT
SYS1	-0.625983	4.40E-14	1.10E-12	shared	gdT
LDB1	-0.8129312	4.38E-14	1.09E-12	shared	gdT
TM2D3	-0.6339454	4.38E-14	1.09E-12	shared	gdT
DNM3	-1.4158398	4.36E-14	1.09E-12	shared	gdT
CYTIP	-0.7201639	4.34E-14	1.08E-12	shared	gdT
GRK2	-0.44453323	4.33E-14	1.08E-12	shared	gdT
AP3S2	-0.9957332	4.32E-14	1.08E-12	shared	gdT
FAM193B	-0.48028597	4.27E-14	1.07E-12	shared	gdT
PSMD2	-0.8721419	4.27E-14	1.07E-12	shared	gdT
ENSG00000293488	-0.91511935	4.25E-14	1.06E-12	shared	gdT
PDCD10	-0.3423406	4.23E-14	1.06E-12	shared	gdT
HS3ST3B1	-1.1366016	4.19E-14	1.05E-12	shared	gdT
RPL17	-0.52016306	4.11E-14	1.03E-12	shared	gdT
FURIN	-0.47441024	4.08E-14	1.02E-12	shared	gdT
FBXO31	-0.7397336	4.05E-14	1.02E-12	shared	gdT
POLG	-0.27350196	4.05E-14	1.02E-12	shared	gdT
LPCAT1	-0.6933696	4.00E-14	1.00E-12	shared	gdT
RABGEF1P1	-1.1952003	3.98E-14	9.98E-13	shared	gdT
PALS2	-0.8982602	3.96E-14	9.93E-13	shared	gdT
TBC1D25	-0.70646477	3.89E-14	9.77E-13	shared	gdT
ANKRD27	-0.587731	3.89E-14	9.76E-13	shared	gdT
NONO	-0.30901173	3.88E-14	9.75E-13	shared	gdT
SNX5	-0.49244368	3.88E-14	9.75E-13	shared	gdT
PDPK1	-0.7465903	3.87E-14	9.72E-13	shared	gdT
NIPA2	-0.5444157	3.85E-14	9.68E-13	shared	gdT
PPIB	-0.29412052	3.85E-14	9.68E-13	shared	gdT
RBM12	-0.6547738	3.81E-14	9.58E-13	shared	gdT
FANCC	-0.6324618	3.77E-14	9.47E-13	shared	gdT
P2RX4	-0.3604571	3.71E-14	9.32E-13	shared	gdT
ENSG00000286423	-0.40980187	3.70E-14	9.31E-13	shared	gdT
RPS23	-0.50108325	3.65E-14	9.20E-13	shared	gdT
MESD	-0.6764664	3.59E-14	9.05E-13	shared	gdT
ERGIC2	-0.5696069	3.57E-14	9.00E-13	shared	gdT
OTULINL	-0.5029994	3.50E-14	8.81E-13	shared	gdT
GBP4	-0.45738956	3.49E-14	8.80E-13	shared	gdT
NOL11	-0.8891349	3.47E-14	8.75E-13	shared	gdT
UFC1	-0.5195366	3.46E-14	8.72E-13	shared	gdT
XRCC4	-0.57034147	3.44E-14	8.69E-13	shared	gdT
IBTK	-0.52853405	3.44E-14	8.68E-13	shared	gdT
GPI	-0.33780223	3.42E-14	8.62E-13	shared	gdT
ATP2A2	-0.29591796	3.41E-14	8.61E-13	shared	gdT
ENSG00000293497	-1.1665143	3.39E-14	8.55E-13	shared	gdT
SNRPG	-0.5816178	3.38E-14	8.54E-13	shared	gdT
IER2	-0.3592942	3.36E-14	8.48E-13	shared	gdT
AHCYL1	-0.37982646	3.35E-14	8.46E-13	shared	gdT
PSMB9	-0.24402732	3.25E-14	8.22E-13	shared	gdT
ESYT2	-0.74144536	3.23E-14	8.15E-13	shared	gdT
HDLBP	-0.40156627	3.21E-14	8.12E-13	shared	gdT
MYCBP2	-0.71964025	3.19E-14	8.07E-13	shared	gdT
NVL	-0.5401292	3.19E-14	8.06E-13	shared	gdT
ANGEL2	-0.5173214	3.16E-14	8.01E-13	shared	gdT
HNRNPK	-0.4485797	3.14E-14	7.94E-13	shared	gdT
MRPS28	-0.48116514	3.14E-14	7.94E-13	shared	gdT
IL10RB	-0.91945404	3.07E-14	7.78E-13	shared	gdT
HEATR5A	-0.7261942	3.05E-14	7.74E-13	shared	gdT
DYNC1I2	-0.6532295	3.04E-14	7.69E-13	shared	gdT
HDAC7	-0.6353661	3.03E-14	7.69E-13	shared	gdT
PPRC1	-0.755437	3.03E-14	7.67E-13	shared	gdT
NUP133	-0.58779514	3.00E-14	7.61E-13	shared	gdT
TAF7	-0.2855503	2.93E-14	7.42E-13	shared	gdT
KLHL7	-0.86107767	2.92E-14	7.40E-13	shared	gdT
MBD4	-0.47985667	2.92E-14	7.40E-13	shared	gdT
ANAPC4	-0.65006924	2.88E-14	7.30E-13	shared	gdT
GARS1	-0.6250393	2.85E-14	7.23E-13	shared	gdT
ZNF862	-0.94058347	2.84E-14	7.22E-13	shared	gdT
CRAMP1	-0.4814818	2.83E-14	7.18E-13	shared	gdT
DNHD1	-0.945428	2.82E-14	7.17E-13	shared	gdT
BZW1	-0.29081678	2.81E-14	7.14E-13	shared	gdT
POMP	-0.57525736	2.71E-14	6.89E-13	shared	gdT
COPS2	-0.3052053	2.71E-14	6.89E-13	shared	gdT
LASP1	-0.32040128	2.67E-14	6.78E-13	shared	gdT
CCT2	-0.5848615	2.65E-14	6.74E-13	shared	gdT
FBRS	-0.6254037	2.60E-14	6.62E-13	shared	gdT
ENSG00000290993	-0.68634504	2.60E-14	6.62E-13	shared	gdT
PPCS	-0.52876604	2.54E-14	6.47E-13	shared	gdT
LONRF3	-1.5084682	2.54E-14	6.47E-13	shared	gdT
NAA60	-0.7165044	2.54E-14	6.47E-13	shared	gdT
NXF1	-0.39217693	2.53E-14	6.44E-13	shared	gdT
MAP7D1	-0.55684745	2.51E-14	6.41E-13	shared	gdT
EPC1	-0.6820599	2.48E-14	6.33E-13	shared	gdT
ARHGAP31	-0.88704664	2.42E-14	6.17E-13	shared	gdT
CDKAL1	-0.7352443	2.40E-14	6.13E-13	shared	gdT
MEGF6	-1.7260108	2.40E-14	6.11E-13	shared	gdT
PRR13	-0.5451874	2.37E-14	6.05E-13	shared	gdT
ENSG00000304698	-0.8247303	2.33E-14	5.96E-13	shared	gdT
ZSCAN18	-1.3469357	2.33E-14	5.96E-13	shared	gdT
PARP6	-0.824127	2.33E-14	5.96E-13	shared	gdT
GLIPR2	-0.30124903	2.29E-14	5.85E-13	shared	gdT
CHMP4B	-0.5813503	2.29E-14	5.84E-13	shared	gdT
EXOG	-0.7498283	2.28E-14	5.83E-13	shared	gdT
TOMM20	-0.39438075	2.26E-14	5.79E-13	shared	gdT
SMYD2	-0.7525721	2.25E-14	5.77E-13	shared	gdT
PKIA	-1.8260134	2.25E-14	5.76E-13	shared	gdT
ZBTB7A	-0.2448241	2.25E-14	5.76E-13	shared	gdT
WDR11	-0.6996178	2.21E-14	5.65E-13	shared	gdT
OPA1	-0.34688103	2.19E-14	5.62E-13	shared	gdT
MYDGF	-0.75340897	2.19E-14	5.62E-13	shared	gdT
SSBP4	-0.34022313	2.17E-14	5.56E-13	shared	gdT
SEC13	-0.7924799	2.15E-14	5.52E-13	shared	gdT
ALDOA	-0.41299695	2.14E-14	5.48E-13	shared	gdT
SYNGAP1	-0.69710594	2.12E-14	5.44E-13	shared	gdT
SRSF5	-0.5085308	2.09E-14	5.37E-13	shared	gdT
BCLAF3	-0.83088696	2.09E-14	5.37E-13	shared	gdT
METTL25	-0.44391286	2.00E-14	5.13E-13	shared	gdT
SS18	-0.33567798	1.97E-14	5.05E-13	shared	gdT
EOLA1	-1.0692222	1.96E-14	5.02E-13	shared	gdT
SUCO	-0.48201558	1.93E-14	4.96E-13	shared	gdT
GLRX3	-0.66851944	1.90E-14	4.89E-13	shared	gdT
SNRNP40	-0.7841185	1.89E-14	4.86E-13	shared	gdT
SEPTIN2	-0.373912	1.88E-14	4.83E-13	shared	gdT
TP53INP2	-1.2450037	1.86E-14	4.79E-13	shared	gdT
POLR1A	-0.46967378	1.85E-14	4.75E-13	shared	gdT
ENSG00000284906	-0.98064476	1.82E-14	4.70E-13	shared	gdT
SLC25A32	-0.6296036	1.81E-14	4.65E-13	shared	gdT
IMMT	-0.29469523	1.80E-14	4.62E-13	shared	gdT
DLGAP1	-2.4366481	1.76E-14	4.53E-13	shared	gdT
TRAPPC9	-0.76191413	1.73E-14	4.46E-13	shared	gdT
SLC66A2	-0.78811514	1.73E-14	4.46E-13	shared	gdT
BLCAP	-0.4918493	1.72E-14	4.44E-13	shared	gdT
SGPL1	-0.95421666	1.72E-14	4.43E-13	shared	gdT
SP2	-0.7210627	1.71E-14	4.42E-13	shared	gdT
NXPE3	-0.98335814	1.71E-14	4.40E-13	shared	gdT
ENSG00000289346	-1.061125	1.66E-14	4.29E-13	shared	gdT
PHF10	-0.6765073	1.66E-14	4.28E-13	shared	gdT
MAPKBP1	-0.59539014	1.65E-14	4.25E-13	shared	gdT
KHNYN	-0.9273862	1.64E-14	4.23E-13	shared	gdT
ANAPC10	-0.68007046	1.64E-14	4.23E-13	shared	gdT
UTP4	-0.5737229	1.63E-14	4.22E-13	shared	gdT
GOLGA4	-0.68447906	1.62E-14	4.20E-13	shared	gdT
FRMD4A	-1.0526253	1.59E-14	4.12E-13	shared	gdT
LARP4	-0.59844875	1.58E-14	4.08E-13	shared	gdT
DERA	-0.7862363	1.57E-14	4.06E-13	shared	gdT
ACAP2	-0.582265	1.52E-14	3.95E-13	shared	gdT
PRCP	-0.68440837	1.52E-14	3.93E-13	shared	gdT
LMBR1	-0.47956917	1.49E-14	3.85E-13	shared	gdT
SERPINB9	-0.27789065	1.48E-14	3.83E-13	shared	gdT
TMEM263	-0.61541677	1.46E-14	3.77E-13	shared	gdT
PARP9	-0.5054041	1.42E-14	3.68E-13	shared	gdT
SUSD6	-0.5651788	1.39E-14	3.61E-13	shared	gdT
RBM22	-0.38665023	1.39E-14	3.60E-13	shared	gdT
CPD	-0.3652941	1.38E-14	3.59E-13	shared	gdT
ZNF124	-0.53721356	1.37E-14	3.56E-13	shared	gdT
SPON2	-0.6101773	1.37E-14	3.55E-13	shared	gdT
LIN54	-0.37468457	1.37E-14	3.54E-13	shared	gdT
TAF15	-0.54183525	1.36E-14	3.54E-13	shared	gdT
FOXN3	-0.6264018	1.35E-14	3.52E-13	shared	gdT
ZNF43	-0.8112022	1.34E-14	3.49E-13	shared	gdT
CLPTM1	-0.7512498	1.33E-14	3.45E-13	shared	gdT
OSTF1	-0.33674878	1.30E-14	3.39E-13	shared	gdT
EZH2	-0.3076159	1.29E-14	3.34E-13	shared	gdT
ING3	-0.5462865	1.28E-14	3.34E-13	shared	gdT
SETD1B	-0.43141568	1.28E-14	3.34E-13	shared	gdT
MOK	-1.0123967	1.28E-14	3.32E-13	shared	gdT
CIAO1	-0.68816537	1.27E-14	3.30E-13	shared	gdT
CCNL1	-0.59883	1.24E-14	3.22E-13	shared	gdT
RPS24	-0.4156995	1.23E-14	3.20E-13	shared	gdT
NASP	-0.41103187	1.22E-14	3.19E-13	shared	gdT
ZNF581	-0.80940723	1.20E-14	3.12E-13	shared	gdT
ZNF827	-0.37160346	1.19E-14	3.11E-13	shared	gdT
TPRG1	-0.33712548	1.18E-14	3.08E-13	shared	gdT
FMNL1-DT	-0.6127448	1.18E-14	3.07E-13	shared	gdT
PDE3B	-0.8222346	1.15E-14	2.99E-13	shared	gdT
AKT2	-0.41070756	1.14E-14	2.99E-13	shared	gdT
DNAJC10	-0.53615844	1.14E-14	2.99E-13	shared	gdT
MID2	-1.6273637	1.13E-14	2.96E-13	shared	gdT
MRPS5	-0.72596174	1.13E-14	2.96E-13	shared	gdT
GFM1	-0.64337337	1.11E-14	2.91E-13	shared	gdT
SPAST	-0.56827897	1.10E-14	2.89E-13	shared	gdT
LSP1	-0.4589092	1.10E-14	2.88E-13	shared	gdT
DHX9	-0.60129964	1.10E-14	2.88E-13	shared	gdT
CASP8AP2	-0.45504218	1.09E-14	2.85E-13	shared	gdT
SEMA4A	-1.0503509	1.09E-14	2.84E-13	shared	gdT
CKAP5	-0.5519974	1.09E-14	2.84E-13	shared	gdT
GATAD2B	-0.5841169	1.08E-14	2.81E-13	shared	gdT
ASH2L	-0.92651474	1.07E-14	2.80E-13	shared	gdT
TTC12	-1.5380344	1.07E-14	2.80E-13	shared	gdT
ZCCHC2	-0.32998985	1.07E-14	2.80E-13	shared	gdT
CNOT6L	-0.58565336	1.06E-14	2.78E-13	shared	gdT
DDX54	-0.7166816	1.05E-14	2.74E-13	shared	gdT
ENSG00000258989	-0.55519307	1.04E-14	2.72E-13	shared	gdT
ITM2A	-0.38493437	1.04E-14	2.72E-13	shared	gdT
DCAF10	-0.74555796	1.03E-14	2.71E-13	shared	gdT
EIF4EBP2	-0.46857584	1.03E-14	2.70E-13	shared	gdT
ZNF280D	-0.7850816	1.00E-14	2.63E-13	shared	gdT
NFRKB	-1.0129745	1.00E-14	2.63E-13	shared	gdT
CNDP2	-0.65517664	1.00E-14	2.63E-13	shared	gdT
ENSG00000231329	-0.98377365	9.98E-15	2.62E-13	shared	gdT
CTNNB1	-0.5205101	9.97E-15	2.62E-13	shared	gdT
ENSG00000288542	-0.8894928	9.91E-15	2.60E-13	shared	gdT
CHTOP	-0.69588214	9.89E-15	2.60E-13	shared	gdT
GK	-1.3609242	9.76E-15	2.57E-13	shared	gdT
MAPKAPK5	-1.0198104	9.75E-15	2.56E-13	shared	gdT
CDC123	-0.45603928	9.73E-15	2.56E-13	shared	gdT
LRRN3	-0.54898405	9.71E-15	2.56E-13	shared	gdT
AGAP3	-0.7499297	9.67E-15	2.54E-13	shared	gdT
LINC00115	-0.6158157	9.64E-15	2.54E-13	shared	gdT
HMGN2	-0.3468668	9.59E-15	2.53E-13	shared	gdT
ZER1	-0.55551946	9.52E-15	2.51E-13	shared	gdT
LRRC37A2	-0.68967956	9.49E-15	2.50E-13	shared	gdT
ENSG00000290921	-1.3274076	9.47E-15	2.50E-13	shared	gdT
MBD1	-0.7622261	9.45E-15	2.49E-13	shared	gdT
CNOT7	-0.71670675	9.24E-15	2.44E-13	shared	gdT
ARFGEF1	-0.61684847	9.22E-15	2.43E-13	shared	gdT
GOLGA8A	-0.7193453	9.21E-15	2.43E-13	shared	gdT
MNAT1	-0.34748045	9.18E-15	2.42E-13	shared	gdT
SNHG29	-0.43971127	9.07E-15	2.40E-13	shared	gdT
IL15	-0.6949953	9.06E-15	2.39E-13	shared	gdT
CSRNP2	-0.6684165	9.05E-15	2.39E-13	shared	gdT
TBC1D5	-0.7297775	9.02E-15	2.38E-13	shared	gdT
BZW2	-0.28683934	9.01E-15	2.38E-13	shared	gdT
MIRLET7BHG	-0.967249	8.90E-15	2.35E-13	shared	gdT
MYL12B	-0.3562994	8.86E-15	2.34E-13	shared	gdT
RPL9	-0.5827328	8.85E-15	2.34E-13	shared	gdT
ABCE1	-0.5044729	8.58E-15	2.27E-13	shared	gdT
ARPC4	-0.4165998	8.44E-15	2.23E-13	shared	gdT
CASS4	-0.30750924	8.42E-15	2.23E-13	shared	gdT
MINDY2	-0.5312661	8.37E-15	2.22E-13	shared	gdT
GNL2	-0.42363855	8.27E-15	2.19E-13	shared	gdT
RPL41	-0.10801005	8.26E-15	2.19E-13	shared	gdT
ENSA	-0.6096515	8.15E-15	2.16E-13	shared	gdT
SLC44A1	-0.71834004	8.10E-15	2.15E-13	shared	gdT
MAT2A	-0.4773409	8.03E-15	2.13E-13	shared	gdT
RPA1	-0.69337434	7.94E-15	2.11E-13	shared	gdT
ATP5F1B	-0.39393112	7.93E-15	2.10E-13	shared	gdT
MEF2D	-0.42043695	7.89E-15	2.09E-13	shared	gdT
DYM	-0.6591867	7.85E-15	2.08E-13	shared	gdT
NPHP4	-0.93556255	7.84E-15	2.08E-13	shared	gdT
POLR1HASP-1	-0.76828957	7.75E-15	2.06E-13	shared	gdT
PRKACB	-0.3482166	7.59E-15	2.02E-13	shared	gdT
GBP1	-0.7166422	7.47E-15	1.99E-13	shared	gdT
SGPP2	-1.827878	7.28E-15	1.94E-13	shared	gdT
ZDHHC13	-0.9675226	7.22E-15	1.92E-13	shared	gdT
ATG2A	-0.44013926	7.09E-15	1.89E-13	shared	gdT
ODC1	-0.4249387	6.87E-15	1.83E-13	shared	gdT
ACTR1A	-0.7932754	6.81E-15	1.81E-13	shared	gdT
IFT43	-0.6654437	6.73E-15	1.79E-13	shared	gdT
IDS	-0.73288494	6.70E-15	1.79E-13	shared	gdT
DLST	-0.5302873	6.64E-15	1.77E-13	shared	gdT
MTA3	-1.0431699	6.64E-15	1.77E-13	shared	gdT
MIR3667HG	-0.38895535	6.62E-15	1.76E-13	shared	gdT
ZNF44	-0.694214	6.61E-15	1.76E-13	shared	gdT
TCF7L2	-1.5193698	6.58E-15	1.76E-13	shared	gdT
CNNM4	-0.52995646	6.46E-15	1.72E-13	shared	gdT
TGS1	-0.7161245	6.26E-15	1.67E-13	shared	gdT
KDELR2	-0.7908827	6.26E-15	1.67E-13	shared	gdT
MSH6	-0.85108346	6.25E-15	1.67E-13	shared	gdT
SQSTM1	-0.3618432	6.24E-15	1.67E-13	shared	gdT
CFAP97	-0.62033683	6.24E-15	1.67E-13	shared	gdT
MAP4K2	-0.9408084	6.16E-15	1.65E-13	shared	gdT
TTF1	-0.7758641	6.05E-15	1.62E-13	shared	gdT
ARHGDIB	-0.76170295	6.00E-15	1.60E-13	shared	gdT
CPNE3	-0.86613345	5.90E-15	1.58E-13	shared	gdT
CLDND1	-0.47508758	5.77E-15	1.54E-13	shared	gdT
FZR1	-0.528479	5.75E-15	1.54E-13	shared	gdT
RPL28	-0.5510458	5.63E-15	1.51E-13	shared	gdT
HADHB	-0.5850401	5.60E-15	1.50E-13	shared	gdT
ICAM2	-1.3730582	5.59E-15	1.50E-13	shared	gdT
HCG18	-0.6422254	5.59E-15	1.50E-13	shared	gdT
UPRT	-0.85781807	5.57E-15	1.49E-13	shared	gdT
RACK1	-0.46605134	5.50E-15	1.47E-13	shared	gdT
GPRASP1	-1.1788898	5.48E-15	1.47E-13	shared	gdT
BECN1	-0.4355936	5.43E-15	1.46E-13	shared	gdT
AXIN1	-0.46299225	5.42E-15	1.45E-13	shared	gdT
ASCC1	-0.8086585	5.30E-15	1.42E-13	shared	gdT
ZFYVE9	-1.7336466	5.29E-15	1.42E-13	shared	gdT
ZNF644	-0.7033265	5.20E-15	1.40E-13	shared	gdT
UTP18	-0.6907919	5.20E-15	1.40E-13	shared	gdT
TXLNA	-0.7067622	5.11E-15	1.37E-13	shared	gdT
ACAD9	-0.99387527	5.09E-15	1.37E-13	shared	gdT
DHX40	-0.784651	5.04E-15	1.35E-13	shared	gdT
RAB3IP	-0.636114	5.01E-15	1.35E-13	shared	gdT
CEP112	-0.83563006	4.96E-15	1.33E-13	shared	gdT
DHX38	-0.56013846	4.92E-15	1.33E-13	shared	gdT
MAK	-1.1692183	4.91E-15	1.32E-13	shared	gdT
UPF3B	-0.6701605	4.87E-15	1.31E-13	shared	gdT
ST3GAL2	-0.846382	4.87E-15	1.31E-13	shared	gdT
SEC24A	-0.83228385	4.86E-15	1.31E-13	shared	gdT
NEK9	-0.6345462	4.84E-15	1.30E-13	shared	gdT
SSR3	-0.6119056	4.83E-15	1.30E-13	shared	gdT
ENSG00000291214	-0.2143634	4.77E-15	1.29E-13	shared	gdT
ZDHHC2	-0.8688686	4.75E-15	1.28E-13	shared	gdT
IREB2	-0.4384468	4.75E-15	1.28E-13	shared	gdT
STOM	-0.26080668	4.73E-15	1.28E-13	shared	gdT
RPS27A	-0.58151346	4.67E-15	1.26E-13	shared	gdT
LINS1	-0.558314	4.65E-15	1.26E-13	shared	gdT
GMCL1	-0.52203244	4.53E-15	1.22E-13	shared	gdT
SNX27	-0.57174015	4.49E-15	1.21E-13	shared	gdT
PDAP1	-0.6691488	4.49E-15	1.21E-13	shared	gdT
CHERP	-0.7334785	4.48E-15	1.21E-13	shared	gdT
SUMF2	-0.9062189	4.37E-15	1.18E-13	shared	gdT
ZC3H14	-0.593093	4.34E-15	1.17E-13	shared	gdT
GNPAT	-1.0181175	4.26E-15	1.15E-13	shared	gdT
LIMD2	-0.5414753	4.26E-15	1.15E-13	shared	gdT
PRDM1	-0.36164105	4.22E-15	1.14E-13	shared	gdT
TUB	-2.0985374	4.21E-15	1.14E-13	shared	gdT
S100PBP	-0.50822186	4.16E-15	1.13E-13	shared	gdT
ENSG00000301056	-1.118405	4.15E-15	1.12E-13	shared	gdT
INPP5K	-0.78143287	4.08E-15	1.11E-13	shared	gdT
RNPC3	-0.7038002	4.07E-15	1.10E-13	shared	gdT
USP9X	-0.757727	4.06E-15	1.10E-13	shared	gdT
RN7SL2	-0.873624	3.99E-15	1.08E-13	shared	gdT
TAOK3	-0.66625583	3.88E-15	1.05E-13	shared	gdT
ELP3	-0.78945416	3.84E-15	1.04E-13	shared	gdT
RALGDS	-0.4908971	3.77E-15	1.02E-13	shared	gdT
FAM78A	-1.2289506	3.66E-15	9.94E-14	shared	gdT
BTD	-0.2717147	3.61E-15	9.80E-14	shared	gdT
TOGARAM1	-0.5361968	3.60E-15	9.79E-14	shared	gdT
EFCAB13-DT	-0.9352112	3.52E-15	9.56E-14	shared	gdT
EEIG2	-0.5185151	3.51E-15	9.53E-14	shared	gdT
WDR36	-0.7914633	3.49E-15	9.49E-14	shared	gdT
CERT1	-0.44812304	3.47E-15	9.43E-14	shared	gdT
COP1	-0.7181826	3.46E-15	9.41E-14	shared	gdT
MRPS27	-0.55439526	3.42E-15	9.30E-14	shared	gdT
OMA1	-0.49609283	3.38E-15	9.20E-14	shared	gdT
SCAPER	-0.6383218	3.37E-15	9.18E-14	shared	gdT
JMY	-0.6409199	3.34E-15	9.11E-14	shared	gdT
ENSG00000250075	-0.7321486	3.32E-15	9.03E-14	shared	gdT
PER2	-0.6624177	3.26E-15	8.88E-14	shared	gdT
ZNHIT6	-0.90210843	3.24E-15	8.83E-14	shared	gdT
ENSG00000295248	-0.6035693	3.22E-15	8.77E-14	shared	gdT
SLC25A44	-0.79633445	3.16E-15	8.63E-14	shared	gdT
HACD3	-0.80345166	3.14E-15	8.56E-14	shared	gdT
TMEM50A	-0.39975786	3.12E-15	8.51E-14	shared	gdT
TIMM23	-0.7671823	3.07E-15	8.38E-14	shared	gdT
TMEM161B-DT	-0.9754861	3.04E-15	8.30E-14	shared	gdT
SLFN5	-0.44198796	3.02E-15	8.25E-14	shared	gdT
CCDC144BP	-0.65863764	2.96E-15	8.08E-14	shared	gdT
TDG	-0.62377256	2.91E-15	7.96E-14	shared	gdT
MIA2	-0.34898493	2.90E-15	7.93E-14	shared	gdT
DYRK2	-0.6614535	2.89E-15	7.90E-14	shared	gdT
RAC1	-0.46346518	2.85E-15	7.78E-14	shared	gdT
ATG4B	-0.55906284	2.84E-15	7.76E-14	shared	gdT
POLDIP3	-0.6952364	2.81E-15	7.69E-14	shared	gdT
CMTR1	-0.80289257	2.81E-15	7.69E-14	shared	gdT
APRG1	-1.0403658	2.81E-15	7.69E-14	shared	gdT
CACYBP	-0.5890451	2.80E-15	7.67E-14	shared	gdT
H3-3B	-0.5603135	2.78E-15	7.63E-14	shared	gdT
ARID4B	-0.7114555	2.77E-15	7.60E-14	shared	gdT
ENSG00000300042	-0.8502339	2.76E-15	7.56E-14	shared	gdT
ARPC3	-0.35419196	2.75E-15	7.55E-14	shared	gdT
HERC6	-0.7905055	2.65E-15	7.27E-14	shared	gdT
KIF3A	-0.5736296	2.62E-15	7.18E-14	shared	gdT
SLC5A6	-0.69985974	2.59E-15	7.10E-14	shared	gdT
EIF4E	-0.5376912	2.58E-15	7.09E-14	shared	gdT
CHD2	-0.6937841	2.58E-15	7.08E-14	shared	gdT
USP11	-0.3682017	2.58E-15	7.08E-14	shared	gdT
VKORC1L1	-0.9114528	2.56E-15	7.03E-14	shared	gdT
RPL32	-0.5810377	2.56E-15	7.03E-14	shared	gdT
RBM17	-0.47299016	2.55E-15	7.01E-14	shared	gdT
STARD9	-0.40855685	2.54E-15	7.00E-14	shared	gdT
EID1	-0.5474701	2.51E-15	6.90E-14	shared	gdT
BMPR1A	-0.5777878	2.49E-15	6.84E-14	shared	gdT
ATL3	-0.5287663	2.44E-15	6.73E-14	shared	gdT
ZNF160	-0.59209234	2.43E-15	6.70E-14	shared	gdT
ADCY9	-0.42848486	2.42E-15	6.66E-14	shared	gdT
CEP152	-0.86869997	2.40E-15	6.63E-14	shared	gdT
SLC2A1	-0.41471523	2.39E-15	6.59E-14	shared	gdT
EXOC3	-0.4541092	2.37E-15	6.54E-14	shared	gdT
CCDC88B	-0.34084246	2.37E-15	6.53E-14	shared	gdT
EPRS1	-0.35439953	2.37E-15	6.53E-14	shared	gdT
TAFA1	-1.0619942	2.37E-15	6.53E-14	shared	gdT
HDGFL3	-0.79556817	2.36E-15	6.52E-14	shared	gdT
PRDM4	-0.7733271	2.36E-15	6.52E-14	shared	gdT
NDUFB2	-0.59748614	2.35E-15	6.50E-14	shared	gdT
FAM120AOS	-0.5156101	2.35E-15	6.49E-14	shared	gdT
ATG12	-0.4011548	2.35E-15	6.49E-14	shared	gdT
AFG3L2	-0.5365416	2.31E-15	6.39E-14	shared	gdT
USP38	-0.616966	2.29E-15	6.33E-14	shared	gdT
CNBP	-0.44563752	2.28E-15	6.30E-14	shared	gdT
KATNBL1	-0.5091584	2.25E-15	6.23E-14	shared	gdT
RNF38	-0.6361193	2.25E-15	6.22E-14	shared	gdT
LYRM4	-0.83779925	2.24E-15	6.20E-14	shared	gdT
RAB8A	-0.3811418	2.23E-15	6.18E-14	shared	gdT
NFU1	-0.73396885	2.22E-15	6.15E-14	shared	gdT
NUCB1	-0.6362505	2.14E-15	5.94E-14	shared	gdT
S100A10	-0.3805581	2.13E-15	5.90E-14	shared	gdT
FRY	-1.725512	2.11E-15	5.85E-14	shared	gdT
KDM1A	-0.8501404	2.09E-15	5.79E-14	shared	gdT
AGK	-0.41004893	2.08E-15	5.78E-14	shared	gdT
FOS	-0.74862355	2.07E-15	5.74E-14	shared	gdT
NKD1	-0.7327939	2.05E-15	5.68E-14	shared	gdT
ZFYVE27	-0.59948474	2.02E-15	5.62E-14	shared	gdT
ERBIN	-0.65977895	1.95E-15	5.40E-14	shared	gdT
SASH3	-0.4727804	1.93E-15	5.37E-14	shared	gdT
EXOC7	-0.74964565	1.93E-15	5.35E-14	shared	gdT
DNTTIP2	-0.285415	1.92E-15	5.35E-14	shared	gdT
GLMN	-0.29126143	1.92E-15	5.34E-14	shared	gdT
NSFL1C	-1.1763507	1.91E-15	5.30E-14	shared	gdT
PPP6R3	-0.7567418	1.90E-15	5.29E-14	shared	gdT
MAST2	-0.5747801	1.89E-15	5.27E-14	shared	gdT
VASP	-0.55639625	1.89E-15	5.25E-14	shared	gdT
PA2G4	-0.44154012	1.88E-15	5.24E-14	shared	gdT
TMEM41B	-0.8792027	1.84E-15	5.14E-14	shared	gdT
D2HGDH	-0.63623905	1.80E-15	5.02E-14	shared	gdT
ZMAT1	-0.99769074	1.79E-15	5.00E-14	shared	gdT
KCNQ5	-0.4330392	1.76E-15	4.91E-14	shared	gdT
ZFP36L1	-0.42766047	1.75E-15	4.88E-14	shared	gdT
MED12	-0.70758724	1.75E-15	4.88E-14	shared	gdT
FAM76B	-0.9430542	1.74E-15	4.84E-14	shared	gdT
RPL35A	-0.59472936	1.74E-15	4.84E-14	shared	gdT
DNAJB9	-0.5378757	1.72E-15	4.81E-14	shared	gdT
ENSG00000291149	-1.239031	1.71E-15	4.78E-14	shared	gdT
EDF1	-0.50599545	1.71E-15	4.77E-14	shared	gdT
NACA	-0.37854788	1.69E-15	4.72E-14	shared	gdT
ZPR1	-1.1096077	1.68E-15	4.71E-14	shared	gdT
LIMD1	-0.56377524	1.68E-15	4.70E-14	shared	gdT
MSL3	-0.7819985	1.68E-15	4.69E-14	shared	gdT
CTR9	-0.39411244	1.66E-15	4.64E-14	shared	gdT
MAPK9	-0.73269594	1.65E-15	4.62E-14	shared	gdT
B4GALT5	-0.4662963	1.64E-15	4.58E-14	shared	gdT
GGT7	-1.3892047	1.63E-15	4.57E-14	shared	gdT
SLC16A1-AS1	-0.99927664	1.63E-15	4.57E-14	shared	gdT
WASHC2A	-0.7136408	1.61E-15	4.51E-14	shared	gdT
LIN52	-0.66904527	1.58E-15	4.43E-14	shared	gdT
NBPF15	-1.879782	1.56E-15	4.38E-14	shared	gdT
PDCD6	-0.58385694	1.53E-15	4.30E-14	shared	gdT
NCMAP-DT	-1.1777008	1.53E-15	4.29E-14	shared	gdT
SLC20A1	-0.36606976	1.51E-15	4.23E-14	shared	gdT
IL2RA	-0.9459189	1.50E-15	4.22E-14	shared	gdT
CCNDBP1	-0.6967469	1.49E-15	4.18E-14	shared	gdT
STX18-AS1	-0.9997408	1.45E-15	4.08E-14	shared	gdT
ABHD16A	-0.91791755	1.44E-15	4.06E-14	shared	gdT
DLD	-0.7211379	1.43E-15	4.02E-14	shared	gdT
MOB3A	-0.4445271	1.42E-15	3.99E-14	shared	gdT
HDGF	-0.6378675	1.42E-15	3.99E-14	shared	gdT
RALY	-0.6166846	1.40E-15	3.94E-14	shared	gdT
RC3H1	-0.39322174	1.36E-15	3.82E-14	shared	gdT
KIF13B	-0.60963434	1.32E-15	3.73E-14	shared	gdT
TMEM50B	-0.65785044	1.32E-15	3.72E-14	shared	gdT
VAMP2	-0.52525747	1.31E-15	3.69E-14	shared	gdT
DCUN1D1	-0.61556727	1.30E-15	3.66E-14	shared	gdT
TOP2B	-0.40748712	1.29E-15	3.64E-14	shared	gdT
REEP5	-0.6298895	1.29E-15	3.62E-14	shared	gdT
CKAP2	-0.7914308	1.28E-15	3.62E-14	shared	gdT
NUCB2	-0.5020399	1.27E-15	3.58E-14	shared	gdT
SDE2	-0.8208687	1.26E-15	3.56E-14	shared	gdT
ABRACL	-0.699352	1.25E-15	3.53E-14	shared	gdT
SMARCA5	-0.47370648	1.24E-15	3.49E-14	shared	gdT
ZNF766	-0.81806993	1.23E-15	3.48E-14	shared	gdT
PCBP2	-0.5910231	1.23E-15	3.48E-14	shared	gdT
TOP6BL	-0.79593354	1.20E-15	3.39E-14	shared	gdT
RPL13	-0.6685199	1.20E-15	3.39E-14	shared	gdT
ZNF395	-0.73886013	1.19E-15	3.36E-14	shared	gdT
POLR2B	-0.38039163	1.19E-15	3.35E-14	shared	gdT
GGNBP2	-0.4042373	1.19E-15	3.35E-14	shared	gdT
RELA	-0.66904455	1.18E-15	3.34E-14	shared	gdT
GOPC	-0.6048553	1.17E-15	3.30E-14	shared	gdT
RPL15	-0.4334444	1.15E-15	3.27E-14	shared	gdT
ZNF136	-0.75266504	1.15E-15	3.26E-14	shared	gdT
TSNARE1	-0.6625749	1.15E-15	3.26E-14	shared	gdT
DYNC1LI2	-0.4476543	1.14E-15	3.23E-14	shared	gdT
GLCCI1	-0.65847355	1.13E-15	3.20E-14	shared	gdT
GTPBP4	-0.71784925	1.13E-15	3.19E-14	shared	gdT
ZNF317	-0.6851623	1.12E-15	3.19E-14	shared	gdT
LEMD2	-0.84254646	1.12E-15	3.19E-14	shared	gdT
CTDSP2	-0.72868276	1.12E-15	3.18E-14	shared	gdT
ENSG00000290755	-0.43521607	1.11E-15	3.16E-14	shared	gdT
SERTAD2	-0.3139054	1.10E-15	3.13E-14	shared	gdT
ENSG00000258561	-1.7518932	1.10E-15	3.12E-14	shared	gdT
ATXN1	-0.68696004	1.10E-15	3.11E-14	shared	gdT
ISY1	-0.50714946	1.07E-15	3.04E-14	shared	gdT
STN1	-0.60062474	1.05E-15	2.98E-14	shared	gdT
ABCD2	-0.51388747	1.02E-15	2.89E-14	shared	gdT
BIRC3	-0.5213846	1.02E-15	2.89E-14	shared	gdT
CREBBP	-0.7416005	1.01E-15	2.88E-14	shared	gdT
ZFAND5	-0.32745147	1.00E-15	2.86E-14	shared	gdT
TMEM184B	-0.5438398	9.99E-16	2.84E-14	shared	gdT
EMP3	-0.7839108	9.90E-16	2.82E-14	shared	gdT
GALC	-0.28779823	9.72E-16	2.77E-14	shared	gdT
RBL1	-0.52912015	9.54E-16	2.72E-14	shared	gdT
CDIN1	-0.68643343	9.52E-16	2.71E-14	shared	gdT
ABHD2	-0.28181204	9.46E-16	2.70E-14	shared	gdT
SLC25A24	-0.71151805	9.31E-16	2.66E-14	shared	gdT
RAP1GAP2	-1.6617767	9.28E-16	2.65E-14	shared	gdT
VCL	-1.2332027	9.26E-16	2.64E-14	shared	gdT
MIR181A1HG	-0.59519255	9.23E-16	2.64E-14	shared	gdT
CTNNA1	-0.35147533	8.93E-16	2.55E-14	shared	gdT
ZNF875	-1.1557597	8.61E-16	2.46E-14	shared	gdT
MICAL1	-0.5757683	8.57E-16	2.45E-14	shared	gdT
FRMD4B	-1.3787544	8.57E-16	2.45E-14	shared	gdT
BTG1	-0.59644055	8.48E-16	2.43E-14	shared	gdT
ZNF484	-1.0629606	8.38E-16	2.40E-14	shared	gdT
UBA6-DT	-1.2529097	8.38E-16	2.40E-14	shared	gdT
MXD1	-0.49764633	8.35E-16	2.39E-14	shared	gdT
MKNK2	-0.51370245	8.21E-16	2.35E-14	shared	gdT
BCL2	-0.81278616	8.12E-16	2.32E-14	shared	gdT
SYNRG	-0.5144799	8.07E-16	2.31E-14	shared	gdT
FTX	-0.77037185	8.03E-16	2.30E-14	shared	gdT
RPS14	-0.5565155	7.87E-16	2.26E-14	shared	gdT
LRRC40	-0.5812623	7.87E-16	2.26E-14	shared	gdT
MBD5	-0.67269707	7.84E-16	2.25E-14	shared	gdT
GAS5	-0.37172464	7.77E-16	2.23E-14	shared	gdT
STEAP1B	-0.68738645	7.70E-16	2.21E-14	shared	gdT
STK40	-0.631734	7.66E-16	2.20E-14	shared	gdT
NAP1L4	-0.57572937	7.51E-16	2.16E-14	shared	gdT
SPCS3	-0.3309567	7.47E-16	2.15E-14	shared	gdT
SLAMF6	-0.62932724	7.39E-16	2.12E-14	shared	gdT
RRM1	-0.61161846	7.33E-16	2.11E-14	shared	gdT
SLC25A3	-0.41972736	7.26E-16	2.09E-14	shared	gdT
PELP1	-0.6705683	7.16E-16	2.06E-14	shared	gdT
BTF3	-0.33753604	7.09E-16	2.04E-14	shared	gdT
NRDE2	-0.88403475	7.03E-16	2.02E-14	shared	gdT
CALM3	-0.3396575	6.97E-16	2.01E-14	shared	gdT
SEPTIN9	-0.70952886	6.97E-16	2.01E-14	shared	gdT
ZNF791	-0.6016569	6.97E-16	2.01E-14	shared	gdT
TRIM66	-1.1261737	6.92E-16	1.99E-14	shared	gdT
PHLDB2	-1.0763565	6.90E-16	1.99E-14	shared	gdT
SNX4	-0.64747024	6.88E-16	1.99E-14	shared	gdT
ABCD3	-0.51919	6.83E-16	1.97E-14	shared	gdT
RRAS2	-0.3642386	6.82E-16	1.97E-14	shared	gdT
FLOT2	-0.64682066	6.69E-16	1.93E-14	shared	gdT
LRSAM1	-0.9033566	6.67E-16	1.92E-14	shared	gdT
RIOK1	-0.7224035	6.63E-16	1.92E-14	shared	gdT
JAML	-0.33641276	6.55E-16	1.89E-14	shared	gdT
CALCOCO2	-0.332503	6.51E-16	1.88E-14	shared	gdT
CARNMT1	-0.66884893	6.46E-16	1.87E-14	shared	gdT
CHSY1	-0.36499634	6.44E-16	1.86E-14	shared	gdT
LINC01891	-2.655518	6.42E-16	1.86E-14	shared	gdT
LUC7L3	-0.5996643	6.40E-16	1.85E-14	shared	gdT
ASTN2	-0.65392953	6.39E-16	1.85E-14	shared	gdT
FOXJ2	-1.0444473	6.20E-16	1.79E-14	shared	gdT
CAMSAP1	-0.70569265	6.16E-16	1.78E-14	shared	gdT
ACSF3	-0.49396026	6.09E-16	1.76E-14	shared	gdT
TAF1B	-0.6664938	5.99E-16	1.73E-14	shared	gdT
KIF3B	-0.6798259	5.96E-16	1.73E-14	shared	gdT
ZRANB3	-0.71827763	5.93E-16	1.72E-14	shared	gdT
SLC35F5	-0.6204565	5.71E-16	1.66E-14	shared	gdT
MAN1C1	-0.57386374	5.65E-16	1.64E-14	shared	gdT
TMEM167A	-0.7806538	5.53E-16	1.60E-14	shared	gdT
YJU2	-0.8197451	5.45E-16	1.58E-14	shared	gdT
ARRDC3	-0.67030156	5.31E-16	1.54E-14	shared	gdT
MAPK1	-0.47617346	5.31E-16	1.54E-14	shared	gdT
RAB2A	-0.5844865	5.28E-16	1.54E-14	shared	gdT
VRK1	-0.66673976	5.03E-16	1.46E-14	shared	gdT
GTF2F1	-0.580759	5.02E-16	1.46E-14	shared	gdT
USPL1	-0.49982402	4.94E-16	1.44E-14	shared	gdT
SLC38A10	-0.55908376	4.78E-16	1.39E-14	shared	gdT
FLJ40194	-0.72003675	4.74E-16	1.38E-14	shared	gdT
NDUFS4	-0.65041363	4.69E-16	1.37E-14	shared	gdT
GALNT10	-0.583891	4.62E-16	1.35E-14	shared	gdT
SCAMP2	-0.6012272	4.56E-16	1.33E-14	shared	gdT
GSE1	-0.4959578	4.52E-16	1.32E-14	shared	gdT
SYAP1	-0.55246633	4.47E-16	1.30E-14	shared	gdT
IRAG2	-0.35753664	4.44E-16	1.29E-14	shared	gdT
CHCHD3	-0.49839088	4.31E-16	1.26E-14	shared	gdT
ING5	-0.9834448	4.30E-16	1.25E-14	shared	gdT
INTS9	-0.6395026	4.30E-16	1.25E-14	shared	gdT
ENSG00000262879	-1.0100058	4.28E-16	1.25E-14	shared	gdT
FGFR1OP2	-0.3967437	4.25E-16	1.24E-14	shared	gdT
LYSMD3	-0.7514965	4.23E-16	1.24E-14	shared	gdT
EYA3	-0.9707694	4.21E-16	1.23E-14	shared	gdT
TERF2	-0.8672798	4.19E-16	1.22E-14	shared	gdT
ANXA6	-0.39989582	4.17E-16	1.22E-14	shared	gdT
IL16	-0.55047596	4.16E-16	1.22E-14	shared	gdT
ATP6V0E1	-0.48155224	4.13E-16	1.21E-14	shared	gdT
PLAGL1	-0.49572048	4.11E-16	1.20E-14	shared	gdT
NBPF26	-1.2492127	4.08E-16	1.19E-14	shared	gdT
GYPC	-0.38748157	4.07E-16	1.19E-14	shared	gdT
COX16	-0.89101183	4.06E-16	1.19E-14	shared	gdT
PCMT1	-0.7502851	3.99E-16	1.17E-14	shared	gdT
SESN2	-0.72866493	3.76E-16	1.10E-14	shared	gdT
PRR12	-0.6754858	3.76E-16	1.10E-14	shared	gdT
GPAT4	-0.5695778	3.73E-16	1.09E-14	shared	gdT
FAM85B	-1.2865136	3.69E-16	1.08E-14	shared	gdT
LNPK	-0.77094835	3.68E-16	1.08E-14	shared	gdT
PREPL	-0.36524653	3.63E-16	1.07E-14	shared	gdT
FBXW8	-0.45386368	3.63E-16	1.07E-14	shared	gdT
HAT1	-0.64509773	3.59E-16	1.05E-14	shared	gdT
DDHD2	-0.7421796	3.57E-16	1.05E-14	shared	gdT
SEL1L3	-0.51268524	3.54E-16	1.04E-14	shared	gdT
TTC3	-0.6183784	3.54E-16	1.04E-14	shared	gdT
LINC02320	-2.070641	3.50E-16	1.03E-14	shared	gdT
C6orf89	-0.6489131	3.50E-16	1.03E-14	shared	gdT
SLIRP	-0.9835755	3.47E-16	1.02E-14	shared	gdT
NUP93	-0.8327081	3.35E-16	9.85E-15	shared	gdT
HECA	-0.7011938	3.34E-16	9.84E-15	shared	gdT
LCK	-0.4265795	3.33E-16	9.82E-15	shared	gdT
ENSG00000285827	-0.4069042	3.31E-16	9.76E-15	shared	gdT
CGGBP1	-0.44214526	3.26E-16	9.61E-15	shared	gdT
TCTN3	-0.93541336	3.24E-16	9.54E-15	shared	gdT
UGCG	-1.0405763	3.23E-16	9.51E-15	shared	gdT
ZSCAN5A	-0.83203757	3.22E-16	9.50E-15	shared	gdT
PPP1R9B	-0.7291376	3.13E-16	9.23E-15	shared	gdT
RAB5C	-0.50647104	3.08E-16	9.09E-15	shared	gdT
ZFYVE16	-0.5588706	3.04E-16	8.98E-15	shared	gdT
LMAN2	-0.46901086	3.01E-16	8.89E-15	shared	gdT
UBE2J2	-1.0492145	3.01E-16	8.89E-15	shared	gdT
TAP2	-0.4075439	3.00E-16	8.86E-15	shared	gdT
EIF4A2	-0.42514414	2.99E-16	8.85E-15	shared	gdT
TBCB	-0.5688293	2.92E-16	8.64E-15	shared	gdT
RTF2	-0.35783613	2.91E-16	8.60E-15	shared	gdT
ZNF407	-0.6940131	2.89E-16	8.56E-15	shared	gdT
PTP4A1	-0.5905903	2.84E-16	8.41E-15	shared	gdT
ACADSB	-1.109628	2.84E-16	8.41E-15	shared	gdT
CASTOR3P	-0.65259165	2.81E-16	8.31E-15	shared	gdT
NPTN	-0.44706643	2.79E-16	8.28E-15	shared	gdT
FAF2	-0.5757745	2.77E-16	8.20E-15	shared	gdT
FKBP1A	-0.5560474	2.71E-16	8.03E-15	shared	gdT
KRIT1	-0.42438897	2.67E-16	7.93E-15	shared	gdT
PPIG	-0.581556	2.64E-16	7.84E-15	shared	gdT
BTG3	-0.46983072	2.60E-16	7.71E-15	shared	gdT
ARHGEF9	-0.46138015	2.58E-16	7.66E-15	shared	gdT
PSMD7	-0.68990153	2.58E-16	7.66E-15	shared	gdT
CBX3	-0.37048286	2.52E-16	7.49E-15	shared	gdT
BNIP3L	-0.44442767	2.47E-16	7.33E-15	shared	gdT
CDC40	-0.5177454	2.46E-16	7.32E-15	shared	gdT
ACER3	-0.59154385	2.41E-16	7.17E-15	shared	gdT
ENSG00000290548	-0.43511242	2.41E-16	7.15E-15	shared	gdT
TMEM156	-0.3701514	2.27E-16	6.76E-15	shared	gdT
CREBL2	-0.65827125	2.27E-16	6.74E-15	shared	gdT
SLC12A2	-0.40850827	2.26E-16	6.73E-15	shared	gdT
TMEM260	-0.7352746	2.26E-16	6.73E-15	shared	gdT
KIF9-AS1	-1.2316058	2.23E-16	6.66E-15	shared	gdT
NOP56	-0.41390952	2.23E-16	6.63E-15	shared	gdT
TRA2B	-0.61905944	2.18E-16	6.48E-15	shared	gdT
ZCCHC8	-0.35563073	2.17E-16	6.48E-15	shared	gdT
A2M-AS1	-1.8323023	2.16E-16	6.45E-15	shared	gdT
TMEM87B	-0.7211789	2.07E-16	6.16E-15	shared	gdT
IFIH1	-0.81459403	2.05E-16	6.12E-15	shared	gdT
ENSG00000269825	-0.42905554	2.05E-16	6.11E-15	shared	gdT
DELE1	-0.8209301	2.03E-16	6.07E-15	shared	gdT
YWHAB	-0.44010365	2.03E-16	6.07E-15	shared	gdT
TOPBP1	-0.5637823	2.02E-16	6.05E-15	shared	gdT
DHX57	-0.8707976	2.01E-16	6.01E-15	shared	gdT
PASK	-1.4346846	2.01E-16	6.01E-15	shared	gdT
ENSG00000302067	-0.8504628	2.00E-16	6.00E-15	shared	gdT
PCGF3	-0.5674807	2.00E-16	5.99E-15	shared	gdT
MROH1	-0.33681747	2.00E-16	5.99E-15	shared	gdT
MCMBP	-0.6508825	2.00E-16	5.98E-15	shared	gdT
RETREG3	-0.74638397	1.96E-16	5.86E-15	shared	gdT
RSRC2	-0.5547647	1.89E-16	5.66E-15	shared	gdT
MZF1	-0.87959737	1.89E-16	5.65E-15	shared	gdT
AIMP1	-0.87001014	1.87E-16	5.62E-15	shared	gdT
PLCXD2	-0.33909345	1.84E-16	5.51E-15	shared	gdT
ESR2	-1.1901568	1.82E-16	5.44E-15	shared	gdT
RPL24	-0.36706066	1.81E-16	5.43E-15	shared	gdT
NR3C1	-0.70939577	1.79E-16	5.38E-15	shared	gdT
PRCC	-0.6111485	1.78E-16	5.33E-15	shared	gdT
TMSB10	-0.5242471	1.76E-16	5.28E-15	shared	gdT
UPF1	-0.62143356	1.74E-16	5.23E-15	shared	gdT
PIAS1	-0.7196559	1.74E-16	5.22E-15	shared	gdT
WBP1L	-0.6331699	1.73E-16	5.19E-15	shared	gdT
ENSG00000279583	-0.32811663	1.73E-16	5.19E-15	shared	gdT
SRP72	-0.36704832	1.72E-16	5.18E-15	shared	gdT
SP3	-0.5295162	1.71E-16	5.15E-15	shared	gdT
ENSG00000272368	-1.1960598	1.71E-16	5.14E-15	shared	gdT
ZNF731P	-0.5598294	1.70E-16	5.13E-15	shared	gdT
H2AZ1	-0.2942424	1.70E-16	5.12E-15	shared	gdT
AP3B1	-0.6629576	1.66E-16	5.01E-15	shared	gdT
ACSL5	-0.49611074	1.66E-16	4.99E-15	shared	gdT
CCT4	-0.43497893	1.64E-16	4.95E-15	shared	gdT
PNO1	-0.9061995	1.64E-16	4.94E-15	shared	gdT
NECTIN3	-0.4596003	1.62E-16	4.89E-15	shared	gdT
MRPS6	-0.5536425	1.59E-16	4.81E-15	shared	gdT
SUMO1	-0.5960375	1.55E-16	4.69E-15	shared	gdT
COPA	-0.5634671	1.55E-16	4.69E-15	shared	gdT
YTHDF2	-0.4651536	1.50E-16	4.54E-15	shared	gdT
SC5D	-1.3547747	1.48E-16	4.48E-15	shared	gdT
AMFR	-0.7935484	1.47E-16	4.45E-15	shared	gdT
KPNA3	-0.3965279	1.46E-16	4.41E-15	shared	gdT
MAST3	-0.8715049	1.45E-16	4.39E-15	shared	gdT
HSF1	-0.73377323	1.44E-16	4.36E-15	shared	gdT
TMEM30A	-0.5946903	1.43E-16	4.33E-15	shared	gdT
PAPSS1	-0.83366835	1.42E-16	4.29E-15	shared	gdT
SLC25A12	-0.6599803	1.40E-16	4.23E-15	shared	gdT
CAPZA1	-0.70064783	1.38E-16	4.18E-15	shared	gdT
CCNYL1	-0.48560968	1.38E-16	4.17E-15	shared	gdT
INTS7	-0.6513177	1.36E-16	4.11E-15	shared	gdT
ACAP1	-0.5332541	1.34E-16	4.06E-15	shared	gdT
ARRB1	-0.6325997	1.34E-16	4.06E-15	shared	gdT
CNNM2	-0.69719267	1.33E-16	4.04E-15	shared	gdT
ZNF33B	-0.76695573	1.31E-16	3.98E-15	shared	gdT
UHMK1	-0.38594317	1.31E-16	3.98E-15	shared	gdT
RICTOR	-0.669702	1.30E-16	3.95E-15	shared	gdT
EGLN1	-0.68419164	1.29E-16	3.92E-15	shared	gdT
ANXA2	-0.48367867	1.25E-16	3.81E-15	shared	gdT
TMX2	-0.6901112	1.24E-16	3.77E-15	shared	gdT
IL2RG	-0.4328237	1.23E-16	3.73E-15	shared	gdT
WDR26	-0.61722666	1.21E-16	3.68E-15	shared	gdT
KPNA2	-0.64764327	1.20E-16	3.64E-15	shared	gdT
RAD51B	-0.76745373	1.19E-16	3.62E-15	shared	gdT
RAD54L2	-0.42112312	1.16E-16	3.54E-15	shared	gdT
EXOC1	-0.59075165	1.15E-16	3.52E-15	shared	gdT
CEP170	-0.79345036	1.14E-16	3.48E-15	shared	gdT
ACACB	-0.8694358	1.13E-16	3.45E-15	shared	gdT
BNIP2	-0.36777592	1.11E-16	3.38E-15	shared	gdT
PSMD13	-0.60481375	1.10E-16	3.36E-15	shared	gdT
TBC1D22B	-1.0423372	1.09E-16	3.33E-15	shared	gdT
APOL2	-0.74767315	1.08E-16	3.29E-15	shared	gdT
RB1CC1	-0.5616659	1.07E-16	3.27E-15	shared	gdT
LPGAT1	-0.42811432	1.03E-16	3.16E-15	shared	gdT
ARL5B	-0.41383982	1.02E-16	3.11E-15	shared	gdT
SYF2	-0.58502877	1.02E-16	3.10E-15	shared	gdT
KLF2	-1.7555106	1.01E-16	3.08E-15	shared	gdT
SLF2	-0.41362563	9.92E-17	3.03E-15	shared	gdT
STAU2	-0.41220295	9.81E-17	3.00E-15	shared	gdT
SVIL	-1.8892486	9.78E-17	2.99E-15	shared	gdT
XPO1	-0.41271216	9.55E-17	2.92E-15	shared	gdT
ETFA	-0.55170864	9.54E-17	2.92E-15	shared	gdT
ENSG00000296329	-0.6437638	9.47E-17	2.90E-15	shared	gdT
ANAPC1	-0.7305094	9.19E-17	2.82E-15	shared	gdT
PRKCI	-0.737222	9.10E-17	2.79E-15	shared	gdT
SSB	-0.60906184	8.90E-17	2.73E-15	shared	gdT
FBXO7	-0.478465	8.89E-17	2.73E-15	shared	gdT
ACACA	-0.43412212	8.85E-17	2.72E-15	shared	gdT
ENSG00000291066	-0.465932	8.79E-17	2.70E-15	shared	gdT
SCP2	-0.6090957	8.69E-17	2.67E-15	shared	gdT
C9orf72	-1.0085891	8.69E-17	2.67E-15	shared	gdT
RALGPS1	-0.52981275	8.62E-17	2.65E-15	shared	gdT
SIRPG	-0.5946193	8.61E-17	2.64E-15	shared	gdT
CCDC18	-0.74716914	8.46E-17	2.60E-15	shared	gdT
PSMB7	-0.5016519	8.22E-17	2.53E-15	shared	gdT
TERF1	-0.6469847	8.01E-17	2.46E-15	shared	gdT
DTX3L	-1.009411	7.87E-17	2.42E-15	shared	gdT
SLCO3A1	-0.56982386	7.86E-17	2.42E-15	shared	gdT
DENND1A	-0.5655685	7.74E-17	2.38E-15	shared	gdT
ETS1	-0.6999402	7.69E-17	2.37E-15	shared	gdT
RBBP5	-0.6245884	7.62E-17	2.35E-15	shared	gdT
WDR1	-0.43044165	7.39E-17	2.28E-15	shared	gdT
CTPS1	-0.5431063	7.37E-17	2.27E-15	shared	gdT
TRIM37	-0.5434477	7.32E-17	2.26E-15	shared	gdT
SH2D1A	-0.7496522	7.08E-17	2.19E-15	shared	gdT
CHD7	-0.46926647	7.07E-17	2.18E-15	shared	gdT
NEU1	-0.68240863	6.99E-17	2.16E-15	shared	gdT
CHIC2	-0.5469608	6.97E-17	2.15E-15	shared	gdT
GPBP1	-0.7593397	6.95E-17	2.15E-15	shared	gdT
SEM1	-0.7588445	6.94E-17	2.14E-15	shared	gdT
SLC39A9	-0.5987638	6.93E-17	2.14E-15	shared	gdT
FBXL17	-0.76861674	6.93E-17	2.14E-15	shared	gdT
CLCN3	-0.86115414	6.81E-17	2.11E-15	shared	gdT
BICD2	-0.8598516	6.81E-17	2.11E-15	shared	gdT
MX1	-0.86828995	6.73E-17	2.08E-15	shared	gdT
EIF2S2	-0.56455666	6.72E-17	2.08E-15	shared	gdT
SNX14	-0.43080258	6.61E-17	2.05E-15	shared	gdT
CEP250	-0.6244157	6.51E-17	2.02E-15	shared	gdT
HSPH1	-0.3496957	6.44E-17	1.99E-15	shared	gdT
RPL35	-0.46878842	6.36E-17	1.97E-15	shared	gdT
CHD4	-0.5081693	6.26E-17	1.94E-15	shared	gdT
TXNDC12	-0.7305893	6.11E-17	1.89E-15	shared	gdT
RHOF	-0.4707942	6.01E-17	1.87E-15	shared	gdT
UTP20	-0.7297583	6.01E-17	1.87E-15	shared	gdT
PPP3CC	-0.5151518	5.92E-17	1.84E-15	shared	gdT
NEDD4	-1.2906905	5.82E-17	1.81E-15	shared	gdT
LDLRAP1	-1.2666425	5.80E-17	1.80E-15	shared	gdT
SRSF1	-0.5658247	5.50E-17	1.71E-15	shared	gdT
IRAK4	-0.5174158	5.36E-17	1.67E-15	shared	gdT
UAP1	-0.44225115	5.31E-17	1.65E-15	shared	gdT
FAM13A-AS1	-0.7548601	5.19E-17	1.62E-15	shared	gdT
ARHGEF1	-0.56686574	5.15E-17	1.60E-15	shared	gdT
GRAMD1A	-0.5874675	5.12E-17	1.60E-15	shared	gdT
MAP3K2	-0.8299449	5.12E-17	1.59E-15	shared	gdT
ACIN1	-0.50982535	5.08E-17	1.58E-15	shared	gdT
CLTA	-0.5621111	5.07E-17	1.58E-15	shared	gdT
UBTF	-0.34707302	5.04E-17	1.57E-15	shared	gdT
PDZD8	-0.40042597	5.02E-17	1.56E-15	shared	gdT
TRAF3IP3	-0.44647	5.00E-17	1.56E-15	shared	gdT
EHMT1	-0.650623	4.98E-17	1.56E-15	shared	gdT
AMZ2	-0.40574083	4.98E-17	1.56E-15	shared	gdT
DOT1L	-1.0530868	4.96E-17	1.55E-15	shared	gdT
LRRFIP2	-0.48738587	4.77E-17	1.49E-15	shared	gdT
OSBPL2	-0.7721444	4.70E-17	1.47E-15	shared	gdT
ARHGEF7	-0.66703564	4.64E-17	1.45E-15	shared	gdT
ENSG00000293268	-1.1975074	4.62E-17	1.44E-15	shared	gdT
PRR5	-0.38720778	4.56E-17	1.43E-15	shared	gdT
SKI	-0.53098285	4.44E-17	1.39E-15	shared	gdT
HDAC8	-0.39174566	4.35E-17	1.36E-15	shared	gdT
TECR	-0.72374815	4.32E-17	1.35E-15	shared	gdT
SCAMP1	-0.60495585	4.28E-17	1.34E-15	shared	gdT
NFAT5	-0.7063857	4.25E-17	1.33E-15	shared	gdT
SUMO2	-0.44803378	4.22E-17	1.32E-15	shared	gdT
POLR1C	-0.8662636	4.21E-17	1.32E-15	shared	gdT
ARF3	-0.7026043	4.11E-17	1.29E-15	shared	gdT
BMT2	-0.6085761	4.06E-17	1.28E-15	shared	gdT
PPP2R5E	-0.52978116	4.06E-17	1.27E-15	shared	gdT
CNTRL	-0.58406556	3.97E-17	1.25E-15	shared	gdT
ENSG00000268750	-0.96471345	3.97E-17	1.25E-15	shared	gdT
CEP83	-0.5130744	3.89E-17	1.22E-15	shared	gdT
ELMO2	-0.63860446	3.85E-17	1.21E-15	shared	gdT
HABP4	-0.82179797	3.81E-17	1.20E-15	shared	gdT
PARP15	-0.4448117	3.75E-17	1.18E-15	shared	gdT
LSG1	-0.5327986	3.70E-17	1.16E-15	shared	gdT
RBBP7	-0.487642	3.65E-17	1.15E-15	shared	gdT
CCDC97	-0.54652995	3.65E-17	1.15E-15	shared	gdT
ISCA1	-0.42360994	3.63E-17	1.14E-15	shared	gdT
C16orf54	-1.1661094	3.62E-17	1.14E-15	shared	gdT
PRKCQ-AS1	-0.9600853	3.60E-17	1.13E-15	shared	gdT
PRPF38A	-0.7574701	3.58E-17	1.13E-15	shared	gdT
KAT6A	-0.7681241	3.57E-17	1.13E-15	shared	gdT
ENSG00000228427	-1.291964	3.56E-17	1.12E-15	shared	gdT
ARHGAP18	-0.35020676	3.56E-17	1.12E-15	shared	gdT
EWSR1	-0.5089871	3.55E-17	1.12E-15	shared	gdT
ZC3HAV1	-0.7880495	3.53E-17	1.11E-15	shared	gdT
ARHGEF2	-0.64468026	3.50E-17	1.11E-15	shared	gdT
PECAM1	-0.5116434	3.48E-17	1.10E-15	shared	gdT
CMPK1	-0.39486054	3.45E-17	1.09E-15	shared	gdT
C1orf52	-0.8896288	3.44E-17	1.09E-15	shared	gdT
XRCC5	-0.56993467	3.39E-17	1.07E-15	shared	gdT
ARPC5	-0.45340064	3.35E-17	1.06E-15	shared	gdT
KLHL25	-0.87775254	3.35E-17	1.06E-15	shared	gdT
PGRMC2	-0.7118273	3.21E-17	1.02E-15	shared	gdT
PDXK	-0.5802395	3.19E-17	1.01E-15	shared	gdT
CCDC138	-0.39606145	3.19E-17	1.01E-15	shared	gdT
AP4S1	-0.94312626	3.18E-17	1.01E-15	shared	gdT
MED6	-0.817721	3.11E-17	9.85E-16	shared	gdT
FAM219A	-0.93112165	3.10E-17	9.83E-16	shared	gdT
CLASRP	-0.7949972	3.04E-17	9.65E-16	shared	gdT
PICALM	-0.66425014	3.02E-17	9.60E-16	shared	gdT
TNFSF13B	-1.8380135	2.96E-17	9.40E-16	shared	gdT
DAZAP2	-0.40089002	2.93E-17	9.29E-16	shared	gdT
MYO1G	-0.5522185	2.92E-17	9.26E-16	shared	gdT
ARL4A	-0.746193	2.87E-17	9.12E-16	shared	gdT
ZXDC	-0.38031122	2.80E-17	8.89E-16	shared	gdT
TRDMT1	-1.0148759	2.78E-17	8.84E-16	shared	gdT
EFTUD2	-0.6016934	2.73E-17	8.70E-16	shared	gdT
CRACR2A	-0.54440135	2.72E-17	8.65E-16	shared	gdT
PUM2	-0.72317564	2.72E-17	8.65E-16	shared	gdT
ZNF589	-0.7317272	2.71E-17	8.63E-16	shared	gdT
H1-2	-0.9201602	2.67E-17	8.49E-16	shared	gdT
DLGAP4	-0.5586984	2.65E-17	8.46E-16	shared	gdT
HMGB2	-0.6003965	2.63E-17	8.37E-16	shared	gdT
RMND5A	-0.35746413	2.63E-17	8.37E-16	shared	gdT
CERS4	-0.592766	2.61E-17	8.32E-16	shared	gdT
UGP2	-0.57494926	2.61E-17	8.32E-16	shared	gdT
LY9	-0.52178967	2.57E-17	8.21E-16	shared	gdT
ADARB2	-0.8003109	2.56E-17	8.17E-16	shared	gdT
LIG1	-0.85408336	2.50E-17	7.98E-16	shared	gdT
RAB3GAP2	-0.42376915	2.49E-17	7.95E-16	shared	gdT
MFSD14A	-0.40615678	2.45E-17	7.83E-16	shared	gdT
BIN2	-0.4173175	2.42E-17	7.74E-16	shared	gdT
GNE	-1.4601694	2.40E-17	7.66E-16	shared	gdT
PSMA7	-0.42412168	2.39E-17	7.64E-16	shared	gdT
CCDC14	-0.56212425	2.29E-17	7.32E-16	shared	gdT
NSUN2	-0.53758305	2.28E-17	7.31E-16	shared	gdT
TBC1D10A	-0.6417971	2.27E-17	7.27E-16	shared	gdT
KDM5A	-0.4979117	2.26E-17	7.23E-16	shared	gdT
MAVS	-0.613758	2.25E-17	7.21E-16	shared	gdT
PARP12	-0.81961423	2.25E-17	7.20E-16	shared	gdT
IGLC2	-0.589775	2.19E-17	7.02E-16	shared	gdT
PIK3CG	-0.5138987	2.18E-17	6.99E-16	shared	gdT
ZC4H2	-1.3621174	2.17E-17	6.97E-16	shared	gdT
SREK1IP1	-0.6333691	2.14E-17	6.86E-16	shared	gdT
ETF1	-0.5329109	2.13E-17	6.83E-16	shared	gdT
MKRN1	-0.748462	2.12E-17	6.81E-16	shared	gdT
PARG	-0.7569106	2.08E-17	6.69E-16	shared	gdT
TM9SF3	-0.5225057	2.08E-17	6.68E-16	shared	gdT
CNOT6	-0.59276706	2.08E-17	6.67E-16	shared	gdT
CDK5RAP3	-0.5194985	2.00E-17	6.44E-16	shared	gdT
ANKAR	-1.2117504	2.00E-17	6.43E-16	shared	gdT
TNFRSF1B	-0.7471066	2.00E-17	6.43E-16	shared	gdT
RCC1	-0.7782658	1.99E-17	6.41E-16	shared	gdT
SZRD1	-0.41892207	1.98E-17	6.38E-16	shared	gdT
NCBP1	-0.63223547	1.95E-17	6.29E-16	shared	gdT
CFAP210	-0.3710947	1.93E-17	6.22E-16	shared	gdT
BTG2	-0.37564617	1.88E-17	6.07E-16	shared	gdT
DEF6	-0.44206032	1.87E-17	6.02E-16	shared	gdT
ESYT1	-0.6065517	1.85E-17	5.97E-16	shared	gdT
ITCH	-0.6181429	1.84E-17	5.94E-16	shared	gdT
NBR1	-0.5029597	1.83E-17	5.90E-16	shared	gdT
MARCHF6	-0.7050608	1.81E-17	5.83E-16	shared	gdT
AP1B1	-0.72689897	1.80E-17	5.81E-16	shared	gdT
ATG7	-0.6235623	1.79E-17	5.78E-16	shared	gdT
TM2D1	-0.8478464	1.79E-17	5.77E-16	shared	gdT
GDAP2	-0.5597812	1.78E-17	5.77E-16	shared	gdT
SF3B2	-0.410052	1.77E-17	5.72E-16	shared	gdT
ZKSCAN1	-0.51807964	1.74E-17	5.63E-16	shared	gdT
ENSG00000294200	-0.38389716	1.73E-17	5.60E-16	shared	gdT
ARHGEF3	-0.55563474	1.72E-17	5.58E-16	shared	gdT
RBSN	-0.8594161	1.72E-17	5.56E-16	shared	gdT
TYK2	-0.89982784	1.62E-17	5.24E-16	shared	gdT
CDK13	-0.7287069	1.61E-17	5.22E-16	shared	gdT
MIGA1	-0.55123585	1.57E-17	5.09E-16	shared	gdT
ERMP1	-0.8442482	1.56E-17	5.07E-16	shared	gdT
FBXO3	-0.74302256	1.56E-17	5.05E-16	shared	gdT
TCEA1	-0.4120476	1.54E-17	4.99E-16	shared	gdT
DGKH	-0.42574215	1.53E-17	4.98E-16	shared	gdT
TATDN2	-0.67705727	1.50E-17	4.86E-16	shared	gdT
RPS15A	-0.6721484	1.45E-17	4.72E-16	shared	gdT
RAB7A	-0.6618041	1.44E-17	4.69E-16	shared	gdT
ITFG1	-0.6567876	1.41E-17	4.58E-16	shared	gdT
TVP23C-CDRT4	-0.64153004	1.41E-17	4.57E-16	shared	gdT
BLOC1S6	-0.63188875	1.41E-17	4.57E-16	shared	gdT
PPIA	-0.3255621	1.41E-17	4.57E-16	shared	gdT
PCNT	-0.5174674	1.36E-17	4.42E-16	shared	gdT
UBE2Q2	-0.68305653	1.34E-17	4.38E-16	shared	gdT
GNA15	-2.3981967	1.33E-17	4.33E-16	shared	gdT
TMPO	-0.5233115	1.32E-17	4.30E-16	shared	gdT
GON4L	-0.44900447	1.31E-17	4.27E-16	shared	gdT
GOLGA3	-0.5011453	1.26E-17	4.12E-16	shared	gdT
DDX6	-0.6147176	1.26E-17	4.10E-16	shared	gdT
API5	-0.5568284	1.25E-17	4.09E-16	shared	gdT
PHF11	-0.5377175	1.23E-17	4.02E-16	shared	gdT
CC2D1B	-1.0086124	1.19E-17	3.89E-16	shared	gdT
KTN1	-0.5335008	1.16E-17	3.79E-16	shared	gdT
EEF1B2	-0.39297003	1.15E-17	3.76E-16	shared	gdT
PPP1R13B	-0.5848536	1.15E-17	3.76E-16	shared	gdT
COX10	-0.87919676	1.14E-17	3.73E-16	shared	gdT
RPS20	-0.6935966	1.12E-17	3.68E-16	shared	gdT
POC1B-AS1	-0.83629984	1.10E-17	3.61E-16	shared	gdT
CSNK1A1	-0.6737885	1.10E-17	3.60E-16	shared	gdT
CHMP4A	-0.50933045	1.08E-17	3.52E-16	shared	gdT
HIBADH	-0.81569844	1.07E-17	3.52E-16	shared	gdT
CASP4	-0.51535004	1.06E-17	3.48E-16	shared	gdT
SRPRA	-0.5501902	1.05E-17	3.43E-16	shared	gdT
FMNL1	-0.4622638	1.03E-17	3.39E-16	shared	gdT
PDIA3	-0.5462144	1.03E-17	3.37E-16	shared	gdT
PSMC6	-1.0568376	1.02E-17	3.34E-16	shared	gdT
SMARCC2	-0.44185024	1.02E-17	3.34E-16	shared	gdT
PLEKHA1	-0.67338914	1.02E-17	3.34E-16	shared	gdT
ATP6V1A	-0.3862048	1.01E-17	3.33E-16	shared	gdT
B3GLCT	-1.0684352	1.00E-17	3.29E-16	shared	gdT
ISG20L2	-0.6225458	9.89E-18	3.25E-16	shared	gdT
INTS4	-0.49103722	9.81E-18	3.23E-16	shared	gdT
IFNAR1	-0.75125724	9.74E-18	3.20E-16	shared	gdT
SYNE1	-0.59898466	9.55E-18	3.14E-16	shared	gdT
WDTC1	-0.8749981	9.52E-18	3.13E-16	shared	gdT
EHBP1L1	-0.55226874	9.43E-18	3.11E-16	shared	gdT
TSPAN5	-0.6859067	9.29E-18	3.06E-16	shared	gdT
ATXN7L3B	-0.60751605	8.97E-18	2.96E-16	shared	gdT
ADARB1	-0.52373666	8.81E-18	2.90E-16	shared	gdT
RNF139	-0.56680036	8.79E-18	2.90E-16	shared	gdT
PUM1	-0.71220946	8.53E-18	2.81E-16	shared	gdT
MAP3K7	-0.7064428	8.32E-18	2.75E-16	shared	gdT
CDC42	-0.63304746	8.21E-18	2.71E-16	shared	gdT
PAK2	-0.50107425	8.00E-18	2.64E-16	shared	gdT
ANKRD36B	-0.51886886	7.96E-18	2.63E-16	shared	gdT
ENSG00000249806	-1.8117086	7.67E-18	2.53E-16	shared	gdT
ARHGAP15-AS1	-0.83259475	7.47E-18	2.47E-16	shared	gdT
ZNF146	-0.52797663	7.40E-18	2.45E-16	shared	gdT
PCCA	-0.44076324	7.33E-18	2.42E-16	shared	gdT
RIGI	-0.57006526	7.29E-18	2.41E-16	shared	gdT
OXR1	-0.5963902	7.23E-18	2.39E-16	shared	gdT
RESF1	-0.7448101	7.21E-18	2.39E-16	shared	gdT
EIF3M	-0.5968398	7.20E-18	2.39E-16	shared	gdT
KDM2A	-0.77765495	7.17E-18	2.38E-16	shared	gdT
ENSG00000285280	-0.69726944	7.08E-18	2.35E-16	shared	gdT
PATL2	-1.1366775	6.96E-18	2.31E-16	shared	gdT
CYTOR	-0.59861505	6.93E-18	2.30E-16	shared	gdT
RAB2B	-0.81913066	6.83E-18	2.27E-16	shared	gdT
ENSG00000304754	-0.95642686	6.72E-18	2.23E-16	shared	gdT
STRBP	-0.38360676	6.62E-18	2.20E-16	shared	gdT
CYB5R4	-0.5278803	6.62E-18	2.20E-16	shared	gdT
DRG1	-0.73645896	6.60E-18	2.19E-16	shared	gdT
TMEM59	-0.5088322	6.57E-18	2.18E-16	shared	gdT
ARID3B	-0.8214571	6.55E-18	2.18E-16	shared	gdT
DDHD1-DT	-0.45778525	6.53E-18	2.17E-16	shared	gdT
RTN3	-0.4290689	6.41E-18	2.13E-16	shared	gdT
MEAK7	-0.946765	6.36E-18	2.12E-16	shared	gdT
HK1	-0.4361415	6.33E-18	2.11E-16	shared	gdT
ARPC1B	-0.38096103	6.23E-18	2.08E-16	shared	gdT
TSEN54	-0.49926528	6.22E-18	2.07E-16	shared	gdT
MRPS25	-0.61292446	6.20E-18	2.07E-16	shared	gdT
FNIP2	-1.3610574	6.13E-18	2.04E-16	shared	gdT
SNRNP200	-0.5084136	5.99E-18	2.00E-16	shared	gdT
PSMD12	-0.5080807	5.88E-18	1.96E-16	shared	gdT
HDAC5	-0.594632	5.88E-18	1.96E-16	shared	gdT
PPP4R2	-0.45736936	5.87E-18	1.96E-16	shared	gdT
ENSG00000293959	-0.86311626	5.86E-18	1.96E-16	shared	gdT
ABCC1	-0.7966648	5.80E-18	1.94E-16	shared	gdT
UNC13D	-0.57772845	5.52E-18	1.85E-16	shared	gdT
RPS29	-0.7308122	5.51E-18	1.84E-16	shared	gdT
WDFY1	-0.5779744	5.48E-18	1.83E-16	shared	gdT
YWHAQ	-0.46847576	5.43E-18	1.82E-16	shared	gdT
PAPOLG	-0.472516	5.42E-18	1.82E-16	shared	gdT
KDM4C	-0.8110085	5.39E-18	1.80E-16	shared	gdT
KLF3	-1.644971	5.34E-18	1.79E-16	shared	gdT
PKM	-0.44972134	5.27E-18	1.77E-16	shared	gdT
VPS41	-0.4389698	5.21E-18	1.75E-16	shared	gdT
UQCC1	-0.81271064	5.18E-18	1.74E-16	shared	gdT
CXorf38	-0.8591183	5.16E-18	1.73E-16	shared	gdT
PBX2	-0.84208935	5.13E-18	1.72E-16	shared	gdT
DCP2	-0.4459531	5.13E-18	1.72E-16	shared	gdT
PTBP3	-0.56349444	5.12E-18	1.72E-16	shared	gdT
ATP5MG	-0.44837987	5.09E-18	1.71E-16	shared	gdT
TTC13	-0.47590372	5.07E-18	1.71E-16	shared	gdT
MVP	-0.88467395	5.06E-18	1.70E-16	shared	gdT
TRAK2	-0.81874233	5.01E-18	1.69E-16	shared	gdT
HACD2	-0.7519834	4.81E-18	1.62E-16	shared	gdT
ZNF592	-0.96570104	4.78E-18	1.61E-16	shared	gdT
UBN2	-0.68334645	4.75E-18	1.60E-16	shared	gdT
AUH	-0.42532086	4.73E-18	1.59E-16	shared	gdT
PURA	-0.72900146	4.73E-18	1.59E-16	shared	gdT
GRK5	-0.79511815	4.68E-18	1.58E-16	shared	gdT
CLK4	-0.50418246	4.62E-18	1.56E-16	shared	gdT
PTPN13	-1.9762108	4.51E-18	1.52E-16	shared	gdT
PRMT3	-0.7279147	4.48E-18	1.51E-16	shared	gdT
ZNF92	-0.9142226	4.43E-18	1.49E-16	shared	gdT
EEF2K	-0.9002651	4.34E-18	1.47E-16	shared	gdT
HEG1	-0.53692514	4.31E-18	1.46E-16	shared	gdT
CFAP44	-0.9455793	4.29E-18	1.45E-16	shared	gdT
PTDSS1	-0.4134659	4.27E-18	1.44E-16	shared	gdT
XIAP	-0.4410207	4.20E-18	1.42E-16	shared	gdT
MARK4	-0.5279556	4.13E-18	1.40E-16	shared	gdT
ITPR3	-0.6040219	4.11E-18	1.39E-16	shared	gdT
TAOK1	-0.59050465	4.02E-18	1.36E-16	shared	gdT
HECTD1	-0.7620748	3.97E-18	1.35E-16	shared	gdT
SREBF1	-0.9673497	3.96E-18	1.34E-16	shared	gdT
STAT3	-0.79382604	3.92E-18	1.33E-16	shared	gdT
PRKRA	-0.8446962	3.92E-18	1.33E-16	shared	gdT
MAP2K3	-0.89895207	3.89E-18	1.32E-16	shared	gdT
HINT1	-0.527115	3.83E-18	1.30E-16	shared	gdT
SDCBP	-0.60440534	3.80E-18	1.29E-16	shared	gdT
ANKRD17	-0.714431	3.74E-18	1.27E-16	shared	gdT
SAE1	-0.6315256	3.72E-18	1.26E-16	shared	gdT
MPHOSPH9	-0.39728272	3.69E-18	1.26E-16	shared	gdT
SELENOK	-0.42587236	3.63E-18	1.24E-16	shared	gdT
ZC3H7B	-0.70668346	3.62E-18	1.23E-16	shared	gdT
PUM3	-0.5486639	3.55E-18	1.21E-16	shared	gdT
UBE2E2	-1.921392	3.55E-18	1.21E-16	shared	gdT
RCL1	-1.10234	3.53E-18	1.20E-16	shared	gdT
XPNPEP1	-0.90200174	3.48E-18	1.19E-16	shared	gdT
STAG2	-0.7952639	3.46E-18	1.18E-16	shared	gdT
GNG2	-0.74683416	3.43E-18	1.17E-16	shared	gdT
SPN	-0.41434935	3.43E-18	1.17E-16	shared	gdT
EMC3	-0.7882501	3.39E-18	1.15E-16	shared	gdT
HNRNPL	-0.4395502	3.38E-18	1.15E-16	shared	gdT
OSBPL8	-0.80134374	3.36E-18	1.15E-16	shared	gdT
RO60	-0.42956796	3.32E-18	1.13E-16	shared	gdT
LINC00881	-0.8965019	3.29E-18	1.12E-16	shared	gdT
TMED4	-0.57784086	3.22E-18	1.10E-16	shared	gdT
UBE4A	-0.49068668	3.17E-18	1.08E-16	shared	gdT
ZNF841	-1.0404305	3.16E-18	1.08E-16	shared	gdT
RSF1	-0.63250583	3.08E-18	1.05E-16	shared	gdT
ZCCHC17	-0.86620235	3.04E-18	1.04E-16	shared	gdT
GTF2E2	-0.5403125	2.99E-18	1.02E-16	shared	gdT
CYLD	-0.6614199	2.98E-18	1.02E-16	shared	gdT
EMC1-AS1	-0.8277627	2.96E-18	1.01E-16	shared	gdT
YIPF4	-0.7836353	2.95E-18	1.01E-16	shared	gdT
CRIPT	-0.6720809	2.91E-18	9.98E-17	shared	gdT
SPAG9	-0.57614344	2.91E-18	9.97E-17	shared	gdT
TRIP11	-0.42672983	2.85E-18	9.79E-17	shared	gdT
SPATA13	-0.61493313	2.83E-18	9.70E-17	shared	gdT
MED23	-0.67292154	2.82E-18	9.67E-17	shared	gdT
PMF1	-0.53608996	2.79E-18	9.58E-17	shared	gdT
SSH2	-0.8209741	2.79E-18	9.57E-17	shared	gdT
UBR1	-0.600793	2.71E-18	9.31E-17	shared	gdT
SPG11	-0.45798385	2.65E-18	9.09E-17	shared	gdT
MFSD14B	-0.54895633	2.62E-18	9.00E-17	shared	gdT
ZFYVE28	-0.57201093	2.61E-18	8.99E-17	shared	gdT
MTRFR	-0.83477545	2.57E-18	8.83E-17	shared	gdT
TES	-0.6694067	2.56E-18	8.80E-17	shared	gdT
CEP43	-0.7751533	2.55E-18	8.77E-17	shared	gdT
PILRB	-0.6524658	2.51E-18	8.63E-17	shared	gdT
KARS1	-0.7217674	2.49E-18	8.59E-17	shared	gdT
UNKL	-0.93078345	2.47E-18	8.52E-17	shared	gdT
LINC00486	-0.7933886	2.46E-18	8.49E-17	shared	gdT
CANX	-0.43820024	2.42E-18	8.36E-17	shared	gdT
RSL1D1-DT	-0.8691642	2.31E-18	7.98E-17	shared	gdT
CSNK2A1	-0.5779277	2.30E-18	7.94E-17	shared	gdT
DGKZ	-0.5682726	2.30E-18	7.93E-17	shared	gdT
EIF2AK2	-0.5611139	2.27E-18	7.85E-17	shared	gdT
STXBP4	-0.8559111	2.26E-18	7.80E-17	shared	gdT
CD247	-0.7334504	2.24E-18	7.76E-17	shared	gdT
CCDC134	-0.62791294	2.22E-18	7.69E-17	shared	gdT
CDC5L	-0.5651126	2.21E-18	7.66E-17	shared	gdT
MLEC	-0.8121696	2.21E-18	7.65E-17	shared	gdT
RBM33	-0.7025711	2.20E-18	7.61E-17	shared	gdT
BCL6	-0.52966934	2.20E-18	7.61E-17	shared	gdT
FAM91A1	-0.5878172	2.19E-18	7.60E-17	shared	gdT
TNRC6C	-0.7567508	2.19E-18	7.60E-17	shared	gdT
CAST-1	-0.70694906	2.18E-18	7.56E-17	shared	gdT
ZNF654	-0.49924052	2.16E-18	7.50E-17	shared	gdT
ITGB1	-0.544591	2.16E-18	7.49E-17	shared	gdT
KIF21A	-0.44852448	2.16E-18	7.49E-17	shared	gdT
MAN2A1	-0.6495634	2.15E-18	7.48E-17	shared	gdT
AARSD1	-0.9305431	2.15E-18	7.46E-17	shared	gdT
TRIM26	-0.55006355	2.11E-18	7.32E-17	shared	gdT
CBL	-0.46205643	2.08E-18	7.24E-17	shared	gdT
HYOU1	-0.6962423	2.07E-18	7.21E-17	shared	gdT
ATG10	-0.634061	2.07E-18	7.20E-17	shared	gdT
JAK2	-0.5111636	1.99E-18	6.92E-17	shared	gdT
LDHA	-0.45306915	1.97E-18	6.87E-17	shared	gdT
MED1	-0.5835238	1.95E-18	6.80E-17	shared	gdT
FBL	-0.70503384	1.93E-18	6.74E-17	shared	gdT
SMARCAD1	-0.61605394	1.93E-18	6.71E-17	shared	gdT
SSU72	-0.64104944	1.92E-18	6.71E-17	shared	gdT
PAF1	-0.70813686	1.92E-18	6.71E-17	shared	gdT
CYTH4	-0.5395931	1.91E-18	6.68E-17	shared	gdT
ZBTB40	-0.5415963	1.91E-18	6.68E-17	shared	gdT
COX10-DT	-1.0850652	1.88E-18	6.58E-17	shared	gdT
HEXA	-0.80592847	1.88E-18	6.55E-17	shared	gdT
DECR1	-0.58657265	1.80E-18	6.29E-17	shared	gdT
HIVEP3	-0.560202	1.80E-18	6.27E-17	shared	gdT
IFT57	-1.034851	1.79E-18	6.25E-17	shared	gdT
CLNS1A	-0.93905145	1.76E-18	6.14E-17	shared	gdT
MPZL3	-0.63028294	1.71E-18	5.97E-17	shared	gdT
ZNF438	-0.76737195	1.71E-18	5.97E-17	shared	gdT
PAM16	-0.98270434	1.60E-18	5.60E-17	shared	gdT
MATR3	-0.7584212	1.59E-18	5.57E-17	shared	gdT
TNFRSF25	-1.3156207	1.57E-18	5.50E-17	shared	gdT
MYSM1	-0.50469124	1.55E-18	5.42E-17	shared	gdT
PTPN1	-0.6458251	1.53E-18	5.38E-17	shared	gdT
TMOD3	-0.5842213	1.52E-18	5.32E-17	shared	gdT
GP6-AS1	-0.49409688	1.50E-18	5.25E-17	shared	gdT
TAF1D	-0.42852107	1.48E-18	5.21E-17	shared	gdT
ZFPM1	-0.53626055	1.48E-18	5.20E-17	shared	gdT
MAML2	-0.8514535	1.47E-18	5.18E-17	shared	gdT
GTF2I	-0.58321106	1.47E-18	5.17E-17	shared	gdT
SNRPB	-0.46560022	1.46E-18	5.14E-17	shared	gdT
EHD1	-0.4540918	1.44E-18	5.07E-17	shared	gdT
ANKRD36	-0.60182685	1.43E-18	5.03E-17	shared	gdT
ZEB1	-0.8183492	1.42E-18	4.99E-17	shared	gdT
SARAF	-0.83364964	1.41E-18	4.97E-17	shared	gdT
ENSG00000302351	-0.87582475	1.38E-18	4.87E-17	shared	gdT
VDAC1	-0.5805998	1.36E-18	4.78E-17	shared	gdT
OPTN	-0.48303357	1.33E-18	4.69E-17	shared	gdT
CAAP1	-0.7629477	1.30E-18	4.60E-17	shared	gdT
MORF4L2	-0.49441034	1.30E-18	4.59E-17	shared	gdT
NFATC3	-0.6395279	1.28E-18	4.53E-17	shared	gdT
MGRN1	-0.6720378	1.28E-18	4.50E-17	shared	gdT
RRBP1	-0.5132648	1.26E-18	4.46E-17	shared	gdT
TMBIM6	-0.43942723	1.25E-18	4.42E-17	shared	gdT
TRIM24	-0.5292199	1.25E-18	4.41E-17	shared	gdT
TMEM67	-0.83260804	1.25E-18	4.41E-17	shared	gdT
USP33	-0.48053315	1.22E-18	4.31E-17	shared	gdT
DNAJB12	-0.92217094	1.17E-18	4.14E-17	shared	gdT
NUCKS1	-0.5141126	1.17E-18	4.13E-17	shared	gdT
CHP1	-0.8174851	1.16E-18	4.11E-17	shared	gdT
MTMR12	-0.84732	1.15E-18	4.09E-17	shared	gdT
FAM20B	-0.65125	1.15E-18	4.08E-17	shared	gdT
ATF6	-0.5127021	1.15E-18	4.06E-17	shared	gdT
POR	-0.5383425	1.14E-18	4.03E-17	shared	gdT
LINC00426	-0.9070862	1.12E-18	3.98E-17	shared	gdT
AGO4	-0.8089711	1.11E-18	3.95E-17	shared	gdT
CDK5RAP2	-0.5217964	1.10E-18	3.90E-17	shared	gdT
SARM1	-0.99922407	1.10E-18	3.90E-17	shared	gdT
SIK3	-0.48654777	1.10E-18	3.89E-17	shared	gdT
TNRC18	-0.6025237	1.09E-18	3.88E-17	shared	gdT
ZNF264	-0.8228976	1.09E-18	3.87E-17	shared	gdT
AP3S1	-0.74471223	1.09E-18	3.87E-17	shared	gdT
MANBA	-0.43256947	1.09E-18	3.86E-17	shared	gdT
LINC01145-1	-0.4143221	1.08E-18	3.85E-17	shared	gdT
RPS15	-0.37399775	1.08E-18	3.84E-17	shared	gdT
CAPZA2	-0.54431057	1.07E-18	3.80E-17	shared	gdT
SRSF11	-0.6279813	1.07E-18	3.80E-17	shared	gdT
FOXO3	-0.5710587	1.06E-18	3.78E-17	shared	gdT
ATP6V1D	-0.8424234	1.05E-18	3.74E-17	shared	gdT
LMBR1L	-0.74347943	1.04E-18	3.72E-17	shared	gdT
KLHL24	-0.39448532	1.03E-18	3.68E-17	shared	gdT
SMC3	-0.43785974	1.01E-18	3.60E-17	shared	gdT
MIR142HG	-0.8796058	1.00E-18	3.58E-17	shared	gdT
SMPD4BP	-0.9641314	1.00E-18	3.58E-17	shared	gdT
RSBN1L	-0.44776285	9.99E-19	3.57E-17	shared	gdT
DLG2	-1.1832377	9.86E-19	3.53E-17	shared	gdT
GGPS1	-0.9055711	9.59E-19	3.43E-17	shared	gdT
UBR5	-0.78653073	9.45E-19	3.38E-17	shared	gdT
CD40LG	-2.007117	9.45E-19	3.38E-17	shared	gdT
GPD2	-0.49001515	9.44E-19	3.38E-17	shared	gdT
ATF4	-0.51199067	9.40E-19	3.37E-17	shared	gdT
LINC01588	-0.41342288	9.35E-19	3.35E-17	shared	gdT
LEPROTL1	-0.8006414	9.35E-19	3.35E-17	shared	gdT
RBM14-RBM4	-1.1239116	9.33E-19	3.35E-17	shared	gdT
ARRB2	-0.6146212	9.13E-19	3.28E-17	shared	gdT
APPL2	-0.598356	9.06E-19	3.25E-17	shared	gdT
ME2	-0.55746365	8.87E-19	3.19E-17	shared	gdT
CCDC174	-0.67768043	8.86E-19	3.18E-17	shared	gdT
DCAF1	-0.5515763	8.81E-19	3.17E-17	shared	gdT
SARS1	-0.88745195	8.60E-19	3.09E-17	shared	gdT
RARA	-0.70200443	8.59E-19	3.09E-17	shared	gdT
ABAT	-0.6285323	8.52E-19	3.06E-17	shared	gdT
HYCC2	-0.4591294	8.52E-19	3.06E-17	shared	gdT
XXYLT1	-0.95696294	8.49E-19	3.06E-17	shared	gdT
FBXO32	-0.5524361	8.23E-19	2.96E-17	shared	gdT
GLG1	-0.7038824	8.15E-19	2.94E-17	shared	gdT
RAB11FIP4	-0.55469435	8.14E-19	2.94E-17	shared	gdT
PAK4	-1.1740532	8.12E-19	2.93E-17	shared	gdT
ZDHHC5	-0.76272386	7.94E-19	2.86E-17	shared	gdT
NOP58	-0.6597192	7.78E-19	2.81E-17	shared	gdT
RPS6KA2	-1.2230005	7.66E-19	2.77E-17	shared	gdT
ZNF780B	-0.88140845	7.61E-19	2.75E-17	shared	gdT
STX12	-0.6693652	7.60E-19	2.75E-17	shared	gdT
TNKS2	-0.53323054	7.55E-19	2.73E-17	shared	gdT
TMEM43	-0.68310416	7.48E-19	2.71E-17	shared	gdT
SCYL2	-0.5718002	7.37E-19	2.67E-17	shared	gdT
DUSP10	-0.46671644	7.35E-19	2.66E-17	shared	gdT
LAP3	-0.5879139	7.34E-19	2.66E-17	shared	gdT
BRD10	-0.5323642	7.23E-19	2.62E-17	shared	gdT
AREL1	-0.5446204	7.22E-19	2.61E-17	shared	gdT
TBC1D32	-0.45526296	7.12E-19	2.58E-17	shared	gdT
RHOH	-0.8240339	7.05E-19	2.56E-17	shared	gdT
OFD1	-0.51908654	7.01E-19	2.54E-17	shared	gdT
CCDC6	-0.59076464	6.92E-19	2.51E-17	shared	gdT
CD46	-0.4405094	6.90E-19	2.51E-17	shared	gdT
SLC2A13	-0.5915011	6.85E-19	2.49E-17	shared	gdT
CSNK1D	-0.5524341	6.59E-19	2.39E-17	shared	gdT
SESTD1	-1.5975721	6.57E-19	2.39E-17	shared	gdT
ATG5	-0.47424912	6.55E-19	2.38E-17	shared	gdT
SNTB2	-0.53172255	6.46E-19	2.35E-17	shared	gdT
PAFAH1B2	-0.4721902	6.41E-19	2.33E-17	shared	gdT
ATP6V1H	-0.53466487	6.25E-19	2.28E-17	shared	gdT
NFKBIA	-0.4361877	6.25E-19	2.28E-17	shared	gdT
STK26	-0.5927668	6.02E-19	2.19E-17	shared	gdT
USP8	-0.46831384	5.94E-19	2.17E-17	shared	gdT
PANK3	-0.6998036	5.92E-19	2.16E-17	shared	gdT
ERAP2	-0.44860303	5.91E-19	2.15E-17	shared	gdT
POLB	-0.885301	5.85E-19	2.13E-17	shared	gdT
UBA1	-0.62098455	5.80E-19	2.12E-17	shared	gdT
DNAJC1	-0.70191807	5.63E-19	2.06E-17	shared	gdT
SLC39A10	-0.80729115	5.63E-19	2.06E-17	shared	gdT
PITRM1	-0.86856824	5.58E-19	2.04E-17	shared	gdT
AKAP8L	-0.61229396	5.46E-19	2.00E-17	shared	gdT
KLRG1	-1.415309	5.33E-19	1.95E-17	shared	gdT
YES1	-0.6278078	5.30E-19	1.94E-17	shared	gdT
ZNF326	-0.8002502	5.27E-19	1.93E-17	shared	gdT
ANO10	-0.7902795	5.19E-19	1.90E-17	shared	gdT
SPIN1	-0.89788866	5.18E-19	1.90E-17	shared	gdT
PPIL2	-0.8247825	5.17E-19	1.89E-17	shared	gdT
MTMR9	-0.9555672	5.14E-19	1.88E-17	shared	gdT
PLEKHG2	-0.5462114	4.99E-19	1.83E-17	shared	gdT
DNAH1	-0.6628242	4.98E-19	1.83E-17	shared	gdT
AGPAT5	-0.9359978	4.90E-19	1.80E-17	shared	gdT
HADHA	-0.5095519	4.79E-19	1.76E-17	shared	gdT
B3GNT2	-0.93758297	4.76E-19	1.75E-17	shared	gdT
LRRC8B	-1.0158526	4.64E-19	1.71E-17	shared	gdT
RPF1	-0.6902184	4.61E-19	1.69E-17	shared	gdT
MOB4	-0.53307027	4.60E-19	1.69E-17	shared	gdT
FAM204A	-0.7825951	4.52E-19	1.66E-17	shared	gdT
KLHL2	-0.4569222	4.51E-19	1.66E-17	shared	gdT
CCDC66	-0.70225173	4.46E-19	1.64E-17	shared	gdT
CHCHD2	-0.38788658	4.46E-19	1.64E-17	shared	gdT
DNM2	-0.59539294	4.42E-19	1.63E-17	shared	gdT
SAMD9	-0.5354654	4.40E-19	1.62E-17	shared	gdT
ZC3H4	-0.66242486	4.39E-19	1.62E-17	shared	gdT
KIF20B	-0.5402148	4.27E-19	1.57E-17	shared	gdT
E2F3	-1.7005732	4.13E-19	1.53E-17	shared	gdT
ANKDD1A	-1.3938287	4.00E-19	1.48E-17	shared	gdT
PPA1	-0.81817746	3.99E-19	1.47E-17	shared	gdT
DCAF7	-0.49832422	3.99E-19	1.47E-17	shared	gdT
NAMPT	-0.6747517	3.90E-19	1.44E-17	shared	gdT
TRIM39	-0.46421483	3.87E-19	1.43E-17	shared	gdT
ASCC2	-0.8475438	3.83E-19	1.42E-17	shared	gdT
NRDC	-0.4032864	3.80E-19	1.40E-17	shared	gdT
METTL9	-0.49341172	3.66E-19	1.35E-17	shared	gdT
RPL23	-0.7236308	3.65E-19	1.35E-17	shared	gdT
SMARCC1	-0.65628266	3.61E-19	1.34E-17	shared	gdT
CCDC47	-0.68492526	3.55E-19	1.31E-17	shared	gdT
NBEAL2	-0.642637	3.47E-19	1.29E-17	shared	gdT
RPL8	-0.4490172	3.44E-19	1.28E-17	shared	gdT
PDS5B	-0.4892855	3.41E-19	1.26E-17	shared	gdT
MTMR8	-1.1108723	3.31E-19	1.23E-17	shared	gdT
EIF4H	-0.47790772	3.30E-19	1.22E-17	shared	gdT
EP300	-0.6086222	3.30E-19	1.22E-17	shared	gdT
VPS8	-0.48174953	3.29E-19	1.22E-17	shared	gdT
RNF125	-0.8187721	3.24E-19	1.21E-17	shared	gdT
SUZ12	-0.611999	3.22E-19	1.20E-17	shared	gdT
RPL27	-0.42729342	3.13E-19	1.16E-17	shared	gdT
PSD4	-0.4273829	3.10E-19	1.15E-17	shared	gdT
RPL37	-0.57261735	3.07E-19	1.14E-17	shared	gdT
FAM184A	-1.4683672	3.03E-19	1.13E-17	shared	gdT
RUFY3	-0.5932714	3.01E-19	1.12E-17	shared	gdT
BORCS5	-0.84320253	3.01E-19	1.12E-17	shared	gdT
RPL26	-0.5997504	2.87E-19	1.07E-17	shared	gdT
UBA6	-0.50590515	2.85E-19	1.06E-17	shared	gdT
MARCHF5	-0.895722	2.84E-19	1.06E-17	shared	gdT
ATP5F1E	-0.42495775	2.81E-19	1.05E-17	shared	gdT
CDYL2	-0.52626914	2.77E-19	1.03E-17	shared	gdT
DDX60	-0.7792245	2.73E-19	1.02E-17	shared	gdT
DESI2	-0.74443525	2.69E-19	1.01E-17	shared	gdT
ARK2N	-0.546655	2.69E-19	1.01E-17	shared	gdT
PWWP2A	-0.7482372	2.68E-19	1.00E-17	shared	gdT
RTTN	-0.66142625	2.65E-19	9.90E-18	shared	gdT
CSDE1	-0.7680922	2.63E-19	9.86E-18	shared	gdT
ANKIB1	-0.5510748	2.62E-19	9.79E-18	shared	gdT
CEP290	-0.5162663	2.61E-19	9.79E-18	shared	gdT
PARVB	-0.6798867	2.55E-19	9.56E-18	shared	gdT
YARS1	-0.8027855	2.55E-19	9.56E-18	shared	gdT
NBPF12	-0.8042693	2.55E-19	9.56E-18	shared	gdT
HLCS	-0.4871146	2.54E-19	9.51E-18	shared	gdT
RPS9	-0.46544597	2.47E-19	9.27E-18	shared	gdT
PSMD6-AS2	-0.69740754	2.45E-19	9.22E-18	shared	gdT
PPP1R10	-0.45815653	2.45E-19	9.22E-18	shared	gdT
MCOLN2	-0.6185672	2.45E-19	9.21E-18	shared	gdT
YY1AP1	-0.48057246	2.42E-19	9.10E-18	shared	gdT
AATF	-0.55776143	2.41E-19	9.05E-18	shared	gdT
ZNF26	-0.7907599	2.30E-19	8.64E-18	shared	gdT
PRP4K	-0.54754114	2.29E-19	8.63E-18	shared	gdT
PSMD11	-0.66884494	2.23E-19	8.40E-18	shared	gdT
CDYL	-0.45981985	2.21E-19	8.34E-18	shared	gdT
HLA-H	-1.1967561	2.18E-19	8.23E-18	shared	gdT
GRK6	-0.7992208	2.17E-19	8.18E-18	shared	gdT
BRD7	-0.5662531	2.17E-19	8.17E-18	shared	gdT
SPCS2	-0.5856405	2.13E-19	8.03E-18	shared	gdT
RIOK3	-0.538441	2.12E-19	7.98E-18	shared	gdT
CFLAR	-0.7394291	2.11E-19	7.98E-18	shared	gdT
UBE2R2	-0.5499774	2.07E-19	7.83E-18	shared	gdT
EGLN3	-0.83165616	2.07E-19	7.82E-18	shared	gdT
PRKD3	-0.39867145	2.04E-19	7.71E-18	shared	gdT
SYNCRIP	-0.5433691	2.03E-19	7.69E-18	shared	gdT
EFCAB2	-1.0698962	2.03E-19	7.68E-18	shared	gdT
CORO1A	-0.44108847	2.03E-19	7.67E-18	shared	gdT
THUMPD3-AS1	-0.6679961	2.00E-19	7.57E-18	shared	gdT
GDI1	-0.6565052	1.95E-19	7.40E-18	shared	gdT
SENP1	-0.75300664	1.95E-19	7.39E-18	shared	gdT
NOCT	-1.1435808	1.95E-19	7.39E-18	shared	gdT
RYBP	-0.61270136	1.94E-19	7.37E-18	shared	gdT
ZNF250	-1.0860524	1.94E-19	7.36E-18	shared	gdT
BDP1	-0.63922524	1.93E-19	7.33E-18	shared	gdT
ST3GAL5	-0.6115968	1.93E-19	7.33E-18	shared	gdT
SUB1	-0.4940217	1.91E-19	7.24E-18	shared	gdT
TRIM4	-0.7555114	1.90E-19	7.23E-18	shared	gdT
ST7L	-1.1829687	1.88E-19	7.15E-18	shared	gdT
CWF19L1	-0.8338987	1.86E-19	7.07E-18	shared	gdT
CCDC92	-0.8478031	1.86E-19	7.07E-18	shared	gdT
OCIAD1	-0.57742137	1.83E-19	6.98E-18	shared	gdT
SH3GLB1	-0.49225825	1.81E-19	6.89E-18	shared	gdT
TMEM170A	-0.7779728	1.81E-19	6.89E-18	shared	gdT
CTSS	-0.5255508	1.81E-19	6.89E-18	shared	gdT
IRF9	-0.6735303	1.78E-19	6.79E-18	shared	gdT
SLC25A53	-0.6480908	1.77E-19	6.74E-18	shared	gdT
SPPL2A	-0.48524502	1.73E-19	6.61E-18	shared	gdT
IKZF1	-0.79414976	1.72E-19	6.56E-18	shared	gdT
SEC22A	-0.92890924	1.71E-19	6.54E-18	shared	gdT
TRIM62	-1.0190051	1.70E-19	6.49E-18	shared	gdT
NUFIP2	-0.66676456	1.69E-19	6.47E-18	shared	gdT
LANCL2	-0.9286037	1.64E-19	6.27E-18	shared	gdT
EEA1	-0.46442977	1.63E-19	6.25E-18	shared	gdT
RPL7A	-0.41386354	1.61E-19	6.16E-18	shared	gdT
TP53	-0.71870434	1.58E-19	6.05E-18	shared	gdT
ARPP19	-0.46698788	1.58E-19	6.04E-18	shared	gdT
SMC5	-0.6460735	1.57E-19	6.00E-18	shared	gdT
SRSF3	-0.58981436	1.55E-19	5.93E-18	shared	gdT
TMC6	-0.47276038	1.54E-19	5.91E-18	shared	gdT
RTN4	-0.5473953	1.51E-19	5.78E-18	shared	gdT
SRBD1	-0.50205046	1.49E-19	5.73E-18	shared	gdT
GAB2	-0.8870288	1.46E-19	5.62E-18	shared	gdT
TYW1B	-0.56237704	1.43E-19	5.50E-18	shared	gdT
SMAD2	-0.45033434	1.42E-19	5.45E-18	shared	gdT
SART1	-0.6649823	1.39E-19	5.35E-18	shared	gdT
DUSP2	-0.33258167	1.38E-19	5.31E-18	shared	gdT
MYADM	-0.7147262	1.37E-19	5.26E-18	shared	gdT
TTC21B	-0.5493636	1.36E-19	5.25E-18	shared	gdT
NDUFS5	-0.6561122	1.36E-19	5.25E-18	shared	gdT
SLC25A36	-0.702422	1.36E-19	5.22E-18	shared	gdT
ANXA7	-0.7040564	1.35E-19	5.20E-18	shared	gdT
RPS3A	-0.54640603	1.35E-19	5.19E-18	shared	gdT
TOR1AIP1	-0.5564543	1.34E-19	5.16E-18	shared	gdT
NUB1	-0.5750331	1.33E-19	5.14E-18	shared	gdT
UBR4	-0.68067044	1.33E-19	5.13E-18	shared	gdT
PPP1R12C	-0.8634553	1.32E-19	5.10E-18	shared	gdT
SLC12A2-DT	-0.9549856	1.31E-19	5.07E-18	shared	gdT
EIF2B3	-0.65472573	1.31E-19	5.07E-18	shared	gdT
IFNGR1	-0.6579057	1.31E-19	5.05E-18	shared	gdT
MCPH1	-0.55335706	1.31E-19	5.05E-18	shared	gdT
LINC01619	-0.82821983	1.30E-19	5.03E-18	shared	gdT
PBRM1	-0.5813673	1.30E-19	5.02E-18	shared	gdT
DICER1	-0.516538	1.29E-19	4.99E-18	shared	gdT
TENT4A	-0.5397871	1.29E-19	4.98E-18	shared	gdT
MRPL20	-0.6667668	1.28E-19	4.97E-18	shared	gdT
CCDC186	-0.49708992	1.28E-19	4.97E-18	shared	gdT
UBE3A	-0.57149833	1.28E-19	4.95E-18	shared	gdT
FMNL3	-0.59294486	1.25E-19	4.86E-18	shared	gdT
STIM1	-0.753022	1.25E-19	4.86E-18	shared	gdT
CD58	-0.5309095	1.25E-19	4.84E-18	shared	gdT
ROCK2	-0.5420551	1.22E-19	4.74E-18	shared	gdT
FYTTD1	-0.6630535	1.21E-19	4.72E-18	shared	gdT
ODR4	-0.77691907	1.20E-19	4.67E-18	shared	gdT
CBX7	-1.3343468	1.19E-19	4.64E-18	shared	gdT
RAP1A	-0.6984524	1.17E-19	4.56E-18	shared	gdT
TRIR	-0.4786084	1.16E-19	4.51E-18	shared	gdT
BTN3A3	-0.88913137	1.15E-19	4.49E-18	shared	gdT
ZNF736	-0.86106217	1.15E-19	4.48E-18	shared	gdT
UBE3D	-0.86849153	1.14E-19	4.43E-18	shared	gdT
RYK	-0.4699201	1.14E-19	4.43E-18	shared	gdT
CPEB2	-0.61766624	1.12E-19	4.35E-18	shared	gdT
NUP205	-0.82647103	1.11E-19	4.35E-18	shared	gdT
RPS13	-0.53265136	1.10E-19	4.29E-18	shared	gdT
CLEC2B	-0.47023827	1.10E-19	4.28E-18	shared	gdT
MKNK1	-0.85999	1.07E-19	4.18E-18	shared	gdT
ANKFY1	-0.591121	1.07E-19	4.16E-18	shared	gdT
BLZF1	-0.71093947	1.05E-19	4.09E-18	shared	gdT
ZDHHC21	-0.57275033	1.05E-19	4.09E-18	shared	gdT
PARP4	-0.5285368	1.04E-19	4.09E-18	shared	gdT
PSME3IP1	-0.57291454	1.04E-19	4.05E-18	shared	gdT
SRRT	-0.6065532	1.02E-19	4.01E-18	shared	gdT
DYNC2I1	-0.6617831	1.02E-19	3.98E-18	shared	gdT
TBC1D19	-0.6190659	1.02E-19	3.98E-18	shared	gdT
CHD9	-0.53752345	1.01E-19	3.98E-18	shared	gdT
ANKLE2	-0.70054257	1.00E-19	3.94E-18	shared	gdT
ANKRD13D	-0.77122104	9.79E-20	3.84E-18	shared	gdT
EMC10	-0.77795637	9.74E-20	3.83E-18	shared	gdT
ADSS2	-0.497366	9.71E-20	3.81E-18	shared	gdT
UBE2G2	-0.47899327	9.67E-20	3.80E-18	shared	gdT
EIF5B	-0.5038664	9.51E-20	3.74E-18	shared	gdT
JUNB	-0.6834666	9.48E-20	3.73E-18	shared	gdT
NIPSNAP2	-0.6717426	9.39E-20	3.69E-18	shared	gdT
STAT5B	-0.79910386	9.35E-20	3.68E-18	shared	gdT
PI4KB	-0.6781285	9.27E-20	3.65E-18	shared	gdT
CMAHP	-1.0549599	9.24E-20	3.64E-18	shared	gdT
ADNP	-0.6149904	9.23E-20	3.64E-18	shared	gdT
IL17RA	-0.66346717	9.21E-20	3.63E-18	shared	gdT
SPDYA	-0.81668395	9.14E-20	3.61E-18	shared	gdT
PABPN1	-0.5765608	8.92E-20	3.52E-18	shared	gdT
SNRPA1	-0.7378398	8.76E-20	3.46E-18	shared	gdT
APLP2	-0.49753052	8.74E-20	3.45E-18	shared	gdT
RPL37A	-0.64837354	8.70E-20	3.44E-18	shared	gdT
HNRNPH3	-0.5216294	8.55E-20	3.38E-18	shared	gdT
NRF1	-0.67590547	8.46E-20	3.35E-18	shared	gdT
RNASEH2B	-0.6379247	8.45E-20	3.34E-18	shared	gdT
AP2A2	-0.79145634	8.43E-20	3.34E-18	shared	gdT
LINC01550	-2.126188	8.23E-20	3.26E-18	shared	gdT
ARHGAP45	-0.45256922	8.19E-20	3.24E-18	shared	gdT
DYNLL2	-0.7401127	8.18E-20	3.24E-18	shared	gdT
SPPL3	-0.66575587	8.18E-20	3.24E-18	shared	gdT
CPEB3	-0.71453786	8.07E-20	3.20E-18	shared	gdT
SHLD1	-0.85829085	8.05E-20	3.19E-18	shared	gdT
MED28	-0.84258723	7.97E-20	3.16E-18	shared	gdT
MOB1A	-0.4867698	7.94E-20	3.15E-18	shared	gdT
TARS3	-0.58254105	7.94E-20	3.15E-18	shared	gdT
DTHD1	-0.6822955	7.92E-20	3.15E-18	shared	gdT
CLASP2	-0.7082001	7.88E-20	3.13E-18	shared	gdT
ARMH4	-0.76524097	7.83E-20	3.11E-18	shared	gdT
DDX42	-0.72236246	7.75E-20	3.09E-18	shared	gdT
EDRF1	-0.69935226	7.71E-20	3.07E-18	shared	gdT
LPCAT3	-0.4834659	7.59E-20	3.02E-18	shared	gdT
MBNL3	-0.90210813	7.58E-20	3.02E-18	shared	gdT
MLXIP	-0.4725602	7.55E-20	3.01E-18	shared	gdT
RUFY1	-0.91687316	7.39E-20	2.95E-18	shared	gdT
FNDC3A	-0.7599037	7.37E-20	2.94E-18	shared	gdT
MON2	-0.68518186	7.37E-20	2.94E-18	shared	gdT
SAMD3	-0.4533901	7.31E-20	2.92E-18	shared	gdT
ENSG00000240963	-0.65811753	7.23E-20	2.89E-18	shared	gdT
SLTM	-0.65917766	7.07E-20	2.82E-18	shared	gdT
EPHA4	-1.0757703	7.06E-20	2.82E-18	shared	gdT
MT-ND6	-0.41605666	6.98E-20	2.79E-18	shared	gdT
CLOCK	-1.1092916	6.93E-20	2.77E-18	shared	gdT
PSMA6	-0.737719	6.75E-20	2.70E-18	shared	gdT
FBXO28	-0.84225214	6.57E-20	2.63E-18	shared	gdT
RAD23B	-0.62770796	6.49E-20	2.60E-18	shared	gdT
SEC62	-0.46434098	6.43E-20	2.58E-18	shared	gdT
FMR1	-0.5660811	6.37E-20	2.56E-18	shared	gdT
NANS	-1.0340862	6.31E-20	2.53E-18	shared	gdT
ENSG00000271793	-0.5431342	6.09E-20	2.44E-18	shared	gdT
RBM3	-0.5038739	6.04E-20	2.43E-18	shared	gdT
ITGAV	-0.9758017	6.01E-20	2.41E-18	shared	gdT
ATOSA	-0.72949374	5.99E-20	2.41E-18	shared	gdT
MEF2A	-0.51442575	5.93E-20	2.38E-18	shared	gdT
RBL2	-0.59992063	5.90E-20	2.37E-18	shared	gdT
LARP7	-0.57104146	5.72E-20	2.30E-18	shared	gdT
PIKFYVE	-0.6458468	5.59E-20	2.25E-18	shared	gdT
USF3	-0.44979805	5.54E-20	2.23E-18	shared	gdT
CNOT1	-0.61970854	5.52E-20	2.22E-18	shared	gdT
DDIT4	-0.65835744	5.50E-20	2.22E-18	shared	gdT
LARS1	-0.5254896	5.48E-20	2.21E-18	shared	gdT
ORC2	-0.64891946	5.45E-20	2.20E-18	shared	gdT
MFSD4B	-0.6814471	5.42E-20	2.19E-18	shared	gdT
PSMD14	-0.52367395	5.40E-20	2.18E-18	shared	gdT
FUBP3	-0.5884269	5.37E-20	2.17E-18	shared	gdT
SNHG22	-0.8122689	5.35E-20	2.16E-18	shared	gdT
TBRG1	-0.5597569	5.34E-20	2.16E-18	shared	gdT
TAB2	-0.76517236	5.20E-20	2.10E-18	shared	gdT
KIF21B	-0.57831764	5.20E-20	2.10E-18	shared	gdT
KDM3A	-0.499299	5.16E-20	2.09E-18	shared	gdT
LINC00630	-1.0568906	5.14E-20	2.08E-18	shared	gdT
SMARCB1	-0.6403694	5.13E-20	2.08E-18	shared	gdT
EIF4E2	-0.769449	5.03E-20	2.04E-18	shared	gdT
AP2B1	-0.5656789	5.03E-20	2.04E-18	shared	gdT
GLYR1	-0.5343183	4.87E-20	1.97E-18	shared	gdT
ADAMTSL4-AS2	-1.1310416	4.85E-20	1.97E-18	shared	gdT
SLC7A1	-1.0051152	4.77E-20	1.94E-18	shared	gdT
JUND	-0.5306629	4.76E-20	1.93E-18	shared	gdT
DDX39B	-0.555097	4.73E-20	1.92E-18	shared	gdT
RNF13	-0.5982247	4.73E-20	1.92E-18	shared	gdT
ARF4	-0.62553304	4.72E-20	1.92E-18	shared	gdT
SLC37A1	-0.49233705	4.71E-20	1.91E-18	shared	gdT
SLC9A1	-0.59379965	4.66E-20	1.90E-18	shared	gdT
MCM6	-0.70035714	4.64E-20	1.89E-18	shared	gdT
MED13	-0.63464487	4.64E-20	1.89E-18	shared	gdT
N4BP2L1	-0.60254365	4.58E-20	1.87E-18	shared	gdT
CCDC146	-0.6436194	4.58E-20	1.87E-18	shared	gdT
C2CD3	-0.6818339	4.55E-20	1.86E-18	shared	gdT
ENSG00000305271	-0.9766791	4.43E-20	1.81E-18	shared	gdT
PLEKHA7	-1.3763784	4.41E-20	1.80E-18	shared	gdT
SCLT1	-0.5794934	4.39E-20	1.79E-18	shared	gdT
PRKDC	-0.63745636	4.31E-20	1.76E-18	shared	gdT
SURF4	-0.5597543	4.29E-20	1.75E-18	shared	gdT
OTUD4	-0.53986025	4.27E-20	1.75E-18	shared	gdT
ANP32A	-0.57610166	4.27E-20	1.75E-18	shared	gdT
ASB3	-0.4948756	4.26E-20	1.74E-18	shared	gdT
ZC3H15	-0.5117904	4.22E-20	1.73E-18	shared	gdT
CEBPZ	-0.5052631	4.20E-20	1.72E-18	shared	gdT
RBAK-RBAKDN	-0.73881435	4.19E-20	1.72E-18	shared	gdT
TSG101	-0.75937533	4.14E-20	1.70E-18	shared	gdT
POC1B	-0.5755736	4.12E-20	1.69E-18	shared	gdT
CLCC1	-1.1905572	4.11E-20	1.69E-18	shared	gdT
MED17	-0.76672393	4.06E-20	1.67E-18	shared	gdT
ABL1	-0.5224711	4.01E-20	1.65E-18	shared	gdT
FRYL	-0.78723705	3.98E-20	1.64E-18	shared	gdT
FRS2	-0.6643483	3.97E-20	1.63E-18	shared	gdT
HLA-F	-0.5166258	3.93E-20	1.62E-18	shared	gdT
WDR27	-0.7976338	3.88E-20	1.60E-18	shared	gdT
FAM13A	-0.4828034	3.83E-20	1.58E-18	shared	gdT
CNOT4	-0.6226514	3.79E-20	1.56E-18	shared	gdT
MAPRE1	-0.5530246	3.59E-20	1.48E-18	shared	gdT
UBE2H	-0.7637977	3.59E-20	1.48E-18	shared	gdT
BTN3A1	-0.49314156	3.44E-20	1.42E-18	shared	gdT
RNF2	-0.9299362	3.33E-20	1.37E-18	shared	gdT
WDR45B	-0.6106119	3.32E-20	1.37E-18	shared	gdT
DNAJC3	-0.5469136	3.29E-20	1.36E-18	shared	gdT
WIPI2	-0.69408125	3.23E-20	1.33E-18	shared	gdT
YTHDC1	-0.6263774	3.22E-20	1.33E-18	shared	gdT
PPP2R1B	-0.78177357	3.20E-20	1.32E-18	shared	gdT
DIP2A	-0.5284009	3.16E-20	1.31E-18	shared	gdT
MSL1	-0.7586421	3.09E-20	1.28E-18	shared	gdT
CDC42SE1	-0.47187406	3.08E-20	1.28E-18	shared	gdT
ST13	-0.61719674	3.08E-20	1.28E-18	shared	gdT
MAU2	-0.8101718	3.03E-20	1.26E-18	shared	gdT
DCAF16	-0.8317645	3.02E-20	1.25E-18	shared	gdT
GATAD2A	-0.67533654	3.02E-20	1.25E-18	shared	gdT
ZNF611	-0.74106574	2.95E-20	1.22E-18	shared	gdT
ORC3	-1.1329384	2.94E-20	1.22E-18	shared	gdT
HNRNPR	-0.50756973	2.92E-20	1.21E-18	shared	gdT
HECW2-AS1	-1.0388638	2.84E-20	1.18E-18	shared	gdT
AAGAB	-0.717439	2.83E-20	1.18E-18	shared	gdT
MARF1	-0.53848046	2.79E-20	1.16E-18	shared	gdT
TRAF5	-0.48509672	2.77E-20	1.15E-18	shared	gdT
SAR1A	-0.4929701	2.76E-20	1.15E-18	shared	gdT
RPL29	-0.39944074	2.74E-20	1.14E-18	shared	gdT
RAI1	-0.6565751	2.73E-20	1.14E-18	shared	gdT
SNHG14	-0.54545087	2.70E-20	1.13E-18	shared	gdT
FBXL4	-0.8027537	2.68E-20	1.12E-18	shared	gdT
ENSG00000287284	-1.2817769	2.68E-20	1.12E-18	shared	gdT
CD74	-0.62965757	2.67E-20	1.11E-18	shared	gdT
PTS	-0.8266239	2.67E-20	1.11E-18	shared	gdT
EPSTI1	-0.5820554	2.65E-20	1.11E-18	shared	gdT
GNB1	-0.8162424	2.65E-20	1.11E-18	shared	gdT
RTF1	-0.52788454	2.61E-20	1.09E-18	shared	gdT
CEP135	-0.8847263	2.57E-20	1.07E-18	shared	gdT
CLIC5	-0.62265587	2.56E-20	1.07E-18	shared	gdT
LINC01126	-0.7190413	2.40E-20	1.01E-18	shared	gdT
NLK	-0.5359954	2.35E-20	9.86E-19	shared	gdT
SLC38A9	-1.0801353	2.31E-20	9.70E-19	shared	gdT
CD164	-0.5622102	2.31E-20	9.67E-19	shared	gdT
EIF4B	-0.732525	2.28E-20	9.58E-19	shared	gdT
IKZF5	-0.84402007	2.28E-20	9.55E-19	shared	gdT
ERO1B	-0.50364923	2.28E-20	9.55E-19	shared	gdT
FAM118A	-0.6354503	2.27E-20	9.53E-19	shared	gdT
VPS39	-0.97293174	2.26E-20	9.48E-19	shared	gdT
BAZ1A	-0.73293144	2.24E-20	9.42E-19	shared	gdT
RPL31	-0.7480477	2.24E-20	9.40E-19	shared	gdT
SLFN11	-0.5286187	2.23E-20	9.36E-19	shared	gdT
ARMC8	-0.5956269	2.22E-20	9.36E-19	shared	gdT
DERL1	-0.50240856	2.22E-20	9.35E-19	shared	gdT
JAZF1	-0.6601491	2.17E-20	9.16E-19	shared	gdT
GPR132	-0.8265036	2.15E-20	9.05E-19	shared	gdT
PHF1	-0.8280793	2.09E-20	8.80E-19	shared	gdT
PPM1K	-0.5601864	2.08E-20	8.78E-19	shared	gdT
EZH1	-0.69779193	2.07E-20	8.74E-19	shared	gdT
UBE2E3	-0.71017164	2.05E-20	8.63E-19	shared	gdT
GDI2	-0.4791282	2.00E-20	8.46E-19	shared	gdT
NOL8	-0.8251887	1.98E-20	8.37E-19	shared	gdT
SIRT2	-0.582838	1.95E-20	8.25E-19	shared	gdT
RAP2C-AS1	-1.0355934	1.94E-20	8.22E-19	shared	gdT
GUSBP18	-0.71549195	1.93E-20	8.18E-19	shared	gdT
RIC8B	-0.82106215	1.93E-20	8.16E-19	shared	gdT
AP3D1	-0.5459573	1.92E-20	8.13E-19	shared	gdT
BTBD7	-0.5218655	1.88E-20	7.95E-19	shared	gdT
CPSF7	-0.7203888	1.87E-20	7.91E-19	shared	gdT
MARCHF3	-0.9291431	1.85E-20	7.84E-19	shared	gdT
TIMM23B	-0.7636825	1.77E-20	7.52E-19	shared	gdT
XAF1	-0.6433381	1.76E-20	7.47E-19	shared	gdT
AFTPH	-0.51019055	1.75E-20	7.45E-19	shared	gdT
SLC35C2	-0.62600356	1.75E-20	7.45E-19	shared	gdT
DAZAP1	-0.7776744	1.75E-20	7.43E-19	shared	gdT
ZNF292	-0.7832437	1.74E-20	7.39E-19	shared	gdT
TMEM165	-0.7061641	1.74E-20	7.38E-19	shared	gdT
REEP3	-0.90377694	1.72E-20	7.34E-19	shared	gdT
RPL11	-0.7336556	1.72E-20	7.32E-19	shared	gdT
M6PR	-0.62926584	1.71E-20	7.30E-19	shared	gdT
FAU	-0.39775214	1.71E-20	7.30E-19	shared	gdT
GALNT7	-0.51503444	1.70E-20	7.24E-19	shared	gdT
NEDD1	-0.9802015	1.62E-20	6.90E-19	shared	gdT
PIP5K1A	-0.7518708	1.61E-20	6.87E-19	shared	gdT
SNHG16	-0.7116661	1.61E-20	6.87E-19	shared	gdT
DNAJC21	-0.6577628	1.59E-20	6.81E-19	shared	gdT
WBP11	-0.51403224	1.57E-20	6.72E-19	shared	gdT
DGUOK	-0.75834006	1.56E-20	6.65E-19	shared	gdT
DNAJC13	-0.6931933	1.55E-20	6.62E-19	shared	gdT
RAB10	-0.6284823	1.54E-20	6.58E-19	shared	gdT
TUBD1	-1.0846897	1.53E-20	6.55E-19	shared	gdT
PLEKHM1P1	-0.7148679	1.50E-20	6.41E-19	shared	gdT
FKBP3	-0.92160857	1.49E-20	6.38E-19	shared	gdT
RNF34	-0.7115197	1.47E-20	6.32E-19	shared	gdT
OGT	-0.80987555	1.44E-20	6.19E-19	shared	gdT
IP6K1	-0.5648372	1.44E-20	6.16E-19	shared	gdT
SPAG1	-0.6710181	1.41E-20	6.06E-19	shared	gdT
PCNX4	-0.55030054	1.41E-20	6.06E-19	shared	gdT
ITPR1	-0.7781731	1.41E-20	6.05E-19	shared	gdT
PUDP	-0.96419877	1.37E-20	5.87E-19	shared	gdT
AFF4	-0.55887985	1.36E-20	5.86E-19	shared	gdT
SLC5A3	-0.5325421	1.36E-20	5.83E-19	shared	gdT
PIK3R4	-1.0993996	1.35E-20	5.82E-19	shared	gdT
EIF3B	-0.61350167	1.35E-20	5.80E-19	shared	gdT
ITGA6	-1.2842963	1.35E-20	5.80E-19	shared	gdT
EEF1D	-0.56106776	1.34E-20	5.77E-19	shared	gdT
DDB2	-1.0157515	1.33E-20	5.72E-19	shared	gdT
STX16	-0.5263545	1.32E-20	5.71E-19	shared	gdT
RPL18	-0.4340605	1.32E-20	5.69E-19	shared	gdT
COG3	-0.7279778	1.29E-20	5.55E-19	shared	gdT
DAP3	-0.7171542	1.23E-20	5.32E-19	shared	gdT
SH2D2A	-0.62158644	1.23E-20	5.30E-19	shared	gdT
AMD1	-0.59164834	1.23E-20	5.30E-19	shared	gdT
SNRNP70	-0.5042038	1.22E-20	5.26E-19	shared	gdT
MAPK8IP3	-0.58224565	1.21E-20	5.22E-19	shared	gdT
CERS5	-0.6848372	1.20E-20	5.19E-19	shared	gdT
ATG16L2	-0.85107094	1.16E-20	5.03E-19	shared	gdT
HERC2	-0.55974245	1.15E-20	4.98E-19	shared	gdT
BOD1L1	-0.59394395	1.15E-20	4.96E-19	shared	gdT
RNGTT	-0.66017723	1.14E-20	4.92E-19	shared	gdT
FYCO1	-0.5128858	1.12E-20	4.86E-19	shared	gdT
ERCC5	-0.58787155	1.09E-20	4.72E-19	shared	gdT
PCNP	-0.5542102	1.07E-20	4.63E-19	shared	gdT
MICU1	-0.5767698	1.06E-20	4.60E-19	shared	gdT
PAK1	-0.9172436	1.06E-20	4.60E-19	shared	gdT
ENSG00000286848	-0.6099326	1.06E-20	4.60E-19	shared	gdT
PPP1R21	-0.5480994	1.05E-20	4.58E-19	shared	gdT
FNBP4	-0.65041214	1.04E-20	4.54E-19	shared	gdT
ATF2	-0.5173662	1.03E-20	4.49E-19	shared	gdT
NOTCH1	-0.7486176	1.02E-20	4.44E-19	shared	gdT
SEC63	-0.5136515	1.02E-20	4.44E-19	shared	gdT
SNRPD3	-0.9456178	1.01E-20	4.42E-19	shared	gdT
CASD1	-0.7744937	1.01E-20	4.40E-19	shared	gdT
LINC00944	-0.5393201	1.00E-20	4.38E-19	shared	gdT
PSPC1	-0.71326184	9.97E-21	4.35E-19	shared	gdT
TACC3	-1.0516595	9.82E-21	4.29E-19	shared	gdT
SLC25A46	-0.99265474	9.65E-21	4.22E-19	shared	gdT
ARF6	-0.521076	9.51E-21	4.16E-19	shared	gdT
KIDINS220	-0.5984258	9.30E-21	4.07E-19	shared	gdT
RASAL3	-0.4942254	9.30E-21	4.07E-19	shared	gdT
PPM1G	-0.60432523	9.11E-21	3.99E-19	shared	gdT
PSMD1	-0.6007244	9.02E-21	3.95E-19	shared	gdT
IRF2	-0.584703	8.92E-21	3.91E-19	shared	gdT
PLEKHM3	-0.711487	8.77E-21	3.85E-19	shared	gdT
HNRNPF	-0.563637	8.68E-21	3.81E-19	shared	gdT
CCDC57	-0.7657412	8.63E-21	3.79E-19	shared	gdT
URI1	-0.53511345	8.53E-21	3.75E-19	shared	gdT
NCOA3	-0.6417801	8.49E-21	3.73E-19	shared	gdT
SH3KBP1	-0.88582075	8.41E-21	3.70E-19	shared	gdT
TMEM168	-0.70186055	8.37E-21	3.68E-19	shared	gdT
NEK1	-0.52127224	8.24E-21	3.63E-19	shared	gdT
DNAJC7	-0.6195852	8.24E-21	3.63E-19	shared	gdT
PTCD3	-0.6396815	8.22E-21	3.62E-19	shared	gdT
MFAP3	-0.94004077	8.17E-21	3.60E-19	shared	gdT
IL18RAP	-0.5098121	8.12E-21	3.58E-19	shared	gdT
MDM2	-0.5296115	8.03E-21	3.54E-19	shared	gdT
RNF215	-0.9057907	7.80E-21	3.44E-19	shared	gdT
POLK	-0.6762505	7.78E-21	3.43E-19	shared	gdT
MED25	-0.6753531	7.75E-21	3.42E-19	shared	gdT
RPS21	-0.47023934	7.68E-21	3.40E-19	shared	gdT
JAM3	-0.596353	7.68E-21	3.40E-19	shared	gdT
MSI2	-0.85692394	7.63E-21	3.38E-19	shared	gdT
PTPRE	-0.73242867	7.57E-21	3.35E-19	shared	gdT
ENSG00000286185	-0.80980843	7.55E-21	3.34E-19	shared	gdT
PIAS2	-1.2357986	7.53E-21	3.34E-19	shared	gdT
NEO1	-1.9718617	7.49E-21	3.32E-19	shared	gdT
HMGXB4	-0.91638565	7.43E-21	3.29E-19	shared	gdT
NISCH	-0.9446231	7.41E-21	3.29E-19	shared	gdT
RNF216	-0.7533432	7.21E-21	3.20E-19	shared	gdT
SMIM7	-0.86683077	7.20E-21	3.20E-19	shared	gdT
MACO1	-0.52375627	7.14E-21	3.17E-19	shared	gdT
ATG2B	-0.6420186	7.06E-21	3.14E-19	shared	gdT
QKI	-0.6170221	6.89E-21	3.06E-19	shared	gdT
ACBD3	-0.65380853	6.89E-21	3.06E-19	shared	gdT
RBFOX2	-0.8938193	6.81E-21	3.03E-19	shared	gdT
ARSB	-0.780379	6.81E-21	3.03E-19	shared	gdT
TRPM7	-0.67040443	6.75E-21	3.01E-19	shared	gdT
RC3H2	-0.48657346	6.67E-21	2.97E-19	shared	gdT
SKIL	-0.6467656	6.63E-21	2.96E-19	shared	gdT
USF2	-0.756766	6.54E-21	2.92E-19	shared	gdT
ARAP1	-0.75730366	6.45E-21	2.88E-19	shared	gdT
ABI2	-0.9081829	6.36E-21	2.84E-19	shared	gdT
CLIP1	-0.6063292	6.30E-21	2.81E-19	shared	gdT
MFSD14CP	-1.2938824	6.26E-21	2.80E-19	shared	gdT
SUGP2	-0.67208785	6.26E-21	2.80E-19	shared	gdT
CCDC12	-0.64946365	6.14E-21	2.75E-19	shared	gdT
NMT2	-0.70458865	6.13E-21	2.74E-19	shared	gdT
GNL3L	-0.5200279	6.01E-21	2.69E-19	shared	gdT
PPP6R1	-0.5486551	6.01E-21	2.69E-19	shared	gdT
FLNA	-0.6040022	5.97E-21	2.67E-19	shared	gdT
LTN1	-0.65247285	5.73E-21	2.57E-19	shared	gdT
PRPF40A	-0.56263006	5.69E-21	2.55E-19	shared	gdT
MLH1	-0.95147693	5.68E-21	2.55E-19	shared	gdT
COX19	-0.76454157	5.67E-21	2.54E-19	shared	gdT
PLAA	-0.8145867	5.62E-21	2.53E-19	shared	gdT
DNM1L	-0.5089189	5.58E-21	2.51E-19	shared	gdT
DNAJC2	-0.69364774	5.49E-21	2.47E-19	shared	gdT
NEMF	-0.5301976	5.48E-21	2.46E-19	shared	gdT
PREP	-0.55803025	5.39E-21	2.43E-19	shared	gdT
ENSG00000303740	-0.9686145	5.37E-21	2.42E-19	shared	gdT
PDS5A	-0.7374943	5.26E-21	2.37E-19	shared	gdT
MFSD11	-1.1238879	5.22E-21	2.35E-19	shared	gdT
GARS1-DT	-0.56939167	5.19E-21	2.34E-19	shared	gdT
ITPRIP	-0.7564903	5.18E-21	2.34E-19	shared	gdT
ABCB7	-0.68980545	5.18E-21	2.34E-19	shared	gdT
ATP10A	-0.69850355	5.13E-21	2.32E-19	shared	gdT
RHBDF2	-0.9505089	5.12E-21	2.31E-19	shared	gdT
SELENOT	-0.54704267	5.11E-21	2.31E-19	shared	gdT
CHMP3	-0.6382877	5.10E-21	2.30E-19	shared	gdT
UQCRB	-0.58065087	5.09E-21	2.30E-19	shared	gdT
PDLIM5	-0.6475879	5.00E-21	2.26E-19	shared	gdT
BHLHE40	-0.5315586	4.96E-21	2.25E-19	shared	gdT
EPB41	-0.8362895	4.94E-21	2.24E-19	shared	gdT
OS9	-0.5239149	4.92E-21	2.23E-19	shared	gdT
ENSG00000227598	-1.7042972	4.91E-21	2.23E-19	shared	gdT
KIFAP3	-0.5267126	4.89E-21	2.22E-19	shared	gdT
UBA52	-0.43094626	4.70E-21	2.13E-19	shared	gdT
ICE2	-0.82604736	4.67E-21	2.12E-19	shared	gdT
PANK2	-0.7906888	4.65E-21	2.11E-19	shared	gdT
INPP4B	-0.8668124	4.64E-21	2.11E-19	shared	gdT
PSTPIP1	-0.5629816	4.60E-21	2.09E-19	shared	gdT
TSHZ1	-0.540663	4.45E-21	2.03E-19	shared	gdT
CYCS	-0.6082937	4.42E-21	2.01E-19	shared	gdT
GNL1	-0.57598513	4.41E-21	2.01E-19	shared	gdT
DEPDC5	-0.9041248	4.40E-21	2.00E-19	shared	gdT
PTPN7	-0.618075	4.37E-21	1.99E-19	shared	gdT
TMEM164	-0.6169254	4.35E-21	1.98E-19	shared	gdT
VPS13D	-0.71706206	4.30E-21	1.96E-19	shared	gdT
SOCS5	-0.94715774	4.25E-21	1.94E-19	shared	gdT
DYNC1LI1	-0.77266103	4.21E-21	1.92E-19	shared	gdT
PPP2R2A	-0.7019841	4.19E-21	1.91E-19	shared	gdT
PTPRA	-0.6829488	4.16E-21	1.90E-19	shared	gdT
LBH	-0.53734106	4.11E-21	1.88E-19	shared	gdT
TSPOAP1	-0.5667055	4.07E-21	1.86E-19	shared	gdT
ZBTB16	-0.73933923	4.04E-21	1.85E-19	shared	gdT
UBP1	-0.6523601	4.01E-21	1.84E-19	shared	gdT
PRDM10	-1.1059315	4.01E-21	1.84E-19	shared	gdT
CIRBP	-0.5501188	3.94E-21	1.81E-19	shared	gdT
ATF1	-0.7070902	3.87E-21	1.78E-19	shared	gdT
CNOT8	-0.8875011	3.82E-21	1.75E-19	shared	gdT
UBXN4	-0.5984897	3.76E-21	1.73E-19	shared	gdT
PARP1	-0.66514	3.73E-21	1.71E-19	shared	gdT
NME7	-0.46789098	3.71E-21	1.71E-19	shared	gdT
SUN2	-0.58635616	3.70E-21	1.70E-19	shared	gdT
CD84	-0.5383396	3.70E-21	1.70E-19	shared	gdT
R3HCC1L	-0.5151737	3.69E-21	1.70E-19	shared	gdT
DDX46	-0.47092497	3.63E-21	1.67E-19	shared	gdT
CD2AP	-0.61304396	3.49E-21	1.61E-19	shared	gdT
PTBP1	-0.5950291	3.42E-21	1.58E-19	shared	gdT
TNKS	-0.75972074	3.42E-21	1.58E-19	shared	gdT
MARK3	-0.722423	3.42E-21	1.58E-19	shared	gdT
SLC35D1	-0.55682397	3.41E-21	1.57E-19	shared	gdT
SNAPC1	-0.7520805	3.35E-21	1.55E-19	shared	gdT
PNN	-0.59067357	3.32E-21	1.53E-19	shared	gdT
MCM3AP	-0.9929735	3.27E-21	1.51E-19	shared	gdT
MIR497HG	-0.763812	3.26E-21	1.51E-19	shared	gdT
TPTEP2-CSNK1E	-1.4497932	3.19E-21	1.47E-19	shared	gdT
PSMA5	-0.704743	3.16E-21	1.46E-19	shared	gdT
MRPL1	-0.6242853	3.14E-21	1.45E-19	shared	gdT
EIF2A	-0.6645673	3.12E-21	1.45E-19	shared	gdT
SUN1	-0.9286758	3.04E-21	1.41E-19	shared	gdT
CHFR	-0.60364693	3.04E-21	1.41E-19	shared	gdT
SMAP1	-0.63838387	3.01E-21	1.40E-19	shared	gdT
HCFC1	-0.64037085	2.76E-21	1.28E-19	shared	gdT
BAZ2B	-0.5375762	2.72E-21	1.26E-19	shared	gdT
BTN3A2	-0.5033569	2.69E-21	1.25E-19	shared	gdT
MOSMO	-0.79323095	2.68E-21	1.25E-19	shared	gdT
WHAMM	-0.8170408	2.66E-21	1.24E-19	shared	gdT
DDB1	-0.5736239	2.66E-21	1.24E-19	shared	gdT
TRAM1	-0.5476555	2.66E-21	1.24E-19	shared	gdT
ENSG00000285016	-0.8407479	2.64E-21	1.23E-19	shared	gdT
MLLT3	-0.7993676	2.63E-21	1.23E-19	shared	gdT
CAPN2	-0.5521943	2.56E-21	1.20E-19	shared	gdT
CRCP	-0.72617835	2.54E-21	1.19E-19	shared	gdT
C1GALT1	-0.67081034	2.54E-21	1.18E-19	shared	gdT
ABCA7	-0.97843313	2.53E-21	1.18E-19	shared	gdT
ZNF700	-0.8141009	2.50E-21	1.17E-19	shared	gdT
HSPD1	-0.60464096	2.48E-21	1.16E-19	shared	gdT
LAX1	-0.49908027	2.47E-21	1.16E-19	shared	gdT
SCFD1	-0.56175464	2.47E-21	1.16E-19	shared	gdT
CDC42EP3	-0.7148077	2.44E-21	1.14E-19	shared	gdT
CDV3	-0.56550574	2.44E-21	1.14E-19	shared	gdT
FAM222B	-0.6236897	2.44E-21	1.14E-19	shared	gdT
PPM1D	-0.57102233	2.43E-21	1.14E-19	shared	gdT
TXNL4A	-0.75254893	2.42E-21	1.14E-19	shared	gdT
KIF5B	-0.54959565	2.42E-21	1.13E-19	shared	gdT
VTA1	-0.80960816	2.36E-21	1.11E-19	shared	gdT
NCBP3	-0.71632504	2.35E-21	1.10E-19	shared	gdT
MTOR	-0.5971755	2.32E-21	1.09E-19	shared	gdT
VPS4B	-0.51090485	2.30E-21	1.08E-19	shared	gdT
REV1	-0.9568206	2.29E-21	1.08E-19	shared	gdT
MED29	-0.7753415	2.29E-21	1.08E-19	shared	gdT
ENSG00000274265	-0.67658144	2.28E-21	1.07E-19	shared	gdT
RLF	-0.7551282	2.28E-21	1.07E-19	shared	gdT
ZNF277	-0.746623	2.27E-21	1.07E-19	shared	gdT
ENO1	-0.52181685	2.26E-21	1.07E-19	shared	gdT
ARID2	-0.7575019	2.19E-21	1.03E-19	shared	gdT
RPN1	-0.67100066	2.15E-21	1.02E-19	shared	gdT
SRP54	-0.54978526	2.10E-21	9.92E-20	shared	gdT
ZNF800	-0.5730163	2.10E-21	9.92E-20	shared	gdT
CMC1	-0.7300902	2.07E-21	9.78E-20	shared	gdT
SPTBN1	-0.68659484	2.06E-21	9.76E-20	shared	gdT
R3HDM2	-0.705354	2.05E-21	9.72E-20	shared	gdT
ZBTB8OS	-1.0461191	1.98E-21	9.37E-20	shared	gdT
XPO7	-0.829493	1.90E-21	8.99E-20	shared	gdT
TMX3	-0.72796905	1.89E-21	8.96E-20	shared	gdT
PTTG1IP	-0.8161027	1.88E-21	8.90E-20	shared	gdT
DPYD	-0.8920483	1.87E-21	8.85E-20	shared	gdT
ACSL4	-0.65017587	1.84E-21	8.74E-20	shared	gdT
SNX9	-0.8708446	1.81E-21	8.62E-20	shared	gdT
IL4I1	-1.7506264	1.81E-21	8.60E-20	shared	gdT
SBDS	-0.76566833	1.78E-21	8.47E-20	shared	gdT
STK35	-0.9429544	1.71E-21	8.16E-20	shared	gdT
SACS	-0.7428155	1.71E-21	8.15E-20	shared	gdT
ACSS1	-0.786192	1.71E-21	8.15E-20	shared	gdT
PTP4A2	-0.5918743	1.68E-21	8.01E-20	shared	gdT
EPB41L2	-0.9316902	1.65E-21	7.87E-20	shared	gdT
ZNF148	-0.68417376	1.64E-21	7.80E-20	shared	gdT
IK	-0.5791279	1.62E-21	7.72E-20	shared	gdT
EXT2	-0.6635965	1.62E-21	7.71E-20	shared	gdT
PSMA3	-0.8158152	1.57E-21	7.52E-20	shared	gdT
SPEN	-0.6062711	1.55E-21	7.39E-20	shared	gdT
G2E3	-0.73243	1.54E-21	7.36E-20	shared	gdT
IGKC	-0.5781186	1.51E-21	7.23E-20	shared	gdT
HMOX2	-0.7963895	1.50E-21	7.16E-20	shared	gdT
PHYKPL	-0.58740276	1.49E-21	7.15E-20	shared	gdT
C1QTNF3-AMACR	-0.6029308	1.48E-21	7.08E-20	shared	gdT
USP22	-0.74446577	1.45E-21	6.96E-20	shared	gdT
NSMCE2	-0.7395606	1.42E-21	6.82E-20	shared	gdT
SAP130	-0.67391485	1.42E-21	6.82E-20	shared	gdT
PRKCE	-0.79163253	1.39E-21	6.69E-20	shared	gdT
RARS2	-0.6313957	1.36E-21	6.54E-20	shared	gdT
GNL3	-0.5675202	1.36E-21	6.53E-20	shared	gdT
KHDC4	-1.0098592	1.36E-21	6.52E-20	shared	gdT
WRN	-0.67488706	1.34E-21	6.44E-20	shared	gdT
PHF20	-0.8573732	1.31E-21	6.31E-20	shared	gdT
DIAPH2	-0.703139	1.31E-21	6.29E-20	shared	gdT
CTSB	-1.4077297	1.30E-21	6.27E-20	shared	gdT
NAA16	-0.8637814	1.28E-21	6.19E-20	shared	gdT
WAKMAR2	-0.8688176	1.25E-21	6.05E-20	shared	gdT
PHF21A	-0.7433642	1.25E-21	6.04E-20	shared	gdT
TDP1	-0.5954902	1.20E-21	5.77E-20	shared	gdT
EXOC2	-0.66806287	1.18E-21	5.71E-20	shared	gdT
SZT2	-0.7473098	1.18E-21	5.71E-20	shared	gdT
WDR47	-0.5141388	1.18E-21	5.69E-20	shared	gdT
HEATR1	-0.7987494	1.14E-21	5.53E-20	shared	gdT
NOTCH2	-0.5880266	1.14E-21	5.53E-20	shared	gdT
SLC44A2	-0.74300134	1.14E-21	5.53E-20	shared	gdT
SMG6	-0.8486249	1.14E-21	5.51E-20	shared	gdT
ZFC3H1	-0.5915957	1.13E-21	5.49E-20	shared	gdT
LINC00861	-1.8581429	1.10E-21	5.35E-20	shared	gdT
PDPR	-0.7967086	1.09E-21	5.30E-20	shared	gdT
TTC19	-0.5519788	1.08E-21	5.27E-20	shared	gdT
FAM133B	-0.65881217	1.07E-21	5.18E-20	shared	gdT
NPAT	-0.6345991	1.05E-21	5.09E-20	shared	gdT
CCNK	-0.55528986	1.03E-21	5.03E-20	shared	gdT
SLAIN2	-0.5994829	1.03E-21	5.00E-20	shared	gdT
DNMT1	-0.56320727	1.02E-21	4.98E-20	shared	gdT
TRMT2B	-1.3631036	1.02E-21	4.97E-20	shared	gdT
SLC16A7	-0.6866848	1.02E-21	4.97E-20	shared	gdT
TBC1D23	-0.5791018	1.02E-21	4.97E-20	shared	gdT
SETD2	-0.80164623	1.01E-21	4.95E-20	shared	gdT
KLHL6	-0.6658394	9.94E-22	4.85E-20	shared	gdT
SNX2	-0.7143236	9.94E-22	4.85E-20	shared	gdT
RANBP10	-0.8747791	9.87E-22	4.82E-20	shared	gdT
CDK8	-0.5979379	9.86E-22	4.82E-20	shared	gdT
PIGG	-0.9702373	9.66E-22	4.73E-20	shared	gdT
GANAB	-0.72476584	9.53E-22	4.66E-20	shared	gdT
TLE5	-0.59818155	9.53E-22	4.66E-20	shared	gdT
BTBD1	-0.805712	9.52E-22	4.66E-20	shared	gdT
BAZ1B	-0.52361536	9.25E-22	4.53E-20	shared	gdT
SAT1	-0.5448512	9.22E-22	4.52E-20	shared	gdT
AMMECR1	-0.7017381	9.16E-22	4.49E-20	shared	gdT
CDK6	-0.69144434	9.16E-22	4.49E-20	shared	gdT
MYLIP	-0.690274	9.10E-22	4.47E-20	shared	gdT
UBE3C	-0.658294	9.04E-22	4.44E-20	shared	gdT
CERS6	-0.9375321	8.65E-22	4.25E-20	shared	gdT
NUDT4	-0.81412727	8.59E-22	4.22E-20	shared	gdT
CLEC16A	-0.64460194	8.52E-22	4.19E-20	shared	gdT
DLG1	-0.75166655	8.48E-22	4.18E-20	shared	gdT
SLC36A4	-0.9585854	8.47E-22	4.17E-20	shared	gdT
TTC17	-0.75711685	8.44E-22	4.16E-20	shared	gdT
P4HB	-0.6141481	8.24E-22	4.07E-20	shared	gdT
ZNF518A	-0.77212614	8.20E-22	4.05E-20	shared	gdT
TRIM33	-0.63252914	8.18E-22	4.04E-20	shared	gdT
RNF114	-0.6935926	8.14E-22	4.02E-20	shared	gdT
TASOR2	-0.67179507	8.00E-22	3.96E-20	shared	gdT
GMIP	-1.0330518	7.96E-22	3.94E-20	shared	gdT
CHN1	-1.0573522	7.94E-22	3.93E-20	shared	gdT
CHMP1B	-0.8327475	7.89E-22	3.91E-20	shared	gdT
ELAPOR1	-1.0104833	7.86E-22	3.89E-20	shared	gdT
RFX3	-0.8623935	7.79E-22	3.86E-20	shared	gdT
NR1H2	-0.77306706	7.79E-22	3.86E-20	shared	gdT
SRRM1	-0.65574116	7.76E-22	3.85E-20	shared	gdT
TXNDC16	-0.92918134	7.69E-22	3.82E-20	shared	gdT
CHD8	-0.55386174	7.57E-22	3.76E-20	shared	gdT
ZNF106	-0.607327	7.55E-22	3.75E-20	shared	gdT
USP24	-0.67701185	7.49E-22	3.72E-20	shared	gdT
ACVR1	-0.8898334	7.43E-22	3.70E-20	shared	gdT
NRBP1	-0.57768226	7.36E-22	3.66E-20	shared	gdT
TIPARP-AS1	-0.7259327	7.26E-22	3.61E-20	shared	gdT
FLNB	-1.2073112	7.06E-22	3.52E-20	shared	gdT
VGLL4	-0.5553748	6.80E-22	3.39E-20	shared	gdT
CITED2	-0.7643339	6.64E-22	3.31E-20	shared	gdT
MRTFB	-1.1101999	6.61E-22	3.30E-20	shared	gdT
KIAA0586	-0.6622827	6.54E-22	3.27E-20	shared	gdT
ZNF274	-0.9766494	6.47E-22	3.23E-20	shared	gdT
GTF2B	-0.6196599	6.41E-22	3.21E-20	shared	gdT
HNRNPUL2	-0.74113065	6.22E-22	3.11E-20	shared	gdT
SNU13	-0.64561874	6.17E-22	3.08E-20	shared	gdT
RBM38	-0.7990467	6.05E-22	3.03E-20	shared	gdT
HCP5	-0.51062375	5.96E-22	2.99E-20	shared	gdT
KDM6A	-0.8995366	5.95E-22	2.98E-20	shared	gdT
CRBN	-0.7403626	5.72E-22	2.87E-20	shared	gdT
VPS51	-0.8023735	5.56E-22	2.79E-20	shared	gdT
IMMP2L	-0.9168493	5.50E-22	2.76E-20	shared	gdT
USP12	-0.58027375	5.48E-22	2.75E-20	shared	gdT
ANKRD13A	-0.80859905	5.45E-22	2.74E-20	shared	gdT
ZNF655	-0.6568221	5.36E-22	2.70E-20	shared	gdT
PRPF38B	-0.72849435	5.27E-22	2.65E-20	shared	gdT
PRMT2	-0.6688502	5.26E-22	2.65E-20	shared	gdT
RPAP2	-0.55592054	5.22E-22	2.63E-20	shared	gdT
TENT4B	-0.6218667	5.16E-22	2.60E-20	shared	gdT
CDC42EP3-AS1	-1.0437336	5.09E-22	2.56E-20	shared	gdT
CHD6	-0.7608161	5.08E-22	2.56E-20	shared	gdT
TNFAIP3	-0.5496843	5.04E-22	2.55E-20	shared	gdT
GRIPAP1	-0.5984275	4.91E-22	2.48E-20	shared	gdT
SLX4IP	-0.92886955	4.81E-22	2.43E-20	shared	gdT
RANBP3	-0.7932434	4.76E-22	2.40E-20	shared	gdT
SBNO2	-0.84933394	4.74E-22	2.40E-20	shared	gdT
ZNF217	-0.5748888	4.65E-22	2.35E-20	shared	gdT
ENSG00000273734	-0.9364397	4.63E-22	2.34E-20	shared	gdT
STAT6	-0.74975437	4.61E-22	2.33E-20	shared	gdT
NMT1	-0.7250745	4.56E-22	2.31E-20	shared	gdT
ALKBH5	-0.65256083	4.53E-22	2.30E-20	shared	gdT
AREG	-0.96421313	4.47E-22	2.27E-20	shared	gdT
NDUFA10	-0.6013312	4.44E-22	2.26E-20	shared	gdT
MED15	-0.5511926	4.40E-22	2.23E-20	shared	gdT
ERI3	-0.77680296	4.37E-22	2.22E-20	shared	gdT
TMA7	-0.53678614	4.36E-22	2.22E-20	shared	gdT
GORASP2	-0.7769943	4.36E-22	2.22E-20	shared	gdT
LMAN1	-0.7433354	4.29E-22	2.18E-20	shared	gdT
SRSF4	-0.7144933	4.20E-22	2.14E-20	shared	gdT
ZNF335	-0.56261075	4.18E-22	2.13E-20	shared	gdT
AKIRIN2	-0.79465026	4.13E-22	2.10E-20	shared	gdT
CYBA	-0.45731565	4.12E-22	2.10E-20	shared	gdT
FAR1	-0.6239505	4.03E-22	2.06E-20	shared	gdT
WWC3	-0.81542534	4.02E-22	2.05E-20	shared	gdT
KRAS	-0.716267	4.02E-22	2.05E-20	shared	gdT
CPNE1	-0.60042036	3.94E-22	2.01E-20	shared	gdT
ADCY7	-0.70274585	3.93E-22	2.01E-20	shared	gdT
KANSL3	-0.5991021	3.88E-22	1.99E-20	shared	gdT
MIR4435-2HG	-0.6074098	3.84E-22	1.96E-20	shared	gdT
G3BP1	-0.56158644	3.82E-22	1.96E-20	shared	gdT
ATAD2B	-0.6904584	3.81E-22	1.95E-20	shared	gdT
IPMK	-0.86374	3.78E-22	1.94E-20	shared	gdT
SSR1	-0.62986296	3.76E-22	1.93E-20	shared	gdT
SEC16A	-0.683203	3.74E-22	1.92E-20	shared	gdT
CNOT9	-0.68851155	3.63E-22	1.87E-20	shared	gdT
MCM9	-0.5971277	3.59E-22	1.84E-20	shared	gdT
RBM5	-0.7439252	3.55E-22	1.83E-20	shared	gdT
GPBP1L1	-0.60926616	3.49E-22	1.80E-20	shared	gdT
RAD21	-0.5886665	3.48E-22	1.79E-20	shared	gdT
GARRE1	-1.0831566	3.40E-22	1.75E-20	shared	gdT
TAGLN2	-0.5508231	3.38E-22	1.74E-20	shared	gdT
PTGES3	-0.6263927	3.37E-22	1.74E-20	shared	gdT
KLHL20	-0.77992886	3.30E-22	1.70E-20	shared	gdT
FKBP8	-0.6341528	3.25E-22	1.68E-20	shared	gdT
ZNF652	-0.5664131	3.20E-22	1.65E-20	shared	gdT
WASHC4	-0.6823959	3.20E-22	1.65E-20	shared	gdT
ZMYM2	-0.7216176	3.17E-22	1.64E-20	shared	gdT
CEP192	-0.55027366	3.11E-22	1.61E-20	shared	gdT
STAG3L5P-PVRIG2P-PILRB	-0.5489043	3.10E-22	1.60E-20	shared	gdT
KIF2A	-0.6059955	2.99E-22	1.55E-20	shared	gdT
SERINC1	-0.5941357	2.98E-22	1.54E-20	shared	gdT
CELF2-AS1	-0.6617268	2.91E-22	1.51E-20	shared	gdT
PFDN5	-0.60976523	2.90E-22	1.50E-20	shared	gdT
VMP1	-0.6972419	2.89E-22	1.50E-20	shared	gdT
ATAD2	-0.62815064	2.87E-22	1.49E-20	shared	gdT
SAMD9L	-0.78577167	2.85E-22	1.48E-20	shared	gdT
TVP23C	-0.6151378	2.85E-22	1.48E-20	shared	gdT
RCOR1	-0.8428272	2.84E-22	1.48E-20	shared	gdT
SF3A1	-0.60928065	2.80E-22	1.46E-20	shared	gdT
SMU1	-0.7282826	2.71E-22	1.41E-20	shared	gdT
FOCAD	-0.6363738	2.70E-22	1.41E-20	shared	gdT
DGLUCY	-0.69834024	2.62E-22	1.36E-20	shared	gdT
STAMBPL1	-0.6811474	2.58E-22	1.35E-20	shared	gdT
RNF169	-0.58885515	2.57E-22	1.34E-20	shared	gdT
PPIP5K2	-0.6343629	2.56E-22	1.34E-20	shared	gdT
CAPRIN1	-0.5709588	2.51E-22	1.31E-20	shared	gdT
SP140L	-0.59698445	2.46E-22	1.29E-20	shared	gdT
THRAP3	-0.6465619	2.44E-22	1.28E-20	shared	gdT
TMEM248	-0.8433342	2.42E-22	1.27E-20	shared	gdT
MAP2K6	-0.7043352	2.42E-22	1.27E-20	shared	gdT
SNX6	-0.62331206	2.41E-22	1.26E-20	shared	gdT
BRD4	-0.76367456	2.38E-22	1.25E-20	shared	gdT
EHD4	-0.78743935	2.36E-22	1.24E-20	shared	gdT
RBBP4	-0.6260795	2.36E-22	1.24E-20	shared	gdT
CD82	-1.1884422	2.35E-22	1.23E-20	shared	gdT
USO1	-0.685563	2.33E-22	1.23E-20	shared	gdT
CCAR1	-0.5753934	2.33E-22	1.22E-20	shared	gdT
CCNL2	-0.8872348	2.31E-22	1.21E-20	shared	gdT
USP53	-0.6382471	2.30E-22	1.21E-20	shared	gdT
DROSHA	-0.7446654	2.29E-22	1.20E-20	shared	gdT
ENSG00000226640	-0.5920078	2.27E-22	1.20E-20	shared	gdT
BLTP2	-0.7232818	2.23E-22	1.18E-20	shared	gdT
CEACAM21	-0.54290044	2.23E-22	1.18E-20	shared	gdT
GABPB2	-0.9393704	2.20E-22	1.16E-20	shared	gdT
PITPNA	-0.603577	2.19E-22	1.16E-20	shared	gdT
NNT	-0.7673211	2.18E-22	1.15E-20	shared	gdT
ATP8B2	-1.0318483	2.14E-22	1.13E-20	shared	gdT
FAM241A	-1.4793617	2.11E-22	1.12E-20	shared	gdT
NFKB1	-0.86909187	2.11E-22	1.11E-20	shared	gdT
ICE1	-0.649583	2.08E-22	1.10E-20	shared	gdT
BTAF1	-0.7101928	2.04E-22	1.08E-20	shared	gdT
TRMT11	-0.7923088	2.02E-22	1.07E-20	shared	gdT
OSBP	-0.69256735	2.02E-22	1.07E-20	shared	gdT
RPS26	-0.6394535	2.00E-22	1.06E-20	shared	gdT
NUS1	-1.0029702	1.97E-22	1.05E-20	shared	gdT
VPS36	-0.7993356	1.94E-22	1.03E-20	shared	gdT
SARNP	-0.5992733	1.85E-22	9.83E-21	shared	gdT
JMJD1C	-0.7959139	1.84E-22	9.78E-21	shared	gdT
GPATCH8	-0.7141238	1.84E-22	9.77E-21	shared	gdT
SLC9A8	-0.5671295	1.84E-22	9.77E-21	shared	gdT
KIF5C	-0.7012202	1.79E-22	9.55E-21	shared	gdT
ATXN2L	-0.6061279	1.72E-22	9.17E-21	shared	gdT
PIK3C3	-0.6302507	1.71E-22	9.11E-21	shared	gdT
NUP54	-0.69701535	1.71E-22	9.10E-21	shared	gdT
TOR1AIP2	-0.8666543	1.69E-22	9.02E-21	shared	gdT
ARHGAP12	-0.8464027	1.67E-22	8.93E-21	shared	gdT
DIDO1	-0.62423813	1.67E-22	8.90E-21	shared	gdT
SVIP	-0.9338928	1.65E-22	8.84E-21	shared	gdT
STX18	-0.6191375	1.65E-22	8.84E-21	shared	gdT
DOP1A	-0.59712374	1.65E-22	8.82E-21	shared	gdT
TUBGCP3	-0.9511379	1.61E-22	8.63E-21	shared	gdT
CTLA4	-1.4260457	1.56E-22	8.37E-21	shared	gdT
ZNF24	-0.7567925	1.56E-22	8.35E-21	shared	gdT
RBM10	-0.6623219	1.55E-22	8.33E-21	shared	gdT
HHAT	-0.8417394	1.54E-22	8.29E-21	shared	gdT
ARCN1	-0.86035603	1.53E-22	8.24E-21	shared	gdT
UBE2W	-0.7241196	1.45E-22	7.80E-21	shared	gdT
TUBA1A	-0.6821148	1.45E-22	7.79E-21	shared	gdT
SRSF10	-0.5977243	1.45E-22	7.79E-21	shared	gdT
TRPC4AP	-0.603882	1.43E-22	7.72E-21	shared	gdT
SP1	-0.831548	1.43E-22	7.68E-21	shared	gdT
ABCC4	-0.82888037	1.40E-22	7.55E-21	shared	gdT
ENSG00000234261	-1.5855232	1.40E-22	7.54E-21	shared	gdT
CAMK2G	-0.641955	1.40E-22	7.53E-21	shared	gdT
VPS50	-0.70616364	1.37E-22	7.39E-21	shared	gdT
CACUL1	-0.83423114	1.36E-22	7.33E-21	shared	gdT
ZMYM5	-0.7557481	1.35E-22	7.29E-21	shared	gdT
GBP2	-0.61653006	1.35E-22	7.29E-21	shared	gdT
ANAPC5	-0.58094317	1.33E-22	7.22E-21	shared	gdT
RALA	-0.64395696	1.31E-22	7.07E-21	shared	gdT
TAS2R14	-0.8419597	1.30E-22	7.06E-21	shared	gdT
MAP4K5	-0.5516034	1.29E-22	7.01E-21	shared	gdT
PCMTD1	-0.5748791	1.29E-22	6.99E-21	shared	gdT
RPL30	-0.7605393	1.26E-22	6.86E-21	shared	gdT
PRKD2	-0.67308176	1.25E-22	6.79E-21	shared	gdT
SGSM2	-0.72119397	1.23E-22	6.68E-21	shared	gdT
VSIR	-0.62278664	1.22E-22	6.64E-21	shared	gdT
LINC00513	-0.6154818	1.21E-22	6.56E-21	shared	gdT
SPTY2D1	-0.58186084	1.18E-22	6.45E-21	shared	gdT
RIC1	-0.529041	1.18E-22	6.42E-21	shared	gdT
NPEPPS	-0.65023947	1.17E-22	6.38E-21	shared	gdT
EIF3H	-0.6474084	1.17E-22	6.38E-21	shared	gdT
NT5DC1	-0.6119773	1.17E-22	6.37E-21	shared	gdT
ATF7	-0.76275593	1.17E-22	6.36E-21	shared	gdT
ZDHHC20	-0.64692175	1.16E-22	6.31E-21	shared	gdT
GTPBP1	-0.66102594	1.15E-22	6.29E-21	shared	gdT
BRMS1L	-0.7308093	1.14E-22	6.22E-21	shared	gdT
MTFR1	-0.7140597	1.13E-22	6.20E-21	shared	gdT
ENSG00000227486	-0.86561763	1.11E-22	6.05E-21	shared	gdT
FBXL5	-0.59694237	1.08E-22	5.93E-21	shared	gdT
MED21	-1.126006	1.07E-22	5.86E-21	shared	gdT
TAPBP	-0.6299947	1.07E-22	5.86E-21	shared	gdT
U2SURP	-0.556049	1.06E-22	5.81E-21	shared	gdT
BIRC2	-0.60619724	1.04E-22	5.69E-21	shared	gdT
MTMR3	-0.62992716	1.03E-22	5.68E-21	shared	gdT
ACO2	-0.70077336	1.03E-22	5.67E-21	shared	gdT
MIB1	-0.5861951	9.99E-23	5.50E-21	shared	gdT
NMRK1	-0.89526814	9.84E-23	5.41E-21	shared	gdT
DHX8	-0.70077187	9.53E-23	5.25E-21	shared	gdT
PPARD	-0.84250903	9.38E-23	5.17E-21	shared	gdT
U2AF2	-0.6933907	9.32E-23	5.14E-21	shared	gdT
NCKAP1L	-0.598954	9.17E-23	5.06E-21	shared	gdT
TMEM161B	-0.7378254	9.14E-23	5.04E-21	shared	gdT
PIGB	-0.90862715	9.09E-23	5.02E-21	shared	gdT
CAPN7	-0.5668216	8.95E-23	4.95E-21	shared	gdT
MBD2	-0.52780217	8.92E-23	4.93E-21	shared	gdT
KYAT3	-1.0543911	8.48E-23	4.69E-21	shared	gdT
RASA1	-0.5742692	8.24E-23	4.56E-21	shared	gdT
PHF3	-0.7613561	8.21E-23	4.55E-21	shared	gdT
TMEM14B	-0.7115027	8.11E-23	4.49E-21	shared	gdT
ANKMY1	-0.8887305	8.10E-23	4.49E-21	shared	gdT
SIMC1	-0.97774965	8.02E-23	4.45E-21	shared	gdT
MARCHF8	-0.6627332	7.92E-23	4.40E-21	shared	gdT
SHOC2	-0.65264887	7.90E-23	4.39E-21	shared	gdT
MASTL	-0.807589	7.89E-23	4.38E-21	shared	gdT
MUC20-OT1	-1.0032185	7.85E-23	4.36E-21	shared	gdT
BATF	-0.9742607	7.79E-23	4.33E-21	shared	gdT
PAIP2	-0.563481	7.70E-23	4.29E-21	shared	gdT
ARL4C	-0.8151956	7.67E-23	4.27E-21	shared	gdT
EIF3L	-0.6608933	7.57E-23	4.22E-21	shared	gdT
P4HA1	-0.75303406	7.41E-23	4.13E-21	shared	gdT
RPS4X	-0.67506903	7.00E-23	3.91E-21	shared	gdT
RAB33B-AS1	-1.0635738	6.99E-23	3.90E-21	shared	gdT
SGO1-AS1	-1.0405579	6.98E-23	3.90E-21	shared	gdT
GUSBP1-1	-1.1078595	6.84E-23	3.82E-21	shared	gdT
MAEA	-0.88420427	6.84E-23	3.82E-21	shared	gdT
ZAP70	-0.60202	6.78E-23	3.80E-21	shared	gdT
DCAF5	-0.5742878	6.76E-23	3.79E-21	shared	gdT
UNK	-0.61252666	6.74E-23	3.78E-21	shared	gdT
TFG	-0.85091543	6.42E-23	3.60E-21	shared	gdT
EIF3D	-0.6318194	6.28E-23	3.52E-21	shared	gdT
GGA3	-0.8525742	6.27E-23	3.52E-21	shared	gdT
RBMX	-0.69653344	6.23E-23	3.50E-21	shared	gdT
RSL1D1	-0.616199	6.19E-23	3.48E-21	shared	gdT
ECD	-0.7664271	6.15E-23	3.46E-21	shared	gdT
GALNT11	-0.6260399	5.96E-23	3.35E-21	shared	gdT
AKAP11	-0.6024464	5.89E-23	3.32E-21	shared	gdT
HAPSTR1	-0.6800983	5.89E-23	3.32E-21	shared	gdT
LUC7L2	-0.7261837	5.87E-23	3.31E-21	shared	gdT
BTBD10	-0.74103963	5.79E-23	3.27E-21	shared	gdT
SPTLC2	-0.6347125	5.79E-23	3.27E-21	shared	gdT
NF2	-1.0608382	5.70E-23	3.22E-21	shared	gdT
MAPKAPK2	-0.7131187	5.54E-23	3.13E-21	shared	gdT
CCDC7	-0.7088798	5.51E-23	3.12E-21	shared	gdT
FOXK1	-0.7796841	5.43E-23	3.07E-21	shared	gdT
TMCO4	-0.8059915	5.42E-23	3.07E-21	shared	gdT
ANXA11	-0.5572701	5.41E-23	3.06E-21	shared	gdT
CTBP1	-0.73478025	5.31E-23	3.01E-21	shared	gdT
ZDHHC18	-0.96693826	5.30E-23	3.00E-21	shared	gdT
EFHD2	-0.647009	5.27E-23	2.99E-21	shared	gdT
PCF11	-0.617504	5.27E-23	2.99E-21	shared	gdT
CCNY	-0.83888364	5.19E-23	2.95E-21	shared	gdT
RPL18A	-0.46083456	5.15E-23	2.93E-21	shared	gdT
KIZ	-0.65617937	5.06E-23	2.88E-21	shared	gdT
HSPA9	-0.72927123	5.05E-23	2.88E-21	shared	gdT
VAPA	-0.6383264	4.97E-23	2.83E-21	shared	gdT
DEK	-0.5964516	4.95E-23	2.82E-21	shared	gdT
KCMF1	-0.6256044	4.95E-23	2.82E-21	shared	gdT
RGS10	-0.64187956	4.92E-23	2.81E-21	shared	gdT
PCNX2	-0.860728	4.85E-23	2.77E-21	shared	gdT
SBNO1	-0.63290554	4.83E-23	2.76E-21	shared	gdT
BMPR2	-0.5911862	4.70E-23	2.69E-21	shared	gdT
VPS35L	-0.84416616	4.64E-23	2.66E-21	shared	gdT
7SK	-0.9056923	4.58E-23	2.62E-21	shared	gdT
ATRN	-0.6643704	4.56E-23	2.61E-21	shared	gdT
OXCT1	-0.7031612	4.52E-23	2.59E-21	shared	gdT
ZC3H13	-0.6220237	4.37E-23	2.51E-21	shared	gdT
ARL6IP1	-0.5747979	4.23E-23	2.43E-21	shared	gdT
TM9SF2	-0.574513	4.18E-23	2.40E-21	shared	gdT
CDC27	-0.6814345	4.15E-23	2.39E-21	shared	gdT
ENSG00000259363	-0.965962	4.09E-23	2.35E-21	shared	gdT
SRPK1	-0.65484464	4.08E-23	2.34E-21	shared	gdT
PSME4	-0.6364083	3.94E-23	2.27E-21	shared	gdT
GPSM3	-0.6955764	3.93E-23	2.26E-21	shared	gdT
COPE	-0.6523096	3.89E-23	2.24E-21	shared	gdT
HP1BP3	-0.64564	3.89E-23	2.24E-21	shared	gdT
PARVG	-0.7788149	3.89E-23	2.24E-21	shared	gdT
PEAK1	-0.67992127	3.88E-23	2.24E-21	shared	gdT
UBAP2L	-0.59361696	3.83E-23	2.21E-21	shared	gdT
RASSF1	-0.6060719	3.76E-23	2.17E-21	shared	gdT
ENSG00000236449	-0.7191128	3.66E-23	2.12E-21	shared	gdT
SUCLA2	-0.86423725	3.57E-23	2.07E-21	shared	gdT
UBR2	-0.701688	3.57E-23	2.07E-21	shared	gdT
HIPK3	-0.55079836	3.40E-23	1.97E-21	shared	gdT
SOS2	-0.6244994	3.38E-23	1.96E-21	shared	gdT
RRN3P1	-1.0123476	3.35E-23	1.94E-21	shared	gdT
C2orf42	-0.6767301	3.26E-23	1.89E-21	shared	gdT
STIMATE	-1.3044741	3.26E-23	1.89E-21	shared	gdT
RPS7	-0.49777758	3.19E-23	1.85E-21	shared	gdT
PHF8	-0.6441942	3.15E-23	1.83E-21	shared	gdT
TPT1-AS1	-0.7804059	3.10E-23	1.81E-21	shared	gdT
CYSLTR1	-3.0292056	3.09E-23	1.80E-21	shared	gdT
WDR48	-0.59152824	3.02E-23	1.76E-21	shared	gdT
P2RY10	-0.6080614	2.95E-23	1.72E-21	shared	gdT
CSPP1	-0.5652791	2.89E-23	1.68E-21	shared	gdT
SNRK	-0.7104716	2.81E-23	1.64E-21	shared	gdT
ATP8B1-AS1	-0.6215058	2.80E-23	1.64E-21	shared	gdT
PPP1R12B	-0.67337334	2.66E-23	1.56E-21	shared	gdT
ENSG00000242588	-0.7315901	2.65E-23	1.55E-21	shared	gdT
LINC00623	-0.6632919	2.62E-23	1.53E-21	shared	gdT
LTB	-1.0272146	2.60E-23	1.52E-21	shared	gdT
ENSG00000291154	-0.97435933	2.58E-23	1.51E-21	shared	gdT
SNTB1	-0.7143121	2.48E-23	1.45E-21	shared	gdT
DENND6A	-1.3551569	2.48E-23	1.45E-21	shared	gdT
ARF1	-0.613828	2.48E-23	1.45E-21	shared	gdT
SETD5	-0.66668296	2.47E-23	1.45E-21	shared	gdT
SEL1L	-0.66127837	2.45E-23	1.44E-21	shared	gdT
GLIPR1	-0.6779782	2.44E-23	1.43E-21	shared	gdT
HMCES	-0.8291697	2.43E-23	1.43E-21	shared	gdT
ZNF266	-0.7572035	2.43E-23	1.43E-21	shared	gdT
CTNNBL1	-0.6885181	2.38E-23	1.40E-21	shared	gdT
PKN2	-0.6834474	2.37E-23	1.40E-21	shared	gdT
SETD7	-1.0105878	2.36E-23	1.39E-21	shared	gdT
RLIM	-0.66636795	2.34E-23	1.38E-21	shared	gdT
EFR3A	-0.70594144	2.33E-23	1.38E-21	shared	gdT
WDR82	-0.61522496	2.24E-23	1.32E-21	shared	gdT
RIPK1	-0.584405	2.22E-23	1.31E-21	shared	gdT
AGPS	-0.6724454	2.20E-23	1.30E-21	shared	gdT
MFSD6	-0.61583924	2.12E-23	1.26E-21	shared	gdT
MIA3	-0.59031606	2.12E-23	1.26E-21	shared	gdT
KPNA5	-0.82382256	2.09E-23	1.24E-21	shared	gdT
PCNX1	-0.9061936	2.06E-23	1.22E-21	shared	gdT
VCP	-0.6542726	2.04E-23	1.21E-21	shared	gdT
DBF4	-0.68450606	2.03E-23	1.20E-21	shared	gdT
ATXN3	-0.9286737	2.02E-23	1.20E-21	shared	gdT
PIGN	-0.81979704	2.02E-23	1.20E-21	shared	gdT
RPL10A	-0.6387971	2.01E-23	1.20E-21	shared	gdT
TTC14	-0.6394254	1.98E-23	1.18E-21	shared	gdT
PPP3CB	-0.8028108	1.95E-23	1.16E-21	shared	gdT
RAB5A	-0.66198075	1.93E-23	1.15E-21	shared	gdT
SCAI	-0.9409137	1.93E-23	1.15E-21	shared	gdT
STRIP1	-0.87985533	1.93E-23	1.15E-21	shared	gdT
RELT	-0.8349526	1.93E-23	1.15E-21	shared	gdT
SIAH2	-0.9298496	1.88E-23	1.13E-21	shared	gdT
PHLDA1	-0.6814831	1.87E-23	1.12E-21	shared	gdT
SEC24D	-0.72577137	1.87E-23	1.12E-21	shared	gdT
PPP4R3A	-0.8008777	1.87E-23	1.12E-21	shared	gdT
ABHD12	-0.73357713	1.85E-23	1.11E-21	shared	gdT
PGAP1	-1.7615383	1.85E-23	1.11E-21	shared	gdT
KBTBD2	-0.8057995	1.81E-23	1.09E-21	shared	gdT
SYNE2	-0.6569961	1.80E-23	1.08E-21	shared	gdT
CARS2	-0.783454	1.79E-23	1.08E-21	shared	gdT
ATP1A1	-0.7243453	1.75E-23	1.05E-21	shared	gdT
ZMYND11	-0.59514415	1.72E-23	1.04E-21	shared	gdT
ZBTB38	-0.5772902	1.72E-23	1.03E-21	shared	gdT
MAPK8	-0.7878678	1.71E-23	1.03E-21	shared	gdT
ADAR	-0.6959387	1.67E-23	1.01E-21	shared	gdT
SEC24B	-0.6482226	1.65E-23	9.95E-22	shared	gdT
LRRC23	-1.042086	1.63E-23	9.86E-22	shared	gdT
NCOA6	-0.6653272	1.60E-23	9.68E-22	shared	gdT
ABHD3	-0.6292931	1.59E-23	9.60E-22	shared	gdT
FLT3LG	-0.8575482	1.59E-23	9.59E-22	shared	gdT
VRK2	-0.6446588	1.50E-23	9.08E-22	shared	gdT
ENSG00000291143	-0.60682046	1.49E-23	9.05E-22	shared	gdT
RGCC	-0.8865957	1.48E-23	8.94E-22	shared	gdT
BCL9L	-0.96535707	1.45E-23	8.79E-22	shared	gdT
RNF115	-0.593063	1.43E-23	8.68E-22	shared	gdT
WSB1	-0.5826951	1.40E-23	8.50E-22	shared	gdT
C11orf58	-0.581626	1.37E-23	8.29E-22	shared	gdT
SELENOI	-0.77204555	1.33E-23	8.06E-22	shared	gdT
IPCEF1	-0.6323577	1.29E-23	7.85E-22	shared	gdT
MBTD1	-0.6720053	1.28E-23	7.81E-22	shared	gdT
SNX19	-0.98983175	1.24E-23	7.58E-22	shared	gdT
MBTPS1	-0.5936212	1.24E-23	7.55E-22	shared	gdT
C6orf62	-0.6445289	1.23E-23	7.51E-22	shared	gdT
RASSF5	-0.6653884	1.22E-23	7.43E-22	shared	gdT
ZNF37A	-0.8602454	1.20E-23	7.30E-22	shared	gdT
KDM5B	-0.7850432	1.18E-23	7.18E-22	shared	gdT
ENSG00000281593	-0.71977466	1.15E-23	7.06E-22	shared	gdT
ENSG00000284634	-0.6802564	1.15E-23	7.01E-22	shared	gdT
TMEM123	-0.62356055	1.14E-23	6.96E-22	shared	gdT
PPP2R1A	-0.6963033	1.13E-23	6.90E-22	shared	gdT
CMTM8	-1.3127882	1.13E-23	6.90E-22	shared	gdT
GOLGA8B	-0.7896029	1.12E-23	6.88E-22	shared	gdT
VAC14	-0.7236624	1.11E-23	6.84E-22	shared	gdT
ANKRD10	-0.6282369	1.10E-23	6.76E-22	shared	gdT
UIMC1	-0.70034224	1.06E-23	6.49E-22	shared	gdT
SRGAP2	-0.8222692	1.06E-23	6.49E-22	shared	gdT
SYNE3	-1.3035692	1.05E-23	6.47E-22	shared	gdT
UBAP2	-0.6153745	1.05E-23	6.44E-22	shared	gdT
GRAP2	-0.8034497	1.03E-23	6.32E-22	shared	gdT
ITM2B	-0.5926107	1.01E-23	6.22E-22	shared	gdT
ERCC1	-0.67381227	9.86E-24	6.08E-22	shared	gdT
TNFSF4	-0.7511657	9.83E-24	6.07E-22	shared	gdT
LRPPRC	-0.72620577	9.80E-24	6.05E-22	shared	gdT
MAGT1	-0.63999534	9.76E-24	6.03E-22	shared	gdT
TBC1D4	-1.2755115	9.74E-24	6.02E-22	shared	gdT
PRKCQ	-0.86697626	9.68E-24	5.99E-22	shared	gdT
CDK11A	-0.8501905	9.62E-24	5.96E-22	shared	gdT
ABI1	-0.716691	9.59E-24	5.94E-22	shared	gdT
ELP4	-0.70907664	9.56E-24	5.93E-22	shared	gdT
IWS1	-0.5846012	9.38E-24	5.82E-22	shared	gdT
