## Supplemental Table 5 for "T Cell Clonal Groups are Broadly Dispersed in Colon, Phenotypically Diverse, and Altered in Ulcerative Colitis" (part 3 of 3)

gene	logfc	pval	pval_adj	clonotype group	phenotype
KANSL2	-0.61245984	9.17E-24	5.69E-22	shared	gdT
RELCH	-0.5873733	8.85E-24	5.50E-22	shared	gdT
NFKBIZ	-0.71410733	8.80E-24	5.47E-22	shared	gdT
MICAL3	-0.74688834	8.68E-24	5.40E-22	shared	gdT
ATF3	-0.8128275	8.65E-24	5.39E-22	shared	gdT
TFDP2	-0.75600857	8.60E-24	5.36E-22	shared	gdT
PRR14L	-0.67866445	8.47E-24	5.28E-22	shared	gdT
PIEZO1	-0.8323079	8.47E-24	5.28E-22	shared	gdT
LAPTM5	-0.6585163	8.36E-24	5.22E-22	shared	gdT
UBE2B	-0.62982655	8.29E-24	5.18E-22	shared	gdT
BCOR	-0.71839094	8.28E-24	5.18E-22	shared	gdT
TXNRD1	-0.6106899	8.25E-24	5.16E-22	shared	gdT
TBL1X	-0.90822744	8.12E-24	5.09E-22	shared	gdT
CXCR4	-0.7962344	8.02E-24	5.03E-22	shared	gdT
IQCB1	-0.60189855	7.95E-24	4.98E-22	shared	gdT
TAF1	-0.673717	7.57E-24	4.75E-22	shared	gdT
EFCAB14	-0.60893977	7.56E-24	4.75E-22	shared	gdT
MARK2	-0.5771597	7.51E-24	4.72E-22	shared	gdT
ENSG00000294454	-0.86536723	7.17E-24	4.51E-22	shared	gdT
GFPT2	-1.3975321	7.08E-24	4.45E-22	shared	gdT
MLF1	-0.74418634	7.01E-24	4.41E-22	shared	gdT
GNAI2	-0.61657745	6.98E-24	4.40E-22	shared	gdT
NSMAF	-0.67099094	6.94E-24	4.37E-22	shared	gdT
ECHDC2	-0.6801961	6.72E-24	4.24E-22	shared	gdT
ERP44	-0.65590954	6.63E-24	4.18E-22	shared	gdT
MYO9A	-0.6598868	6.57E-24	4.15E-22	shared	gdT
PHF19	-1.0921314	6.46E-24	4.08E-22	shared	gdT
NSD1	-0.7278182	6.45E-24	4.08E-22	shared	gdT
EIF1AX	-0.6031779	6.40E-24	4.05E-22	shared	gdT
FAM117A	-0.66645503	6.40E-24	4.05E-22	shared	gdT
XPR1	-0.7920017	6.29E-24	3.98E-22	shared	gdT
PI4K2B	-0.6771396	6.24E-24	3.96E-22	shared	gdT
SPOP	-0.6946	6.12E-24	3.88E-22	shared	gdT
PPWD1	-0.70845175	6.08E-24	3.86E-22	shared	gdT
LINC01278	-0.8530534	6.01E-24	3.82E-22	shared	gdT
HTT	-0.6183008	5.98E-24	3.81E-22	shared	gdT
SEPTIN1	-0.7379146	5.91E-24	3.76E-22	shared	gdT
TUT7	-0.6117342	5.85E-24	3.72E-22	shared	gdT
WDR33	-0.7604839	5.78E-24	3.68E-22	shared	gdT
ZBTB21	-0.66806644	5.58E-24	3.56E-22	shared	gdT
IGBP1	-0.8825509	5.44E-24	3.47E-22	shared	gdT
GAN	-0.7038952	5.40E-24	3.45E-22	shared	gdT
SMAD7	-0.7237486	5.36E-24	3.42E-22	shared	gdT
PCYT1A	-0.84700274	5.33E-24	3.41E-22	shared	gdT
CDS2	-0.87248737	5.33E-24	3.41E-22	shared	gdT
CIR1	-0.64159423	5.31E-24	3.40E-22	shared	gdT
COQ10B	-0.86609495	5.26E-24	3.37E-22	shared	gdT
SP4	-0.6558825	5.25E-24	3.37E-22	shared	gdT
AGO3	-0.6878484	5.16E-24	3.31E-22	shared	gdT
RAB14	-0.6605151	4.96E-24	3.18E-22	shared	gdT
MYBL1	-0.7517554	4.90E-24	3.14E-22	shared	gdT
PPTC7	-0.83923197	4.86E-24	3.12E-22	shared	gdT
ANKRD36C	-0.6690776	4.82E-24	3.10E-22	shared	gdT
PDE12	-0.70922005	4.75E-24	3.06E-22	shared	gdT
MAML3	-2.2232025	4.71E-24	3.03E-22	shared	gdT
SND1	-0.89188963	4.65E-24	3.00E-22	shared	gdT
DENND11	-0.8717207	4.60E-24	2.97E-22	shared	gdT
SOAT1	-0.6438048	4.59E-24	2.96E-22	shared	gdT
PPP4R3B	-0.6578266	4.48E-24	2.89E-22	shared	gdT
ZNF430	-0.80500764	4.44E-24	2.87E-22	shared	gdT
SOD2	-0.9320004	4.40E-24	2.84E-22	shared	gdT
SUPT5H	-0.6713208	4.36E-24	2.82E-22	shared	gdT
RBM6	-0.81558645	4.35E-24	2.82E-22	shared	gdT
RPL7	-0.717111	4.33E-24	2.80E-22	shared	gdT
STARD7	-0.8944135	4.29E-24	2.78E-22	shared	gdT
GCC2	-0.7550854	4.28E-24	2.78E-22	shared	gdT
TMEM135	-0.66946626	4.27E-24	2.78E-22	shared	gdT
WTAP	-0.66020083	4.18E-24	2.72E-22	shared	gdT
ZFAS1	-0.6357675	4.15E-24	2.70E-22	shared	gdT
AMBRA1	-0.7303634	4.06E-24	2.64E-22	shared	gdT
DEAF1	-1.4563547	4.03E-24	2.62E-22	shared	gdT
FAM53B	-0.6901652	3.99E-24	2.60E-22	shared	gdT
PLEKHB2	-0.6486094	3.98E-24	2.59E-22	shared	gdT
POM121	-0.7477594	3.95E-24	2.58E-22	shared	gdT
FIP1L1	-0.5963479	3.95E-24	2.58E-22	shared	gdT
CDK19	-0.64230627	3.94E-24	2.58E-22	shared	gdT
MAP2K4	-0.67584014	3.93E-24	2.57E-22	shared	gdT
SEC14L1	-0.61493415	3.85E-24	2.52E-22	shared	gdT
MED26	-0.72542936	3.85E-24	2.52E-22	shared	gdT
MAPKAP1	-0.71293676	3.82E-24	2.50E-22	shared	gdT
ANXA2R-AS1	-0.8412747	3.80E-24	2.49E-22	shared	gdT
GOLPH3	-0.7826823	3.78E-24	2.48E-22	shared	gdT
MICAL2	-1.3347669	3.76E-24	2.47E-22	shared	gdT
UBN1	-0.8192783	3.74E-24	2.46E-22	shared	gdT
SCFD2	-0.7509306	3.68E-24	2.42E-22	shared	gdT
YY1	-0.65179145	3.65E-24	2.40E-22	shared	gdT
ZBTB4	-0.7487147	3.65E-24	2.40E-22	shared	gdT
ATXN7	-0.91646856	3.61E-24	2.38E-22	shared	gdT
ZNF207	-0.63675547	3.60E-24	2.37E-22	shared	gdT
COX4I1	-0.58471376	3.58E-24	2.36E-22	shared	gdT
PRKCZ	-0.868816	3.52E-24	2.32E-22	shared	gdT
TMED10	-0.67014235	3.40E-24	2.25E-22	shared	gdT
FGGY	-0.71782815	3.38E-24	2.23E-22	shared	gdT
PHF2	-0.816737	3.37E-24	2.23E-22	shared	gdT
EEF1G	-0.8107015	3.37E-24	2.23E-22	shared	gdT
PLK3	-1.1530291	3.32E-24	2.20E-22	shared	gdT
BRD9	-1.1723413	3.29E-24	2.18E-22	shared	gdT
WAPL	-0.65080965	3.27E-24	2.17E-22	shared	gdT
ST7	-0.85130304	3.26E-24	2.17E-22	shared	gdT
VPS53	-0.67515504	3.25E-24	2.16E-22	shared	gdT
RBX1	-0.7693166	3.23E-24	2.15E-22	shared	gdT
ANXA2R-OT1	-0.67535174	3.23E-24	2.15E-22	shared	gdT
CDC73	-0.75542617	3.21E-24	2.13E-22	shared	gdT
RNF111	-0.6433634	3.19E-24	2.13E-22	shared	gdT
PBX4	-0.8945992	3.16E-24	2.11E-22	shared	gdT
ST8SIA4	-0.61828125	3.13E-24	2.09E-22	shared	gdT
CSNK1G3	-0.618202	3.10E-24	2.07E-22	shared	gdT
ENTPD4	-0.6418967	3.04E-24	2.03E-22	shared	gdT
RFTN1	-0.9216324	3.02E-24	2.02E-22	shared	gdT
CHURC1	-0.6718908	3.01E-24	2.02E-22	shared	gdT
SEC23A	-0.78758913	3.01E-24	2.01E-22	shared	gdT
RCSD1	-0.68205976	2.95E-24	1.98E-22	shared	gdT
UBE2I	-0.8038462	2.89E-24	1.94E-22	shared	gdT
RPRD1B	-0.6367937	2.84E-24	1.91E-22	shared	gdT
PHC3	-0.767324	2.83E-24	1.90E-22	shared	gdT
SLC39A11	-0.75499696	2.79E-24	1.88E-22	shared	gdT
HELB	-0.62461275	2.76E-24	1.86E-22	shared	gdT
AGO2	-0.8599329	2.67E-24	1.80E-22	shared	gdT
RNF19B	-0.8342761	2.61E-24	1.76E-22	shared	gdT
RRN3P2	-0.76569647	2.58E-24	1.74E-22	shared	gdT
NSF	-0.8620414	2.57E-24	1.73E-22	shared	gdT
EPS15L1	-0.7474409	2.55E-24	1.72E-22	shared	gdT
PRKAR2A	-0.72127813	2.50E-24	1.69E-22	shared	gdT
USP42	-1.0015453	2.47E-24	1.67E-22	shared	gdT
LRRC37B	-1.1593758	2.43E-24	1.64E-22	shared	gdT
HBS1L	-0.7274132	2.42E-24	1.64E-22	shared	gdT
CNN2	-0.6469555	2.39E-24	1.62E-22	shared	gdT
RRP1B	-0.86451	2.38E-24	1.61E-22	shared	gdT
ADD1	-0.5801144	2.36E-24	1.60E-22	shared	gdT
PPHLN1	-0.6551475	2.34E-24	1.59E-22	shared	gdT
DDHD1	-0.69689995	2.31E-24	1.57E-22	shared	gdT
NIPAL3	-0.8131511	2.31E-24	1.57E-22	shared	gdT
SREK1	-0.6841454	2.28E-24	1.55E-22	shared	gdT
CENPC	-0.64798546	2.26E-24	1.54E-22	shared	gdT
SENP5	-0.6776541	2.23E-24	1.52E-22	shared	gdT
KPNA4	-0.6531606	2.22E-24	1.51E-22	shared	gdT
MAD1L1	-0.68783957	2.21E-24	1.51E-22	shared	gdT
H3-3A	-0.85984534	2.21E-24	1.51E-22	shared	gdT
GOSR2	-0.9164912	2.19E-24	1.50E-22	shared	gdT
H1-3	-1.4315447	2.18E-24	1.49E-22	shared	gdT
ZMYM4	-0.8308268	2.17E-24	1.49E-22	shared	gdT
MMP24OS	-0.7397853	2.12E-24	1.45E-22	shared	gdT
PDCD6IP	-0.6637626	2.09E-24	1.43E-22	shared	gdT
CWC25	-0.8268499	2.08E-24	1.43E-22	shared	gdT
TAPT1	-0.84805423	2.07E-24	1.42E-22	shared	gdT
ATE1	-0.65928525	2.07E-24	1.42E-22	shared	gdT
COMMD10	-0.8029839	2.02E-24	1.39E-22	shared	gdT
RPLP0	-0.5220547	1.99E-24	1.37E-22	shared	gdT
TOMM7	-0.67988604	1.95E-24	1.34E-22	shared	gdT
ZBTB11	-0.6902292	1.85E-24	1.28E-22	shared	gdT
ZNF721	-0.7453541	1.82E-24	1.26E-22	shared	gdT
TIAM1	-1.3381449	1.79E-24	1.24E-22	shared	gdT
STX8	-0.8162962	1.77E-24	1.22E-22	shared	gdT
MTERF4	-1.0200366	1.76E-24	1.22E-22	shared	gdT
TNPO1	-0.6369524	1.75E-24	1.21E-22	shared	gdT
SLA	-0.8545967	1.74E-24	1.20E-22	shared	gdT
HIBCH	-0.6538946	1.71E-24	1.18E-22	shared	gdT
EPC2	-0.86050206	1.69E-24	1.17E-22	shared	gdT
TMED5	-0.64499	1.64E-24	1.14E-22	shared	gdT
CLTC	-0.6170499	1.63E-24	1.13E-22	shared	gdT
MADD	-0.78731227	1.62E-24	1.13E-22	shared	gdT
FBXL20	-0.6978224	1.56E-24	1.08E-22	shared	gdT
ZC3H18	-0.608072	1.55E-24	1.08E-22	shared	gdT
LBR	-0.7578091	1.54E-24	1.07E-22	shared	gdT
GLB1	-0.79040897	1.54E-24	1.07E-22	shared	gdT
MAPK6	-0.78920436	1.52E-24	1.06E-22	shared	gdT
CDK12	-0.67586315	1.50E-24	1.05E-22	shared	gdT
PARN	-0.7665975	1.48E-24	1.03E-22	shared	gdT
GCH1	-0.6228091	1.46E-24	1.02E-22	shared	gdT
ZNF91	-0.67376727	1.45E-24	1.01E-22	shared	gdT
FXYD5	-0.72474456	1.45E-24	1.01E-22	shared	gdT
SIL1	-0.7902916	1.39E-24	9.72E-23	shared	gdT
CHCHD6	-1.250686	1.38E-24	9.64E-23	shared	gdT
ENSG00000232855	-0.83675945	1.35E-24	9.48E-23	shared	gdT
SNRPN	-0.6857241	1.32E-24	9.27E-23	shared	gdT
DPP8	-0.8566013	1.32E-24	9.26E-23	shared	gdT
POGZ	-0.67598426	1.29E-24	9.04E-23	shared	gdT
HEXIM1	-0.6328459	1.28E-24	9.01E-23	shared	gdT
GIMAP4	-1.0142989	1.27E-24	8.97E-23	shared	gdT
AHCTF1	-0.62672704	1.26E-24	8.90E-23	shared	gdT
DGCR2	-0.7508343	1.26E-24	8.85E-23	shared	gdT
SP110	-0.66250867	1.26E-24	8.85E-23	shared	gdT
IFNAR2	-0.67592144	1.24E-24	8.77E-23	shared	gdT
RPL22	-0.5356962	1.23E-24	8.72E-23	shared	gdT
LENG8	-0.6426488	1.22E-24	8.65E-23	shared	gdT
SENP2	-0.94344294	1.21E-24	8.56E-23	shared	gdT
BAZ2A	-0.6370633	1.19E-24	8.45E-23	shared	gdT
TBCA	-0.7081206	1.15E-24	8.15E-23	shared	gdT
DTD1	-0.7927183	1.09E-24	7.73E-23	shared	gdT
PITPNB	-0.6325209	1.09E-24	7.72E-23	shared	gdT
HEATR5B	-0.7699268	1.06E-24	7.53E-23	shared	gdT
BCKDHB	-0.7891058	1.05E-24	7.47E-23	shared	gdT
PRPF6	-0.7098557	1.05E-24	7.45E-23	shared	gdT
NF1	-0.6686481	1.04E-24	7.40E-23	shared	gdT
GSPT1	-0.8088447	1.00E-24	7.15E-23	shared	gdT
NSD2	-0.7459354	9.99E-25	7.11E-23	shared	gdT
CD48	-0.6313683	9.77E-25	6.96E-23	shared	gdT
KANTR	-0.7616287	9.68E-25	6.91E-23	shared	gdT
GUSBP11	-0.7026634	9.54E-25	6.81E-23	shared	gdT
NAA25	-0.9021251	9.51E-25	6.80E-23	shared	gdT
LINC00299	-0.6200766	8.95E-25	6.40E-23	shared	gdT
NFKB2	-0.7030863	8.83E-25	6.32E-23	shared	gdT
SEC31A	-0.70774007	8.80E-25	6.30E-23	shared	gdT
CLSTN1	-0.6915194	8.52E-25	6.11E-23	shared	gdT
C9orf78	-0.6250421	8.49E-25	6.09E-23	shared	gdT
PLEKHG1	-0.78487456	8.32E-25	5.97E-23	shared	gdT
TSC22D2	-0.71564543	8.17E-25	5.87E-23	shared	gdT
POLA1	-0.7843967	7.94E-25	5.71E-23	shared	gdT
MCC	-1.1183362	7.90E-25	5.69E-23	shared	gdT
ENSG00000248969	-2.0156822	7.87E-25	5.67E-23	shared	gdT
UBXN7	-0.6465938	7.78E-25	5.61E-23	shared	gdT
UGGT1	-0.7220549	7.77E-25	5.60E-23	shared	gdT
SAP30BP	-0.6973863	7.71E-25	5.56E-23	shared	gdT
RPL14	-0.6609593	7.69E-25	5.56E-23	shared	gdT
RABGEF1	-0.8149543	7.24E-25	5.24E-23	shared	gdT
INTS6	-0.6792667	7.19E-25	5.20E-23	shared	gdT
CHASERR	-0.887781	7.04E-25	5.10E-23	shared	gdT
PAXBP1	-0.7188559	6.87E-25	4.98E-23	shared	gdT
SLC6A6	-0.694472	6.70E-25	4.86E-23	shared	gdT
ESCO1	-0.79227257	6.40E-25	4.64E-23	shared	gdT
RBBP6	-0.58583784	6.39E-25	4.64E-23	shared	gdT
PMEPA1	-0.8261899	6.28E-25	4.57E-23	shared	gdT
TNRC6A	-0.8064014	6.18E-25	4.49E-23	shared	gdT
ARID1A	-0.73441166	6.16E-25	4.48E-23	shared	gdT
SELENOF	-0.7504088	6.12E-25	4.46E-23	shared	gdT
ATP13A3	-0.7274191	6.07E-25	4.42E-23	shared	gdT
DTNBP1	-0.88721627	5.89E-25	4.30E-23	shared	gdT
CABIN1	-0.6364094	5.78E-25	4.22E-23	shared	gdT
TCERG1	-0.6220222	5.76E-25	4.21E-23	shared	gdT
TM9SF4	-0.8813345	5.75E-25	4.21E-23	shared	gdT
RNF149	-0.86291736	5.71E-25	4.18E-23	shared	gdT
TSHZ2	-1.5200732	5.68E-25	4.16E-23	shared	gdT
KLHL28	-0.7924641	5.65E-25	4.14E-23	shared	gdT
SUMF1	-0.71882737	5.20E-25	3.82E-23	shared	gdT
DOP1B	-0.957102	5.17E-25	3.80E-23	shared	gdT
RPL23A	-0.53090197	5.14E-25	3.78E-23	shared	gdT
NARS2	-1.0208776	5.09E-25	3.75E-23	shared	gdT
PHACTR4	-0.64150023	5.04E-25	3.71E-23	shared	gdT
TNPO3	-0.6392364	5.04E-25	3.71E-23	shared	gdT
CAND1	-0.7107825	5.01E-25	3.70E-23	shared	gdT
C2CD5	-0.69784874	5.00E-25	3.69E-23	shared	gdT
NUP160	-0.74755275	4.98E-25	3.68E-23	shared	gdT
SMCHD1	-0.82036215	4.96E-25	3.66E-23	shared	gdT
PYHIN1	-0.72799593	4.90E-25	3.63E-23	shared	gdT
ZNF529	-0.8634251	4.84E-25	3.58E-23	shared	gdT
ATG13	-0.8442938	4.83E-25	3.58E-23	shared	gdT
IFI16	-0.65523404	4.63E-25	3.43E-23	shared	gdT
ZRANB2	-0.66272575	4.52E-25	3.36E-23	shared	gdT
BRWD1	-0.7425506	4.50E-25	3.34E-23	shared	gdT
RPRD1A	-1.1815058	4.45E-25	3.30E-23	shared	gdT
NUDT3	-0.6745035	4.44E-25	3.30E-23	shared	gdT
METAP2	-0.8500072	4.38E-25	3.26E-23	shared	gdT
SMG7	-0.6926243	4.36E-25	3.25E-23	shared	gdT
ADD3	-0.7037193	4.32E-25	3.22E-23	shared	gdT
STAT5A	-0.6692759	4.31E-25	3.22E-23	shared	gdT
DISC1	-0.8060396	4.31E-25	3.22E-23	shared	gdT
MAPRE3	-1.3025928	4.29E-25	3.20E-23	shared	gdT
ADAM17	-1.0261171	4.27E-25	3.20E-23	shared	gdT
CWF19L2	-0.6914033	4.24E-25	3.17E-23	shared	gdT
RAB1A	-0.82818115	4.23E-25	3.17E-23	shared	gdT
PABIR3	-0.7702966	4.20E-25	3.15E-23	shared	gdT
TUG1	-1.0243279	4.17E-25	3.13E-23	shared	gdT
PPP2R3C	-0.6788264	4.14E-25	3.11E-23	shared	gdT
MACROH2A1	-0.7217555	4.05E-25	3.05E-23	shared	gdT
SUGT1P3-1	-0.7345912	4.05E-25	3.05E-23	shared	gdT
EIF3J	-0.6644354	4.04E-25	3.04E-23	shared	gdT
GPR137B	-0.83847135	4.04E-25	3.04E-23	shared	gdT
PSAP	-0.6471515	3.99E-25	3.01E-23	shared	gdT
CSGALNACT2	-0.65377146	3.93E-25	2.97E-23	shared	gdT
AP1G1	-0.6701473	3.89E-25	2.94E-23	shared	gdT
IQSEC1	-0.67833984	3.84E-25	2.90E-23	shared	gdT
KIF1B	-0.9201392	3.84E-25	2.90E-23	shared	gdT
CUBN	-1.0930237	3.76E-25	2.84E-23	shared	gdT
RFX2	-0.741203	3.75E-25	2.84E-23	shared	gdT
TLE4	-0.8523688	3.69E-25	2.80E-23	shared	gdT
CDK11B	-0.72266334	3.62E-25	2.74E-23	shared	gdT
C1orf43	-0.8637985	3.58E-25	2.72E-23	shared	gdT
PTGER4	-0.90949744	3.53E-25	2.68E-23	shared	gdT
NFIA	-1.063444	3.52E-25	2.68E-23	shared	gdT
SYMPK	-0.8399944	3.47E-25	2.64E-23	shared	gdT
LPIN2	-0.8297733	3.45E-25	2.63E-23	shared	gdT
GBE1	-0.90077025	3.43E-25	2.62E-23	shared	gdT
NCOA5	-1.0910698	3.33E-25	2.54E-23	shared	gdT
WDR44	-0.73270833	3.30E-25	2.52E-23	shared	gdT
MIS18BP1	-0.6411625	3.24E-25	2.48E-23	shared	gdT
CAMTA1	-0.6777416	3.17E-25	2.43E-23	shared	gdT
PDXDC2P	-0.7990195	3.07E-25	2.35E-23	shared	gdT
MALT1	-0.7891257	3.06E-25	2.34E-23	shared	gdT
ANP32E	-0.7300535	3.00E-25	2.30E-23	shared	gdT
NBL1	-0.68018466	2.97E-25	2.28E-23	shared	gdT
PRH1	-0.9083106	2.93E-25	2.25E-23	shared	gdT
DUSP1	-0.6858986	2.88E-25	2.21E-23	shared	gdT
ENSG00000285920	-1.0267098	2.87E-25	2.21E-23	shared	gdT
ARHGEF6	-0.6903357	2.77E-25	2.13E-23	shared	gdT
MYO1F	-0.6269906	2.70E-25	2.08E-23	shared	gdT
MTREX	-0.65388936	2.70E-25	2.08E-23	shared	gdT
PMM2	-0.8306145	2.65E-25	2.04E-23	shared	gdT
CEP295	-0.8898602	2.61E-25	2.02E-23	shared	gdT
ZNF638	-0.82812744	2.52E-25	1.95E-23	shared	gdT
ZNF708	-0.72417825	2.49E-25	1.92E-23	shared	gdT
HSD17B12	-0.6723424	2.44E-25	1.89E-23	shared	gdT
PLXNC1	-0.97115314	2.38E-25	1.85E-23	shared	gdT
ARHGAP4	-0.6886675	2.35E-25	1.82E-23	shared	gdT
SLC30A9	-0.92931384	2.32E-25	1.80E-23	shared	gdT
TNFRSF10B	-0.7327536	2.32E-25	1.80E-23	shared	gdT
ZNF37BP-1	-0.73854274	2.30E-25	1.79E-23	shared	gdT
RNF130	-1.1893758	2.29E-25	1.78E-23	shared	gdT
THUMPD1	-0.774318	2.28E-25	1.78E-23	shared	gdT
STK24	-0.82143223	2.27E-25	1.77E-23	shared	gdT
RBMS1	-0.87040836	2.26E-25	1.76E-23	shared	gdT
SNW1	-0.7733749	2.24E-25	1.75E-23	shared	gdT
WDR59	-0.77342033	2.20E-25	1.72E-23	shared	gdT
UBE2V1	-0.6531587	2.19E-25	1.71E-23	shared	gdT
N4BP1	-0.767619	2.18E-25	1.70E-23	shared	gdT
R3HDM1	-0.6281849	2.11E-25	1.66E-23	shared	gdT
RPL38	-0.653166	2.10E-25	1.65E-23	shared	gdT
PFKP	-0.6635077	2.09E-25	1.64E-23	shared	gdT
ZNF394	-0.66776043	2.04E-25	1.60E-23	shared	gdT
ZNF431	-0.93861336	2.02E-25	1.59E-23	shared	gdT
CEP57	-0.7327958	2.01E-25	1.58E-23	shared	gdT
PAG1	-0.9335978	1.98E-25	1.56E-23	shared	gdT
USP16	-0.64365023	1.98E-25	1.56E-23	shared	gdT
ATL2	-0.72895867	1.97E-25	1.56E-23	shared	gdT
MIR222HG	-1.3652079	1.96E-25	1.55E-23	shared	gdT
GFPT1	-0.66107225	1.85E-25	1.46E-23	shared	gdT
CLINT1	-0.70577735	1.84E-25	1.46E-23	shared	gdT
PHF20L1	-0.6528599	1.78E-25	1.41E-23	shared	gdT
SEC22C	-0.7070033	1.77E-25	1.40E-23	shared	gdT
ENSG00000271204	-0.7316215	1.76E-25	1.39E-23	shared	gdT
ATP2A3	-0.80343807	1.72E-25	1.37E-23	shared	gdT
H1-4	-0.6606281	1.66E-25	1.32E-23	shared	gdT
CMC2	-0.6962081	1.62E-25	1.28E-23	shared	gdT
FBXO33	-0.6932163	1.50E-25	1.19E-23	shared	gdT
XRCC6	-0.69636244	1.49E-25	1.19E-23	shared	gdT
GNAQ	-0.7703002	1.44E-25	1.15E-23	shared	gdT
CHIC1	-0.7973661	1.42E-25	1.13E-23	shared	gdT
PRKAA1	-0.7076453	1.39E-25	1.11E-23	shared	gdT
CREB1	-0.72154284	1.37E-25	1.10E-23	shared	gdT
SIPA1L3	-0.68013054	1.36E-25	1.09E-23	shared	gdT
CDC42SE2	-0.6954196	1.35E-25	1.08E-23	shared	gdT
EIPR1	-0.78436506	1.31E-25	1.05E-23	shared	gdT
SUPT3H	-0.81778884	1.31E-25	1.05E-23	shared	gdT
COG6	-0.874772	1.30E-25	1.04E-23	shared	gdT
PLEC	-0.7218522	1.29E-25	1.04E-23	shared	gdT
AKAP10	-0.75702256	1.28E-25	1.03E-23	shared	gdT
TSC22D1	-0.87597716	1.27E-25	1.03E-23	shared	gdT
RFX3-DT	-0.71465045	1.27E-25	1.03E-23	shared	gdT
SEC61A1	-0.7320054	1.23E-25	9.88E-24	shared	gdT
PIK3CA	-0.7438703	1.22E-25	9.87E-24	shared	gdT
YTHDF3	-0.6776715	1.22E-25	9.85E-24	shared	gdT
ALMS1	-0.69825613	1.22E-25	9.83E-24	shared	gdT
PRKAR1A	-0.6936524	1.22E-25	9.83E-24	shared	gdT
PARP14	-0.69866014	1.19E-25	9.62E-24	shared	gdT
EOLA2-DT	-1.1105822	1.17E-25	9.50E-24	shared	gdT
GALK2	-0.6855077	1.15E-25	9.35E-24	shared	gdT
ZNF107	-0.8216126	1.10E-25	8.89E-24	shared	gdT
RPTOR	-0.7874025	1.06E-25	8.64E-24	shared	gdT
PATJ	-0.8779436	1.05E-25	8.51E-24	shared	gdT
ANP32B	-0.7194301	1.04E-25	8.43E-24	shared	gdT
SH2B3	-0.8605517	1.01E-25	8.24E-24	shared	gdT
TSPAN14	-0.6470693	9.94E-26	8.10E-24	shared	gdT
ETNK1	-0.73011625	9.80E-26	8.00E-24	shared	gdT
ZBTB44	-0.738731	9.76E-26	7.97E-24	shared	gdT
PSIP1	-0.7477094	9.66E-26	7.90E-24	shared	gdT
RSBN1	-0.60309017	9.51E-26	7.78E-24	shared	gdT
EEFSEC	-0.7266242	9.39E-26	7.69E-24	shared	gdT
UCP2	-0.7939916	9.35E-26	7.66E-24	shared	gdT
FBXO42	-0.7568515	9.34E-26	7.66E-24	shared	gdT
ARHGAP30	-0.72828215	9.34E-26	7.66E-24	shared	gdT
L3MBTL3	-1.2254484	8.72E-26	7.16E-24	shared	gdT
RNF11	-0.8916299	8.65E-26	7.11E-24	shared	gdT
ZNRF1	-1.0686321	8.63E-26	7.10E-24	shared	gdT
RRP7A	-0.96256214	8.63E-26	7.10E-24	shared	gdT
RFC1	-0.7637348	8.56E-26	7.06E-24	shared	gdT
PFKFB3	-0.86101866	8.47E-26	6.99E-24	shared	gdT
ATR	-0.6616727	8.46E-26	6.99E-24	shared	gdT
LINC02328	-0.7284997	8.32E-26	6.88E-24	shared	gdT
N4BP2L2	-0.9109843	7.96E-26	6.59E-24	shared	gdT
BMAL1	-0.87242	7.87E-26	6.51E-24	shared	gdT
NUP88	-0.8671955	7.84E-26	6.50E-24	shared	gdT
NT5C3A	-0.85495603	7.73E-26	6.41E-24	shared	gdT
TMEM243	-1.1011477	7.72E-26	6.40E-24	shared	gdT
LARS2	-0.8720356	7.65E-26	6.35E-24	shared	gdT
CCNT2	-0.6797525	7.53E-26	6.26E-24	shared	gdT
CD55	-0.7717622	7.53E-26	6.26E-24	shared	gdT
MGA	-0.71297044	7.48E-26	6.23E-24	shared	gdT
CCDC18-AS1	-0.69498056	7.29E-26	6.07E-24	shared	gdT
EMSY	-0.7794212	7.25E-26	6.05E-24	shared	gdT
TFRC	-0.70944494	7.16E-26	5.98E-24	shared	gdT
SAFB2	-0.72136444	6.86E-26	5.74E-24	shared	gdT
CSTPP1	-0.76625955	6.84E-26	5.73E-24	shared	gdT
CPSF6	-0.7015579	6.84E-26	5.73E-24	shared	gdT
AFG2A	-0.7922043	6.62E-26	5.55E-24	shared	gdT
EED	-1.1476127	6.50E-26	5.45E-24	shared	gdT
TMEM65	-0.74509645	6.47E-26	5.43E-24	shared	gdT
HIF1A	-0.6871601	6.39E-26	5.37E-24	shared	gdT
AGFG1	-0.7261333	6.39E-26	5.37E-24	shared	gdT
NFATC2IP	-0.845991	6.20E-26	5.22E-24	shared	gdT
MORF4L1	-0.8384257	6.20E-26	5.22E-24	shared	gdT
SEC24C	-0.76686734	6.14E-26	5.18E-24	shared	gdT
WDR70	-0.82097733	6.09E-26	5.14E-24	shared	gdT
MSRA	-0.88387376	6.06E-26	5.12E-24	shared	gdT
IFFO2	-0.65467715	5.94E-26	5.03E-24	shared	gdT
DSTYK	-1.0358669	5.73E-26	4.85E-24	shared	gdT
NUP50	-0.94412804	5.72E-26	4.85E-24	shared	gdT
TBC1D15	-0.7330113	5.70E-26	4.83E-24	shared	gdT
CCNH	-0.9436361	5.62E-26	4.77E-24	shared	gdT
ZNF14	-1.0243828	5.44E-26	4.62E-24	shared	gdT
RPN2	-0.79942393	5.33E-26	4.53E-24	shared	gdT
EIF2S3	-0.77853465	5.29E-26	4.51E-24	shared	gdT
WDR7	-0.7681259	5.28E-26	4.49E-24	shared	gdT
ENSG00000300654	-1.0307497	5.14E-26	4.39E-24	shared	gdT
RAB22A	-0.8132775	5.14E-26	4.39E-24	shared	gdT
MAP3K3	-0.78618276	5.02E-26	4.29E-24	shared	gdT
ENSG00000294598	-0.77729803	5.02E-26	4.29E-24	shared	gdT
MDFIC	-0.71590745	4.92E-26	4.21E-24	shared	gdT
MAPK14	-0.7026666	4.79E-26	4.10E-24	shared	gdT
MBOAT1	-1.0056072	4.58E-26	3.93E-24	shared	gdT
SFT2D2	-0.7871496	4.55E-26	3.91E-24	shared	gdT
STXBP5	-0.6982787	4.51E-26	3.88E-24	shared	gdT
EIF2AK3	-0.60431	4.48E-26	3.85E-24	shared	gdT
NBDY	-0.7415708	4.44E-26	3.82E-24	shared	gdT
MTPN	-0.70763206	4.42E-26	3.81E-24	shared	gdT
SLC10A7	-0.7312001	4.35E-26	3.75E-24	shared	gdT
VCPIP1	-0.8590982	4.30E-26	3.71E-24	shared	gdT
PPM1A	-0.7948547	4.27E-26	3.68E-24	shared	gdT
CUL4A	-0.69545805	4.23E-26	3.66E-24	shared	gdT
MAGED1	-0.7898843	4.14E-26	3.58E-24	shared	gdT
LEMD3	-0.71674246	4.01E-26	3.47E-24	shared	gdT
NLRC5	-0.85774255	3.89E-26	3.37E-24	shared	gdT
IARS1	-0.78575927	3.84E-26	3.33E-24	shared	gdT
USP20	-0.68141115	3.83E-26	3.33E-24	shared	gdT
YWHAE	-0.7556334	3.78E-26	3.29E-24	shared	gdT
ADAM10	-0.6535568	3.70E-26	3.22E-24	shared	gdT
HIRA	-0.74039686	3.69E-26	3.22E-24	shared	gdT
CS	-1.0708447	3.60E-26	3.14E-24	shared	gdT
GRB2	-0.72421145	3.51E-26	3.06E-24	shared	gdT
FBXW11	-0.725915	3.37E-26	2.94E-24	shared	gdT
IRF3	-0.68020314	3.34E-26	2.92E-24	shared	gdT
MGMT	-0.7241495	3.30E-26	2.89E-24	shared	gdT
SMG5	-0.8401086	3.30E-26	2.89E-24	shared	gdT
INO80	-0.74112433	3.20E-26	2.80E-24	shared	gdT
DDX60L	-0.73752594	3.17E-26	2.78E-24	shared	gdT
GAB3	-0.77167886	3.14E-26	2.76E-24	shared	gdT
NBAS	-0.8025382	3.12E-26	2.74E-24	shared	gdT
RAF1	-0.6898793	3.05E-26	2.68E-24	shared	gdT
ZDHHC17	-0.8429119	3.05E-26	2.68E-24	shared	gdT
CRLF3	-0.8298052	2.98E-26	2.63E-24	shared	gdT
GATA3	-0.71111864	2.96E-26	2.61E-24	shared	gdT
HECTD4	-0.70424813	2.89E-26	2.55E-24	shared	gdT
VRK3	-0.8381872	2.87E-26	2.54E-24	shared	gdT
ELP1	-0.8535447	2.83E-26	2.50E-24	shared	gdT
KLF13	-0.7038712	2.80E-26	2.48E-24	shared	gdT
ZNF236	-0.77506006	2.79E-26	2.48E-24	shared	gdT
OLA1	-0.74951774	2.79E-26	2.47E-24	shared	gdT
RNMT	-0.723386	2.71E-26	2.40E-24	shared	gdT
UHRF2	-0.7361692	2.69E-26	2.39E-24	shared	gdT
YWHAG	-0.7584292	2.69E-26	2.39E-24	shared	gdT
ATXN2	-0.71507543	2.66E-26	2.37E-24	shared	gdT
TTBK2	-0.7818141	2.64E-26	2.36E-24	shared	gdT
DENND2D	-0.8765143	2.63E-26	2.35E-24	shared	gdT
DOCK11	-0.8778324	2.62E-26	2.34E-24	shared	gdT
TBCK	-0.7397095	2.61E-26	2.33E-24	shared	gdT
STX17	-1.0462826	2.58E-26	2.31E-24	shared	gdT
TSIX	-1.250515	2.49E-26	2.23E-24	shared	gdT
HERC3	-0.73380893	2.46E-26	2.20E-24	shared	gdT
TXNDC11	-0.83613986	2.44E-26	2.19E-24	shared	gdT
NAPA	-0.7478597	2.42E-26	2.17E-24	shared	gdT
PRKRIP1	-0.77559143	2.41E-26	2.17E-24	shared	gdT
DTX2P1-UPK3BP1-PMS2P11	-0.79015344	2.41E-26	2.17E-24	shared	gdT
UBQLN1	-0.8026659	2.41E-26	2.17E-24	shared	gdT
GPATCH2L	-0.7387068	2.40E-26	2.16E-24	shared	gdT
SDCCAG8	-0.77843285	2.31E-26	2.08E-24	shared	gdT
KHDRBS1	-0.70929164	2.31E-26	2.08E-24	shared	gdT
SLC45A4	-0.92244565	2.26E-26	2.04E-24	shared	gdT
FOXK2	-0.7479197	2.26E-26	2.04E-24	shared	gdT
DDX10	-0.69181573	2.16E-26	1.95E-24	shared	gdT
IL4R	-0.7477341	2.09E-26	1.89E-24	shared	gdT
CEP95	-0.79404217	2.07E-26	1.88E-24	shared	gdT
CSNK1G2	-0.75633746	2.02E-26	1.84E-24	shared	gdT
THADA	-0.8308822	2.01E-26	1.83E-24	shared	gdT
FAM193A	-0.78391224	1.99E-26	1.81E-24	shared	gdT
SLC25A13	-1.1296409	1.90E-26	1.73E-24	shared	gdT
ULK4	-0.7914174	1.87E-26	1.71E-24	shared	gdT
ZRANB1	-0.7909026	1.83E-26	1.67E-24	shared	gdT
SECISBP2L	-0.67871374	1.81E-26	1.65E-24	shared	gdT
NBEAL1	-0.83015215	1.81E-26	1.65E-24	shared	gdT
SRSF6	-0.712398	1.80E-26	1.64E-24	shared	gdT
ZC3H11A	-0.74600166	1.74E-26	1.59E-24	shared	gdT
UBE2N	-0.73511755	1.73E-26	1.59E-24	shared	gdT
LARP1	-0.68232536	1.72E-26	1.58E-24	shared	gdT
PARP11	-0.81917846	1.72E-26	1.58E-24	shared	gdT
ZFR	-0.75952923	1.65E-26	1.52E-24	shared	gdT
SRCAP	-0.6909115	1.63E-26	1.50E-24	shared	gdT
DDX27	-0.70674187	1.63E-26	1.50E-24	shared	gdT
TULP4	-0.8435336	1.60E-26	1.47E-24	shared	gdT
CAMKMT	-0.8645393	1.56E-26	1.44E-24	shared	gdT
GNA12	-1.1086292	1.56E-26	1.44E-24	shared	gdT
FCMR	-0.9657362	1.51E-26	1.40E-24	shared	gdT
ARHGAP25	-0.87305564	1.46E-26	1.35E-24	shared	gdT
MIDEAS	-0.67280644	1.43E-26	1.32E-24	shared	gdT
DCAF6	-0.7136108	1.42E-26	1.32E-24	shared	gdT
DNMT3A	-0.6946248	1.41E-26	1.31E-24	shared	gdT
VIRMA	-0.9187289	1.33E-26	1.24E-24	shared	gdT
PPFIA1	-0.72807276	1.31E-26	1.22E-24	shared	gdT
HNRNPUL1	-0.884978	1.29E-26	1.21E-24	shared	gdT
ENSG00000296974	-0.928187	1.29E-26	1.20E-24	shared	gdT
CREBRF	-0.6937731	1.28E-26	1.20E-24	shared	gdT
ZRSR2	-0.8701182	1.28E-26	1.20E-24	shared	gdT
ANAPC16	-0.7361869	1.27E-26	1.19E-24	shared	gdT
YTHDC2	-0.7454147	1.26E-26	1.18E-24	shared	gdT
MAP2K1	-0.7351809	1.24E-26	1.16E-24	shared	gdT
SHPRH	-0.7809453	1.23E-26	1.15E-24	shared	gdT
SDHA	-0.64603305	1.21E-26	1.14E-24	shared	gdT
EVA1C	-0.8452579	1.19E-26	1.12E-24	shared	gdT
BICD1	-0.8890179	1.12E-26	1.05E-24	shared	gdT
QPRT	-0.82260925	1.11E-26	1.05E-24	shared	gdT
TBC1D2B	-0.6884642	1.10E-26	1.03E-24	shared	gdT
COTL1	-0.6725266	1.09E-26	1.03E-24	shared	gdT
ZFAT	-0.8715941	1.08E-26	1.02E-24	shared	gdT
SPECC1L	-0.72751594	1.08E-26	1.02E-24	shared	gdT
SIN3A	-0.70208144	1.06E-26	1.01E-24	shared	gdT
RAPGEF1	-0.9663417	1.06E-26	1.00E-24	shared	gdT
ILF3	-0.75195694	1.05E-26	9.91E-25	shared	gdT
TGOLN2	-0.68549144	1.04E-26	9.91E-25	shared	gdT
CASP8	-0.7656894	1.04E-26	9.90E-25	shared	gdT
ARFGAP3	-0.77177685	1.03E-26	9.81E-25	shared	gdT
AAK1	-0.94163924	1.02E-26	9.68E-25	shared	gdT
RB1	-0.6878579	9.67E-27	9.22E-25	shared	gdT
SFSWAP	-0.7132796	9.61E-27	9.17E-25	shared	gdT
TAGAP	-0.789157	9.55E-27	9.12E-25	shared	gdT
YLPM1	-0.7869801	9.49E-27	9.07E-25	shared	gdT
CREB3L2	-0.83425164	9.39E-27	8.98E-25	shared	gdT
NAA35	-0.7839014	9.35E-27	8.95E-25	shared	gdT
TMEM181	-0.82480806	8.99E-27	8.62E-25	shared	gdT
HGSNAT	-0.77333295	8.47E-27	8.13E-25	shared	gdT
KLHDC4	-0.7652658	8.25E-27	7.93E-25	shared	gdT
TAF4B	-0.90915704	8.12E-27	7.81E-25	shared	gdT
POLR2J4-1	-1.1342467	8.11E-27	7.80E-25	shared	gdT
NSUN6	-0.817134	8.10E-27	7.80E-25	shared	gdT
KMT2D	-0.6916361	8.03E-27	7.75E-25	shared	gdT
ARL8B	-0.8356472	8.03E-27	7.75E-25	shared	gdT
PI4KA	-0.78170496	7.99E-27	7.72E-25	shared	gdT
GPR107	-0.79696923	7.84E-27	7.59E-25	shared	gdT
EHBP1	-0.73675746	7.72E-27	7.48E-25	shared	gdT
UBASH3A	-0.74167734	7.48E-27	7.25E-25	shared	gdT
BCAS2	-0.8288966	7.42E-27	7.20E-25	shared	gdT
CASC3	-0.77575856	7.11E-27	6.91E-25	shared	gdT
LMF1	-0.9108343	7.06E-27	6.87E-25	shared	gdT
ATP6V0D1	-0.9849733	6.85E-27	6.67E-25	shared	gdT
PIGL	-1.1884403	6.82E-27	6.65E-25	shared	gdT
OXNAD1	-0.9387712	6.82E-27	6.65E-25	shared	gdT
ADK	-0.9954581	6.68E-27	6.53E-25	shared	gdT
LINC02964	-1.4284533	6.55E-27	6.40E-25	shared	gdT
TMEM117	-0.84895813	6.54E-27	6.40E-25	shared	gdT
MTMR6	-1.067472	6.48E-27	6.35E-25	shared	gdT
LINC00869-1	-0.71422297	6.47E-27	6.34E-25	shared	gdT
ITGB2	-1.3570546	6.37E-27	6.26E-25	shared	gdT
PDXDC1	-0.7140972	6.21E-27	6.11E-25	shared	gdT
TOX2	-1.6899787	6.21E-27	6.10E-25	shared	gdT
RNPS1	-0.8393318	6.12E-27	6.02E-25	shared	gdT
METTL8	-1.1808506	6.04E-27	5.96E-25	shared	gdT
AQR	-0.7034587	5.92E-27	5.85E-25	shared	gdT
ENOX2	-0.89717805	5.87E-27	5.79E-25	shared	gdT
SF1	-0.84569573	5.83E-27	5.77E-25	shared	gdT
KCTD20	-0.77345043	5.76E-27	5.70E-25	shared	gdT
TMCC3	-1.303605	5.73E-27	5.68E-25	shared	gdT
NAF1	-1.0574538	5.61E-27	5.56E-25	shared	gdT
MINK1	-0.7590413	5.59E-27	5.56E-25	shared	gdT
GCN1	-0.97300655	5.59E-27	5.56E-25	shared	gdT
TTC39B	-0.823053	5.50E-27	5.48E-25	shared	gdT
TTC27	-0.79826665	5.47E-27	5.45E-25	shared	gdT
ENSG00000283782	-0.8162305	5.44E-27	5.42E-25	shared	gdT
FBRSL1	-0.8076441	5.16E-27	5.15E-25	shared	gdT
RELL1	-0.8222235	5.07E-27	5.06E-25	shared	gdT
RAB6A	-0.73079586	4.96E-27	4.97E-25	shared	gdT
NDUFAF2	-0.92200404	4.92E-27	4.92E-25	shared	gdT
TMC8	-0.71229947	4.85E-27	4.87E-25	shared	gdT
CD83	-0.7834965	4.76E-27	4.78E-25	shared	gdT
LRRC37A4P	-1.1045858	4.75E-27	4.77E-25	shared	gdT
GIGYF2	-0.7232139	4.74E-27	4.77E-25	shared	gdT
RHBDD1	-0.7603458	4.56E-27	4.59E-25	shared	gdT
NOL10	-0.82237047	4.55E-27	4.58E-25	shared	gdT
RALGAPB	-0.72485995	4.33E-27	4.37E-25	shared	gdT
PSMF1	-0.8174893	4.32E-27	4.36E-25	shared	gdT
VAPB	-1.0994774	4.31E-27	4.35E-25	shared	gdT
LMBRD1	-0.7306255	4.29E-27	4.34E-25	shared	gdT
CWC27	-0.7204176	3.85E-27	3.90E-25	shared	gdT
CARD8	-0.73294985	3.85E-27	3.90E-25	shared	gdT
INPP5A	-0.8029886	3.83E-27	3.89E-25	shared	gdT
MTDH	-0.72287774	3.74E-27	3.80E-25	shared	gdT
USP48	-0.73647493	3.65E-27	3.71E-25	shared	gdT
XYLT1	-0.99946064	3.57E-27	3.64E-25	shared	gdT
DPM1	-0.8581716	3.51E-27	3.58E-25	shared	gdT
PTPN11	-0.6873967	3.50E-27	3.57E-25	shared	gdT
RUBCN	-0.8589482	3.47E-27	3.54E-25	shared	gdT
MRTFA	-0.7913981	3.44E-27	3.52E-25	shared	gdT
N4BP2	-0.9421418	3.40E-27	3.49E-25	shared	gdT
DAP	-1.0861648	3.38E-27	3.46E-25	shared	gdT
ENSG00000249456	-0.9120135	3.27E-27	3.35E-25	shared	gdT
ERCC6L2	-0.71749556	3.17E-27	3.26E-25	shared	gdT
SART3	-0.9411981	3.05E-27	3.14E-25	shared	gdT
KLF9	-0.7856828	2.89E-27	2.98E-25	shared	gdT
RAB21	-0.71255594	2.82E-27	2.90E-25	shared	gdT
FBXW4	-0.7762293	2.80E-27	2.89E-25	shared	gdT
SLMAP	-0.7409552	2.80E-27	2.89E-25	shared	gdT
BACH2	-1.0571198	2.79E-27	2.88E-25	shared	gdT
TANK	-0.9652554	2.77E-27	2.87E-25	shared	gdT
CNOT10	-0.80902606	2.76E-27	2.87E-25	shared	gdT
ABL2	-1.0491686	2.75E-27	2.86E-25	shared	gdT
EIF3E	-0.74911624	2.70E-27	2.80E-25	shared	gdT
MYO1D	-0.73935366	2.66E-27	2.77E-25	shared	gdT
KPNB1	-0.6917439	2.63E-27	2.74E-25	shared	gdT
DDX18	-0.7218935	2.62E-27	2.73E-25	shared	gdT
DMTF1	-0.7372887	2.61E-27	2.72E-25	shared	gdT
SERGEF	-0.7155771	2.60E-27	2.72E-25	shared	gdT
CDC37	-0.67904264	2.57E-27	2.69E-25	shared	gdT
ST3GAL3	-0.75506836	2.57E-27	2.69E-25	shared	gdT
TRAPPC8	-0.8216233	2.35E-27	2.47E-25	shared	gdT
ENSG00000283515	-0.8250294	2.35E-27	2.46E-25	shared	gdT
ZNF75D	-0.740764	2.33E-27	2.45E-25	shared	gdT
ARIH2	-0.6812528	2.33E-27	2.45E-25	shared	gdT
RNF24	-0.87769425	2.26E-27	2.38E-25	shared	gdT
TOM1L2	-0.95197046	2.21E-27	2.33E-25	shared	gdT
AKAP8	-0.85970783	2.21E-27	2.33E-25	shared	gdT
ILRUN	-0.70845425	2.16E-27	2.28E-25	shared	gdT
SHLD2	-0.80177563	2.10E-27	2.22E-25	shared	gdT
MAP3K14	-0.8956483	2.06E-27	2.19E-25	shared	gdT
MEGF9	-1.0129421	1.98E-27	2.10E-25	shared	gdT
HIPK1	-0.89153904	1.98E-27	2.10E-25	shared	gdT
ENTPD1-AS1	-0.78246623	1.94E-27	2.06E-25	shared	gdT
ZSWIM5	-1.2307996	1.90E-27	2.02E-25	shared	gdT
ADIPOR2	-0.7494509	1.90E-27	2.02E-25	shared	gdT
PPP6R2	-0.71332955	1.83E-27	1.95E-25	shared	gdT
PCGF5	-0.80332744	1.82E-27	1.95E-25	shared	gdT
CBX5	-1.0252112	1.81E-27	1.94E-25	shared	gdT
TRIM38	-0.83387935	1.74E-27	1.87E-25	shared	gdT
KLC1	-0.79066634	1.74E-27	1.86E-25	shared	gdT
KAT7	-0.8397715	1.71E-27	1.84E-25	shared	gdT
RHEB	-0.77761626	1.64E-27	1.76E-25	shared	gdT
NEK7	-0.9241843	1.62E-27	1.74E-25	shared	gdT
USP7	-0.7809314	1.61E-27	1.73E-25	shared	gdT
GNAI3	-0.73319364	1.59E-27	1.71E-25	shared	gdT
RCOR3	-0.9803188	1.58E-27	1.70E-25	shared	gdT
SAMD8	-0.7063117	1.57E-27	1.69E-25	shared	gdT
SFXN1	-0.9391962	1.53E-27	1.66E-25	shared	gdT
MARS1	-0.9279234	1.49E-27	1.61E-25	shared	gdT
APC	-0.7494255	1.45E-27	1.57E-25	shared	gdT
TENT2	-0.7128015	1.42E-27	1.55E-25	shared	gdT
EFHC1	-1.3718706	1.42E-27	1.54E-25	shared	gdT
IL10RA	-0.7118284	1.39E-27	1.51E-25	shared	gdT
RANGAP1	-1.0925214	1.38E-27	1.51E-25	shared	gdT
MXI1	-0.93443173	1.37E-27	1.50E-25	shared	gdT
ZNF767P-1	-0.7293462	1.37E-27	1.50E-25	shared	gdT
OSBPL9	-0.78964067	1.24E-27	1.36E-25	shared	gdT
TTN-AS1	-1.2113746	1.23E-27	1.35E-25	shared	gdT
PRIM2	-0.770778	1.22E-27	1.33E-25	shared	gdT
KMT5B	-0.8861949	1.20E-27	1.32E-25	shared	gdT
IPO9	-0.8087892	1.20E-27	1.32E-25	shared	gdT
MTMR14	-0.89865667	1.20E-27	1.32E-25	shared	gdT
MAX	-0.7412151	1.18E-27	1.30E-25	shared	gdT
RAB18	-0.8989509	1.18E-27	1.30E-25	shared	gdT
REST	-0.73328674	1.16E-27	1.28E-25	shared	gdT
ZNF451	-0.71394616	1.12E-27	1.24E-25	shared	gdT
SLC4A7	-0.7761276	1.11E-27	1.23E-25	shared	gdT
ENSG00000228655	-0.70357835	1.11E-27	1.23E-25	shared	gdT
PSMD5	-0.9198474	1.10E-27	1.22E-25	shared	gdT
RBM4	-0.76844656	1.06E-27	1.18E-25	shared	gdT
UVRAG	-0.83069915	1.05E-27	1.16E-25	shared	gdT
LDLRAD4	-0.9331377	1.03E-27	1.15E-25	shared	gdT
FAM120B	-0.75833994	1.00E-27	1.12E-25	shared	gdT
ANKRD13C	-0.8591487	9.95E-28	1.11E-25	shared	gdT
ZNF131	-0.77756715	9.71E-28	1.08E-25	shared	gdT
TASOR	-0.7264677	9.69E-28	1.08E-25	shared	gdT
WARS2-AS1	-0.94153714	9.15E-28	1.02E-25	shared	gdT
FTO	-0.9130529	9.00E-28	1.01E-25	shared	gdT
MBNL2	-0.891633	8.97E-28	1.01E-25	shared	gdT
AZIN1	-0.7262139	8.48E-28	9.53E-26	shared	gdT
GPR155	-0.7707307	8.38E-28	9.42E-26	shared	gdT
IDI1	-0.8361702	8.28E-28	9.32E-26	shared	gdT
ZZZ3	-0.6881472	8.24E-28	9.28E-26	shared	gdT
XPC	-0.740612	7.92E-28	8.94E-26	shared	gdT
ELOVL5	-0.9799184	7.86E-28	8.87E-26	shared	gdT
ABCF1	-0.7893471	7.85E-28	8.87E-26	shared	gdT
BRWD3	-0.74665326	7.83E-28	8.87E-26	shared	gdT
UBE2L3	-0.85908544	7.46E-28	8.45E-26	shared	gdT
PPA2	-0.9168035	7.44E-28	8.45E-26	shared	gdT
RABGEF1P1-1	-0.80181897	7.30E-28	8.30E-26	shared	gdT
RPL36	-0.6818312	7.26E-28	8.26E-26	shared	gdT
PSMA1	-0.7545875	7.20E-28	8.20E-26	shared	gdT
CELF1	-0.8179979	7.16E-28	8.16E-26	shared	gdT
ENSG00000261448	-1.1978263	7.07E-28	8.08E-26	shared	gdT
MSL2	-0.7911847	6.99E-28	7.99E-26	shared	gdT
AOPEP	-0.8869606	6.88E-28	7.87E-26	shared	gdT
RAB35	-0.835773	6.57E-28	7.53E-26	shared	gdT
COPB1	-0.74659497	6.56E-28	7.52E-26	shared	gdT
MARCHF7	-0.7531913	6.40E-28	7.35E-26	shared	gdT
RFX1	-0.8592159	6.35E-28	7.30E-26	shared	gdT
PPP6C	-0.81780493	6.34E-28	7.30E-26	shared	gdT
MTR	-0.7982196	6.33E-28	7.30E-26	shared	gdT
PVT1	-0.9722528	6.30E-28	7.27E-26	shared	gdT
FXR1	-0.69836795	5.92E-28	6.84E-26	shared	gdT
SCAF4	-0.7604988	5.80E-28	6.71E-26	shared	gdT
MPRIP	-0.78388697	5.64E-28	6.54E-26	shared	gdT
TOP1	-0.907605	5.50E-28	6.38E-26	shared	gdT
PPP2CA	-0.7601738	5.45E-28	6.34E-26	shared	gdT
WARS2	-0.74039406	5.41E-28	6.30E-26	shared	gdT
NORAD	-0.7595706	5.41E-28	6.30E-26	shared	gdT
CBFB	-0.98756224	5.33E-28	6.21E-26	shared	gdT
MGAT4A	-0.8492893	5.15E-28	6.01E-26	shared	gdT
PCED1B-AS1	-0.87497663	5.14E-28	6.00E-26	shared	gdT
TBC1D1	-0.81434005	4.89E-28	5.73E-26	shared	gdT
ECPAS	-0.7447719	4.85E-28	5.68E-26	shared	gdT
ENSG00000309149	-1.7194384	4.79E-28	5.62E-26	shared	gdT
MIER1	-0.7409301	4.74E-28	5.56E-26	shared	gdT
SRGAP2C	-1.1843922	4.66E-28	5.48E-26	shared	gdT
RBM14	-0.8014676	4.47E-28	5.26E-26	shared	gdT
GOSR1	-0.9834015	4.31E-28	5.08E-26	shared	gdT
AHR	-0.78580076	4.25E-28	5.01E-26	shared	gdT
APP	-2.0386608	4.09E-28	4.83E-26	shared	gdT
MED4	-0.75631714	4.01E-28	4.74E-26	shared	gdT
ENSG00000284461	-1.0283566	3.97E-28	4.70E-26	shared	gdT
SEC14L2	-1.8062413	3.92E-28	4.65E-26	shared	gdT
CENPP	-0.90537286	3.86E-28	4.59E-26	shared	gdT
CYSTM1	-0.7941484	3.69E-28	4.38E-26	shared	gdT
CEP120	-0.86260194	3.68E-28	4.38E-26	shared	gdT
APOL3	-0.91934735	3.52E-28	4.19E-26	shared	gdT
HS2ST1	-0.7700145	3.51E-28	4.18E-26	shared	gdT
SIRT1	-0.9518906	3.46E-28	4.13E-26	shared	gdT
FAM168A	-0.77516437	3.29E-28	3.94E-26	shared	gdT
MTCH1	-0.8515783	3.29E-28	3.94E-26	shared	gdT
SCAF8	-0.81022966	3.25E-28	3.90E-26	shared	gdT
INVS	-0.7204639	3.11E-28	3.73E-26	shared	gdT
INO80D	-0.74419844	3.00E-28	3.61E-26	shared	gdT
ZNF814	-1.6433012	2.93E-28	3.52E-26	shared	gdT
SUPT6H	-0.7855834	2.90E-28	3.49E-26	shared	gdT
SIK2	-0.8868743	2.83E-28	3.42E-26	shared	gdT
BICRA	-0.934759	2.82E-28	3.41E-26	shared	gdT
KIAA1328	-0.74538285	2.74E-28	3.32E-26	shared	gdT
SETD3	-0.8722792	2.64E-28	3.21E-26	shared	gdT
NFATC2	-0.99570656	2.54E-28	3.09E-26	shared	gdT
PSEN1	-0.7440801	2.49E-28	3.02E-26	shared	gdT
MPHOSPH8	-0.7175838	2.47E-28	3.00E-26	shared	gdT
TANGO6	-0.82211566	2.46E-28	3.00E-26	shared	gdT
CHM	-1.0031477	2.41E-28	2.94E-26	shared	gdT
DIP2B	-0.7307263	2.38E-28	2.91E-26	shared	gdT
JADE1	-0.84603226	2.33E-28	2.85E-26	shared	gdT
CLIP4	-0.7749584	2.21E-28	2.70E-26	shared	gdT
KCNAB2	-0.7900105	2.13E-28	2.62E-26	shared	gdT
FCHSD2	-0.8423971	2.12E-28	2.60E-26	shared	gdT
NCK1	-0.86064595	2.09E-28	2.57E-26	shared	gdT
KMT2E-AS1	-0.770913	2.08E-28	2.56E-26	shared	gdT
LGALS8	-1.04793	2.06E-28	2.54E-26	shared	gdT
KIAA0232	-0.8044458	2.06E-28	2.54E-26	shared	gdT
STK38	-0.7456918	2.05E-28	2.53E-26	shared	gdT
GPATCH2	-0.8811411	1.96E-28	2.42E-26	shared	gdT
DAAM1	-0.9623499	1.92E-28	2.38E-26	shared	gdT
SMURF1	-0.7267676	1.90E-28	2.35E-26	shared	gdT
POU2F2	-0.9308627	1.88E-28	2.34E-26	shared	gdT
TANC2	-0.8191911	1.83E-28	2.28E-26	shared	gdT
SUFU	-1.3767394	1.81E-28	2.26E-26	shared	gdT
EEIG1	-0.7992649	1.79E-28	2.24E-26	shared	gdT
TMEM39A	-0.92327845	1.77E-28	2.21E-26	shared	gdT
ATP11C	-0.78169554	1.76E-28	2.20E-26	shared	gdT
SH3BGRL	-0.75992066	1.74E-28	2.18E-26	shared	gdT
ELL	-0.70679384	1.72E-28	2.16E-26	shared	gdT
ENSG00000266049	-0.83794534	1.71E-28	2.15E-26	shared	gdT
SAFB	-0.779208	1.69E-28	2.13E-26	shared	gdT
ECE1	-0.9373505	1.69E-28	2.12E-26	shared	gdT
CRYBG1	-0.967747	1.66E-28	2.09E-26	shared	gdT
MTM1	-0.7543122	1.63E-28	2.06E-26	shared	gdT
MYO5A	-0.90776634	1.62E-28	2.05E-26	shared	gdT
IP6K2	-0.94864416	1.61E-28	2.04E-26	shared	gdT
NSRP1	-0.94345856	1.60E-28	2.02E-26	shared	gdT
RASSF2	-1.1460202	1.54E-28	1.95E-26	shared	gdT
TET2	-0.79316956	1.52E-28	1.94E-26	shared	gdT
RPS25	-0.683437	1.38E-28	1.76E-26	shared	gdT
SERINC3	-0.74463946	1.35E-28	1.72E-26	shared	gdT
LINC02694	-1.0220016	1.32E-28	1.69E-26	shared	gdT
PHLDB3	-1.4319718	1.31E-28	1.68E-26	shared	gdT
THOC2	-0.77859074	1.23E-28	1.57E-26	shared	gdT
KDM2B	-0.8352801	1.20E-28	1.54E-26	shared	gdT
TRIM22	-0.8018065	1.19E-28	1.53E-26	shared	gdT
TOB2	-0.73771566	1.15E-28	1.47E-26	shared	gdT
AFF1	-0.8503272	1.15E-28	1.47E-26	shared	gdT
RBM26	-0.74292934	1.14E-28	1.46E-26	shared	gdT
EXOC6	-0.83458847	1.12E-28	1.45E-26	shared	gdT
NAPG	-0.8334059	1.11E-28	1.44E-26	shared	gdT
LINC02649	-0.88579214	1.05E-28	1.36E-26	shared	gdT
LARP4B	-0.7484867	1.03E-28	1.34E-26	shared	gdT
DPP4	-2.1936207	1.02E-28	1.32E-26	shared	gdT
RBM27	-0.736289	1.00E-28	1.30E-26	shared	gdT
NDRG1	-0.79848295	9.65E-29	1.25E-26	shared	gdT
CD226	-0.8204347	9.50E-29	1.24E-26	shared	gdT
PNPLA8	-0.8195154	9.08E-29	1.18E-26	shared	gdT
MLLT6	-0.79884285	9.03E-29	1.18E-26	shared	gdT
KDM6B	-0.7888018	8.68E-29	1.14E-26	shared	gdT
USP10	-0.7661337	8.67E-29	1.13E-26	shared	gdT
PCGF3-AS1	-0.8952501	8.50E-29	1.11E-26	shared	gdT
CTCF	-0.864275	8.35E-29	1.10E-26	shared	gdT
DENND4C	-0.8075814	8.04E-29	1.06E-26	shared	gdT
ZNF410	-0.82939535	7.83E-29	1.03E-26	shared	gdT
GBP5	-0.7337081	7.69E-29	1.01E-26	shared	gdT
ENSG00000293372	-0.8850866	7.60E-29	1.00E-26	shared	gdT
ADNP2	-1.0027709	7.47E-29	9.88E-27	shared	gdT
SATB1-AS1	-1.5092695	7.35E-29	9.73E-27	shared	gdT
TSPYL1	-0.86506313	6.84E-29	9.08E-27	shared	gdT
FBXL3	-0.91189873	6.79E-29	9.02E-27	shared	gdT
MYO18A	-0.84159756	6.67E-29	8.87E-27	shared	gdT
ELP2	-0.7977585	6.38E-29	8.50E-27	shared	gdT
SAMD4A	-1.3744538	6.37E-29	8.50E-27	shared	gdT
AFF3	-2.104357	6.36E-29	8.49E-27	shared	gdT
TSPOAP1-AS1	-0.83281916	6.21E-29	8.31E-27	shared	gdT
RNF4	-0.8050145	6.04E-29	8.09E-27	shared	gdT
BSDC1	-0.92692655	6.02E-29	8.07E-27	shared	gdT
CPQ	-0.8296099	6.01E-29	8.07E-27	shared	gdT
MEMO1	-0.79635835	6.00E-29	8.07E-27	shared	gdT
SINHCAF	-0.86435026	5.95E-29	8.02E-27	shared	gdT
RAB11A	-0.79213566	5.92E-29	7.99E-27	shared	gdT
MECP2	-0.9151382	5.88E-29	7.94E-27	shared	gdT
ELL2	-0.93960273	5.51E-29	7.46E-27	shared	gdT
HM13	-0.8138793	5.51E-29	7.46E-27	shared	gdT
SRPK2	-0.9551923	5.43E-29	7.36E-27	shared	gdT
ETV3	-0.8185659	5.20E-29	7.06E-27	shared	gdT
SEPTIN7P13-1	-1.0544037	5.11E-29	6.95E-27	shared	gdT
ZNF267	-0.8143076	5.10E-29	6.94E-27	shared	gdT
ITPKB	-0.9977527	4.87E-29	6.64E-27	shared	gdT
SF3B3	-0.8255283	4.71E-29	6.43E-27	shared	gdT
MTMR1	-0.83660936	4.51E-29	6.17E-27	shared	gdT
LINC03009	-0.78103864	4.39E-29	6.01E-27	shared	gdT
GPR174	-0.76507086	4.18E-29	5.74E-27	shared	gdT
ADPGK	-0.943357	4.17E-29	5.73E-27	shared	gdT
ALPK1	-1.4221156	3.94E-29	5.42E-27	shared	gdT
TRANK1	-0.7736742	3.89E-29	5.36E-27	shared	gdT
AHCYL2	-0.8287236	3.85E-29	5.31E-27	shared	gdT
ANO6	-0.81586754	3.83E-29	5.30E-27	shared	gdT
NUDCD3	-0.80787855	3.76E-29	5.21E-27	shared	gdT
TERF2IP	-0.8067932	3.72E-29	5.16E-27	shared	gdT
TNK2	-0.86581105	3.67E-29	5.10E-27	shared	gdT
GIT2	-0.81512713	3.62E-29	5.03E-27	shared	gdT
ARID4A	-0.7230762	3.60E-29	5.01E-27	shared	gdT
XRN2	-0.7804084	3.51E-29	4.90E-27	shared	gdT
NUP214	-0.78681505	3.43E-29	4.79E-27	shared	gdT
NAB1	-0.9752753	3.41E-29	4.77E-27	shared	gdT
JADE2	-0.7840758	3.39E-29	4.75E-27	shared	gdT
UBR3	-0.80598384	3.27E-29	4.59E-27	shared	gdT
SLC35E1	-1.1722728	3.24E-29	4.55E-27	shared	gdT
IQCN	-0.824151	3.23E-29	4.54E-27	shared	gdT
AVL9	-0.7478281	3.18E-29	4.48E-27	shared	gdT
PRPF18	-0.7875637	3.18E-29	4.48E-27	shared	gdT
CD47	-0.8096402	3.16E-29	4.47E-27	shared	gdT
METTL15	-0.804395	3.13E-29	4.43E-27	shared	gdT
VPS13A	-0.7919091	3.06E-29	4.34E-27	shared	gdT
SMAP2	-1.0089575	3.06E-29	4.34E-27	shared	gdT
PIK3C2A	-0.72534466	3.03E-29	4.31E-27	shared	gdT
STRN	-0.7780203	3.01E-29	4.29E-27	shared	gdT
NPC1	-0.78371793	2.97E-29	4.24E-27	shared	gdT
CHD3	-0.76932657	2.97E-29	4.24E-27	shared	gdT
ZNF506	-0.77257454	2.96E-29	4.23E-27	shared	gdT
PLEKHM1	-0.79622	2.94E-29	4.22E-27	shared	gdT
LRRC41	-0.98918396	2.87E-29	4.12E-27	shared	gdT
STRN3	-0.78574336	2.85E-29	4.10E-27	shared	gdT
ZNFX1	-0.7957276	2.84E-29	4.09E-27	shared	gdT
DNAAF9	-0.7842001	2.84E-29	4.09E-27	shared	gdT
RETREG1	-0.84129184	2.82E-29	4.07E-27	shared	gdT
SLC25A26	-0.8307789	2.80E-29	4.04E-27	shared	gdT
PAM	-0.8416651	2.77E-29	4.01E-27	shared	gdT
DDX50	-0.9109016	2.73E-29	3.96E-27	shared	gdT
NUP153	-0.79134905	2.56E-29	3.71E-27	shared	gdT
GAK	-0.739463	2.55E-29	3.70E-27	shared	gdT
GVINP1	-0.79080015	2.40E-29	3.50E-27	shared	gdT
TCP11L2	-0.9331656	2.38E-29	3.47E-27	shared	gdT
IL27RA	-1.0539473	2.35E-29	3.44E-27	shared	gdT
ERGIC1	-0.892922	2.35E-29	3.44E-27	shared	gdT
NFYC	-0.9230489	2.34E-29	3.43E-27	shared	gdT
NAA15	-0.7773027	2.31E-29	3.40E-27	shared	gdT
CAB39	-0.8053276	2.30E-29	3.37E-27	shared	gdT
ERICH1	-0.7602321	2.28E-29	3.36E-27	shared	gdT
GGA2	-0.79215384	2.27E-29	3.35E-27	shared	gdT
UBAP1	-0.81811416	2.24E-29	3.30E-27	shared	gdT
STT3B	-0.79755133	2.17E-29	3.21E-27	shared	gdT
NT5C2	-0.7604351	1.93E-29	2.86E-27	shared	gdT
BRD1	-0.8419427	1.92E-29	2.85E-27	shared	gdT
FTH1	-0.85657424	1.85E-29	2.74E-27	shared	gdT
CRTC1	-0.844822	1.80E-29	2.67E-27	shared	gdT
TAF2	-0.7498929	1.78E-29	2.65E-27	shared	gdT
ABHD18	-1.0405692	1.76E-29	2.63E-27	shared	gdT
SMAD4	-0.91857576	1.75E-29	2.62E-27	shared	gdT
UPF2	-0.7306937	1.69E-29	2.54E-27	shared	gdT
ABCA5	-0.9920348	1.66E-29	2.50E-27	shared	gdT
NUBPL	-0.8185142	1.61E-29	2.42E-27	shared	gdT
EP400	-0.7603518	1.59E-29	2.40E-27	shared	gdT
TAF3	-0.8459059	1.57E-29	2.37E-27	shared	gdT
RNF10	-0.84194076	1.52E-29	2.30E-27	shared	gdT
WDR37	-0.8553682	1.52E-29	2.29E-27	shared	gdT
ENSG00000241489	-0.966175	1.48E-29	2.24E-27	shared	gdT
TP53BP1	-0.84419566	1.47E-29	2.23E-27	shared	gdT
INTS6L	-0.7195745	1.45E-29	2.21E-27	shared	gdT
DDX21	-0.82355326	1.45E-29	2.20E-27	shared	gdT
USP14	-0.87454385	1.44E-29	2.20E-27	shared	gdT
MCF2L2	-0.9602402	1.39E-29	2.13E-27	shared	gdT
FAM120A	-0.79132754	1.34E-29	2.04E-27	shared	gdT
OTULIN	-0.77496547	1.30E-29	1.99E-27	shared	gdT
MLLT10	-0.85887855	1.11E-29	1.70E-27	shared	gdT
AFAP1	-1.1420188	1.10E-29	1.69E-27	shared	gdT
KCNA3	-0.9364253	1.09E-29	1.68E-27	shared	gdT
RASSF3	-1.0060625	1.09E-29	1.68E-27	shared	gdT
BACH1	-0.8312558	1.08E-29	1.66E-27	shared	gdT
MICU2	-0.8553473	1.06E-29	1.65E-27	shared	gdT
STRAP	-0.97100943	1.05E-29	1.62E-27	shared	gdT
DMXL1	-0.8401448	1.04E-29	1.62E-27	shared	gdT
EDEM1	-1.1513482	1.04E-29	1.62E-27	shared	gdT
TARDBP	-0.89333624	1.03E-29	1.61E-27	shared	gdT
ZHX2	-1.0093131	1.03E-29	1.60E-27	shared	gdT
UBE2D2	-0.75890666	9.95E-30	1.56E-27	shared	gdT
TOM1	-1.2937264	9.72E-30	1.52E-27	shared	gdT
CUL5	-0.8047482	9.69E-30	1.52E-27	shared	gdT
SMC1A	-0.7739485	9.57E-30	1.50E-27	shared	gdT
EDEM3	-0.8576648	9.53E-30	1.50E-27	shared	gdT
MPP7	-1.012134	9.53E-30	1.50E-27	shared	gdT
LINC00963	-0.9492357	9.53E-30	1.50E-27	shared	gdT
MORC3	-0.85504574	9.13E-30	1.44E-27	shared	gdT
NPLOC4	-1.061472	8.98E-30	1.42E-27	shared	gdT
SLC23A2	-0.82195556	8.93E-30	1.42E-27	shared	gdT
MED14	-0.9012558	8.91E-30	1.42E-27	shared	gdT
OTUD5	-1.0855432	8.87E-30	1.41E-27	shared	gdT
UBE2K	-0.8588393	8.53E-30	1.36E-27	shared	gdT
TC2N	-0.996674	8.22E-30	1.31E-27	shared	gdT
GNB5	-0.8329834	8.21E-30	1.31E-27	shared	gdT
RUNX1	-1.094229	8.06E-30	1.29E-27	shared	gdT
RPRD2	-0.7930081	8.03E-30	1.29E-27	shared	gdT
CPT1A	-0.78452575	7.94E-30	1.28E-27	shared	gdT
RPL36AL	-0.71208423	7.84E-30	1.26E-27	shared	gdT
BIN3	-0.8348987	7.52E-30	1.21E-27	shared	gdT
SCMH1	-0.8646532	7.51E-30	1.21E-27	shared	gdT
ENOSF1	-0.8492507	7.12E-30	1.15E-27	shared	gdT
TET3	-0.8626896	6.91E-30	1.12E-27	shared	gdT
KPNA1	-0.7453336	6.89E-30	1.12E-27	shared	gdT
PPIL4	-0.8311753	6.85E-30	1.11E-27	shared	gdT
TMTC2	-1.2173996	6.46E-30	1.05E-27	shared	gdT
PDK3	-0.9470118	6.09E-30	9.95E-28	shared	gdT
NRIP1	-0.7505083	6.07E-30	9.92E-28	shared	gdT
PIK3IP1	-0.87650275	6.05E-30	9.92E-28	shared	gdT
APOL6	-0.7846435	5.96E-30	9.79E-28	shared	gdT
FOXO1	-1.0289464	5.58E-30	9.17E-28	shared	gdT
PLCG1	-0.77545637	5.57E-30	9.17E-28	shared	gdT
UBA2	-1.0168922	5.56E-30	9.17E-28	shared	gdT
ITFG2	-0.8617755	5.49E-30	9.08E-28	shared	gdT
SEPTIN6	-0.98561823	5.29E-30	8.77E-28	shared	gdT
ENSG00000287393	-1.0772687	5.29E-30	8.77E-28	shared	gdT
NUP98	-0.9944348	5.19E-30	8.63E-28	shared	gdT
NUMA1	-0.82343984	5.00E-30	8.33E-28	shared	gdT
YAF2	-0.8392726	4.97E-30	8.28E-28	shared	gdT
SAMD12	-1.2000262	4.67E-30	7.81E-28	shared	gdT
LY75	-1.0989662	4.01E-30	6.71E-28	shared	gdT
TASP1	-0.87462956	3.95E-30	6.62E-28	shared	gdT
TMEM71	-0.8027822	3.94E-30	6.61E-28	shared	gdT
DCP1A	-0.8168437	3.77E-30	6.34E-28	shared	gdT
CATSPERB	-0.9091072	3.74E-30	6.31E-28	shared	gdT
SREBF2	-0.8645377	3.65E-30	6.17E-28	shared	gdT
KAT2B	-0.8616821	3.64E-30	6.16E-28	shared	gdT
KPNA6	-0.84273726	3.63E-30	6.15E-28	shared	gdT
HMBOX1	-0.79327714	3.61E-30	6.13E-28	shared	gdT
KDM4B	-0.7626902	3.60E-30	6.12E-28	shared	gdT
TRAPPC12	-0.94684726	3.43E-30	5.84E-28	shared	gdT
YEATS2	-0.8797879	3.38E-30	5.77E-28	shared	gdT
GABPB1	-0.84291273	3.24E-30	5.54E-28	shared	gdT
OXSR1	-0.8366252	3.23E-30	5.53E-28	shared	gdT
HERC4	-0.8740043	3.22E-30	5.52E-28	shared	gdT
VOPP1	-0.8889997	3.18E-30	5.48E-28	shared	gdT
ISG20	-0.837984	3.13E-30	5.40E-28	shared	gdT
CSE1L	-0.99146587	3.02E-30	5.20E-28	shared	gdT
DNAJB14	-0.7912865	2.95E-30	5.10E-28	shared	gdT
CCDC93	-0.7742911	2.89E-30	5.01E-28	shared	gdT
SACM1L	-0.7844143	2.89E-30	5.01E-28	shared	gdT
ATG16L1	-0.8621636	2.89E-30	5.01E-28	shared	gdT
PDPR2P-1	-0.79094493	2.69E-30	4.68E-28	shared	gdT
WDR20	-0.83266675	2.63E-30	4.58E-28	shared	gdT
CUL2	-0.8572949	2.51E-30	4.38E-28	shared	gdT
PTAR1	-0.9970551	2.50E-30	4.38E-28	shared	gdT
CORO7	-0.95207995	2.44E-30	4.28E-28	shared	gdT
WDR43	-0.9124296	2.43E-30	4.28E-28	shared	gdT
RALGAPA2	-0.8471627	2.43E-30	4.28E-28	shared	gdT
HIVEP1	-0.92842704	2.42E-30	4.26E-28	shared	gdT
AKIRIN1	-1.0457343	2.30E-30	4.07E-28	shared	gdT
UBE2G1	-0.83789253	2.30E-30	4.07E-28	shared	gdT
CRK	-1.1085947	2.30E-30	4.07E-28	shared	gdT
PPP1R15B	-0.7984226	2.28E-30	4.06E-28	shared	gdT
MCU	-0.7969394	2.25E-30	4.00E-28	shared	gdT
PRPF8	-0.7867492	2.23E-30	3.98E-28	shared	gdT
MAML1	-0.8782775	2.07E-30	3.71E-28	shared	gdT
RPL36A	-0.75088656	2.07E-30	3.71E-28	shared	gdT
TNFAIP8	-1.0051231	1.84E-30	3.31E-28	shared	gdT
TDRD3	-0.79676723	1.83E-30	3.29E-28	shared	gdT
CMTM7	-0.9936439	1.81E-30	3.26E-28	shared	gdT
KLHL18	-0.80947906	1.75E-30	3.16E-28	shared	gdT
GOLM2	-0.80198216	1.66E-30	3.00E-28	shared	gdT
BICRAL	-0.86112165	1.62E-30	2.94E-28	shared	gdT
RFX7	-0.86935514	1.62E-30	2.94E-28	shared	gdT
SKIC3	-0.92522335	1.54E-30	2.80E-28	shared	gdT
USP4	-0.8034082	1.53E-30	2.78E-28	shared	gdT
ACSL3	-0.8034656	1.53E-30	2.78E-28	shared	gdT
CCNT1	-0.8567027	1.49E-30	2.72E-28	shared	gdT
RAB28	-0.92116	1.49E-30	2.72E-28	shared	gdT
NUMB	-0.7787567	1.46E-30	2.67E-28	shared	gdT
ELF2	-0.7642848	1.45E-30	2.67E-28	shared	gdT
GNAO1	-1.1402724	1.39E-30	2.57E-28	shared	gdT
ARID5A	-0.99456066	1.32E-30	2.44E-28	shared	gdT
FARS2	-0.96887696	1.31E-30	2.43E-28	shared	gdT
DNAJC5	-1.4058338	1.27E-30	2.36E-28	shared	gdT
NR2C2	-0.7907486	1.15E-30	2.14E-28	shared	gdT
ZNRF2	-0.84548205	1.10E-30	2.05E-28	shared	gdT
RAB30	-0.8389108	1.08E-30	2.01E-28	shared	gdT
LINC01473	-0.8942395	1.07E-30	1.99E-28	shared	gdT
ZZEF1	-0.84680355	1.06E-30	1.99E-28	shared	gdT
NR1D2	-0.8336623	9.99E-31	1.87E-28	shared	gdT
RRP12	-0.87358916	9.41E-31	1.77E-28	shared	gdT
TLK2	-0.85766	9.36E-31	1.76E-28	shared	gdT
NCOR2	-0.86952496	8.88E-31	1.68E-28	shared	gdT
PHTF2	-0.93530506	8.83E-31	1.67E-28	shared	gdT
EIF4E3	-0.8289792	8.42E-31	1.60E-28	shared	gdT
GAPVD1	-0.8721732	8.20E-31	1.56E-28	shared	gdT
CD2	-0.93536216	8.00E-31	1.52E-28	shared	gdT
PDE4B	-0.9942455	7.73E-31	1.47E-28	shared	gdT
NUP58	-0.8874467	7.72E-31	1.47E-28	shared	gdT
TMEM131L	-1.0400577	7.50E-31	1.44E-28	shared	gdT
FOXJ3	-0.8514815	7.44E-31	1.43E-28	shared	gdT
IRS2	-0.84443724	7.33E-31	1.41E-28	shared	gdT
CCM2	-0.8527563	6.92E-31	1.33E-28	shared	gdT
PDE4D	-1.0727695	6.87E-31	1.33E-28	shared	gdT
CDR2	-0.83126736	6.82E-31	1.32E-28	shared	gdT
RAB11FIP3	-0.8568949	6.57E-31	1.27E-28	shared	gdT
DHX15	-0.8230026	6.11E-31	1.19E-28	shared	gdT
TYW1	-0.8485349	6.11E-31	1.19E-28	shared	gdT
MTF2	-0.88471025	5.71E-31	1.11E-28	shared	gdT
RBM19	-0.8298915	5.38E-31	1.05E-28	shared	gdT
FAR2	-1.4144646	4.66E-31	9.13E-29	shared	gdT
TTLL5	-0.8566707	4.54E-31	8.91E-29	shared	gdT
FAM177A1	-0.86682844	4.52E-31	8.89E-29	shared	gdT
TPM4	-0.81942767	4.40E-31	8.67E-29	shared	gdT
IST1	-0.8164928	4.22E-31	8.33E-29	shared	gdT
LINC01138	-0.84051496	4.13E-31	8.18E-29	shared	gdT
MTAP	-1.043096	4.12E-31	8.16E-29	shared	gdT
FOXN2	-0.8057878	4.01E-31	7.97E-29	shared	gdT
RIF1	-0.8202268	3.88E-31	7.72E-29	shared	gdT
GTF3C1	-0.9009259	3.49E-31	6.97E-29	shared	gdT
ENSG00000214265	-1.0582502	3.46E-31	6.91E-29	shared	gdT
RABEP1	-0.8248602	3.32E-31	6.64E-29	shared	gdT
IPO11	-1.0487297	2.99E-31	6.01E-29	shared	gdT
KLRB1	-0.9077187	2.86E-31	5.76E-29	shared	gdT
HBP1	-0.8593919	2.79E-31	5.62E-29	shared	gdT
USP32	-0.84325796	2.76E-31	5.58E-29	shared	gdT
SATB1	-1.1413101	2.75E-31	5.58E-29	shared	gdT
KDM7A	-0.9535468	2.56E-31	5.20E-29	shared	gdT
LATS1	-0.8320958	2.54E-31	5.17E-29	shared	gdT
PPP2R2D	-0.91146094	2.46E-31	5.02E-29	shared	gdT
ENSG00000235978	-1.5940682	2.40E-31	4.91E-29	shared	gdT
LUZP1	-0.92534226	2.36E-31	4.83E-29	shared	gdT
SFI1	-0.857345	2.16E-31	4.42E-29	shared	gdT
DOCK9	-1.019877	2.09E-31	4.29E-29	shared	gdT
GLUD1	-0.9092751	2.02E-31	4.16E-29	shared	gdT
SESN1	-0.9924319	1.97E-31	4.07E-29	shared	gdT
TRIM14	-0.952355	1.90E-31	3.93E-29	shared	gdT
ATP2B1	-1.0539671	1.88E-31	3.91E-29	shared	gdT
RANBP9	-0.83324885	1.84E-31	3.82E-29	shared	gdT
POU2F1	-0.8539917	1.76E-31	3.67E-29	shared	gdT
FBXO21	-0.8253058	1.61E-31	3.35E-29	shared	gdT
MED27	-0.8090433	1.60E-31	3.35E-29	shared	gdT
WIPF2	-0.8331551	1.43E-31	3.00E-29	shared	gdT
ATP9B	-0.9962013	1.39E-31	2.92E-29	shared	gdT
LMNA	-0.9897293	1.29E-31	2.72E-29	shared	gdT
PIK3R5	-0.95784515	1.27E-31	2.68E-29	shared	gdT
IL6R	-2.623004	1.26E-31	2.67E-29	shared	gdT
TTC33	-1.0187974	1.24E-31	2.63E-29	shared	gdT
RNF145	-0.89679563	1.23E-31	2.61E-29	shared	gdT
TFCP2	-0.8893773	1.22E-31	2.60E-29	shared	gdT
CLYBL	-0.9294674	1.18E-31	2.52E-29	shared	gdT
ZFX	-0.84245574	1.16E-31	2.47E-29	shared	gdT
DLEU2	-0.9480891	1.13E-31	2.42E-29	shared	gdT
LSM14A	-0.85342973	1.12E-31	2.40E-29	shared	gdT
NLRP1	-0.8662898	1.11E-31	2.39E-29	shared	gdT
QRICH1	-0.86507595	1.09E-31	2.36E-29	shared	gdT
DYNLT1	-0.8546749	1.03E-31	2.24E-29	shared	gdT
ENSG00000232053	-1.3438406	1.01E-31	2.19E-29	shared	gdT
USP37	-0.89393914	9.65E-32	2.10E-29	shared	gdT
DHRS3	-1.124689	9.50E-32	2.07E-29	shared	gdT
LMTK2	-0.90108114	9.34E-32	2.04E-29	shared	gdT
ZMYND8	-0.85100895	8.51E-32	1.86E-29	shared	gdT
CCR7	-2.3250291	7.97E-32	1.75E-29	shared	gdT
RGPD2	-1.5151834	7.50E-32	1.65E-29	shared	gdT
JOSD1	-0.94215184	6.21E-32	1.37E-29	shared	gdT
TIAM2	-0.9023675	5.92E-32	1.31E-29	shared	gdT
CRADD	-0.90397006	5.84E-32	1.29E-29	shared	gdT
ENSG00000284707	-0.92440975	5.82E-32	1.29E-29	shared	gdT
CTDSPL2	-0.86585224	5.46E-32	1.22E-29	shared	gdT
TRIM56	-0.8112209	5.21E-32	1.16E-29	shared	gdT
AGTPBP1	-0.9188969	4.88E-32	1.09E-29	shared	gdT
UQCRC2	-0.9058461	4.73E-32	1.06E-29	shared	gdT
MFSD14CP-1	-1.1682414	4.45E-32	1.00E-29	shared	gdT
PELI2	-1.6063231	4.35E-32	9.79E-30	shared	gdT
PGGHG	-0.92250156	4.30E-32	9.71E-30	shared	gdT
RABGAP1	-0.8904415	3.99E-32	9.04E-30	shared	gdT
APOLD1	-1.250277	3.93E-32	8.90E-30	shared	gdT
PGM5P2-1	-0.83070415	3.87E-32	8.80E-30	shared	gdT
CDKN1B	-0.8084435	3.79E-32	8.64E-30	shared	gdT
TMEM87A	-0.8496372	3.79E-32	8.64E-30	shared	gdT
MDM4	-0.8178083	3.62E-32	8.28E-30	shared	gdT
PPP2R5A	-0.8728148	3.55E-32	8.15E-30	shared	gdT
FNIP1	-0.82038546	3.55E-32	8.15E-30	shared	gdT
RFFL	-0.86908334	3.53E-32	8.15E-30	shared	gdT
RNF19A	-1.0634253	3.52E-32	8.13E-30	shared	gdT
RSRC1	-0.90427744	3.16E-32	7.33E-30	shared	gdT
TRAF3	-1.0575454	3.00E-32	6.98E-30	shared	gdT
MAP4K4	-0.9956638	2.83E-32	6.58E-30	shared	gdT
TP53BP2	-1.0271999	2.78E-32	6.50E-30	shared	gdT
CD44	-0.88986146	2.67E-32	6.25E-30	shared	gdT
ILKAP	-0.9615495	2.48E-32	5.81E-30	shared	gdT
FGD3	-0.83978623	2.43E-32	5.72E-30	shared	gdT
BTRC	-0.8554917	2.43E-32	5.72E-30	shared	gdT
WDPCP	-0.85263914	2.31E-32	5.47E-30	shared	gdT
MAP4K3	-1.0005717	2.31E-32	5.47E-30	shared	gdT
ABCG1	-0.9237142	2.31E-32	5.47E-30	shared	gdT
STAT1	-0.9970702	2.23E-32	5.30E-30	shared	gdT
FAM117B	-1.0973471	2.19E-32	5.23E-30	shared	gdT
OPA3	-1.1657943	2.09E-32	5.00E-30	shared	gdT
VEZT	-0.8896509	2.03E-32	4.87E-30	shared	gdT
TCF20	-0.8837448	1.82E-32	4.37E-30	shared	gdT
PDSS2	-0.9179558	1.81E-32	4.37E-30	shared	gdT
ENSG00000285708	-0.9715049	1.79E-32	4.32E-30	shared	gdT
ENSG00000293615	-1.0484467	1.77E-32	4.29E-30	shared	gdT
NUTM2A-AS1	-1.0420203	1.57E-32	3.81E-30	shared	gdT
ERAP1	-0.9213073	1.49E-32	3.62E-30	shared	gdT
LDHB	-0.96289563	1.44E-32	3.52E-30	shared	gdT
NDEL1	-0.8976094	1.44E-32	3.52E-30	shared	gdT
PRKX	-0.8923719	1.40E-32	3.44E-30	shared	gdT
PIK3CD	-0.85066694	1.37E-32	3.37E-30	shared	gdT
RBM23	-0.88759863	1.35E-32	3.32E-30	shared	gdT
USP3	-1.0187165	1.32E-32	3.27E-30	shared	gdT
ASTL	-0.98830295	1.28E-32	3.17E-30	shared	gdT
EPG5	-0.9135514	1.24E-32	3.09E-30	shared	gdT
ATXN10	-0.90214723	1.02E-32	2.54E-30	shared	gdT
DSE	-1.0653863	1.01E-32	2.52E-30	shared	gdT
TRAPPC10	-0.9019166	9.82E-33	2.46E-30	shared	gdT
CSNK1G1	-0.8382861	9.16E-33	2.30E-30	shared	gdT
RNF213-AS1	-0.9781265	8.30E-33	2.09E-30	shared	gdT
PHF14	-0.8396311	8.27E-33	2.09E-30	shared	gdT
SNX13	-0.8254245	7.78E-33	1.97E-30	shared	gdT
PJA2	-0.8346743	6.83E-33	1.74E-30	shared	gdT
TRMO	-1.0092149	6.55E-33	1.67E-30	shared	gdT
CCND3	-1.037168	6.38E-33	1.63E-30	shared	gdT
PHLPP1	-1.0931492	6.31E-33	1.62E-30	shared	gdT
KIAA0319L	-0.8973709	5.70E-33	1.47E-30	shared	gdT
SPTLC1	-1.1683258	5.58E-33	1.44E-30	shared	gdT
SNED1	-1.5736079	4.69E-33	1.21E-30	shared	gdT
KIF16B	-1.1866783	4.47E-33	1.16E-30	shared	gdT
ATP1B3	-1.1035331	4.27E-33	1.11E-30	shared	gdT
CRY2	-1.4099205	4.17E-33	1.09E-30	shared	gdT
DIS3L2	-0.8801152	3.90E-33	1.02E-30	shared	gdT
STAU1	-0.91974145	3.56E-33	9.32E-31	shared	gdT
NUP210	-0.91268015	3.49E-33	9.16E-31	shared	gdT
ZDBF2	-1.0796114	3.10E-33	8.17E-31	shared	gdT
ARHGAP35	-0.91038984	3.08E-33	8.13E-31	shared	gdT
TUT4	-0.96487355	3.03E-33	8.04E-31	shared	gdT
LRCH1	-0.8996318	2.91E-33	7.74E-31	shared	gdT
REPS1	-0.9427021	2.80E-33	7.47E-31	shared	gdT
RNF168	-0.92557245	2.69E-33	7.19E-31	shared	gdT
PURB	-1.1229426	2.53E-33	6.77E-31	shared	gdT
ELMO1	-0.9942306	2.52E-33	6.77E-31	shared	gdT
ARFGEF2	-0.9220744	2.47E-33	6.65E-31	shared	gdT
ENSG00000283674	-1.0221695	2.46E-33	6.63E-31	shared	gdT
LCLAT1	-0.98584944	2.43E-33	6.58E-31	shared	gdT
PHACTR2	-1.1100899	2.21E-33	6.01E-31	shared	gdT
SENP7	-0.96930474	1.97E-33	5.38E-31	shared	gdT
GMDS-DT	-0.96546215	1.93E-33	5.27E-31	shared	gdT
FER	-0.9309048	1.84E-33	5.03E-31	shared	gdT
RPS28	-0.7164802	1.79E-33	4.92E-31	shared	gdT
ZNF10	-1.0102028	1.75E-33	4.83E-31	shared	gdT
RNF157	-1.2961336	1.59E-33	4.40E-31	shared	gdT
NCOA7	-0.85718685	1.52E-33	4.21E-31	shared	gdT
MAP2K5	-0.89718163	1.38E-33	3.83E-31	shared	gdT
ALCAM	-1.5091065	1.36E-33	3.80E-31	shared	gdT
TMEM63A	-1.5411541	1.32E-33	3.70E-31	shared	gdT
ASXL1	-0.94064105	1.15E-33	3.24E-31	shared	gdT
ARHGAP17	-0.9431503	1.14E-33	3.19E-31	shared	gdT
CFAP298-TCP10L	-1.2634293	1.07E-33	3.01E-31	shared	gdT
LONP2	-0.88715714	1.04E-33	2.94E-31	shared	gdT
EZR	-0.85826766	9.61E-34	2.73E-31	shared	gdT
SNX1	-0.9176338	9.44E-34	2.69E-31	shared	gdT
PCED1B	-0.9782833	8.23E-34	2.35E-31	shared	gdT
RPGR	-0.90126884	8.01E-34	2.29E-31	shared	gdT
ELK3	-1.6356831	7.14E-34	2.05E-31	shared	gdT
WASF2	-0.8918357	6.72E-34	1.94E-31	shared	gdT
CENATAC	-1.1690918	6.10E-34	1.76E-31	shared	gdT
ENSG00000255026	-1.2838964	6.06E-34	1.76E-31	shared	gdT
SPG7	-0.9304849	5.78E-34	1.68E-31	shared	gdT
ATP2C1	-0.93041986	5.74E-34	1.67E-31	shared	gdT
PTEN	-0.8902784	5.60E-34	1.64E-31	shared	gdT
NFX1	-0.9654068	5.24E-34	1.54E-31	shared	gdT
HOOK3	-0.8807079	4.99E-34	1.47E-31	shared	gdT
H2AZ2	-0.8959969	4.61E-34	1.36E-31	shared	gdT
TPD52	-0.85232073	4.41E-34	1.31E-31	shared	gdT
WDFY2	-1.005221	4.39E-34	1.31E-31	shared	gdT
GNA13	-0.9201395	4.38E-34	1.31E-31	shared	gdT
DTNB	-0.9050185	4.16E-34	1.24E-31	shared	gdT
APPBP2	-1.049662	3.93E-34	1.18E-31	shared	gdT
PIBF1	-0.952811	3.81E-34	1.15E-31	shared	gdT
PTPN2	-0.93062186	3.76E-34	1.14E-31	shared	gdT
SEC23B	-0.94571453	3.18E-34	9.62E-32	shared	gdT
STX5	-0.88522327	3.17E-34	9.62E-32	shared	gdT
LYST	-1.004152	2.71E-34	8.27E-32	shared	gdT
ZNF254	-1.0095857	2.69E-34	8.23E-32	shared	gdT
STXBP3	-0.9312102	2.56E-34	7.86E-32	shared	gdT
IRF2BP2	-0.90763026	2.52E-34	7.75E-32	shared	gdT
TMEM245	-0.8682176	2.50E-34	7.72E-32	shared	gdT
NABP1	-0.92872876	2.48E-34	7.70E-32	shared	gdT
SNX29	-0.92403746	2.42E-34	7.52E-32	shared	gdT
ZBTB25	-1.0953599	2.27E-34	7.09E-32	shared	gdT
TTC7A	-0.94386166	2.25E-34	7.03E-32	shared	gdT
ALG13	-1.0560577	2.20E-34	6.93E-32	shared	gdT
UMAD1	-0.9884659	2.12E-34	6.69E-32	shared	gdT
TBXAS1	-1.5954185	2.01E-34	6.34E-32	shared	gdT
HOOK2	-1.2419157	1.92E-34	6.08E-32	shared	gdT
ENSG00000291203	-0.9504607	1.91E-34	6.08E-32	shared	gdT
RIPOR2	-1.1023712	1.89E-34	6.03E-32	shared	gdT
UBE2E1	-0.95857406	1.69E-34	5.41E-32	shared	gdT
SSBP3	-1.0212446	1.60E-34	5.15E-32	shared	gdT
ELK4	-0.99581766	1.41E-34	4.56E-32	shared	gdT
IL6ST	-0.96101606	1.40E-34	4.55E-32	shared	gdT
MIR29B2CHG	-1.0109224	1.29E-34	4.18E-32	shared	gdT
TMCC1	-1.000556	1.28E-34	4.16E-32	shared	gdT
KLHL5	-1.0108497	1.23E-34	4.04E-32	shared	gdT
PEX14	-0.9563704	1.08E-34	3.55E-32	shared	gdT
ZC3H6	-1.1681516	1.06E-34	3.48E-32	shared	gdT
NOP53	-0.9122692	8.75E-35	2.89E-32	shared	gdT
THOC1	-1.001899	8.44E-35	2.80E-32	shared	gdT
AGPAT4	-1.0270536	8.23E-35	2.74E-32	shared	gdT
YME1L1	-0.98646945	7.04E-35	2.35E-32	shared	gdT
METTL16	-0.9472017	6.40E-35	2.15E-32	shared	gdT
RILPL2	-1.3093969	5.34E-35	1.80E-32	shared	gdT
PHKB	-0.9664004	4.92E-35	1.66E-32	shared	gdT
TRAF3IP2-AS1	-1.1358589	4.72E-35	1.60E-32	shared	gdT
SMARCA4	-0.9281674	4.67E-35	1.59E-32	shared	gdT
ABCA1	-1.1784248	4.63E-35	1.58E-32	shared	gdT
DNAJB1	-0.95872736	4.58E-35	1.57E-32	shared	gdT
LUC7L	-0.92281467	4.57E-35	1.57E-32	shared	gdT
EXOC6B	-0.9976915	3.82E-35	1.32E-32	shared	gdT
ZC3H7A	-1.2594349	3.64E-35	1.26E-32	shared	gdT
SECISBP2	-0.89514786	3.61E-35	1.25E-32	shared	gdT
HIPK2	-0.88849056	3.16E-35	1.10E-32	shared	gdT
ARMH3	-0.91061044	3.02E-35	1.06E-32	shared	gdT
RPS6KB1	-1.0123515	2.87E-35	1.01E-32	shared	gdT
SAMD4B	-1.0401815	2.80E-35	9.87E-33	shared	gdT
BLTP3B	-1.0128118	2.68E-35	9.48E-33	shared	gdT
RSU1	-0.9187756	2.23E-35	7.94E-33	shared	gdT
ZBTB10	-1.1169498	2.16E-35	7.71E-33	shared	gdT
LINC01237	-1.2911141	1.92E-35	6.88E-33	shared	gdT
ZNF586	-1.2587353	1.64E-35	5.88E-33	shared	gdT
EIF4G1	-0.9261879	1.52E-35	5.48E-33	shared	gdT
NDUFV2	-1.0170726	1.51E-35	5.48E-33	shared	gdT
TGFBR3	-1.0572098	1.44E-35	5.23E-33	shared	gdT
GTF2F2	-1.0034678	1.42E-35	5.17E-33	shared	gdT
AHNAK	-1.0655208	1.35E-35	4.95E-33	shared	gdT
UBE4B	-0.9673745	1.17E-35	4.29E-33	shared	gdT
VPS54	-1.0962396	1.12E-35	4.15E-33	shared	gdT
NDE1	-1.0997826	1.10E-35	4.06E-33	shared	gdT
LINC00342	-1.0158894	1.00E-35	3.74E-33	shared	gdT
ATM	-1.0726328	9.24E-36	3.45E-33	shared	gdT
RAP1GDS1	-0.95762044	9.23E-36	3.45E-33	shared	gdT
RASGRP1	-1.0251367	8.88E-36	3.34E-33	shared	gdT
SAMHD1	-0.9159922	7.67E-36	2.90E-33	shared	gdT
KATNIP	-1.0622039	7.51E-36	2.85E-33	shared	gdT
UBE2O	-0.9551792	6.86E-36	2.62E-33	shared	gdT
EPHA1-AS1	-1.2948027	6.82E-36	2.61E-33	shared	gdT
WWP2	-0.91724306	6.62E-36	2.54E-33	shared	gdT
ACBD6	-0.95907015	5.29E-36	2.04E-33	shared	gdT
SIDT1	-0.9411198	5.22E-36	2.02E-33	shared	gdT
PTBP2	-0.94493353	5.15E-36	2.00E-33	shared	gdT
KDM5C	-0.9529221	4.96E-36	1.94E-33	shared	gdT
LINC00402	-1.6433395	4.71E-36	1.85E-33	shared	gdT
RPS10	-0.9003613	4.39E-36	1.73E-33	shared	gdT
FAS	-1.0077589	4.30E-36	1.70E-33	shared	gdT
CA5B	-1.0197365	4.23E-36	1.68E-33	shared	gdT
PRKAG2	-0.98874015	4.09E-36	1.63E-33	shared	gdT
HDAC4	-1.0146211	4.08E-36	1.63E-33	shared	gdT
MAP3K1	-0.97431415	3.90E-36	1.57E-33	shared	gdT
SLC2A3	-1.1076137	3.89E-36	1.57E-33	shared	gdT
RNASET2	-1.0739685	3.82E-36	1.55E-33	shared	gdT
COMMD1	-0.9529838	3.24E-36	1.32E-33	shared	gdT
PRORP	-1.1224762	2.88E-36	1.18E-33	shared	gdT
XPO4	-0.94318575	2.69E-36	1.11E-33	shared	gdT
GPRIN3	-1.1004944	2.59E-36	1.07E-33	shared	gdT
ZBED4	-1.1390039	2.57E-36	1.07E-33	shared	gdT
IPO7	-0.9123817	2.46E-36	1.03E-33	shared	gdT
STK39	-1.0313232	2.32E-36	9.71E-34	shared	gdT
NDFIP1	-1.075037	2.28E-36	9.59E-34	shared	gdT
ACYP2	-1.0396271	2.06E-36	8.70E-34	shared	gdT
TRAF1	-0.99051297	1.92E-36	8.15E-34	shared	gdT
VAV1	-0.9849644	1.84E-36	7.86E-34	shared	gdT
PPP1R2	-0.942743	1.67E-36	7.12E-34	shared	gdT
PBX3	-0.97946864	1.55E-36	6.66E-34	shared	gdT
RPS6KC1	-0.98926526	1.49E-36	6.45E-34	shared	gdT
DCAF8	-0.97277725	1.28E-36	5.55E-34	shared	gdT
XKR6	-1.0204515	1.15E-36	5.01E-34	shared	gdT
BICDL1	-1.1486037	9.65E-37	4.23E-34	shared	gdT
TTN	-1.0382905	8.63E-37	3.80E-34	shared	gdT
SLC38A4-AS1	-1.0883942	7.86E-37	3.47E-34	shared	gdT
HPCAL1	-1.0183065	7.43E-37	3.30E-34	shared	gdT
CDC14A	-1.1462033	7.32E-37	3.26E-34	shared	gdT
SLC30A7	-1.0435737	7.11E-37	3.19E-34	shared	gdT
TNIP1	-0.96929485	7.02E-37	3.16E-34	shared	gdT
PCSK7	-0.9328203	6.86E-37	3.11E-34	shared	gdT
FAM168B	-1.0981857	6.82E-37	3.10E-34	shared	gdT
TXLNG	-0.96479917	6.41E-37	2.93E-34	shared	gdT
ANKS1A	-1.0138112	6.03E-37	2.77E-34	shared	gdT
ADAM23	-2.4830544	5.97E-37	2.76E-34	shared	gdT
GALM	-1.0137627	5.94E-37	2.75E-34	shared	gdT
SYNJ2	-1.3127607	5.56E-37	2.59E-34	shared	gdT
BBS9	-1.0156169	5.18E-37	2.42E-34	shared	gdT
CBFA2T2	-1.0002636	4.68E-37	2.20E-34	shared	gdT
OBSCN	-1.6199169	4.59E-37	2.17E-34	shared	gdT
MAPK1IP1L	-0.98130155	4.48E-37	2.13E-34	shared	gdT
BANP	-1.1756953	4.24E-37	2.02E-34	shared	gdT
TGIF2	-1.0831236	3.45E-37	1.66E-34	shared	gdT
TRAT1	-1.1256824	3.19E-37	1.54E-34	shared	gdT
ENSG00000299562	-1.0243044	2.84E-37	1.37E-34	shared	gdT
COA1	-0.9974817	2.76E-37	1.35E-34	shared	gdT
TBC1D14	-1.2445699	2.54E-37	1.24E-34	shared	gdT
ANKH	-1.0092747	1.75E-37	8.64E-35	shared	gdT
DUSP16	-1.117315	1.75E-37	8.64E-35	shared	gdT
MFHAS1	-1.4014823	1.66E-37	8.28E-35	shared	gdT
LINC00540	-1.3072902	1.59E-37	7.94E-35	shared	gdT
RAB3GAP1	-0.93842494	1.52E-37	7.64E-35	shared	gdT
UXS1	-1.1021053	1.41E-37	7.12E-35	shared	gdT
JAK3	-1.0300266	1.24E-37	6.31E-35	shared	gdT
CYP20A1	-1.0095832	1.08E-37	5.51E-35	shared	gdT
KSR1	-1.0972884	1.04E-37	5.32E-35	shared	gdT
HIVEP2	-1.1566504	1.01E-37	5.22E-35	shared	gdT
BCR	-1.1087016	9.73E-38	5.06E-35	shared	gdT
TCP10L	-1.1560496	9.11E-38	4.76E-35	shared	gdT
MIAT	-0.94056845	8.78E-38	4.61E-35	shared	gdT
MDN1	-0.9982824	6.13E-38	3.24E-35	shared	gdT
CUX1	-1.0583764	5.45E-38	2.90E-35	shared	gdT
PELI1	-1.0639951	4.05E-38	2.16E-35	shared	gdT
PKP4	-1.1644584	3.16E-38	1.70E-35	shared	gdT
FAM107B	-1.1443048	2.72E-38	1.47E-35	shared	gdT
CRTC3	-1.0378517	2.60E-38	1.42E-35	shared	gdT
SLC9A9	-1.12105	2.33E-38	1.27E-35	shared	gdT
ATXN7L1	-1.7056271	2.17E-38	1.20E-35	shared	gdT
LRRC8C	-1.1139592	2.03E-38	1.12E-35	shared	gdT
MIATNB	-1.0915138	2.02E-38	1.12E-35	shared	gdT
ERP27	-1.097909	1.95E-38	1.09E-35	shared	gdT
TCF25	-0.99758446	1.39E-38	7.80E-36	shared	gdT
TNIK	-1.1824951	1.29E-38	7.32E-36	shared	gdT
ENSG00000291175	-1.0179625	9.94E-39	5.66E-36	shared	gdT
SPON1	-1.5337346	9.83E-39	5.63E-36	shared	gdT
ANXA1	-1.156996	9.68E-39	5.58E-36	shared	gdT
ARHGEF18	-1.177046	9.15E-39	5.31E-36	shared	gdT
PRRC2A	-1.0416954	8.22E-39	4.80E-36	shared	gdT
LINC00649	-1.3327436	7.78E-39	4.57E-36	shared	gdT
PLEKHA5	-1.6500661	6.99E-39	4.13E-36	shared	gdT
TRAK1	-1.0584005	5.07E-39	3.02E-36	shared	gdT
KDM3B	-1.0394398	3.75E-39	2.24E-36	shared	gdT
SLC7A6	-1.1902183	3.46E-39	2.09E-36	shared	gdT
SESN3	-1.4230782	2.78E-39	1.68E-36	shared	gdT
ENSG00000310376	-1.1024163	2.72E-39	1.66E-36	shared	gdT
DARS1	-1.2185459	2.61E-39	1.60E-36	shared	gdT
LINC01284	-2.1664581	2.53E-39	1.56E-36	shared	gdT
CFDP1	-1.0440112	1.72E-39	1.07E-36	shared	gdT
PHF12	-1.0813516	1.71E-39	1.07E-36	shared	gdT
SMAD3	-1.1842748	1.24E-39	7.79E-37	shared	gdT
SH3PXD2A	-1.7250323	1.20E-39	7.65E-37	shared	gdT
SLC20A2	-1.2005422	1.12E-39	7.18E-37	shared	gdT
RREB1	-1.0949441	1.11E-39	7.15E-37	shared	gdT
EXT1	-1.1142234	1.05E-39	6.82E-37	shared	gdT
ETV6	-1.160395	1.03E-39	6.69E-37	shared	gdT
TRIM44	-1.0762999	8.92E-40	5.86E-37	shared	gdT
XRRA1	-1.140895	7.85E-40	5.19E-37	shared	gdT
TRRAP	-1.0478843	7.70E-40	5.13E-37	shared	gdT
FUT8	-1.0966494	7.44E-40	4.99E-37	shared	gdT
MX2	-1.0549278	6.83E-40	4.61E-37	shared	gdT
TLE3	-1.0195829	6.82E-40	4.61E-37	shared	gdT
XPO6	-1.0511245	5.38E-40	3.69E-37	shared	gdT
RNF144A	-1.0899211	5.19E-40	3.58E-37	shared	gdT
PCSK5	-2.301416	3.92E-40	2.73E-37	shared	gdT
KCNQ1	-1.9877754	3.77E-40	2.64E-37	shared	gdT
CUL1	-1.0658196	3.67E-40	2.59E-37	shared	gdT
EML4	-0.8483174	3.38E-40	2.40E-37	shared	gdT
SLC39A8	-1.2317106	2.76E-40	1.97E-37	shared	gdT
RNF138	-1.0697646	2.57E-40	1.86E-37	shared	gdT
LRRC8D	-1.234836	2.46E-40	1.79E-37	shared	gdT
NGLY1	-1.0446676	1.98E-40	1.45E-37	shared	gdT
NUTM2B-AS1	-1.0753735	1.87E-40	1.38E-37	shared	gdT
IGF1R	-1.7072549	1.58E-40	1.18E-37	shared	gdT
SNX25	-1.1266938	1.40E-40	1.05E-37	shared	gdT
RELB	-1.0748936	1.11E-40	8.39E-38	shared	gdT
AEBP2	-1.0288576	1.05E-40	7.99E-38	shared	gdT
LRCH3	-1.0251783	9.85E-41	7.57E-38	shared	gdT
DCTN4	-1.0633243	9.54E-41	7.40E-38	shared	gdT
IL18R1	-1.3090601	5.10E-41	3.98E-38	shared	gdT
ENSG00000296331	-1.5332637	4.22E-41	3.33E-38	shared	gdT
NOL4L	-1.1548492	3.82E-41	3.04E-38	shared	gdT
DGKA	-1.1603962	2.99E-41	2.40E-38	shared	gdT
FHIT	-1.4224325	2.81E-41	2.27E-38	shared	gdT
LEF1	-1.3620846	2.68E-41	2.18E-38	shared	gdT
CARMIL1	-2.0100615	2.22E-41	1.82E-38	shared	gdT
JPX	-1.0334947	1.83E-41	1.52E-38	shared	gdT
LZTFL1	-1.7800155	1.68E-41	1.41E-38	shared	gdT
ZNF33A	-1.0771546	8.97E-42	7.58E-39	shared	gdT
SGK3	-1.2653025	7.06E-42	6.02E-39	shared	gdT
ARID5B	-1.1449953	4.16E-42	3.58E-39	shared	gdT
TGFBR2	-1.1537564	1.40E-42	1.22E-39	shared	gdT
SFMBT1	-1.5070534	1.25E-42	1.10E-39	shared	gdT
WWP1	-1.1106588	1.08E-42	9.53E-40	shared	gdT
PRKCB	-1.2191916	9.60E-43	8.57E-40	shared	gdT
CRY1	-1.2294225	9.48E-43	8.54E-40	shared	gdT
PDE8A	-1.1533256	8.95E-43	8.14E-40	shared	gdT
PLAC8	-1.9819087	3.65E-43	3.35E-40	shared	gdT
ENSG00000303405	-2.050183	3.41E-43	3.16E-40	shared	gdT
MAP3K4	-1.3040221	3.18E-43	2.98E-40	shared	gdT
PRKN	-1.5420636	2.44E-43	2.30E-40	shared	gdT
POLR3E	-1.1214461	1.73E-43	1.65E-40	shared	gdT
GIMAP5	-1.0819134	1.35E-43	1.30E-40	shared	gdT
EDARADD	-2.008513	1.21E-43	1.18E-40	shared	gdT
GRIP1	-2.5045002	9.44E-44	9.30E-41	shared	gdT
RORA-AS1	-1.138679	5.46E-44	5.43E-41	shared	gdT
TPK1	-1.3431623	4.32E-44	4.35E-41	shared	gdT
TCF7	-1.1720464	3.73E-44	3.79E-41	shared	gdT
TLK1	-1.1976327	3.59E-44	3.69E-41	shared	gdT
ITK	-1.2046646	3.34E-44	3.47E-41	shared	gdT
IKBKB	-1.2937278	2.61E-44	2.74E-41	shared	gdT
ERC1	-1.2318985	2.17E-44	2.30E-41	shared	gdT
WWOX	-1.3096676	1.86E-44	2.00E-41	shared	gdT
ENSG00000290067	-1.455493	1.78E-44	1.94E-41	shared	gdT
ATP11A	-1.3480351	1.33E-44	1.46E-41	shared	gdT
MAP3K5	-1.2372086	9.95E-45	1.11E-41	shared	gdT
TNFSF8	-1.5733333	9.47E-45	1.07E-41	shared	gdT
XIST	-1.303832	7.26E-45	8.27E-42	shared	gdT
MYO16	-2.5895803	4.87E-45	5.61E-42	shared	gdT
CNST	-1.1801195	3.64E-45	4.25E-42	shared	gdT
RASA3	-1.2536893	3.61E-45	4.25E-42	shared	gdT
ST6GAL1	-1.1869774	1.52E-45	1.82E-42	shared	gdT
RCAN3	-1.1915715	8.25E-46	1.00E-42	shared	gdT
CEP128	-1.230345	4.07E-46	5.00E-43	shared	gdT
CD4	-2.8914661	1.81E-46	2.25E-43	shared	gdT
ATF7IP2	-1.4593744	8.83E-47	1.11E-43	shared	gdT
DIPK1A	-1.3101001	8.23E-47	1.05E-43	shared	gdT
PIK3CB	-1.6345828	1.92E-47	2.49E-44	shared	gdT
CMSS1	-1.316237	1.71E-47	2.25E-44	shared	gdT
CERK	-1.5178556	1.47E-47	1.96E-44	shared	gdT
FKBP5	-1.2392492	1.36E-47	1.84E-44	shared	gdT
MCUB	-1.2669683	7.58E-48	1.04E-44	shared	gdT
FAM66A	-1.2500359	5.60E-48	7.78E-45	shared	gdT
ST8SIA1	-1.8267431	1.24E-48	1.75E-45	shared	gdT
SLAMF1	-1.4880316	7.88E-49	1.13E-45	shared	gdT
MAGI3	-2.2789567	5.06E-49	7.36E-46	shared	gdT
PBXIP1	-1.2821056	3.84E-49	5.67E-46	shared	gdT
SSBP2	-1.3701407	2.07E-49	3.10E-46	shared	gdT
ANTXR2	-1.3785969	1.67E-49	2.54E-46	shared	gdT
NCK2	-1.3004245	1.14E-49	1.76E-46	shared	gdT
OGDH	-1.294633	1.07E-49	1.69E-46	shared	gdT
MAF	-2.004126	1.06E-49	1.69E-46	shared	gdT
AGPAT3	-1.3295369	7.69E-50	1.25E-46	shared	gdT
PTPRM	-1.6620581	5.68E-50	9.42E-47	shared	gdT
TESPA1	-1.4778999	2.48E-50	4.18E-47	shared	gdT
CYTH3	-1.3320422	1.90E-50	3.27E-47	shared	gdT
SBF2	-1.4515904	1.12E-50	1.96E-47	shared	gdT
RERE	-1.3081058	1.02E-50	1.82E-47	shared	gdT
ERN1	-1.326318	8.39E-51	1.52E-47	shared	gdT
ZNF831	-1.32131	6.13E-51	1.14E-47	shared	gdT
ENSG00000227240	-1.4312236	1.94E-51	3.67E-48	shared	gdT
BCL11B	-1.2596748	1.63E-51	3.15E-48	shared	gdT
NFATC1	-1.5225767	1.47E-51	2.89E-48	shared	gdT
USP36	-1.3254994	1.18E-51	2.37E-48	shared	gdT
SPART	-1.9073018	1.64E-52	3.37E-49	shared	gdT
PLCL1	-1.7574093	2.85E-53	5.98E-50	shared	gdT
APBA2	-1.370072	2.27E-53	4.87E-50	shared	gdT
CYTH1	-1.261992	2.26E-53	4.87E-50	shared	gdT
NELL2	-1.4253533	5.97E-54	1.34E-50	shared	gdT
SERINC5	-1.3935456	1.64E-54	3.79E-51	shared	gdT
LINC00987	-1.6067259	1.83E-55	4.32E-52	shared	gdT
ARHGAP5	-1.7800382	8.63E-56	2.09E-52	shared	gdT
PCBP3	-1.8937616	1.92E-56	4.78E-53	shared	gdT
ELAPOR2	-2.0966315	1.75E-56	4.46E-53	shared	gdT
GRAMD1B	-1.4797565	1.90E-57	4.98E-54	shared	gdT
RORA	-1.1437179	1.23E-57	3.32E-54	shared	gdT
NR3C2	-1.5050236	7.70E-58	2.14E-54	shared	gdT
AP3M2	-2.0003822	1.75E-58	5.03E-55	shared	gdT
GPHN	-1.5105665	1.60E-58	4.74E-55	shared	gdT
ARHGAP10	-1.6316905	6.11E-59	1.86E-55	shared	gdT
GPCPD1	-1.5295445	4.93E-61	1.55E-57	shared	gdT
FAAH2	-2.1760163	3.51E-61	1.15E-57	shared	gdT
SPOCK2	-1.4978443	4.58E-63	1.55E-59	shared	gdT
RASGRF2	-1.5793144	3.57E-63	1.25E-59	shared	gdT
CD5	-1.8646802	2.13E-64	7.76E-61	shared	gdT
UST	-1.6922036	1.41E-64	5.33E-61	shared	gdT
ZC3H12B	-1.6851276	2.20E-66	8.68E-63	shared	gdT
LRIG1	-1.6522847	9.81E-67	4.03E-63	shared	gdT
FOXP1	-1.2820429	5.39E-67	2.32E-63	shared	gdT
HNRNPLL	-1.650942	5.13E-67	2.31E-63	shared	gdT
TRPS1	-1.5968276	2.65E-67	1.25E-63	shared	gdT
ADAM19	-1.7717805	1.71E-68	8.50E-65	shared	gdT
GPR183	-1.9617611	8.65E-69	4.54E-65	shared	gdT
DIRC3	-1.8478692	2.69E-69	1.49E-65	shared	gdT
IL7R	-1.579157	3.65E-72	2.16E-68	shared	gdT
DLEU1	-2.1420372	2.59E-74	1.63E-70	shared	gdT
PCAT1	-2.0442557	2.37E-75	1.60E-71	shared	gdT
RUNX2	-2.0397499	2.36E-75	1.60E-71	shared	gdT
SORL1	-1.8407825	1.12E-76	8.80E-73	shared	gdT
CCR6	-2.280511	1.56E-80	1.34E-76	shared	gdT
CD6	-1.7532494	8.54E-81	8.08E-77	shared	gdT
TTC39C	-1.6284187	4.79E-81	5.03E-77	shared	gdT
ENSG00000303114	-2.591237	1.25E-85	1.47E-81	shared	gdT
ICOS	-1.9667592	1.87E-86	2.52E-82	shared	gdT
ZC3H12D	-2.0033677	2.28E-88	3.59E-84	shared	gdT
ANK3	-2.0438342	1.80E-91	3.41E-87	shared	gdT
CAMK1D	-2.0893443	1.20E-92	2.84E-88	shared	gdT
PLCB1	-2.3525546	1.03E-94	3.26E-90	shared	gdT
CD28	-2.1506019	3.19E-96	1.51E-91	shared	gdT
ABTB3	-2.750487	3.35E-114	3.16E-109	shared	gdT
ABTB3	2.814802	1.76E-140	1.66E-135	singleton	gdT
ANK3	2.2791667	4.19E-124	1.98E-119	singleton	gdT
PLCB1	2.481716	3.47E-119	1.09E-114	singleton	gdT
CD28	2.1721542	2.77E-115	6.54E-111	singleton	gdT
ENSG00000303114	2.730287	2.23E-111	4.22E-107	singleton	gdT
CAMK1D	2.1313777	9.20E-110	1.45E-105	singleton	gdT
ICOS	2.0106373	3.56E-103	4.81E-99	singleton	gdT
ZC3H12D	1.9527923	1.45E-99	1.55E-95	singleton	gdT
SORL1	1.9856354	1.48E-99	1.55E-95	singleton	gdT
CCR6	2.279865	2.58E-98	2.44E-94	singleton	gdT
PCAT1	2.178056	2.62E-96	2.25E-92	singleton	gdT
RUNX2	2.1471543	1.54E-95	1.21E-91	singleton	gdT
CD6	1.7912966	2.90E-94	2.11E-90	singleton	gdT
DLEU1	2.1971147	1.83E-91	1.24E-87	singleton	gdT
TTC39C	1.6594306	1.97E-91	1.24E-87	singleton	gdT
IL7R	1.7004325	2.86E-90	1.69E-86	singleton	gdT
ADAM19	1.9063636	3.97E-89	2.21E-85	singleton	gdT
UST	1.8564755	1.79E-85	9.38E-82	singleton	gdT
RASGRF2	1.7561234	1.24E-84	6.16E-81	singleton	gdT
GPR183	1.9917496	8.45E-84	4.00E-80	singleton	gdT
LRIG1	1.7468444	1.79E-83	8.05E-80	singleton	gdT
CD5	1.997216	3.35E-83	1.44E-79	singleton	gdT
ZC3H12B	1.785367	8.57E-83	3.52E-79	singleton	gdT
FAAH2	2.3035011	1.29E-79	5.08E-76	singleton	gdT
HNRNPLL	1.6654491	3.02E-78	1.14E-74	singleton	gdT
GPCPD1	1.6397524	4.17E-77	1.52E-73	singleton	gdT
DIRC3	1.7699325	4.33E-77	1.52E-73	singleton	gdT
SPOCK2	1.5659494	2.82E-76	9.54E-73	singleton	gdT
GPHN	1.6334997	5.01E-75	1.63E-71	singleton	gdT
FOXP1	1.3154454	2.12E-74	6.67E-71	singleton	gdT
LINC00987	1.7813084	2.77E-74	8.45E-71	singleton	gdT
NR3C2	1.6145962	4.90E-73	1.45E-69	singleton	gdT
ARHGAP10	1.7024373	1.93E-72	5.52E-69	singleton	gdT
USP36	1.5242245	2.77E-72	7.70E-69	singleton	gdT
ELAPOR2	2.1490898	1.99E-70	5.37E-67	singleton	gdT
ANTXR2	1.5992982	2.09E-70	5.50E-67	singleton	gdT
PCBP3	1.9591769	2.43E-70	6.21E-67	singleton	gdT
ARHGAP5	1.8413839	4.34E-70	1.08E-66	singleton	gdT
PTPRM	1.9012648	2.60E-69	6.29E-66	singleton	gdT
TRPS1	1.4878844	1.28E-68	3.03E-65	singleton	gdT
GRAMD1B	1.5174409	2.23E-67	5.15E-64	singleton	gdT
AP3M2	1.8879632	2.58E-66	5.81E-63	singleton	gdT
SPART	1.975863	3.33E-66	7.32E-63	singleton	gdT
BCL11B	1.3947695	4.00E-66	8.60E-63	singleton	gdT
CYTH1	1.3579016	4.14E-66	8.70E-63	singleton	gdT
PLCL1	1.8129737	1.51E-65	3.10E-62	singleton	gdT
SERINC5	1.446829	2.94E-65	5.91E-62	singleton	gdT
FAM66A	1.4047886	3.25E-64	6.40E-61	singleton	gdT
NFATC1	1.59426	4.16E-64	8.03E-61	singleton	gdT
PIK3CB	1.8476814	4.89E-64	9.24E-61	singleton	gdT
PBXIP1	1.3942088	1.35E-63	2.50E-60	singleton	gdT
MAF	2.1052263	1.84E-63	3.34E-60	singleton	gdT
SBF2	1.5379177	3.09E-63	5.51E-60	singleton	gdT
TESPA1	1.5713946	5.22E-63	9.14E-60	singleton	gdT
SSBP2	1.4855314	7.05E-63	1.21E-59	singleton	gdT
CMSS1	1.4562598	2.58E-62	4.36E-59	singleton	gdT
CYTH3	1.3985149	5.07E-62	8.41E-59	singleton	gdT
MAGI3	2.3130426	1.14E-61	1.86E-58	singleton	gdT
ST8SIA1	1.9348798	1.17E-61	1.87E-58	singleton	gdT
ENSG00000227240	1.5031974	1.52E-61	2.40E-58	singleton	gdT
ERN1	1.3873744	1.81E-61	2.81E-58	singleton	gdT
AGPAT3	1.3918816	3.12E-61	4.75E-58	singleton	gdT
RORA	1.1298733	5.06E-61	7.59E-58	singleton	gdT
ST6GAL1	1.3171316	2.38E-60	3.52E-57	singleton	gdT
RASA3	1.3980514	1.00E-59	1.45E-56	singleton	gdT
RERE	1.3500328	1.77E-59	2.53E-56	singleton	gdT
ZNF831	1.3751799	2.84E-59	4.01E-56	singleton	gdT
DIPK1A	1.4166985	6.97E-59	9.69E-56	singleton	gdT
APBA2	1.3288231	8.26E-59	1.13E-55	singleton	gdT
PRKN	1.74441	8.63E-59	1.17E-55	singleton	gdT
GRIP1	2.6627874	1.13E-57	1.49E-54	singleton	gdT
ERC1	1.3419517	1.15E-57	1.49E-54	singleton	gdT
PRKCB	1.367092	1.15E-57	1.49E-54	singleton	gdT
CD4	2.8142948	1.62E-57	2.07E-54	singleton	gdT
ATF7IP2	1.5245526	2.36E-57	2.97E-54	singleton	gdT
RCAN3	1.2692515	3.32E-57	4.13E-54	singleton	gdT
NCK2	1.3186742	4.65E-57	5.71E-54	singleton	gdT
AHNAK	1.2740695	9.41E-57	1.14E-53	singleton	gdT
ATP11A	1.4294089	2.23E-56	2.67E-53	singleton	gdT
MAP3K4	1.4154152	3.52E-56	4.16E-53	singleton	gdT
TPK1	1.4716029	4.49E-56	5.24E-53	singleton	gdT
EDARADD	2.1004746	2.38E-55	2.75E-52	singleton	gdT
PLAC8	2.0939627	3.68E-55	4.19E-52	singleton	gdT
WWP1	1.2204647	4.24E-55	4.78E-52	singleton	gdT
SLAMF1	1.3999556	5.46E-55	6.04E-52	singleton	gdT
CNST	1.2174658	5.50E-55	6.04E-52	singleton	gdT
MYO16	2.5522585	5.79E-55	6.29E-52	singleton	gdT
FKBP5	1.2699901	9.51E-55	1.02E-51	singleton	gdT
CERK	1.4571285	1.18E-54	1.25E-51	singleton	gdT
ENSG00000290067	1.5061744	2.50E-54	2.63E-51	singleton	gdT
OGDH	1.2484138	2.91E-54	3.03E-51	singleton	gdT
ANXA1	1.3274372	5.24E-54	5.39E-51	singleton	gdT
IGF1R	1.8604728	6.66E-54	6.77E-51	singleton	gdT
MCUB	1.2407342	8.56E-54	8.61E-51	singleton	gdT
WWOX	1.3896475	8.86E-54	8.82E-51	singleton	gdT
TLE3	1.1633937	1.19E-53	1.17E-50	singleton	gdT
ENSG00000296331	1.6532115	1.92E-53	1.87E-50	singleton	gdT
PDE8A	1.2334498	3.50E-53	3.37E-50	singleton	gdT
TCF7	1.2307614	4.13E-53	3.94E-50	singleton	gdT
TRIM44	1.1973568	8.99E-53	8.50E-50	singleton	gdT
MAP3K5	1.3015262	1.17E-52	1.09E-49	singleton	gdT
MX2	1.1817365	1.33E-52	1.22E-49	singleton	gdT
XRRA1	1.2883502	1.33E-52	1.22E-49	singleton	gdT
TNFSF8	1.5281708	1.43E-52	1.30E-49	singleton	gdT
IL18R1	1.4003093	1.57E-52	1.41E-49	singleton	gdT
SFMBT1	1.5681791	2.16E-52	1.93E-49	singleton	gdT
TLK1	1.244714	2.45E-52	2.17E-49	singleton	gdT
PHF12	1.2089953	2.48E-52	2.17E-49	singleton	gdT
FHIT	1.5277205	2.92E-52	2.53E-49	singleton	gdT
PRKAG2	1.1887941	3.60E-52	3.10E-49	singleton	gdT
EML4	0.968511	4.61E-52	3.92E-49	singleton	gdT
ENSG00000283674	1.2680886	5.67E-52	4.78E-49	singleton	gdT
ZNF33A	1.1545901	7.25E-52	6.07E-49	singleton	gdT
RREB1	1.2063761	9.30E-52	7.72E-49	singleton	gdT
EXT1	1.2307435	1.69E-51	1.39E-48	singleton	gdT
LRRC8D	1.3370397	2.33E-51	1.90E-48	singleton	gdT
RNF138	1.1633716	2.61E-51	2.11E-48	singleton	gdT
SPON1	1.6663967	3.09E-51	2.47E-48	singleton	gdT
CEP128	1.1841809	3.15E-51	2.50E-48	singleton	gdT
KSR1	1.2670137	3.17E-51	2.50E-48	singleton	gdT
NOL4L	1.2389321	3.29E-51	2.57E-48	singleton	gdT
CARMIL1	2.0203023	3.31E-51	2.57E-48	singleton	gdT
KCNQ1	2.0746002	4.72E-51	3.63E-48	singleton	gdT
SNX25	1.2190279	5.04E-51	3.85E-48	singleton	gdT
ENSG00000310376	1.2176957	1.32E-50	9.95E-48	singleton	gdT
TGFBR2	1.2097572	1.76E-50	1.32E-47	singleton	gdT
ENSG00000303405	1.9694794	1.88E-50	1.40E-47	singleton	gdT
POLR3E	1.1526936	1.96E-50	1.45E-47	singleton	gdT
IKBKB	1.2250623	2.07E-50	1.51E-47	singleton	gdT
SLC39A8	1.3284135	2.13E-50	1.55E-47	singleton	gdT
LINC01284	2.2436063	3.36E-50	2.43E-47	singleton	gdT
FUT8	1.1791799	3.57E-50	2.55E-47	singleton	gdT
XIST	1.3346715	3.73E-50	2.65E-47	singleton	gdT
TGFBR3	1.2281046	4.08E-50	2.88E-47	singleton	gdT
PKP4	1.3122734	6.11E-50	4.28E-47	singleton	gdT
ENSG00000291175	1.1274525	6.62E-50	4.60E-47	singleton	gdT
ITK	1.2346188	7.03E-50	4.85E-47	singleton	gdT
GIMAP5	1.0652386	8.77E-50	6.01E-47	singleton	gdT
NELL2	1.1792067	1.03E-49	7.01E-47	singleton	gdT
CUL1	1.119941	1.07E-49	7.20E-47	singleton	gdT
ETV6	1.2525433	1.08E-49	7.22E-47	singleton	gdT
ATXN7L1	1.8542883	1.14E-49	7.58E-47	singleton	gdT
RIPOR2	1.2799021	1.28E-49	8.45E-47	singleton	gdT
NGLY1	1.1128902	1.30E-49	8.56E-47	singleton	gdT
SGK3	1.3019321	1.61E-49	1.05E-46	singleton	gdT
CBFA2T2	1.1256433	1.64E-49	1.06E-46	singleton	gdT
CUX1	1.169308	2.59E-49	1.67E-46	singleton	gdT
NUTM2B-AS1	1.1235422	2.77E-49	1.77E-46	singleton	gdT
ERP27	1.199892	3.31E-49	2.10E-46	singleton	gdT
RNF144A	1.1453061	4.90E-49	3.09E-46	singleton	gdT
CRY1	1.2673602	4.93E-49	3.09E-46	singleton	gdT
TRRAP	1.1021177	5.10E-49	3.17E-46	singleton	gdT
ABCA1	1.4283766	5.76E-49	3.56E-46	singleton	gdT
DGKA	1.175874	6.39E-49	3.92E-46	singleton	gdT
SH3PXD2A	1.7542506	6.76E-49	4.13E-46	singleton	gdT
MIATNB	1.1782181	7.91E-49	4.80E-46	singleton	gdT
TXLNG	1.0922728	1.10E-48	6.60E-46	singleton	gdT
LINC00342	1.154744	1.18E-48	7.09E-46	singleton	gdT
ARHGEF18	1.241533	1.33E-48	7.90E-46	singleton	gdT
UMAD1	1.1494033	1.93E-48	1.14E-45	singleton	gdT
CYP20A1	1.110659	2.11E-48	1.24E-45	singleton	gdT
SLC30A7	1.1622801	2.17E-48	1.27E-45	singleton	gdT
TUT4	1.1441373	3.19E-48	1.85E-45	singleton	gdT
JPX	1.0414795	3.22E-48	1.86E-45	singleton	gdT
ANKH	1.1084785	3.35E-48	1.92E-45	singleton	gdT
OBSCN	1.7704316	3.44E-48	1.96E-45	singleton	gdT
SLC9A9	1.2085559	4.55E-48	2.57E-45	singleton	gdT
MFHAS1	1.5674874	4.61E-48	2.60E-45	singleton	gdT
AEBP2	1.0450382	5.02E-48	2.81E-45	singleton	gdT
PCSK5	2.255506	5.34E-48	2.97E-45	singleton	gdT
HPCAL1	1.1396694	6.09E-48	3.37E-45	singleton	gdT
MIR29B2CHG	1.1807516	6.51E-48	3.58E-45	singleton	gdT
ATM	1.1955336	8.00E-48	4.37E-45	singleton	gdT
ANKS1A	1.094287	8.52E-48	4.63E-45	singleton	gdT
TRAK1	1.0955443	8.81E-48	4.76E-45	singleton	gdT
XPO4	1.045551	1.02E-47	5.46E-45	singleton	gdT
PELI1	1.1444395	1.26E-47	6.75E-45	singleton	gdT
RNASET2	1.2005714	1.46E-47	7.74E-45	singleton	gdT
SESN3	1.4715321	1.73E-47	9.12E-45	singleton	gdT
TBC1D14	1.3305918	1.82E-47	9.56E-45	singleton	gdT
UBE2E1	1.1231511	2.16E-47	1.13E-44	singleton	gdT
DARS1	1.2596838	2.19E-47	1.14E-44	singleton	gdT
ADAM23	2.5591116	2.49E-47	1.29E-44	singleton	gdT
WDFY2	1.2231874	3.33E-47	1.71E-44	singleton	gdT
LZTFL1	1.6915163	4.85E-47	2.48E-44	singleton	gdT
AGPAT4	1.1770881	4.95E-47	2.51E-44	singleton	gdT
FAM107B	1.2269874	5.12E-47	2.58E-44	singleton	gdT
KIAA0319L	1.0866101	5.14E-47	2.58E-44	singleton	gdT
BCR	1.1746963	8.88E-47	4.44E-44	singleton	gdT
LINC00402	1.7747309	9.85E-47	4.90E-44	singleton	gdT
ACBD6	1.0705888	1.11E-46	5.50E-44	singleton	gdT
PRRC2A	1.0660403	1.14E-46	5.63E-44	singleton	gdT
WWP2	1.0282884	1.24E-46	6.08E-44	singleton	gdT
RORA-AS1	1.0303214	1.46E-46	7.11E-44	singleton	gdT
TNIK	1.2463499	1.49E-46	7.21E-44	singleton	gdT
TCP10L	1.2098926	1.52E-46	7.34E-44	singleton	gdT
MAP3K1	1.080436	1.64E-46	7.86E-44	singleton	gdT
ARID5B	1.1398848	2.42E-46	1.15E-43	singleton	gdT
EPHA1-AS1	1.4073482	3.16E-46	1.50E-43	singleton	gdT
TRAT1	1.1832978	3.38E-46	1.60E-43	singleton	gdT
LINC00649	1.3450143	4.48E-46	2.11E-43	singleton	gdT
SMAD3	1.2264706	4.65E-46	2.18E-43	singleton	gdT
LEF1	1.2736161	5.29E-46	2.46E-43	singleton	gdT
PLEKHA5	1.6577024	5.48E-46	2.54E-43	singleton	gdT
CFDP1	1.0206358	6.01E-46	2.77E-43	singleton	gdT
SLC7A6	1.1583856	6.80E-46	3.12E-43	singleton	gdT
ELMO1	1.1441859	7.20E-46	3.29E-43	singleton	gdT
VAV1	1.0707895	7.33E-46	3.33E-43	singleton	gdT
ZBTB25	1.2011728	9.59E-46	4.34E-43	singleton	gdT
SLC20A2	1.1978515	1.02E-45	4.60E-43	singleton	gdT
SAMD4B	1.1491905	1.11E-45	4.98E-43	singleton	gdT
GTF2F2	1.0968165	1.20E-45	5.34E-43	singleton	gdT
BANP	1.2363998	1.22E-45	5.44E-43	singleton	gdT
ENSG00000299562	1.0879393	1.54E-45	6.78E-43	singleton	gdT
EXOC6B	1.1001318	2.20E-45	9.67E-43	singleton	gdT
TRAF1	1.0558523	2.42E-45	1.06E-42	singleton	gdT
UXS1	1.1113229	3.40E-45	1.48E-42	singleton	gdT
HIVEP2	1.2327863	3.54E-45	1.54E-42	singleton	gdT
ATP2B1	1.1989195	3.78E-45	1.63E-42	singleton	gdT
SLC38A4-AS1	1.1511229	3.83E-45	1.64E-42	singleton	gdT
IPO7	0.98366827	3.86E-45	1.65E-42	singleton	gdT
CD44	1.0143187	4.59E-45	1.96E-42	singleton	gdT
SNX29	1.0441941	5.19E-45	2.20E-42	singleton	gdT
PBX3	1.0454594	5.24E-45	2.21E-42	singleton	gdT
MIAT	0.97327906	5.39E-45	2.26E-42	singleton	gdT
ZBTB10	1.2204998	6.45E-45	2.70E-42	singleton	gdT
LINC00540	1.3395759	7.26E-45	3.02E-42	singleton	gdT
CDC14A	1.2273548	9.77E-45	4.05E-42	singleton	gdT
SYNJ2	1.37181	9.89E-45	4.08E-42	singleton	gdT
FAS	1.0762371	1.01E-44	4.14E-42	singleton	gdT
KDM3B	1.03731	1.13E-44	4.64E-42	singleton	gdT
PRORP	1.1695751	1.20E-44	4.90E-42	singleton	gdT
ARMH3	0.9900936	1.34E-44	5.42E-42	singleton	gdT
RPS10	0.96176153	1.43E-44	5.77E-42	singleton	gdT
HDAC4	1.076931	1.61E-44	6.47E-42	singleton	gdT
RPS6KC1	1.0346241	1.67E-44	6.68E-42	singleton	gdT
PTEN	1.0066692	1.82E-44	7.25E-42	singleton	gdT
PCSK7	0.9738944	2.17E-44	8.62E-42	singleton	gdT
FER	1.0505323	2.30E-44	9.10E-42	singleton	gdT
XPO6	1.0371296	2.40E-44	9.47E-42	singleton	gdT
GPRIN3	1.1741643	3.01E-44	1.18E-41	singleton	gdT
MECP2	1.1113479	3.18E-44	1.24E-41	singleton	gdT
ZNF254	1.1320084	3.66E-44	1.42E-41	singleton	gdT
PIBF1	1.045376	3.76E-44	1.46E-41	singleton	gdT
CRTC3	1.0325301	3.89E-44	1.50E-41	singleton	gdT
FAM168B	1.1134826	3.90E-44	1.50E-41	singleton	gdT
BTRC	0.98915046	4.14E-44	1.59E-41	singleton	gdT
COMMD1	0.9964996	4.78E-44	1.82E-41	singleton	gdT
HOOK3	0.98541975	4.85E-44	1.84E-41	singleton	gdT
PIK3R5	1.1103296	4.88E-44	1.84E-41	singleton	gdT
DOCK9	1.1719679	6.13E-44	2.31E-41	singleton	gdT
MDN1	1.0114148	6.71E-44	2.52E-41	singleton	gdT
ZNF586	1.3326769	7.60E-44	2.84E-41	singleton	gdT
LMNA	1.1449711	9.20E-44	3.42E-41	singleton	gdT
SNX1	1.0165383	1.20E-43	4.45E-41	singleton	gdT
TBXAS1	1.6776731	1.23E-43	4.53E-41	singleton	gdT
SSBP3	1.1121478	1.27E-43	4.65E-41	singleton	gdT
ASTL	1.1536491	1.31E-43	4.80E-41	singleton	gdT
H2AZ2	0.99141914	1.37E-43	5.01E-41	singleton	gdT
NDFIP1	1.102283	1.94E-43	7.05E-41	singleton	gdT
EPG5	1.037536	2.00E-43	7.23E-41	singleton	gdT
WIPF2	0.9686522	2.06E-43	7.43E-41	singleton	gdT
TC2N	1.1646676	2.07E-43	7.43E-41	singleton	gdT
TMEM245	0.9530303	2.27E-43	8.12E-41	singleton	gdT
LINC01237	1.295346	2.44E-43	8.70E-41	singleton	gdT
SEC23B	1.0327367	2.72E-43	9.66E-41	singleton	gdT
DCTN4	0.99743575	2.74E-43	9.71E-41	singleton	gdT
TPD52	0.9394959	2.92E-43	1.03E-40	singleton	gdT
LUZP1	1.1046021	3.17E-43	1.11E-40	singleton	gdT
NDEL1	1.0261934	3.42E-43	1.20E-40	singleton	gdT
YME1L1	1.0623428	4.29E-43	1.50E-40	singleton	gdT
MAP2K5	0.9901661	4.50E-43	1.57E-40	singleton	gdT
STK39	1.0746945	4.73E-43	1.64E-40	singleton	gdT
JAK3	0.9999974	5.07E-43	1.75E-40	singleton	gdT
LRCH3	0.9672466	6.16E-43	2.12E-40	singleton	gdT
TRAF3IP2-AS1	1.1971859	6.66E-43	2.28E-40	singleton	gdT
YAF2	1.0492531	6.89E-43	2.35E-40	singleton	gdT
RNF168	1.0370939	7.15E-43	2.43E-40	singleton	gdT
SIDT1	0.99330086	7.31E-43	2.48E-40	singleton	gdT
DUSP16	1.1589823	7.36E-43	2.48E-40	singleton	gdT
NDE1	1.1282468	7.79E-43	2.62E-40	singleton	gdT
ZC3H7A	1.2679912	8.17E-43	2.74E-40	singleton	gdT
RPGR	0.9811175	8.38E-43	2.80E-40	singleton	gdT
ZDBF2	1.147312	8.61E-43	2.87E-40	singleton	gdT
ALG13	1.1327465	1.05E-42	3.49E-40	singleton	gdT
THOC1	1.0287338	1.08E-42	3.58E-40	singleton	gdT
DTNB	0.9766644	1.16E-42	3.83E-40	singleton	gdT
ENSG00000255026	1.3687255	1.20E-42	3.95E-40	singleton	gdT
SAMHD1	0.96287537	1.26E-42	4.11E-40	singleton	gdT
HOOK2	1.3123891	1.29E-42	4.20E-40	singleton	gdT
CATSPERB	1.1280477	1.29E-42	4.20E-40	singleton	gdT
ZNF10	1.0991944	1.35E-42	4.39E-40	singleton	gdT
TMEM71	0.97943693	1.37E-42	4.44E-40	singleton	gdT
ACYP2	1.0534773	1.40E-42	4.49E-40	singleton	gdT
PGGHG	1.0429723	1.43E-42	4.59E-40	singleton	gdT
PTPN2	1.0093397	1.54E-42	4.93E-40	singleton	gdT
TMEM63A	1.6001791	1.67E-42	5.31E-40	singleton	gdT
NFX1	1.0575265	1.72E-42	5.45E-40	singleton	gdT
COA1	0.9885978	1.73E-42	5.46E-40	singleton	gdT
PHTF2	1.0785176	1.75E-42	5.52E-40	singleton	gdT
NUP210	1.0045521	1.86E-42	5.85E-40	singleton	gdT
RILPL2	1.366918	1.88E-42	5.89E-40	singleton	gdT
UBE2O	0.9937873	2.26E-42	7.05E-40	singleton	gdT
GALM	1.0143023	2.82E-42	8.76E-40	singleton	gdT
KDM5C	0.96846664	3.21E-42	9.95E-40	singleton	gdT
LCLAT1	1.074426	3.26E-42	1.01E-39	singleton	gdT
IRF2BP2	0.96182936	3.35E-42	1.03E-39	singleton	gdT
RELB	1.0209559	3.50E-42	1.08E-39	singleton	gdT
RNF157	1.3259416	3.78E-42	1.16E-39	singleton	gdT
ENSG00000232053	1.5469736	3.81E-42	1.16E-39	singleton	gdT
ELL2	1.1150566	4.44E-42	1.35E-39	singleton	gdT
VEZT	1.0065631	4.71E-42	1.43E-39	singleton	gdT
PPIL4	0.984388	4.72E-42	1.43E-39	singleton	gdT
ZHX2	1.1573076	5.59E-42	1.68E-39	singleton	gdT
BBS9	1.0190665	6.13E-42	1.84E-39	singleton	gdT
DHRS3	1.2823421	7.41E-42	2.22E-39	singleton	gdT
PELI2	1.7893379	8.13E-42	2.43E-39	singleton	gdT
PHLPP1	1.1866719	8.94E-42	2.66E-39	singleton	gdT
CRY2	1.5218893	9.13E-42	2.71E-39	singleton	gdT
STX5	0.9299214	9.81E-42	2.90E-39	singleton	gdT
DCAF8	0.9475729	1.00E-41	2.95E-39	singleton	gdT
IPO11	1.1924726	1.30E-41	3.80E-39	singleton	gdT
AGTPBP1	1.0371357	1.35E-41	3.94E-39	singleton	gdT
SNED1	1.6624533	1.47E-41	4.30E-39	singleton	gdT
NLRP1	0.9721012	1.55E-41	4.50E-39	singleton	gdT
ALCAM	1.6045077	1.83E-41	5.29E-39	singleton	gdT
JOSD1	1.0614946	2.13E-41	6.17E-39	singleton	gdT
TTN	0.9842038	2.16E-41	6.23E-39	singleton	gdT
RAP1GDS1	0.9765532	2.25E-41	6.47E-39	singleton	gdT
TRMO	1.0805658	3.31E-41	9.50E-39	singleton	gdT
TNIP1	0.95553917	3.34E-41	9.53E-39	singleton	gdT
APPBP2	1.1141739	3.40E-41	9.69E-39	singleton	gdT
SFI1	0.9565374	3.56E-41	1.01E-38	singleton	gdT
ATP2C1	0.9721655	3.69E-41	1.04E-38	singleton	gdT
CA5B	1.0016638	3.87E-41	1.09E-38	singleton	gdT
STAU1	0.99518764	3.88E-41	1.09E-38	singleton	gdT
OPA3	1.2400514	3.89E-41	1.09E-38	singleton	gdT
BICRAL	0.9968661	4.16E-41	1.16E-38	singleton	gdT
TP53BP2	1.1016576	4.19E-41	1.17E-38	singleton	gdT
NABP1	0.9730446	4.41E-41	1.23E-38	singleton	gdT
TRANK1	0.94264656	4.66E-41	1.29E-38	singleton	gdT
RSU1	0.9312879	4.67E-41	1.29E-38	singleton	gdT
SESN1	1.1383865	4.96E-41	1.37E-38	singleton	gdT
METTL16	0.9602898	5.03E-41	1.38E-38	singleton	gdT
CPQ	0.9992492	5.24E-41	1.44E-38	singleton	gdT
PIK3CD	0.9248443	6.50E-41	1.78E-38	singleton	gdT
ENSG00000291203	0.9797398	6.90E-41	1.88E-38	singleton	gdT
EZR	0.93233573	6.91E-41	1.88E-38	singleton	gdT
CCR7	2.4071019	6.94E-41	1.88E-38	singleton	gdT
PPP1R2	0.92426234	6.96E-41	1.88E-38	singleton	gdT
LUC7L	0.9191051	7.19E-41	1.94E-38	singleton	gdT
DSE	1.1254778	7.37E-41	1.98E-38	singleton	gdT
KDM4B	0.89251393	8.19E-41	2.19E-38	singleton	gdT
NR1D2	0.95005393	8.26E-41	2.21E-38	singleton	gdT
KATNIP	1.0224185	8.29E-41	2.21E-38	singleton	gdT
BLTP3B	1.0008354	9.13E-41	2.43E-38	singleton	gdT
LONP2	0.9222215	9.97E-41	2.64E-38	singleton	gdT
CFAP298-TCP10L	1.2772875	1.02E-40	2.70E-38	singleton	gdT
ABCG1	0.9986507	1.07E-40	2.83E-38	singleton	gdT
ELF2	0.90177745	1.09E-40	2.85E-38	singleton	gdT
NCOR2	0.97393215	1.15E-40	3.01E-38	singleton	gdT
MCU	0.9249197	1.15E-40	3.01E-38	singleton	gdT
TMCC1	1.0055983	1.25E-40	3.26E-38	singleton	gdT
SLC2A3	1.1359009	1.29E-40	3.35E-38	singleton	gdT
TGIF2	1.0415581	1.31E-40	3.41E-38	singleton	gdT
GTF3C1	1.0099756	1.32E-40	3.41E-38	singleton	gdT
ARHGAP17	0.960916	1.32E-40	3.41E-38	singleton	gdT
GNA13	0.9529187	1.39E-40	3.57E-38	singleton	gdT
NT5C2	0.9025101	1.48E-40	3.78E-38	singleton	gdT
RPS6KB1	0.9889028	1.59E-40	4.07E-38	singleton	gdT
IQCN	0.998081	1.61E-40	4.11E-38	singleton	gdT
TAF3	0.9810042	1.74E-40	4.43E-38	singleton	gdT
MBNL2	1.0614743	1.95E-40	4.94E-38	singleton	gdT
EIF4G1	0.9128304	2.11E-40	5.33E-38	singleton	gdT
PTBP2	0.9245648	2.29E-40	5.78E-38	singleton	gdT
RRP12	0.98000824	2.32E-40	5.82E-38	singleton	gdT
SNX13	0.8662557	2.35E-40	5.90E-38	singleton	gdT
TCF25	0.93118876	2.42E-40	6.05E-38	singleton	gdT
IRS2	0.96137995	2.45E-40	6.11E-38	singleton	gdT
RFX7	0.9837127	2.63E-40	6.55E-38	singleton	gdT
APOL6	0.9144768	2.65E-40	6.57E-38	singleton	gdT
SLC25A26	0.9634086	3.35E-40	8.30E-38	singleton	gdT
LRCH1	0.9444939	3.68E-40	9.09E-38	singleton	gdT
AKIRIN1	1.166987	3.73E-40	9.19E-38	singleton	gdT
SENP7	1.0159959	3.76E-40	9.25E-38	singleton	gdT
XKR6	0.98815006	3.94E-40	9.66E-38	singleton	gdT
KLHL5	1.016369	4.04E-40	9.86E-38	singleton	gdT
GNAO1	1.2758288	4.25E-40	1.04E-37	singleton	gdT
HIPK2	0.8998627	5.78E-40	1.40E-37	singleton	gdT
MAPK1IP1L	0.9443238	6.08E-40	1.47E-37	singleton	gdT
TRIM56	0.85370415	6.31E-40	1.53E-37	singleton	gdT
UPF2	0.8521549	6.74E-40	1.63E-37	singleton	gdT
DIS3L2	0.93849367	6.81E-40	1.64E-37	singleton	gdT
MAP4K3	1.067716	7.22E-40	1.73E-37	singleton	gdT
IL6ST	0.9750105	7.56E-40	1.81E-37	singleton	gdT
RABGAP1	0.9484388	8.16E-40	1.95E-37	singleton	gdT
TTC7A	0.9552002	8.22E-40	1.96E-37	singleton	gdT
SERINC3	0.89365864	8.32E-40	1.98E-37	singleton	gdT
PCED1B	1.0243317	8.83E-40	2.09E-37	singleton	gdT
KCTD20	0.97108954	9.23E-40	2.18E-37	singleton	gdT
STXBP3	0.9082057	9.42E-40	2.22E-37	singleton	gdT
CMTM7	1.1317754	1.04E-39	2.44E-37	singleton	gdT
PURB	1.1634635	1.08E-39	2.54E-37	singleton	gdT
CCND3	1.1035056	1.15E-39	2.69E-37	singleton	gdT
CCNT1	0.95104814	1.21E-39	2.82E-37	singleton	gdT
RGPD2	1.5672079	1.24E-39	2.88E-37	singleton	gdT
RNF213-AS1	1.0196662	1.27E-39	2.96E-37	singleton	gdT
ARFGEF2	0.9420625	1.30E-39	3.00E-37	singleton	gdT
MPP7	1.139075	1.34E-39	3.10E-37	singleton	gdT
LY75	1.2351427	1.34E-39	3.10E-37	singleton	gdT
VPS54	1.045619	1.35E-39	3.11E-37	singleton	gdT
SPTLC1	1.147883	1.44E-39	3.30E-37	singleton	gdT
SMAD4	1.1057874	1.56E-39	3.56E-37	singleton	gdT
NUTM2A-AS1	1.0794975	1.61E-39	3.68E-37	singleton	gdT
PDSS2	0.9763617	1.70E-39	3.88E-37	singleton	gdT
FNIP1	0.87543076	1.83E-39	4.16E-37	singleton	gdT
RBM23	0.91502166	1.88E-39	4.26E-37	singleton	gdT
ENSG00000232855	1.061012	2.13E-39	4.81E-37	singleton	gdT
ZNF75D	0.92913836	2.13E-39	4.81E-37	singleton	gdT
RABEP1	0.9072644	2.21E-39	4.97E-37	singleton	gdT
ATG16L1	0.93722373	2.41E-39	5.42E-37	singleton	gdT
NUP214	0.90881836	2.45E-39	5.48E-37	singleton	gdT
KAT2B	0.9588728	2.45E-39	5.48E-37	singleton	gdT
MAP4K4	1.0573184	2.69E-39	6.01E-37	singleton	gdT
GLUD1	0.96510875	2.82E-39	6.27E-37	singleton	gdT
EEIG1	0.9305458	2.83E-39	6.29E-37	singleton	gdT
ASXL1	0.951494	2.87E-39	6.35E-37	singleton	gdT
LINC02328	0.9386299	3.00E-39	6.64E-37	singleton	gdT
STAT1	1.0631218	3.06E-39	6.74E-37	singleton	gdT
ATP1B3	1.1663958	3.06E-39	6.74E-37	singleton	gdT
MORC3	0.9773385	3.24E-39	7.12E-37	singleton	gdT
KIF16B	1.19751	3.41E-39	7.46E-37	singleton	gdT
KMT2E-AS1	0.9089112	3.52E-39	7.68E-37	singleton	gdT
RAB3GAP1	0.8685771	3.53E-39	7.70E-37	singleton	gdT
REPS1	0.9537351	3.95E-39	8.58E-37	singleton	gdT
FOXJ3	0.9427961	4.27E-39	9.26E-37	singleton	gdT
ZFX	0.8933052	5.06E-39	1.09E-36	singleton	gdT
ATXN10	0.9306965	5.15E-39	1.11E-36	singleton	gdT
GMDS-DT	0.96069956	5.29E-39	1.14E-36	singleton	gdT
ZBED4	1.0532885	5.44E-39	1.17E-36	singleton	gdT
ENSG00000235978	1.6393557	5.55E-39	1.19E-36	singleton	gdT
TNFAIP8	1.1057663	5.61E-39	1.20E-36	singleton	gdT
SLMAP	0.88568777	5.86E-39	1.25E-36	singleton	gdT
ELK4	0.9674999	5.87E-39	1.25E-36	singleton	gdT
NDUFV2	0.9495485	6.20E-39	1.32E-36	singleton	gdT
ELK3	1.5303559	6.23E-39	1.32E-36	singleton	gdT
SMARCA4	0.8821488	6.30E-39	1.33E-36	singleton	gdT
PPP2R5A	0.9147203	6.36E-39	1.34E-36	singleton	gdT
OXSR1	0.92856795	7.01E-39	1.48E-36	singleton	gdT
FAR2	1.530518	7.08E-39	1.49E-36	singleton	gdT
RAB11FIP3	0.9186433	8.21E-39	1.72E-36	singleton	gdT
CLIP4	0.93083465	8.37E-39	1.75E-36	singleton	gdT
PPP1R15B	0.89190173	8.68E-39	1.81E-36	singleton	gdT
CSNK1G1	0.8715452	8.92E-39	1.86E-36	singleton	gdT
AFG2A	0.97185814	9.09E-39	1.89E-36	singleton	gdT
RFFL	0.9248622	9.55E-39	1.98E-36	singleton	gdT
MED27	0.85928124	9.63E-39	1.99E-36	singleton	gdT
JADE2	0.902418	1.04E-38	2.14E-36	singleton	gdT
LMTK2	0.94211835	1.05E-38	2.17E-36	singleton	gdT
CRTC1	0.9875849	1.08E-38	2.21E-36	singleton	gdT
ENSG00000284707	0.9683309	1.10E-38	2.25E-36	singleton	gdT
DNAJB14	0.8659109	1.24E-38	2.53E-36	singleton	gdT
USP32	0.90386164	1.28E-38	2.62E-36	singleton	gdT
EDEM1	1.2561071	1.33E-38	2.71E-36	singleton	gdT
UQCRC2	0.94424564	1.43E-38	2.91E-36	singleton	gdT
NOP53	0.8772435	1.47E-38	2.98E-36	singleton	gdT
KLHL18	0.9009367	1.49E-38	3.01E-36	singleton	gdT
JADE1	0.99846673	1.54E-38	3.11E-36	singleton	gdT
FAM117B	1.1253763	1.72E-38	3.46E-36	singleton	gdT
USP37	0.9426591	1.79E-38	3.60E-36	singleton	gdT
FCHSD2	0.9723867	1.80E-38	3.61E-36	singleton	gdT
CRADD	0.95510304	1.85E-38	3.71E-36	singleton	gdT
CENATAC	1.1246612	1.88E-38	3.75E-36	singleton	gdT
TXNDC11	1.080724	2.04E-38	4.07E-36	singleton	gdT
KIAA0232	0.9392393	2.08E-38	4.14E-36	singleton	gdT
GNAI3	0.86743885	2.14E-38	4.24E-36	singleton	gdT
MYO1D	0.9104669	2.18E-38	4.31E-36	singleton	gdT
KDM7A	0.992851	2.27E-38	4.48E-36	singleton	gdT
PDXDC1	0.8868504	2.42E-38	4.78E-36	singleton	gdT
LRRC8C	1.0580548	2.48E-38	4.88E-36	singleton	gdT
DENND4C	0.9249679	2.59E-38	5.08E-36	singleton	gdT
RNF19A	1.1433667	2.78E-38	5.46E-36	singleton	gdT
DMXL1	0.93756515	2.87E-38	5.61E-36	singleton	gdT
PRKX	0.92993355	3.00E-38	5.86E-36	singleton	gdT
LARP4B	0.8629923	3.19E-38	6.22E-36	singleton	gdT
SMURF1	0.8580628	3.26E-38	6.34E-36	singleton	gdT
PHKB	0.92015773	3.30E-38	6.41E-36	singleton	gdT
ACSL3	0.8777781	3.68E-38	7.14E-36	singleton	gdT
NDRG1	0.91274947	3.76E-38	7.28E-36	singleton	gdT
TASOR	0.85483485	3.77E-38	7.28E-36	singleton	gdT
ZC3H6	1.1016884	3.79E-38	7.29E-36	singleton	gdT
CEP120	0.9814991	4.07E-38	7.82E-36	singleton	gdT
SIRT1	1.1129545	4.24E-38	8.13E-36	singleton	gdT
PATJ	1.0530348	4.25E-38	8.13E-36	singleton	gdT
SATB1	1.1771836	4.32E-38	8.26E-36	singleton	gdT
RPRD2	0.8908173	4.38E-38	8.35E-36	singleton	gdT
TNK2	0.97999156	4.52E-38	8.60E-36	singleton	gdT
RAB18	1.0876783	4.58E-38	8.70E-36	singleton	gdT
LATS1	0.84765667	4.64E-38	8.79E-36	singleton	gdT
ENSG00000293615	0.9930026	4.84E-38	9.16E-36	singleton	gdT
HBP1	0.9154241	5.33E-38	1.01E-35	singleton	gdT
IL27RA	1.1652709	5.41E-38	1.02E-35	singleton	gdT
CRYBG1	1.0895293	5.53E-38	1.04E-35	singleton	gdT
SCMH1	0.9452358	5.76E-38	1.08E-35	singleton	gdT
QRICH1	0.88492936	5.80E-38	1.09E-35	singleton	gdT
ILKAP	0.94966006	6.53E-38	1.22E-35	singleton	gdT
RASSF3	1.0982213	6.97E-38	1.30E-35	singleton	gdT
PJA2	0.84247136	7.25E-38	1.35E-35	singleton	gdT
EXOC6	0.9446094	7.39E-38	1.37E-35	singleton	gdT
TRAPPC10	0.91689605	7.40E-38	1.37E-35	singleton	gdT
TRIM14	0.97597474	7.68E-38	1.42E-35	singleton	gdT
ERCC6L2	0.8619055	7.90E-38	1.46E-35	singleton	gdT
PEX14	0.8966941	7.99E-38	1.47E-35	singleton	gdT
ZZZ3	0.8293347	8.44E-38	1.55E-35	singleton	gdT
MTAP	1.0771453	8.76E-38	1.61E-35	singleton	gdT
NRIP1	0.8109347	8.79E-38	1.61E-35	singleton	gdT
FAM168A	0.86924493	9.28E-38	1.70E-35	singleton	gdT
TPM4	0.86806303	9.32E-38	1.70E-35	singleton	gdT
LGALS8	1.1572541	9.35E-38	1.70E-35	singleton	gdT
ENSG00000293372	1.0030553	9.42E-38	1.71E-35	singleton	gdT
CCDC93	0.85346717	9.99E-38	1.81E-35	singleton	gdT
LINC01138	0.892717	1.03E-37	1.87E-35	singleton	gdT
FBXO21	0.8870747	1.05E-37	1.91E-35	singleton	gdT
DHX15	0.8632304	1.07E-37	1.93E-35	singleton	gdT
DCP1A	0.89694154	1.12E-37	2.01E-35	singleton	gdT
ARHGAP35	0.9145088	1.14E-37	2.05E-35	singleton	gdT
MYO5A	1.020398	1.26E-37	2.27E-35	singleton	gdT
CAMKMT	1.0098794	1.31E-37	2.35E-35	singleton	gdT
TFCP2	0.9050816	1.34E-37	2.39E-35	singleton	gdT
CD83	0.9532453	1.34E-37	2.39E-35	singleton	gdT
ECE1	1.0485922	1.53E-37	2.72E-35	singleton	gdT
TIAM2	0.90867823	1.58E-37	2.80E-35	singleton	gdT
NAA35	0.95965064	1.64E-37	2.91E-35	singleton	gdT
WDR37	0.9279906	1.67E-37	2.97E-35	singleton	gdT
METTL15	0.8940172	1.72E-37	3.03E-35	singleton	gdT
UBE4B	0.8880727	1.74E-37	3.06E-35	singleton	gdT
APOLD1	1.2259023	1.88E-37	3.32E-35	singleton	gdT
LINC00869-1	0.8930427	1.89E-37	3.32E-35	singleton	gdT
IL4R	0.91148436	2.07E-37	3.64E-35	singleton	gdT
TTLL5	0.88758093	2.13E-37	3.73E-35	singleton	gdT
RALGAPA2	0.91111064	2.15E-37	3.76E-35	singleton	gdT
CSE1L	1.065729	2.27E-37	3.95E-35	singleton	gdT
WDR43	0.97645056	2.27E-37	3.95E-35	singleton	gdT
ELOVL5	1.1113377	2.33E-37	4.04E-35	singleton	gdT
INPP4B	1.100177	2.33E-37	4.04E-35	singleton	gdT
BICRA	1.0460197	2.45E-37	4.24E-35	singleton	gdT
KDM6B	0.88436526	2.48E-37	4.28E-35	singleton	gdT
SF1	0.9751394	2.54E-37	4.39E-35	singleton	gdT
GABPB1	0.91206676	2.55E-37	4.39E-35	singleton	gdT
PGM5P2-1	0.8310876	2.67E-37	4.59E-35	singleton	gdT
FOXN2	0.8279965	2.87E-37	4.92E-35	singleton	gdT
CPT1A	0.87119377	2.90E-37	4.96E-35	singleton	gdT
ENSG00000285708	0.9544328	2.94E-37	5.02E-35	singleton	gdT
LINC00963	1.0066819	2.94E-37	5.03E-35	singleton	gdT
RBM4	0.8794274	2.98E-37	5.08E-35	singleton	gdT
IST1	0.8475383	3.03E-37	5.15E-35	singleton	gdT
MTMR1	0.92469513	3.16E-37	5.36E-35	singleton	gdT
ARL4C	1.0263393	3.24E-37	5.50E-35	singleton	gdT
BRD1	0.9238806	3.26E-37	5.52E-35	singleton	gdT
SETD3	0.9633029	3.47E-37	5.85E-35	singleton	gdT
IL6R	2.4318357	3.82E-37	6.44E-35	singleton	gdT
ZNF267	0.9228413	4.16E-37	7.00E-35	singleton	gdT
UBR3	0.8843464	4.23E-37	7.10E-35	singleton	gdT
MLLT6	0.87663186	4.28E-37	7.17E-35	singleton	gdT
ATP11C	0.8782643	4.42E-37	7.40E-35	singleton	gdT
TET3	0.94013655	4.48E-37	7.48E-35	singleton	gdT
ZNF451	0.827931	4.50E-37	7.50E-35	singleton	gdT
TANC2	0.9092757	4.65E-37	7.73E-35	singleton	gdT
ENSG00000241489	1.0489334	5.30E-37	8.81E-35	singleton	gdT
GNB5	0.8995956	5.39E-37	8.94E-35	singleton	gdT
EIF4E3	0.8687354	5.40E-37	8.95E-35	singleton	gdT
LYST	0.9866656	5.51E-37	9.10E-35	singleton	gdT
SKIC3	0.9908436	5.72E-37	9.44E-35	singleton	gdT
KCNA3	1.0018839	6.30E-37	1.04E-34	singleton	gdT
RASGRP1	0.9909029	6.31E-37	1.04E-34	singleton	gdT
USP3	1.050266	6.45E-37	1.06E-34	singleton	gdT
GATA3	0.8677949	6.45E-37	1.06E-34	singleton	gdT
CNOT10	0.96230036	6.54E-37	1.07E-34	singleton	gdT
ZNF410	0.9167316	6.62E-37	1.08E-34	singleton	gdT
ETV3	0.90432715	6.73E-37	1.10E-34	singleton	gdT
NUBPL	0.91761976	6.85E-37	1.11E-34	singleton	gdT
PNPLA8	0.9009518	6.92E-37	1.12E-34	singleton	gdT
PIK3IP1	0.9047784	7.09E-37	1.15E-34	singleton	gdT
PCGF3-AS1	0.9935358	7.20E-37	1.17E-34	singleton	gdT
RAB28	0.94660926	7.21E-37	1.17E-34	singleton	gdT
TFRC	0.84996265	7.40E-37	1.19E-34	singleton	gdT
SHPRH	0.95213985	7.74E-37	1.25E-34	singleton	gdT
GIT2	0.8889755	7.87E-37	1.27E-34	singleton	gdT
STT3B	0.8758852	8.00E-37	1.28E-34	singleton	gdT
AVL9	0.82558095	8.04E-37	1.29E-34	singleton	gdT
TASP1	0.9318549	8.14E-37	1.30E-34	singleton	gdT
LINC01473	0.9148538	8.14E-37	1.30E-34	singleton	gdT
CDR2	0.87338626	8.20E-37	1.31E-34	singleton	gdT
POU2F1	0.8769006	8.51E-37	1.35E-34	singleton	gdT
DISC1	0.97116464	9.25E-37	1.47E-34	singleton	gdT
NOL10	0.9763461	9.31E-37	1.48E-34	singleton	gdT
FTO	1.0204669	9.46E-37	1.50E-34	singleton	gdT
TMTC2	1.2531939	9.62E-37	1.52E-34	singleton	gdT
TBC1D1	0.8978891	9.90E-37	1.56E-34	singleton	gdT
CD55	0.9229324	1.01E-36	1.59E-34	singleton	gdT
FAM177A1	0.9029402	1.06E-36	1.66E-34	singleton	gdT
YEATS2	0.93716466	1.06E-36	1.66E-34	singleton	gdT
CYSTM1	0.92420185	1.10E-36	1.73E-34	singleton	gdT
VPS13A	0.8538345	1.13E-36	1.76E-34	singleton	gdT
DNAAF9	0.84152204	1.16E-36	1.82E-34	singleton	gdT
ZNFX1	0.8835021	1.19E-36	1.86E-34	singleton	gdT
TMEM131L	1.0983845	1.23E-36	1.92E-34	singleton	gdT
ADIPOR2	0.87386906	1.25E-36	1.94E-34	singleton	gdT
RNF4	0.8764959	1.27E-36	1.97E-34	singleton	gdT
RBM14	0.9230367	1.33E-36	2.06E-34	singleton	gdT
SAMD12	1.2649993	1.44E-36	2.22E-34	singleton	gdT
KDM2B	0.92302907	1.46E-36	2.26E-34	singleton	gdT
ABCA5	1.0641503	1.47E-36	2.26E-34	singleton	gdT
TDRD3	0.81345403	1.47E-36	2.26E-34	singleton	gdT
WDPCP	0.8464052	1.55E-36	2.39E-34	singleton	gdT
CORO7	1.0032814	1.56E-36	2.39E-34	singleton	gdT
ERGIC1	0.94872236	1.56E-36	2.40E-34	singleton	gdT
PPP2R2D	0.9026704	1.58E-36	2.41E-34	singleton	gdT
ALMS1	0.8644562	1.65E-36	2.52E-34	singleton	gdT
LDHB	0.89865285	1.66E-36	2.52E-34	singleton	gdT
N4BP2	1.1125215	1.70E-36	2.59E-34	singleton	gdT
TSPYL1	0.9320899	1.77E-36	2.69E-34	singleton	gdT
AFF1	0.9298544	1.88E-36	2.85E-34	singleton	gdT
MYBL1	0.9315319	1.89E-36	2.87E-34	singleton	gdT
FAM120A	0.85278434	1.90E-36	2.88E-34	singleton	gdT
CLYBL	0.91351277	1.95E-36	2.95E-34	singleton	gdT
STK38	0.8414174	1.98E-36	2.98E-34	singleton	gdT
SINHCAF	0.9444895	2.00E-36	3.01E-34	singleton	gdT
BIN3	0.90469235	2.00E-36	3.01E-34	singleton	gdT
GVINP1	0.8604099	2.02E-36	3.03E-34	singleton	gdT
PARP11	0.9843668	2.04E-36	3.05E-34	singleton	gdT
RIF1	0.8414196	2.06E-36	3.08E-34	singleton	gdT
NUMA1	0.85491365	2.16E-36	3.22E-34	singleton	gdT
PHF14	0.8194035	2.22E-36	3.31E-34	singleton	gdT
THOC2	0.84310704	2.26E-36	3.37E-34	singleton	gdT
CTDSPL2	0.83205986	2.35E-36	3.50E-34	singleton	gdT
HGSNAT	0.90597767	2.42E-36	3.60E-34	singleton	gdT
GPR174	0.84191155	2.52E-36	3.73E-34	singleton	gdT
NSUN6	0.95635855	2.53E-36	3.74E-34	singleton	gdT
INVS	0.8118293	2.58E-36	3.81E-34	singleton	gdT
ZC3H11A	0.86785424	2.78E-36	4.11E-34	singleton	gdT
IP6K2	1.0288754	2.84E-36	4.18E-34	singleton	gdT
INPP5A	0.9651957	2.88E-36	4.23E-34	singleton	gdT
ERAP1	0.90159535	3.03E-36	4.45E-34	singleton	gdT
RETREG1	0.89645064	3.19E-36	4.68E-34	singleton	gdT
DIP2B	0.809726	3.22E-36	4.71E-34	singleton	gdT
DSTYK	1.2711543	3.23E-36	4.73E-34	singleton	gdT
CDK11B	0.91778713	3.76E-36	5.49E-34	singleton	gdT
GAPVD1	0.84537864	3.90E-36	5.68E-34	singleton	gdT
TTC33	1.0173877	3.99E-36	5.81E-34	singleton	gdT
ENSG00000214265	1.0709848	4.03E-36	5.85E-34	singleton	gdT
PSEN1	0.8482503	4.27E-36	6.19E-34	singleton	gdT
MEMO1	0.84442693	4.37E-36	6.33E-34	singleton	gdT
MAML1	0.8890321	4.48E-36	6.48E-34	singleton	gdT
RAB30	0.8416018	4.74E-36	6.84E-34	singleton	gdT
OTUD5	1.1088277	4.89E-36	7.04E-34	singleton	gdT
KIAA1328	0.8241666	4.89E-36	7.04E-34	singleton	gdT
UBE2G1	0.8556487	4.90E-36	7.04E-34	singleton	gdT
SAMD8	0.8263633	4.97E-36	7.12E-34	singleton	gdT
PTAR1	1.0113235	5.03E-36	7.20E-34	singleton	gdT
CD47	0.84881335	5.55E-36	7.93E-34	singleton	gdT
TMEM39A	1.0337087	5.93E-36	8.47E-34	singleton	gdT
TYW1	0.8490235	5.97E-36	8.51E-34	singleton	gdT
LMBRD1	0.84394	6.03E-36	8.59E-34	singleton	gdT
ECPAS	0.84271044	6.10E-36	8.68E-34	singleton	gdT
EVA1C	1.0046946	6.28E-36	8.92E-34	singleton	gdT
KPNA6	0.8645476	6.85E-36	9.71E-34	singleton	gdT
NFATC2	1.0828283	6.93E-36	9.80E-34	singleton	gdT
ENSG00000266049	0.9033241	7.28E-36	1.03E-33	singleton	gdT
IFFO2	0.7918904	7.50E-36	1.06E-33	singleton	gdT
AFF3	2.1606953	7.90E-36	1.11E-33	singleton	gdT
SUPT6H	0.8627922	8.15E-36	1.15E-33	singleton	gdT
IRF3	0.79437065	8.19E-36	1.15E-33	singleton	gdT
NUP153	0.8459261	8.54E-36	1.20E-33	singleton	gdT
ITPKB	1.0778363	8.84E-36	1.24E-33	singleton	gdT
ZNF506	0.7874656	8.86E-36	1.24E-33	singleton	gdT
PBX4	1.0514487	8.94E-36	1.25E-33	singleton	gdT
MTF2	0.89001787	9.32E-36	1.30E-33	singleton	gdT
ENSG00000287393	1.0927756	9.55E-36	1.33E-33	singleton	gdT
SLC23A2	0.82735	9.90E-36	1.38E-33	singleton	gdT
PDK3	0.96266353	9.97E-36	1.38E-33	singleton	gdT
GOLM2	0.7974295	1.03E-35	1.42E-33	singleton	gdT
XRN2	0.8446983	1.05E-35	1.45E-33	singleton	gdT
POU2F2	0.9743675	1.07E-35	1.47E-33	singleton	gdT
RSRC1	0.91311777	1.11E-35	1.54E-33	singleton	gdT
ZMYND8	0.84090036	1.12E-35	1.55E-33	singleton	gdT
NUDCD3	0.8509126	1.14E-35	1.57E-33	singleton	gdT
SACM1L	0.8132487	1.15E-35	1.57E-33	singleton	gdT
MLLT10	0.8973333	1.15E-35	1.58E-33	singleton	gdT
MTM1	0.80058104	1.17E-35	1.61E-33	singleton	gdT
PDE4B	1.042977	1.23E-35	1.68E-33	singleton	gdT
PIK3C2A	0.7781934	1.26E-35	1.73E-33	singleton	gdT
ULK4	0.9046753	1.28E-35	1.75E-33	singleton	gdT
TARDBP	0.91545266	1.30E-35	1.77E-33	singleton	gdT
ERICH1	0.80339986	1.36E-35	1.85E-33	singleton	gdT
KMT2D	0.8066909	1.43E-35	1.94E-33	singleton	gdT
ELL	0.77446157	1.47E-35	1.99E-33	singleton	gdT
ZNF131	0.86733377	1.47E-35	1.99E-33	singleton	gdT
MDFIC	0.8339644	1.51E-35	2.04E-33	singleton	gdT
NAA15	0.80855393	1.52E-35	2.06E-33	singleton	gdT
FAM120B	0.8401462	1.56E-35	2.11E-33	singleton	gdT
ELP2	0.83951724	1.58E-35	2.13E-33	singleton	gdT
RNF24	0.9649418	1.58E-35	2.13E-33	singleton	gdT
ZSWIM5	1.3759124	1.60E-35	2.14E-33	singleton	gdT
FOXO1	1.0877734	1.66E-35	2.23E-33	singleton	gdT
LEMD3	0.83942187	1.67E-35	2.23E-33	singleton	gdT
TNRC6A	0.95778173	1.68E-35	2.25E-33	singleton	gdT
RABGEF1P1-1	0.8912284	1.69E-35	2.25E-33	singleton	gdT
MFSD14CP-1	1.0941937	1.72E-35	2.29E-33	singleton	gdT
CELF1	0.905558	1.74E-35	2.31E-33	singleton	gdT
CBX5	1.1318326	1.75E-35	2.33E-33	singleton	gdT
ADAM10	0.77103	1.79E-35	2.38E-33	singleton	gdT
SEC14L2	1.8473965	1.80E-35	2.38E-33	singleton	gdT
KLC1	0.87460315	1.81E-35	2.39E-33	singleton	gdT
SECISBP2	0.78929096	1.89E-35	2.50E-33	singleton	gdT
NUP58	0.88325655	1.96E-35	2.58E-33	singleton	gdT
SECISBP2L	0.7870484	2.02E-35	2.67E-33	singleton	gdT
AOPEP	0.9647357	2.08E-35	2.74E-33	singleton	gdT
ANO6	0.8622538	2.17E-35	2.85E-33	singleton	gdT
PLCG1	0.8043092	2.21E-35	2.90E-33	singleton	gdT
LINC02649	0.95860535	2.24E-35	2.94E-33	singleton	gdT
COPB1	0.81507283	2.30E-35	3.02E-33	singleton	gdT
CCM2	0.84959024	2.41E-35	3.15E-33	singleton	gdT
DDX21	0.8669449	2.54E-35	3.31E-33	singleton	gdT
DNAJB1	0.88147455	2.57E-35	3.35E-33	singleton	gdT
KCNAB2	0.8551016	2.61E-35	3.40E-33	singleton	gdT
SLC35E1	1.2046636	2.66E-35	3.46E-33	singleton	gdT
AHR	0.85124236	2.71E-35	3.51E-33	singleton	gdT
CD226	0.87189645	2.81E-35	3.64E-33	singleton	gdT
NFKB2	0.88256246	2.85E-35	3.69E-33	singleton	gdT
ALPK1	1.423827	2.86E-35	3.70E-33	singleton	gdT
RAB21	0.7968679	2.89E-35	3.73E-33	singleton	gdT
TOB2	0.7942889	2.94E-35	3.79E-33	singleton	gdT
SMC1A	0.7949498	2.96E-35	3.81E-33	singleton	gdT
HERC3	0.85153604	3.18E-35	4.09E-33	singleton	gdT
CTCF	0.93761355	3.29E-35	4.23E-33	singleton	gdT
ATP9B	1.0122104	3.37E-35	4.32E-33	singleton	gdT
USP16	0.7762074	3.42E-35	4.38E-33	singleton	gdT
SRPK2	1.0167446	3.42E-35	4.38E-33	singleton	gdT
TCF20	0.84456	3.46E-35	4.42E-33	singleton	gdT
SLC39A11	0.9013904	3.51E-35	4.48E-33	singleton	gdT
LINC02964	1.5931219	3.54E-35	4.51E-33	singleton	gdT
KAT7	0.9318931	3.69E-35	4.69E-33	singleton	gdT
MALT1	0.93196386	3.73E-35	4.75E-33	singleton	gdT
KLF9	0.8923489	3.81E-35	4.83E-33	singleton	gdT
EFHC1	1.4703544	3.87E-35	4.90E-33	singleton	gdT
ECHDC2	0.895993	3.89E-35	4.92E-33	singleton	gdT
GPATCH2L	0.8904408	3.93E-35	4.97E-33	singleton	gdT
AFAP1	1.1617202	4.04E-35	5.09E-33	singleton	gdT
LINC00299	0.78021514	4.05E-35	5.10E-33	singleton	gdT
ATXN2	0.80683255	4.08E-35	5.14E-33	singleton	gdT
PSMF1	0.893588	4.44E-35	5.58E-33	singleton	gdT
CHM	1.073828	4.61E-35	5.79E-33	singleton	gdT
KLRB1	0.8509433	4.69E-35	5.88E-33	singleton	gdT
HMBOX1	0.8171948	4.94E-35	6.19E-33	singleton	gdT
CWF19L2	0.82381165	5.42E-35	6.77E-33	singleton	gdT
SPG7	0.83232695	5.50E-35	6.87E-33	singleton	gdT
MAP2K1	0.82741433	5.54E-35	6.92E-33	singleton	gdT
ENOSF1	0.86669695	5.65E-35	7.04E-33	singleton	gdT
TULP4	0.9442472	5.69E-35	7.08E-33	singleton	gdT
NCK1	0.92494494	5.72E-35	7.11E-33	singleton	gdT
TOM1	1.2291342	5.88E-35	7.29E-33	singleton	gdT
HS2ST1	0.8011843	6.15E-35	7.63E-33	singleton	gdT
CBFB	1.0577977	6.46E-35	7.99E-33	singleton	gdT
NUP88	1.0257658	6.49E-35	8.02E-33	singleton	gdT
GPR107	0.8853842	6.54E-35	8.07E-33	singleton	gdT
ARID5A	0.9650906	6.62E-35	8.16E-33	singleton	gdT
HERC4	0.89055353	6.63E-35	8.16E-33	singleton	gdT
SATB1-AS1	1.5541133	6.86E-35	8.43E-33	singleton	gdT
TAF2	0.7775425	6.99E-35	8.58E-33	singleton	gdT
ENSG00000309149	1.7995179	7.08E-35	8.68E-33	singleton	gdT
LINC03009	0.80115587	7.12E-35	8.72E-33	singleton	gdT
WASF2	0.80982524	7.20E-35	8.80E-33	singleton	gdT
MDM4	0.78887665	7.23E-35	8.83E-33	singleton	gdT
XPC	0.7869393	7.46E-35	9.10E-33	singleton	gdT
SRCAP	0.8061399	7.63E-35	9.30E-33	singleton	gdT
PCGF5	0.8721922	7.87E-35	9.58E-33	singleton	gdT
BACH2	1.167792	8.02E-35	9.75E-33	singleton	gdT
TANGO6	0.8595268	8.10E-35	9.83E-33	singleton	gdT
STRAP	0.93952113	8.30E-35	1.01E-32	singleton	gdT
TTN-AS1	1.3033456	8.37E-35	1.01E-32	singleton	gdT
PHLDB3	1.4175686	8.93E-35	1.08E-32	singleton	gdT
BRWD3	0.801957	9.09E-35	1.10E-32	singleton	gdT
ABL2	1.1013292	9.10E-35	1.10E-32	singleton	gdT
TRIM22	0.8229223	9.36E-35	1.13E-32	singleton	gdT
SLC25A13	1.2821157	9.73E-35	1.17E-32	singleton	gdT
SEPTIN7P13-1	1.0425211	9.74E-35	1.17E-32	singleton	gdT
ELP1	0.97975314	9.82E-35	1.18E-32	singleton	gdT
AGO3	0.8349588	9.97E-35	1.19E-32	singleton	gdT
MYO18A	0.8550112	1.01E-34	1.21E-32	singleton	gdT
ZNF236	0.9022056	1.07E-34	1.28E-32	singleton	gdT
GPATCH2	0.9343159	1.10E-34	1.32E-32	singleton	gdT
RBM26	0.76278114	1.13E-34	1.35E-32	singleton	gdT
RHEB	0.83907086	1.16E-34	1.38E-32	singleton	gdT
THADA	0.91853046	1.17E-34	1.39E-32	singleton	gdT
ITFG2	0.8189991	1.19E-34	1.41E-32	singleton	gdT
NCOA7	0.77246284	1.19E-34	1.41E-32	singleton	gdT
SAMD4A	1.3939245	1.22E-34	1.45E-32	singleton	gdT
FBXW4	0.8539207	1.24E-34	1.47E-32	singleton	gdT
APP	1.9619529	1.24E-34	1.47E-32	singleton	gdT
CREB3L2	0.95546824	1.25E-34	1.48E-32	singleton	gdT
ADPGK	0.92640954	1.28E-34	1.50E-32	singleton	gdT
XYLT1	1.0948427	1.28E-34	1.50E-32	singleton	gdT
RUNX1	1.1444172	1.30E-34	1.52E-32	singleton	gdT
MGMT	0.8030054	1.32E-34	1.55E-32	singleton	gdT
POGZ	0.8294121	1.32E-34	1.55E-32	singleton	gdT
TLE4	0.97132826	1.36E-34	1.60E-32	singleton	gdT
LSM14A	0.83517647	1.37E-34	1.60E-32	singleton	gdT
GGA2	0.8147053	1.38E-34	1.62E-32	singleton	gdT
TMEM87A	0.82944345	1.42E-34	1.66E-32	singleton	gdT
NPLOC4	1.0071043	1.45E-34	1.69E-32	singleton	gdT
UBR2	0.86444473	1.46E-34	1.70E-32	singleton	gdT
RAB11A	0.82891023	1.47E-34	1.71E-32	singleton	gdT
HIPK1	0.9701834	1.49E-34	1.73E-32	singleton	gdT
CUL2	0.83436334	1.58E-34	1.84E-32	singleton	gdT
PLEKHM1	0.80758584	1.60E-34	1.85E-32	singleton	gdT
FXR1	0.7585847	1.61E-34	1.87E-32	singleton	gdT
DYNLT1	0.802868	1.62E-34	1.88E-32	singleton	gdT
CHD3	0.77536595	1.64E-34	1.89E-32	singleton	gdT
IDI1	0.89505005	1.73E-34	2.00E-32	singleton	gdT
SOS2	0.7880471	1.74E-34	2.00E-32	singleton	gdT
STRN3	0.8114488	1.75E-34	2.01E-32	singleton	gdT
INTS6	0.8052338	1.75E-34	2.01E-32	singleton	gdT
GPR155	0.8248691	1.77E-34	2.03E-32	singleton	gdT
SEPTIN6	1.0294532	1.79E-34	2.05E-32	singleton	gdT
ENSG00000228655	0.77081865	1.84E-34	2.10E-32	singleton	gdT
RASSF2	1.172127	1.85E-34	2.11E-32	singleton	gdT
COMMD10	0.9519641	1.88E-34	2.14E-32	singleton	gdT
UBA2	0.9608339	1.91E-34	2.17E-32	singleton	gdT
SDHA	0.7325173	1.92E-34	2.18E-32	singleton	gdT
OSBPL9	0.87017673	1.95E-34	2.21E-32	singleton	gdT
NORAD	0.81547433	1.96E-34	2.23E-32	singleton	gdT
CRK	1.0641499	2.05E-34	2.32E-32	singleton	gdT
DUSP1	0.78952783	2.08E-34	2.35E-32	singleton	gdT
MARCHF8	0.86600035	2.11E-34	2.39E-32	singleton	gdT
OTULIN	0.783882	2.19E-34	2.48E-32	singleton	gdT
UBE2K	0.8915127	2.28E-34	2.57E-32	singleton	gdT
MTMR3	0.8229781	2.28E-34	2.57E-32	singleton	gdT
UBAP2	0.7986231	2.29E-34	2.58E-32	singleton	gdT
NUMB	0.7772	2.32E-34	2.61E-32	singleton	gdT
CREBRF	0.77175987	2.53E-34	2.84E-32	singleton	gdT
CSPP1	0.7624505	2.56E-34	2.88E-32	singleton	gdT
ARFGAP3	0.8745241	2.65E-34	2.97E-32	singleton	gdT
RNMT	0.8257058	2.69E-34	3.01E-32	singleton	gdT
SUPT5H	0.8097071	2.70E-34	3.02E-32	singleton	gdT
RANBP9	0.7916956	2.75E-34	3.07E-32	singleton	gdT
MEGF9	1.0690695	2.77E-34	3.09E-32	singleton	gdT
TCP11L2	0.931319	2.89E-34	3.22E-32	singleton	gdT
MSRA	1.0100615	2.92E-34	3.25E-32	singleton	gdT
EMSY	0.88033503	2.95E-34	3.28E-32	singleton	gdT
SNRPN	0.86820555	3.08E-34	3.42E-32	singleton	gdT
CCNH	1.0430716	3.17E-34	3.51E-32	singleton	gdT
NAF1	1.1285429	3.35E-34	3.71E-32	singleton	gdT
NUP98	1.0199589	3.64E-34	4.03E-32	singleton	gdT
SF3B3	0.8448593	3.68E-34	4.07E-32	singleton	gdT
PDPR2P-1	0.75285655	3.72E-34	4.11E-32	singleton	gdT
ZNF767P-1	0.78724927	3.73E-34	4.11E-32	singleton	gdT
GFPT1	0.772045	4.11E-34	4.53E-32	singleton	gdT
AZIN1	0.78993183	4.22E-34	4.65E-32	singleton	gdT
GNAQ	0.8866718	4.24E-34	4.66E-32	singleton	gdT
WARS2	0.77045363	4.44E-34	4.88E-32	singleton	gdT
ENSG00000283515	0.88556504	4.51E-34	4.94E-32	singleton	gdT
CAB39	0.82359284	4.59E-34	5.02E-32	singleton	gdT
MAD1L1	0.81213975	4.74E-34	5.18E-32	singleton	gdT
SMAD7	0.93255144	4.95E-34	5.41E-32	singleton	gdT
CDK19	0.775696	4.98E-34	5.44E-32	singleton	gdT
SREBF2	0.8717712	5.09E-34	5.56E-32	singleton	gdT
SLC45A4	1.0009896	5.30E-34	5.77E-32	singleton	gdT
MINK1	0.8140184	5.38E-34	5.86E-32	singleton	gdT
HIVEP1	0.9381338	5.40E-34	5.87E-32	singleton	gdT
EHBP1	0.80290055	5.43E-34	5.90E-32	singleton	gdT
UBAP1	0.82711715	5.60E-34	6.07E-32	singleton	gdT
NFYC	0.9296182	5.90E-34	6.39E-32	singleton	gdT
MTMR6	1.134379	6.04E-34	6.54E-32	singleton	gdT
NAB1	0.9629622	6.14E-34	6.62E-32	singleton	gdT
ZNRF2	0.8023597	6.14E-34	6.62E-32	singleton	gdT
KMT5B	0.9166273	6.27E-34	6.76E-32	singleton	gdT
PRKRIP1	0.85876155	6.57E-34	7.08E-32	singleton	gdT
PRR14L	0.8612564	6.65E-34	7.15E-32	singleton	gdT
TOP1	0.96477646	6.92E-34	7.44E-32	singleton	gdT
INTS6L	0.71319914	7.07E-34	7.59E-32	singleton	gdT
TOM1L2	1.0119414	7.10E-34	7.61E-32	singleton	gdT
CASP8	0.83137375	7.22E-34	7.73E-32	singleton	gdT
TGOLN2	0.7684718	7.24E-34	7.74E-32	singleton	gdT
RBM19	0.79416835	7.24E-34	7.74E-32	singleton	gdT
MPRIP	0.8305554	7.47E-34	7.97E-32	singleton	gdT
RBM27	0.76133054	7.48E-34	7.97E-32	singleton	gdT
DPP4	2.11326	7.49E-34	7.97E-32	singleton	gdT
WDR70	0.92057306	7.73E-34	8.22E-32	singleton	gdT
BICD1	0.95377266	7.74E-34	8.22E-32	singleton	gdT
APC	0.8005323	7.79E-34	8.26E-32	singleton	gdT
TMCC3	1.4088806	7.80E-34	8.26E-32	singleton	gdT
RAPGEF1	1.0692126	7.81E-34	8.27E-32	singleton	gdT
ZNF814	1.5661414	7.82E-34	8.27E-32	singleton	gdT
NBEAL1	0.9049281	7.88E-34	8.32E-32	singleton	gdT
MPHOSPH8	0.76757205	7.88E-34	8.32E-32	singleton	gdT
EIF2AK3	0.72032124	8.05E-34	8.49E-32	singleton	gdT
TRAF3	1.0599825	8.13E-34	8.56E-32	singleton	gdT
ZFAT	0.94362277	8.15E-34	8.57E-32	singleton	gdT
SUFU	1.380867	8.22E-34	8.63E-32	singleton	gdT
CHIC1	0.93013597	8.26E-34	8.67E-32	singleton	gdT
NBL1	0.7946982	8.46E-34	8.86E-32	singleton	gdT
SHLD2	0.84593886	8.98E-34	9.40E-32	singleton	gdT
TTBK2	0.8716192	9.17E-34	9.59E-32	singleton	gdT
CCNY	0.99249434	9.66E-34	1.01E-31	singleton	gdT
TRAPPC8	0.87007236	9.75E-34	1.02E-31	singleton	gdT
PAXBP1	0.84040624	9.86E-34	1.03E-31	singleton	gdT
SAFB2	0.8029191	1.01E-33	1.05E-31	singleton	gdT
WTAP	0.81394225	1.02E-33	1.06E-31	singleton	gdT
MRTFA	0.85594976	1.03E-33	1.07E-31	singleton	gdT
BACH1	0.8422512	1.03E-33	1.07E-31	singleton	gdT
NBDY	0.86431766	1.05E-33	1.09E-31	singleton	gdT
NEK7	0.990318	1.11E-33	1.15E-31	singleton	gdT
GAB3	0.86383593	1.11E-33	1.15E-31	singleton	gdT
TSPOAP1-AS1	0.81566	1.12E-33	1.15E-31	singleton	gdT
UBXN7	0.76655334	1.15E-33	1.18E-31	singleton	gdT
NUDT3	0.7869628	1.15E-33	1.18E-31	singleton	gdT
PABIR3	0.91887736	1.15E-33	1.19E-31	singleton	gdT
EDEM3	0.83260435	1.16E-33	1.19E-31	singleton	gdT
SIPA1L3	0.7773965	1.29E-33	1.33E-31	singleton	gdT
FGD3	0.78181624	1.40E-33	1.44E-31	singleton	gdT
USP10	0.7828826	1.42E-33	1.45E-31	singleton	gdT
ZRANB1	0.8525141	1.43E-33	1.46E-31	singleton	gdT
TANK	1.0592762	1.44E-33	1.47E-31	singleton	gdT
ERCC1	0.80812275	1.51E-33	1.54E-31	singleton	gdT
BCL9L	1.1971687	1.51E-33	1.54E-31	singleton	gdT
ENSG00000261448	1.18698	1.52E-33	1.55E-31	singleton	gdT
RNF149	0.97575235	1.57E-33	1.60E-31	singleton	gdT
TRAPPC12	0.9002313	1.70E-33	1.73E-31	singleton	gdT
DPM1	0.8969493	1.74E-33	1.77E-31	singleton	gdT
MBOAT1	1.0995336	1.80E-33	1.82E-31	singleton	gdT
FBXL3	0.8861165	1.81E-33	1.84E-31	singleton	gdT
LMF1	0.9687321	1.82E-33	1.85E-31	singleton	gdT
SNTB1	0.8533418	1.86E-33	1.89E-31	singleton	gdT
TSC22D2	0.8381776	1.88E-33	1.90E-31	singleton	gdT
SUMF1	0.83347344	1.92E-33	1.94E-31	singleton	gdT
TENT2	0.7613053	1.95E-33	1.96E-31	singleton	gdT
FTH1	0.8576703	1.96E-33	1.98E-31	singleton	gdT
LINC02694	1.0532178	2.07E-33	2.09E-31	singleton	gdT
ARID1A	0.8266678	2.10E-33	2.11E-31	singleton	gdT
APOL3	0.916751	2.11E-33	2.12E-31	singleton	gdT
LRRC41	0.94709456	2.13E-33	2.13E-31	singleton	gdT
TMEM181	0.88610756	2.14E-33	2.14E-31	singleton	gdT
GBP5	0.71392816	2.14E-33	2.15E-31	singleton	gdT
PRPF8	0.7564055	2.22E-33	2.22E-31	singleton	gdT
MARS1	0.8964164	2.24E-33	2.24E-31	singleton	gdT
VOPP1	0.8935907	2.30E-33	2.30E-31	singleton	gdT
TSC22D1	0.96208197	2.32E-33	2.31E-31	singleton	gdT
MADD	0.9029018	2.32E-33	2.31E-31	singleton	gdT
MARCHF7	0.78730404	2.37E-33	2.36E-31	singleton	gdT
PRPF18	0.7644	2.38E-33	2.36E-31	singleton	gdT
BSDC1	0.8664032	2.39E-33	2.37E-31	singleton	gdT
UBE2N	0.8080123	2.49E-33	2.47E-31	singleton	gdT
SEC24C	0.84184974	2.64E-33	2.62E-31	singleton	gdT
SAFB	0.79396945	2.66E-33	2.63E-31	singleton	gdT
ARID4A	0.7083332	2.68E-33	2.65E-31	singleton	gdT
HM13	0.82033074	2.73E-33	2.70E-31	singleton	gdT
USP7	0.8152368	2.75E-33	2.71E-31	singleton	gdT
TLK2	0.7917826	2.75E-33	2.72E-31	singleton	gdT
GPATCH8	0.8799243	2.76E-33	2.72E-31	singleton	gdT
TET2	0.80181724	2.87E-33	2.82E-31	singleton	gdT
TRIM38	0.89116484	2.89E-33	2.84E-31	singleton	gdT
KLF13	0.7798827	2.92E-33	2.87E-31	singleton	gdT
NDUFAF2	0.9916918	2.97E-33	2.91E-31	singleton	gdT
SPECC1L	0.8012146	2.97E-33	2.91E-31	singleton	gdT
TMEM65	0.8021378	3.17E-33	3.11E-31	singleton	gdT
USP53	0.8535206	3.18E-33	3.11E-31	singleton	gdT
TP53BP1	0.8415827	3.18E-33	3.11E-31	singleton	gdT
MTR	0.83789474	3.19E-33	3.11E-31	singleton	gdT
RFX1	0.87963355	3.19E-33	3.11E-31	singleton	gdT
PPP6C	0.8343973	3.26E-33	3.17E-31	singleton	gdT
SERGEF	0.76909316	3.26E-33	3.17E-31	singleton	gdT
FBRSL1	0.85779375	3.33E-33	3.24E-31	singleton	gdT
PLK3	1.3496205	3.39E-33	3.29E-31	singleton	gdT
ABI1	0.8520108	3.58E-33	3.47E-31	singleton	gdT
MIR222HG	1.5174019	3.64E-33	3.53E-31	singleton	gdT
RNF145	0.8033889	3.65E-33	3.54E-31	singleton	gdT
IQSEC1	0.7678479	3.67E-33	3.54E-31	singleton	gdT
SIK2	0.9381286	3.82E-33	3.69E-31	singleton	gdT
SCAF8	0.83707374	3.86E-33	3.72E-31	singleton	gdT
MAX	0.78878915	3.87E-33	3.73E-31	singleton	gdT
YLPM1	0.84646386	3.89E-33	3.74E-31	singleton	gdT
DNAJC5	1.2128017	3.91E-33	3.76E-31	singleton	gdT
DOCK11	0.9602103	3.91E-33	3.76E-31	singleton	gdT
RAB35	0.86796606	3.95E-33	3.80E-31	singleton	gdT
TAF1	0.8034724	3.97E-33	3.80E-31	singleton	gdT
ZNF14	1.0450323	4.07E-33	3.90E-31	singleton	gdT
MIDEAS	0.7268715	4.23E-33	4.05E-31	singleton	gdT
CENPP	0.886807	4.28E-33	4.09E-31	singleton	gdT
RBMS1	0.9671494	4.29E-33	4.09E-31	singleton	gdT
ADD3	0.81271726	4.32E-33	4.12E-31	singleton	gdT
ENSG00000284461	1.0428038	4.35E-33	4.14E-31	singleton	gdT
RUBCN	0.9222455	4.45E-33	4.23E-31	singleton	gdT
MED14	0.8488258	4.54E-33	4.32E-31	singleton	gdT
UBE2D2	0.75744003	4.67E-33	4.44E-31	singleton	gdT
INO80D	0.75510335	4.69E-33	4.45E-31	singleton	gdT
TBCK	0.81521046	4.96E-33	4.70E-31	singleton	gdT
ST3GAL3	0.78453755	4.99E-33	4.73E-31	singleton	gdT
ENSG00000271204	0.80817103	5.31E-33	5.02E-31	singleton	gdT
PPP1R12B	0.79419285	5.34E-33	5.05E-31	singleton	gdT
ARIH2	0.70464766	5.50E-33	5.19E-31	singleton	gdT
CUL5	0.7622986	5.67E-33	5.35E-31	singleton	gdT
QPRT	0.87625384	5.70E-33	5.38E-31	singleton	gdT
PSAP	0.7435934	5.91E-33	5.56E-31	singleton	gdT
PPP6R2	0.74260414	5.91E-33	5.56E-31	singleton	gdT
RPTOR	0.87449414	5.96E-33	5.60E-31	singleton	gdT
VAPB	1.1107786	6.31E-33	5.92E-31	singleton	gdT
RHBDD1	0.8018499	6.37E-33	5.98E-31	singleton	gdT
STXBP5	0.7726112	6.60E-33	6.18E-31	singleton	gdT
PRIM2	0.8069246	6.72E-33	6.29E-31	singleton	gdT
GLB1	0.9498172	6.73E-33	6.29E-31	singleton	gdT
NR2C2	0.7455738	7.15E-33	6.68E-31	singleton	gdT
CD2	0.9322019	7.18E-33	6.70E-31	singleton	gdT
RANGAP1	1.0924426	7.24E-33	6.75E-31	singleton	gdT
ADNP2	0.9940039	7.28E-33	6.78E-31	singleton	gdT
RCOR3	0.98117244	7.47E-33	6.95E-31	singleton	gdT
GTPBP1	0.7950291	7.53E-33	7.00E-31	singleton	gdT
ILRUN	0.72753894	7.57E-33	7.03E-31	singleton	gdT
PPTC7	1.0017601	7.67E-33	7.11E-31	singleton	gdT
AHCYL2	0.7915726	8.15E-33	7.56E-31	singleton	gdT
AQR	0.7435604	8.18E-33	7.58E-31	singleton	gdT
MCC	1.2883329	8.85E-33	8.18E-31	singleton	gdT
MAP3K14	0.91067326	8.90E-33	8.23E-31	singleton	gdT
RFX3-DT	0.8119182	8.91E-33	8.23E-31	singleton	gdT
EEFSEC	0.8246668	9.01E-33	8.32E-31	singleton	gdT
VAPA	0.7793736	9.40E-33	8.67E-31	singleton	gdT
DAAM1	0.9157231	9.57E-33	8.81E-31	singleton	gdT
PRH1	1.0639168	9.64E-33	8.87E-31	singleton	gdT
ZFR	0.8148029	9.82E-33	9.03E-31	singleton	gdT
SYMPK	0.944002	9.84E-33	9.03E-31	singleton	gdT
INO80	0.79827946	9.90E-33	9.08E-31	singleton	gdT
UBE2L3	0.876816	1.01E-32	9.25E-31	singleton	gdT
U2AF2	0.8636155	1.03E-32	9.40E-31	singleton	gdT
ZZEF1	0.810067	1.04E-32	9.52E-31	singleton	gdT
BCAS2	0.8928706	1.05E-32	9.61E-31	singleton	gdT
ABCF1	0.79495984	1.06E-32	9.70E-31	singleton	gdT
DIAPH2	0.8790783	1.08E-32	9.81E-31	singleton	gdT
TTC39B	0.85311556	1.09E-32	9.89E-31	singleton	gdT
BICDL1	1.0809602	1.15E-32	1.04E-30	singleton	gdT
ATP1A1	0.836324	1.15E-32	1.05E-30	singleton	gdT
RPN2	0.8611116	1.22E-32	1.11E-30	singleton	gdT
NSRP1	0.91274667	1.24E-32	1.13E-30	singleton	gdT
H3-3A	1.0188715	1.27E-32	1.15E-30	singleton	gdT
ATP13A3	0.8257854	1.28E-32	1.16E-30	singleton	gdT
SCAF4	0.7663466	1.28E-32	1.16E-30	singleton	gdT
WDR20	0.79870963	1.29E-32	1.17E-30	singleton	gdT
PPP4R3A	0.9261114	1.30E-32	1.18E-30	singleton	gdT
CABIN1	0.7184727	1.35E-32	1.22E-30	singleton	gdT
TNFAIP3	0.64793724	1.36E-32	1.23E-30	singleton	gdT
LARP1	0.74546796	1.39E-32	1.25E-30	singleton	gdT
NSD2	0.84063655	1.41E-32	1.26E-30	singleton	gdT
GAK	0.7156746	1.42E-32	1.27E-30	singleton	gdT
CCDC18-AS1	0.7669379	1.42E-32	1.28E-30	singleton	gdT
LINC01619	1.0273486	1.42E-32	1.28E-30	singleton	gdT
DAP	1.1137302	1.43E-32	1.28E-30	singleton	gdT
RNF10	0.8072163	1.44E-32	1.29E-30	singleton	gdT
ENOX2	0.95509356	1.45E-32	1.30E-30	singleton	gdT
ENSG00000284634	0.817399	1.48E-32	1.32E-30	singleton	gdT
UBE2V1	0.729591	1.49E-32	1.33E-30	singleton	gdT
FOXK2	0.81650436	1.50E-32	1.34E-30	singleton	gdT
TAF4B	0.97798944	1.54E-32	1.37E-30	singleton	gdT
PI4KA	0.83203924	1.57E-32	1.40E-30	singleton	gdT
MAP2K4	0.7891653	1.65E-32	1.47E-30	singleton	gdT
STX17	1.1054243	1.68E-32	1.49E-30	singleton	gdT
MED4	0.7445561	1.69E-32	1.50E-30	singleton	gdT
RNF111	0.7558446	1.69E-32	1.50E-30	singleton	gdT
PPHLN1	0.76495844	1.69E-32	1.50E-30	singleton	gdT
AGFG1	0.79525065	1.70E-32	1.51E-30	singleton	gdT
RSBN1	0.6797117	1.72E-32	1.52E-30	singleton	gdT
SFXN1	0.9194216	1.72E-32	1.52E-30	singleton	gdT
EIF3J	0.7668798	1.76E-32	1.56E-30	singleton	gdT
USP14	0.79060876	1.84E-32	1.62E-30	singleton	gdT
SART3	0.8967417	1.85E-32	1.63E-30	singleton	gdT
BAZ2A	0.7284141	1.85E-32	1.63E-30	singleton	gdT
STRN	0.7354289	1.94E-32	1.71E-30	singleton	gdT
WDR7	0.82956225	1.95E-32	1.72E-30	singleton	gdT
ADAR	0.81022024	1.96E-32	1.72E-30	singleton	gdT
ICE1	0.79489946	1.97E-32	1.73E-30	singleton	gdT
SMG5	0.9009704	1.99E-32	1.74E-30	singleton	gdT
USP48	0.7645297	2.03E-32	1.78E-30	singleton	gdT
SND1	1.011369	2.05E-32	1.79E-30	singleton	gdT
HSD17B12	0.75955385	2.10E-32	1.83E-30	singleton	gdT
ATG13	0.9502382	2.12E-32	1.85E-30	singleton	gdT
MXI1	0.94007355	2.14E-32	1.87E-30	singleton	gdT
NLRC5	0.93532175	2.17E-32	1.89E-30	singleton	gdT
AP1G1	0.7559584	2.19E-32	1.90E-30	singleton	gdT
RPS28	0.5448394	2.21E-32	1.92E-30	singleton	gdT
DLEU2	0.8906543	2.22E-32	1.93E-30	singleton	gdT
ATP6V0D1	0.9833841	2.24E-32	1.94E-30	singleton	gdT
SOD2	1.0867602	2.27E-32	1.97E-30	singleton	gdT
MICU2	0.8380222	2.35E-32	2.04E-30	singleton	gdT
RABGEF1	0.90750957	2.40E-32	2.08E-30	singleton	gdT
ZNF107	0.8863364	2.42E-32	2.10E-30	singleton	gdT
ENSG00000242588	0.8559383	2.50E-32	2.16E-30	singleton	gdT
WDR59	0.8659658	2.52E-32	2.17E-30	singleton	gdT
FIP1L1	0.7130534	2.52E-32	2.18E-30	singleton	gdT
RALGAPB	0.73944306	2.53E-32	2.18E-30	singleton	gdT
ATL2	0.8195694	2.57E-32	2.21E-30	singleton	gdT
MAPRE3	1.3716937	2.61E-32	2.24E-30	singleton	gdT
MGA	0.7668543	2.66E-32	2.28E-30	singleton	gdT
RPL36AL	0.67811066	2.69E-32	2.31E-30	singleton	gdT
PTPN11	0.7200625	2.69E-32	2.31E-30	singleton	gdT
MGAT4A	0.8739218	2.71E-32	2.33E-30	singleton	gdT
PRKAA1	0.78725696	2.77E-32	2.38E-30	singleton	gdT
BTAF1	0.84404165	2.84E-32	2.43E-30	singleton	gdT
NAPA	0.80426514	2.88E-32	2.46E-30	singleton	gdT
CHD8	0.7240291	2.88E-32	2.46E-30	singleton	gdT
NAPG	0.7846302	2.94E-32	2.51E-30	singleton	gdT
ENSG00000296974	0.98130894	2.97E-32	2.53E-30	singleton	gdT
APLP2	0.72335666	3.04E-32	2.59E-30	singleton	gdT
SPTBN1	0.8612506	3.05E-32	2.60E-30	singleton	gdT
FARS2	0.95987433	3.08E-32	2.62E-30	singleton	gdT
PLEKHG1	0.960754	3.10E-32	2.64E-30	singleton	gdT
ATR	0.74117637	3.14E-32	2.66E-30	singleton	gdT
PPP4R3B	0.7469354	3.15E-32	2.67E-30	singleton	gdT
LDLRAD4	0.9958668	3.19E-32	2.71E-30	singleton	gdT
NPC1	0.7246114	3.32E-32	2.81E-30	singleton	gdT
SCFD2	0.8545349	3.35E-32	2.84E-30	singleton	gdT
PSIP1	0.8176891	3.36E-32	2.84E-30	singleton	gdT
DDX27	0.739801	3.49E-32	2.95E-30	singleton	gdT
ENSG00000249456	0.90645194	3.52E-32	2.97E-30	singleton	gdT
ENSG00000294598	0.82469237	3.57E-32	3.01E-30	singleton	gdT
SEC61A1	0.82314825	3.73E-32	3.14E-30	singleton	gdT
KIF1B	0.99647397	3.86E-32	3.25E-30	singleton	gdT
PLEC	0.76960915	3.89E-32	3.27E-30	singleton	gdT
PIK3CA	0.80424845	3.92E-32	3.30E-30	singleton	gdT
SRGAP2C	1.1358984	3.94E-32	3.30E-30	singleton	gdT
TFDP2	0.861526	3.96E-32	3.32E-30	singleton	gdT
TERF2IP	0.7752257	4.04E-32	3.38E-30	singleton	gdT
BCKDHB	0.88402843	4.16E-32	3.48E-30	singleton	gdT
MYO1F	0.71154344	4.17E-32	3.48E-30	singleton	gdT
CCNT2	0.74960476	4.34E-32	3.63E-30	singleton	gdT
SENP5	0.77624696	4.40E-32	3.67E-30	singleton	gdT
EP400	0.7336962	4.73E-32	3.94E-30	singleton	gdT
TFG	1.0369052	4.78E-32	3.98E-30	singleton	gdT
PMM2	0.92852736	4.83E-32	4.02E-30	singleton	gdT
MTCH1	0.83460116	4.95E-32	4.11E-30	singleton	gdT
RNPS1	0.8403586	5.04E-32	4.19E-30	singleton	gdT
NFIA	1.1608281	5.05E-32	4.19E-30	singleton	gdT
PRMT2	0.85135096	5.10E-32	4.23E-30	singleton	gdT
LINC00623	0.7940229	5.12E-32	4.25E-30	singleton	gdT
KLHDC4	0.8032383	5.39E-32	4.46E-30	singleton	gdT
DDX60L	0.76284593	5.40E-32	4.47E-30	singleton	gdT
TBC1D2B	0.72640675	5.45E-32	4.50E-30	singleton	gdT
CDKN1B	0.705718	5.48E-32	4.52E-30	singleton	gdT
NSMAF	0.8002999	5.59E-32	4.61E-30	singleton	gdT
HELB	0.71621686	5.62E-32	4.63E-30	singleton	gdT
YTHDC2	0.76765424	5.63E-32	4.64E-30	singleton	gdT
NBAS	0.8661593	5.71E-32	4.70E-30	singleton	gdT
ENSG00000300654	1.0677904	5.76E-32	4.74E-30	singleton	gdT
RAB1A	0.9051413	5.92E-32	4.86E-30	singleton	gdT
TMED10	0.7819524	5.94E-32	4.87E-30	singleton	gdT
EIF1AX	0.72747445	6.09E-32	5.00E-30	singleton	gdT
PRKAR1A	0.7472654	6.13E-32	5.02E-30	singleton	gdT
CSNK1G2	0.793141	6.14E-32	5.03E-30	singleton	gdT
MSL2	0.80523694	6.30E-32	5.15E-30	singleton	gdT
MAGED1	0.8183572	6.34E-32	5.18E-30	singleton	gdT
ENTPD4	0.7368544	6.57E-32	5.36E-30	singleton	gdT
PKN2	0.7827098	6.72E-32	5.48E-30	singleton	gdT
RAB22A	0.857921	6.94E-32	5.66E-30	singleton	gdT
RPL7	0.80287755	6.98E-32	5.68E-30	singleton	gdT
XRCC6	0.75850123	7.02E-32	5.71E-30	singleton	gdT
MCF2L2	0.8607583	7.03E-32	5.71E-30	singleton	gdT
CARD8	0.75204355	7.09E-32	5.76E-30	singleton	gdT
EXOC2	0.8119721	7.80E-32	6.33E-30	singleton	gdT
OXNAD1	1.0056987	7.81E-32	6.33E-30	singleton	gdT
ARL8B	0.87157387	7.81E-32	6.33E-30	singleton	gdT
CMTM8	1.4951574	7.88E-32	6.38E-30	singleton	gdT
KPNA1	0.6940422	8.07E-32	6.53E-30	singleton	gdT
PPA2	0.8801086	8.11E-32	6.56E-30	singleton	gdT
DDX50	0.82978296	8.38E-32	6.77E-30	singleton	gdT
RRP7A	1.0105692	8.53E-32	6.88E-30	singleton	gdT
PHC3	0.8591585	8.59E-32	6.92E-30	singleton	gdT
VPS53	0.7580978	8.60E-32	6.92E-30	singleton	gdT
GNL1	0.76210237	8.64E-32	6.95E-30	singleton	gdT
ZBTB44	0.7888452	9.01E-32	7.24E-30	singleton	gdT
POLR2J4-1	1.0813351	9.10E-32	7.31E-30	singleton	gdT
RAB6A	0.7610094	9.13E-32	7.33E-30	singleton	gdT
ATOSA	0.91354585	9.18E-32	7.36E-30	singleton	gdT
RIPK1	0.69309545	1.00E-31	8.05E-30	singleton	gdT
CMC2	0.76840484	1.02E-31	8.13E-30	singleton	gdT
BRWD1	0.807278	1.02E-31	8.13E-30	singleton	gdT
FBXO42	0.8116782	1.03E-31	8.26E-30	singleton	gdT
CHASERR	0.95857763	1.03E-31	8.26E-30	singleton	gdT
TMEM117	0.8440448	1.04E-31	8.28E-30	singleton	gdT
PRKCQ	0.9762815	1.07E-31	8.50E-30	singleton	gdT
NT5C3A	0.9016511	1.07E-31	8.53E-30	singleton	gdT
IPO9	0.80934834	1.17E-31	9.30E-30	singleton	gdT
PPFIA1	0.7546046	1.18E-31	9.42E-30	singleton	gdT
SMAP2	1.0408714	1.21E-31	9.59E-30	singleton	gdT
SENP2	1.0239192	1.23E-31	9.73E-30	singleton	gdT
NUP160	0.8061939	1.23E-31	9.79E-30	singleton	gdT
NEK1	0.7161694	1.27E-31	1.01E-29	singleton	gdT
DIDO1	0.7507726	1.30E-31	1.03E-29	singleton	gdT
MAP3K3	0.80819213	1.31E-31	1.04E-29	singleton	gdT
SLC30A9	0.98974407	1.32E-31	1.04E-29	singleton	gdT
TSHZ2	1.6238121	1.38E-31	1.09E-29	singleton	gdT
MAPK14	0.75618714	1.40E-31	1.10E-29	singleton	gdT
YWHAG	0.81155276	1.45E-31	1.14E-29	singleton	gdT
SH2B3	0.928926	1.45E-31	1.14E-29	singleton	gdT
MTMR14	0.8868825	1.47E-31	1.16E-29	singleton	gdT
UBASH3A	0.7630294	1.48E-31	1.16E-29	singleton	gdT
PRKAR2A	0.81722546	1.49E-31	1.17E-29	singleton	gdT
RCOR1	0.98298204	1.51E-31	1.19E-29	singleton	gdT
MICAL3	0.8936044	1.56E-31	1.22E-29	singleton	gdT
ENSG00000283782	0.8497802	1.61E-31	1.26E-29	singleton	gdT
ZNF638	0.88598824	1.64E-31	1.28E-29	singleton	gdT
GCH1	0.7114621	1.69E-31	1.32E-29	singleton	gdT
DNMT3A	0.70594645	1.70E-31	1.33E-29	singleton	gdT
SDCCAG8	0.8033534	1.75E-31	1.37E-29	singleton	gdT
SOAT1	0.7498154	1.79E-31	1.40E-29	singleton	gdT
N4BP2L2	0.97616816	1.81E-31	1.41E-29	singleton	gdT
MYO9A	0.74901325	1.85E-31	1.44E-29	singleton	gdT
ITGB2	1.318098	1.87E-31	1.46E-29	singleton	gdT
BMPR2	0.71560764	1.87E-31	1.46E-29	singleton	gdT
IARS1	0.83753514	1.94E-31	1.51E-29	singleton	gdT
MIER1	0.7570811	1.96E-31	1.52E-29	singleton	gdT
MTDH	0.7264226	1.96E-31	1.52E-29	singleton	gdT
SEC24D	0.8199382	2.00E-31	1.55E-29	singleton	gdT
TNFRSF10B	0.7984092	2.01E-31	1.56E-29	singleton	gdT
ABHD18	0.93839777	2.06E-31	1.59E-29	singleton	gdT
PCNX2	0.97501844	2.07E-31	1.60E-29	singleton	gdT
FBXO33	0.73763424	2.12E-31	1.64E-29	singleton	gdT
RPL36A	0.6693711	2.14E-31	1.65E-29	singleton	gdT
GNA12	1.1060755	2.21E-31	1.70E-29	singleton	gdT
WAPL	0.7498266	2.23E-31	1.72E-29	singleton	gdT
UGGT1	0.8006508	2.27E-31	1.75E-29	singleton	gdT
HECTD4	0.7447573	2.34E-31	1.80E-29	singleton	gdT
CD48	0.69556963	2.37E-31	1.82E-29	singleton	gdT
CEP95	0.8149178	2.40E-31	1.84E-29	singleton	gdT
ENSG00000281593	0.8290695	2.41E-31	1.85E-29	singleton	gdT
OLA1	0.748768	2.41E-31	1.85E-29	singleton	gdT
ENSG00000291143	0.71259326	2.42E-31	1.86E-29	singleton	gdT
GFPT2	1.5348907	2.43E-31	1.86E-29	singleton	gdT
C11orf58	0.66428065	2.43E-31	1.86E-29	singleton	gdT
WDR48	0.7215909	2.54E-31	1.94E-29	singleton	gdT
LRRC37A4P	1.0120316	2.60E-31	1.99E-29	singleton	gdT
SMG7	0.76074636	2.61E-31	1.99E-29	singleton	gdT
FAM53B	0.78565973	2.61E-31	1.99E-29	singleton	gdT
ZBTB11	0.76104605	2.85E-31	2.17E-29	singleton	gdT
UVRAG	0.8472856	2.85E-31	2.17E-29	singleton	gdT
EIF2S3	0.81195647	3.01E-31	2.29E-29	singleton	gdT
ZNF394	0.71644807	3.02E-31	2.30E-29	singleton	gdT
CASC3	0.7562085	3.06E-31	2.32E-29	singleton	gdT
CENPC	0.7089045	3.07E-31	2.33E-29	singleton	gdT
USP4	0.68794686	3.15E-31	2.39E-29	singleton	gdT
LPIN2	0.88974017	3.17E-31	2.40E-29	singleton	gdT
CDK6	0.83894753	3.23E-31	2.44E-29	singleton	gdT
CSGALNACT2	0.7137611	3.29E-31	2.49E-29	singleton	gdT
CS	1.0430294	3.30E-31	2.49E-29	singleton	gdT
EIF3E	0.7478508	3.34E-31	2.53E-29	singleton	gdT
ATP8B1-AS1	0.7429689	3.53E-31	2.66E-29	singleton	gdT
7SK	1.0278281	3.59E-31	2.70E-29	singleton	gdT
ZNF430	0.87515146	3.62E-31	2.73E-29	singleton	gdT
HIRA	0.7592397	3.62E-31	2.73E-29	singleton	gdT
ZNF37BP-1	0.7942397	3.71E-31	2.79E-29	singleton	gdT
WARS2-AS1	0.8627813	3.72E-31	2.80E-29	singleton	gdT
CPSF6	0.733888	3.72E-31	2.80E-29	singleton	gdT
TMC8	0.7322325	3.74E-31	2.81E-29	singleton	gdT
DCAF5	0.7124296	3.75E-31	2.81E-29	singleton	gdT
DGCR2	0.82734185	3.87E-31	2.90E-29	singleton	gdT
KANSL2	0.72399884	3.94E-31	2.95E-29	singleton	gdT
DCAF6	0.7072737	3.95E-31	2.96E-29	singleton	gdT
ENSG00000285920	1.0593243	3.97E-31	2.97E-29	singleton	gdT
ST8SIA4	0.7003934	4.02E-31	3.00E-29	singleton	gdT
CLINT1	0.7397947	4.30E-31	3.21E-29	singleton	gdT
NCOA3	0.8030901	4.47E-31	3.33E-29	singleton	gdT
LBR	0.80655485	4.53E-31	3.38E-29	singleton	gdT
ST7	0.97231543	4.63E-31	3.45E-29	singleton	gdT
HAPSTR1	0.7970825	4.73E-31	3.52E-29	singleton	gdT
REST	0.68969065	5.15E-31	3.83E-29	singleton	gdT
PLXNC1	1.0398552	5.16E-31	3.83E-29	singleton	gdT
IL10RA	0.68225217	5.21E-31	3.86E-29	singleton	gdT
DENND2D	0.84982085	5.32E-31	3.94E-29	singleton	gdT
RNF11	0.9165262	5.37E-31	3.98E-29	singleton	gdT
CEP57	0.79641575	5.43E-31	4.02E-29	singleton	gdT
SH3BGRL	0.7366861	5.51E-31	4.08E-29	singleton	gdT
MIA3	0.7073225	5.75E-31	4.25E-29	singleton	gdT
PIEZO1	0.9426653	5.79E-31	4.27E-29	singleton	gdT
MAPK6	0.83625704	5.81E-31	4.29E-29	singleton	gdT
RBBP6	0.64308184	5.89E-31	4.34E-29	singleton	gdT
TNPO1	0.7042831	6.13E-31	4.52E-29	singleton	gdT
ZDHHC17	0.8341471	6.24E-31	4.60E-29	singleton	gdT
SRSF6	0.7292539	6.27E-31	4.61E-29	singleton	gdT
ARMC8	0.8000563	6.33E-31	4.65E-29	singleton	gdT
PRKCE	0.9350651	6.44E-31	4.73E-29	singleton	gdT
MBTPS1	0.6948483	6.47E-31	4.75E-29	singleton	gdT
RELT	0.9573911	6.65E-31	4.88E-29	singleton	gdT
MTREX	0.6898017	6.90E-31	5.06E-29	singleton	gdT
ENTPD1-AS1	0.7689269	6.92E-31	5.07E-29	singleton	gdT
UHRF2	0.76582485	7.24E-31	5.30E-29	singleton	gdT
SEC31A	0.75959617	7.43E-31	5.43E-29	singleton	gdT
DTD1	0.8708067	7.59E-31	5.55E-29	singleton	gdT
PITPNB	0.70000964	7.62E-31	5.57E-29	singleton	gdT
CLSTN1	0.7433946	7.68E-31	5.61E-29	singleton	gdT
EED	1.1475534	8.08E-31	5.89E-29	singleton	gdT
VIRMA	0.8804851	8.11E-31	5.91E-29	singleton	gdT
PDLIM5	0.8982828	8.72E-31	6.34E-29	singleton	gdT
EOLA2-DT	1.1249703	8.72E-31	6.34E-29	singleton	gdT
VCPIP1	0.8817917	8.83E-31	6.42E-29	singleton	gdT
GALK2	0.69324166	8.84E-31	6.42E-29	singleton	gdT
CREB1	0.7534034	8.84E-31	6.42E-29	singleton	gdT
ATAD2	0.800829	8.87E-31	6.43E-29	singleton	gdT
USP24	0.8066017	9.17E-31	6.64E-29	singleton	gdT
RFX2	0.76647145	9.26E-31	6.71E-29	singleton	gdT
KDM5B	0.88298386	9.37E-31	6.78E-29	singleton	gdT
CNN2	0.69903237	9.55E-31	6.90E-29	singleton	gdT
AKAP8	0.8284501	9.55E-31	6.90E-29	singleton	gdT
CWC27	0.7026856	9.64E-31	6.96E-29	singleton	gdT
TBC1D15	0.75965816	9.66E-31	6.96E-29	singleton	gdT
DDX18	0.69330966	9.71E-31	7.00E-29	singleton	gdT
CYLD	0.86228067	9.82E-31	7.07E-29	singleton	gdT
KPNA5	0.97133285	9.93E-31	7.14E-29	singleton	gdT
TOX2	1.5868282	1.00E-30	7.20E-29	singleton	gdT
PSMD5	0.8747744	1.01E-30	7.29E-29	singleton	gdT
FAM117A	0.7742983	1.04E-30	7.46E-29	singleton	gdT
CLEC16A	0.7775467	1.10E-30	7.90E-29	singleton	gdT
NCOA5	1.0741177	1.11E-30	7.94E-29	singleton	gdT
RELL1	0.8455915	1.14E-30	8.15E-29	singleton	gdT
TSIX	1.2225052	1.18E-30	8.46E-29	singleton	gdT
CTNNBL1	0.7872592	1.21E-30	8.63E-29	singleton	gdT
ENSG00000227486	1.049069	1.23E-30	8.77E-29	singleton	gdT
L3MBTL3	1.2129459	1.23E-30	8.78E-29	singleton	gdT
SCAI	1.0697387	1.27E-30	9.03E-29	singleton	gdT
C1GALT1	0.8362944	1.28E-30	9.13E-29	singleton	gdT
ARHGAP4	0.7160254	1.33E-30	9.46E-29	singleton	gdT
SAMD3	0.67994124	1.37E-30	9.77E-29	singleton	gdT
GCN1	0.976177	1.43E-30	1.02E-28	singleton	gdT
TVP23C	0.74056315	1.43E-30	1.02E-28	singleton	gdT
ZC3H18	0.6676725	1.44E-30	1.03E-28	singleton	gdT
DTX2P1-UPK3BP1-PMS2P11	0.7774231	1.45E-30	1.03E-28	singleton	gdT
KHDRBS1	0.7043478	1.46E-30	1.03E-28	singleton	gdT
GOSR1	0.8850212	1.46E-30	1.03E-28	singleton	gdT
ANKRD10	0.72731847	1.46E-30	1.03E-28	singleton	gdT
PDXDC2P	0.84998494	1.53E-30	1.09E-28	singleton	gdT
PARP14	0.7444818	1.61E-30	1.14E-28	singleton	gdT
RRN3P2	0.82961446	1.62E-30	1.15E-28	singleton	gdT
PHF20	0.9850311	1.67E-30	1.18E-28	singleton	gdT
ESCO1	0.8497528	1.69E-30	1.19E-28	singleton	gdT
DEAF1	1.5666003	1.74E-30	1.23E-28	singleton	gdT
ZNF24	0.91366565	1.78E-30	1.25E-28	singleton	gdT
SLC10A7	0.7648788	1.83E-30	1.29E-28	singleton	gdT
SP4	0.7277092	1.86E-30	1.31E-28	singleton	gdT
CLIP1	0.76003116	1.88E-30	1.32E-28	singleton	gdT
ARID2	0.8945258	1.88E-30	1.32E-28	singleton	gdT
WDR44	0.7558923	1.89E-30	1.33E-28	singleton	gdT
NUP50	0.9060431	1.92E-30	1.34E-28	singleton	gdT
SEC24B	0.7207904	1.99E-30	1.40E-28	singleton	gdT
VSIR	0.74907935	2.01E-30	1.41E-28	singleton	gdT
MLLT3	0.93155164	2.02E-30	1.41E-28	singleton	gdT
DPYD	1.0240004	2.03E-30	1.42E-28	singleton	gdT
ZNF529	0.9250031	2.11E-30	1.47E-28	singleton	gdT
KIZ	0.76572895	2.19E-30	1.53E-28	singleton	gdT
UBQLN1	0.7940382	2.19E-30	1.53E-28	singleton	gdT
ZBTB21	0.7524587	2.23E-30	1.55E-28	singleton	gdT
TPT1-AS1	0.90926635	2.30E-30	1.60E-28	singleton	gdT
RPS25	0.6297878	2.31E-30	1.61E-28	singleton	gdT
POLA1	0.8284772	2.35E-30	1.64E-28	singleton	gdT
ZDHHC20	0.7419472	2.58E-30	1.79E-28	singleton	gdT
KIDINS220	0.7409486	2.65E-30	1.84E-28	singleton	gdT
TUT7	0.67844635	2.65E-30	1.84E-28	singleton	gdT
PHF20L1	0.671942	2.67E-30	1.86E-28	singleton	gdT
PPM1A	0.7477872	2.80E-30	1.94E-28	singleton	gdT
ARHGAP25	0.90364313	2.87E-30	1.99E-28	singleton	gdT
ZRANB2	0.6787015	3.11E-30	2.15E-28	singleton	gdT
TTC19	0.69756097	3.16E-30	2.18E-28	singleton	gdT
SLFN11	0.6987848	3.22E-30	2.22E-28	singleton	gdT
CDC37	0.68504035	3.22E-30	2.23E-28	singleton	gdT
BRMS1L	0.84831357	3.24E-30	2.23E-28	singleton	gdT
SMCHD1	0.88980824	3.28E-30	2.26E-28	singleton	gdT
SAR1A	0.68496126	3.37E-30	2.33E-28	singleton	gdT
MMP24OS	0.7888359	3.40E-30	2.34E-28	singleton	gdT
ANAPC16	0.73996645	3.56E-30	2.45E-28	singleton	gdT
DOP1A	0.7308476	3.58E-30	2.46E-28	singleton	gdT
YY1	0.704621	3.70E-30	2.54E-28	singleton	gdT
PCED1B-AS1	0.8237593	3.74E-30	2.57E-28	singleton	gdT
C6orf62	0.6834213	3.79E-30	2.60E-28	singleton	gdT
MAGT1	0.6834875	3.80E-30	2.60E-28	singleton	gdT
SUGT1P3-1	0.74834305	3.80E-30	2.61E-28	singleton	gdT
FBXW11	0.74086416	3.85E-30	2.63E-28	singleton	gdT
H1-4	0.6714347	3.86E-30	2.64E-28	singleton	gdT
TRIM33	0.74846643	3.88E-30	2.66E-28	singleton	gdT
ZNF652	0.6784768	4.10E-30	2.80E-28	singleton	gdT
HEXIM1	0.6643437	4.13E-30	2.82E-28	singleton	gdT
PAM	0.80815506	4.14E-30	2.82E-28	singleton	gdT
UCP2	0.79942137	4.30E-30	2.93E-28	singleton	gdT
PIGN	0.89261144	4.35E-30	2.96E-28	singleton	gdT
HEATR5B	0.8098447	4.40E-30	2.99E-28	singleton	gdT
PPP2CA	0.74172103	4.41E-30	3.00E-28	singleton	gdT
CHD9	0.70558536	4.49E-30	3.05E-28	singleton	gdT
RPAP2	0.6715184	4.54E-30	3.08E-28	singleton	gdT
GTF2B	0.71573097	4.59E-30	3.12E-28	singleton	gdT
DDX10	0.7065246	4.63E-30	3.14E-28	singleton	gdT
TUG1	1.0316902	4.66E-30	3.16E-28	singleton	gdT
GOSR2	0.9557088	4.70E-30	3.18E-28	singleton	gdT
TMEM243	1.0465256	4.72E-30	3.19E-28	singleton	gdT
HBS1L	0.787854	4.88E-30	3.30E-28	singleton	gdT
LARS2	0.86204	4.92E-30	3.33E-28	singleton	gdT
EIPR1	0.7861961	5.08E-30	3.43E-28	singleton	gdT
CDC42SE2	0.75080836	5.13E-30	3.46E-28	singleton	gdT
BAZ2B	0.6760197	5.17E-30	3.49E-28	singleton	gdT
TTC27	0.7559741	5.21E-30	3.51E-28	singleton	gdT
PPARD	0.9675549	5.33E-30	3.59E-28	singleton	gdT
GUSBP11	0.73382676	5.34E-30	3.59E-28	singleton	gdT
CLASP2	0.8630672	5.42E-30	3.64E-28	singleton	gdT
SRGAP2	0.8943262	5.49E-30	3.69E-28	singleton	gdT
ARHGEF6	0.6965667	5.53E-30	3.72E-28	singleton	gdT
SNX2	0.87726337	5.81E-30	3.90E-28	singleton	gdT
CRLF3	0.7859647	5.82E-30	3.90E-28	singleton	gdT
SNW1	0.7840368	5.82E-30	3.90E-28	singleton	gdT
PHF2	0.8509029	5.84E-30	3.91E-28	singleton	gdT
YWHAE	0.76941305	5.90E-30	3.95E-28	singleton	gdT
RARS2	0.8173627	5.99E-30	4.00E-28	singleton	gdT
ENSG00000248969	1.8821182	6.11E-30	4.08E-28	singleton	gdT
SIN3A	0.68917835	6.13E-30	4.09E-28	singleton	gdT
ILF3	0.76627606	6.13E-30	4.09E-28	singleton	gdT
GIMAP4	1.018949	6.19E-30	4.13E-28	singleton	gdT
AKAP10	0.7788028	6.29E-30	4.19E-28	singleton	gdT
SARNP	0.6830547	6.45E-30	4.29E-28	singleton	gdT
EFCAB14	0.67550886	6.52E-30	4.34E-28	singleton	gdT
KLHL28	0.81847167	6.58E-30	4.38E-28	singleton	gdT
TNPO3	0.6748171	6.63E-30	4.40E-28	singleton	gdT
PVT1	0.9708458	6.65E-30	4.42E-28	singleton	gdT
PI4K2B	0.74176496	6.95E-30	4.61E-28	singleton	gdT
USP42	1.0784637	7.06E-30	4.68E-28	singleton	gdT
RBM6	0.8775113	7.07E-30	4.69E-28	singleton	gdT
ABHD3	0.6942162	7.09E-30	4.69E-28	singleton	gdT
METTL8	1.0600911	7.11E-30	4.70E-28	singleton	gdT
ADAM17	1.0177191	7.13E-30	4.71E-28	singleton	gdT
PHACTR4	0.6343196	7.24E-30	4.78E-28	singleton	gdT
ENSG00000259363	1.104316	7.29E-30	4.81E-28	singleton	gdT
AMD1	0.7298138	7.32E-30	4.83E-28	singleton	gdT
FAM118A	0.7759626	7.80E-30	5.14E-28	singleton	gdT
FBXL20	0.7319475	7.80E-30	5.14E-28	singleton	gdT
ELP4	0.76241314	7.81E-30	5.14E-28	singleton	gdT
CSTPP1	0.7583721	7.86E-30	5.17E-28	singleton	gdT
HIF1A	0.71615034	7.93E-30	5.21E-28	singleton	gdT
ENSG00000294454	0.8936866	8.11E-30	5.33E-28	singleton	gdT
AHCTF1	0.67579734	8.27E-30	5.43E-28	singleton	gdT
CAND1	0.738884	8.33E-30	5.47E-28	singleton	gdT
CPSF7	0.965357	8.46E-30	5.54E-28	singleton	gdT
USP20	0.65343606	8.65E-30	5.67E-28	singleton	gdT
KANSL3	0.71407	8.72E-30	5.71E-28	singleton	gdT
LRRC37B	1.1516012	8.81E-30	5.76E-28	singleton	gdT
ISG20	0.7525876	8.83E-30	5.78E-28	singleton	gdT
PFKP	0.66515887	8.97E-30	5.86E-28	singleton	gdT
ANXA2R-OT1	0.7057658	8.97E-30	5.86E-28	singleton	gdT
GNL3	0.74846333	9.09E-30	5.93E-28	singleton	gdT
SPOP	0.7710831	9.51E-30	6.20E-28	singleton	gdT
RFX3	0.9819194	9.56E-30	6.23E-28	singleton	gdT
KANTR	0.7954416	9.67E-30	6.30E-28	singleton	gdT
STK35	1.1070089	9.71E-30	6.32E-28	singleton	gdT
SNAPC1	0.9208873	9.73E-30	6.32E-28	singleton	gdT
DMTF1	0.6952925	9.78E-30	6.35E-28	singleton	gdT
MTERF4	1.0359011	9.81E-30	6.37E-28	singleton	gdT
CELF2-AS1	0.74064755	9.99E-30	6.48E-28	singleton	gdT
RNF19B	0.85642076	1.00E-29	6.49E-28	singleton	gdT
BRD9	1.2078243	1.02E-29	6.61E-28	singleton	gdT
IWS1	0.6321978	1.03E-29	6.68E-28	singleton	gdT
GIGYF2	0.701913	1.04E-29	6.76E-28	singleton	gdT
ZNF266	0.84691757	1.08E-29	6.96E-28	singleton	gdT
ZFC3H1	0.71043724	1.08E-29	6.96E-28	singleton	gdT
SUPT3H	0.85990554	1.08E-29	6.99E-28	singleton	gdT
CDK12	0.72485	1.08E-29	6.99E-28	singleton	gdT
DTNBP1	0.88251984	1.13E-29	7.28E-28	singleton	gdT
CMC1	0.8977631	1.14E-29	7.32E-28	singleton	gdT
ZMYM4	0.89271235	1.14E-29	7.33E-28	singleton	gdT
ATP2A3	0.79805124	1.14E-29	7.33E-28	singleton	gdT
TSHZ1	0.67400694	1.15E-29	7.43E-28	singleton	gdT
NARS2	1.0638219	1.16E-29	7.48E-28	singleton	gdT
MACROH2A1	0.727279	1.20E-29	7.68E-28	singleton	gdT
RB1	0.64599985	1.20E-29	7.72E-28	singleton	gdT
IMMP2L	1.031068	1.23E-29	7.87E-28	singleton	gdT
HNRNPUL1	0.901471	1.26E-29	8.09E-28	singleton	gdT
DENND11	0.90099543	1.27E-29	8.13E-28	singleton	gdT
FAM193A	0.79359615	1.27E-29	8.15E-28	singleton	gdT
SERINC1	0.6974304	1.32E-29	8.42E-28	singleton	gdT
CAPN7	0.6711662	1.36E-29	8.66E-28	singleton	gdT
CLTC	0.67104447	1.38E-29	8.80E-28	singleton	gdT
EFHD2	0.72713596	1.41E-29	9.02E-28	singleton	gdT
RIC1	0.6444697	1.42E-29	9.05E-28	singleton	gdT
NPAT	0.7810971	1.42E-29	9.05E-28	singleton	gdT
ZRSR2	0.82931936	1.43E-29	9.14E-28	singleton	gdT
UIMC1	0.7671593	1.48E-29	9.39E-28	singleton	gdT
FXYD5	0.7590655	1.49E-29	9.45E-28	singleton	gdT
SPTY2D1	0.6535347	1.49E-29	9.49E-28	singleton	gdT
ZFPM1	0.7580756	1.54E-29	9.79E-28	singleton	gdT
KIF5C	0.82626784	1.55E-29	9.82E-28	singleton	gdT
GOLGA8B	0.84826607	1.57E-29	9.96E-28	singleton	gdT
VRK3	0.83599776	1.61E-29	1.02E-27	singleton	gdT
CD2AP	0.75945175	1.62E-29	1.03E-27	singleton	gdT
TMED5	0.6735638	1.64E-29	1.04E-27	singleton	gdT
PHF19	1.1674634	1.68E-29	1.06E-27	singleton	gdT
NFKB1	0.98501164	1.70E-29	1.07E-27	singleton	gdT
RELCH	0.62169963	1.71E-29	1.08E-27	singleton	gdT
ERP44	0.701607	1.72E-29	1.08E-27	singleton	gdT
COG6	0.8723456	1.76E-29	1.11E-27	singleton	gdT
NT5DC1	0.69081205	1.81E-29	1.14E-27	singleton	gdT
SYNE2	0.7366545	1.83E-29	1.15E-27	singleton	gdT
KPNA4	0.69069976	1.86E-29	1.17E-27	singleton	gdT
TMEM135	0.7018467	1.88E-29	1.18E-27	singleton	gdT
ZNF431	0.9103849	1.89E-29	1.19E-27	singleton	gdT
HIPK3	0.63421637	1.97E-29	1.24E-27	singleton	gdT
RPRD1A	1.1934975	2.08E-29	1.31E-27	singleton	gdT
IQCB1	0.63419735	2.11E-29	1.33E-27	singleton	gdT
CD82	1.3235765	2.24E-29	1.41E-27	singleton	gdT
ZNRF1	0.99169075	2.24E-29	1.41E-27	singleton	gdT
RRN3P1	1.0964227	2.26E-29	1.42E-27	singleton	gdT
NF1	0.68943584	2.27E-29	1.42E-27	singleton	gdT
GOLPH3	0.81999993	2.30E-29	1.44E-27	singleton	gdT
GABPB2	1.0482861	2.30E-29	1.44E-27	singleton	gdT
ANP32E	0.7547108	2.32E-29	1.45E-27	singleton	gdT
LINC01278	0.92975	2.33E-29	1.46E-27	singleton	gdT
ENSG00000273734	1.0708137	2.39E-29	1.49E-27	singleton	gdT
ZNF708	0.7079955	2.43E-29	1.52E-27	singleton	gdT
CEACAM21	0.6489561	2.53E-29	1.58E-27	singleton	gdT
SYNE3	1.3916167	2.55E-29	1.59E-27	singleton	gdT
MAML3	2.156468	2.66E-29	1.66E-27	singleton	gdT
GDI2	0.6278638	2.71E-29	1.69E-27	singleton	gdT
TXNRD1	0.6521595	2.71E-29	1.69E-27	singleton	gdT
VAC14	0.7871902	2.73E-29	1.70E-27	singleton	gdT
MED25	0.86827874	2.81E-29	1.74E-27	singleton	gdT
ETNK1	0.71693474	2.99E-29	1.86E-27	singleton	gdT
MSI2	0.99517477	3.06E-29	1.90E-27	singleton	gdT
PLEKHB2	0.6772244	3.11E-29	1.93E-27	singleton	gdT
UBAP2L	0.6653669	3.16E-29	1.95E-27	singleton	gdT
SP140L	0.7063304	3.40E-29	2.11E-27	singleton	gdT
MYLIP	0.799017	3.42E-29	2.12E-27	singleton	gdT
STX8	0.86310387	3.48E-29	2.15E-27	singleton	gdT
MBTD1	0.7170959	3.71E-29	2.29E-27	singleton	gdT
ENSG00000234261	1.7826027	3.81E-29	2.35E-27	singleton	gdT
PPP2R3C	0.69178796	3.83E-29	2.36E-27	singleton	gdT
LTB	1.1087668	3.83E-29	2.36E-27	singleton	gdT
SEC22C	0.68734115	3.86E-29	2.38E-27	singleton	gdT
GAN	0.71814305	3.95E-29	2.43E-27	singleton	gdT
LENG8	0.6357954	4.13E-29	2.54E-27	singleton	gdT
ZC3H15	0.6782295	4.14E-29	2.54E-27	singleton	gdT
CDK11A	0.9142201	4.18E-29	2.57E-27	singleton	gdT
XPR1	0.8492725	4.21E-29	2.58E-27	singleton	gdT
TBL1X	0.9742009	4.28E-29	2.62E-27	singleton	gdT
CUBN	1.0646073	4.32E-29	2.65E-27	singleton	gdT
N4BP1	0.7927305	4.38E-29	2.68E-27	singleton	gdT
ERO1B	0.6293761	4.49E-29	2.75E-27	singleton	gdT
TXNDC16	1.0298861	4.50E-29	2.75E-27	singleton	gdT
WSB1	0.62088674	4.56E-29	2.79E-27	singleton	gdT
ACVR1	1.0219291	4.58E-29	2.80E-27	singleton	gdT
RAF1	0.6810888	4.59E-29	2.80E-27	singleton	gdT
TRPC4AP	0.6908236	4.61E-29	2.81E-27	singleton	gdT
CAMK2G	0.71336496	4.70E-29	2.87E-27	singleton	gdT
H1-3	1.3075237	4.75E-29	2.89E-27	singleton	gdT
RGCC	0.9501083	4.75E-29	2.89E-27	singleton	gdT
CDC42EP3-AS1	1.2644367	4.76E-29	2.90E-27	singleton	gdT
SEC14L1	0.626856	5.05E-29	3.07E-27	singleton	gdT
TRMT11	0.92675626	5.05E-29	3.07E-27	singleton	gdT
BMAL1	0.8882343	5.16E-29	3.14E-27	singleton	gdT
KLHL20	0.9186147	5.25E-29	3.19E-27	singleton	gdT
KIF2A	0.69737434	5.37E-29	3.26E-27	singleton	gdT
TMCO4	0.8815445	5.60E-29	3.40E-27	singleton	gdT
MLF1	0.804596	5.77E-29	3.50E-27	singleton	gdT
PSMA1	0.6948062	5.90E-29	3.57E-27	singleton	gdT
PIGL	1.0380267	5.97E-29	3.62E-27	singleton	gdT
BTN3A2	0.605725	6.10E-29	3.69E-27	singleton	gdT
RPRD1B	0.6466901	6.16E-29	3.72E-27	singleton	gdT
DDHD1	0.7251391	6.24E-29	3.77E-27	singleton	gdT
ZBTB16	0.91416514	6.24E-29	3.77E-27	singleton	gdT
PEAK1	0.78538394	6.37E-29	3.84E-27	singleton	gdT
HHAT	0.9331264	6.37E-29	3.84E-27	singleton	gdT
BIRC2	0.6707763	6.44E-29	3.88E-27	singleton	gdT
COQ10B	0.87111485	6.50E-29	3.91E-27	singleton	gdT
KIAA0586	0.80194056	6.52E-29	3.92E-27	singleton	gdT
VPS35L	0.89969134	6.65E-29	4.00E-27	singleton	gdT
ZNF721	0.7457759	6.79E-29	4.08E-27	singleton	gdT
TAGAP	0.76797646	6.82E-29	4.10E-27	singleton	gdT
SEC23A	0.8586675	6.85E-29	4.11E-27	singleton	gdT
ZNF91	0.6806869	6.86E-29	4.11E-27	singleton	gdT
FCMR	0.88102907	6.96E-29	4.17E-27	singleton	gdT
DROSHA	0.8212861	7.15E-29	4.29E-27	singleton	gdT
KIFAP3	0.68645537	7.21E-29	4.32E-27	singleton	gdT
USP12	0.68244606	7.23E-29	4.33E-27	singleton	gdT
IFI16	0.6735959	7.38E-29	4.42E-27	singleton	gdT
CEP295	0.82659346	7.61E-29	4.55E-27	singleton	gdT
NOTCH2	0.69421417	7.71E-29	4.61E-27	singleton	gdT
GARS1-DT	0.7233526	7.73E-29	4.62E-27	singleton	gdT
KPNB1	0.6502277	7.98E-29	4.76E-27	singleton	gdT
ADK	1.0106384	8.15E-29	4.86E-27	singleton	gdT
RASSF1	0.6679365	8.38E-29	4.99E-27	singleton	gdT
ABCC4	0.9059419	8.46E-29	5.04E-27	singleton	gdT
ATE1	0.6671555	8.50E-29	5.06E-27	singleton	gdT
R3HCC1L	0.6392152	8.54E-29	5.08E-27	singleton	gdT
DLG1	0.844039	8.95E-29	5.32E-27	singleton	gdT
UNK	0.6915937	9.05E-29	5.38E-27	singleton	gdT
PDE12	0.73155075	9.15E-29	5.43E-27	singleton	gdT
CWC25	0.80186	9.27E-29	5.50E-27	singleton	gdT
ERCC5	0.71361625	9.30E-29	5.51E-27	singleton	gdT
ACSL4	0.75317705	9.65E-29	5.72E-27	singleton	gdT
PARN	0.7693549	9.76E-29	5.78E-27	singleton	gdT
AMBRA1	0.7648253	9.82E-29	5.81E-27	singleton	gdT
SLC5A3	0.6667074	1.01E-28	5.94E-27	singleton	gdT
SNX19	1.003778	1.01E-28	5.98E-27	singleton	gdT
SNX6	0.684636	1.03E-28	6.11E-27	singleton	gdT
SETD7	1.0348599	1.04E-28	6.17E-27	singleton	gdT
PAIP2	0.63411903	1.07E-28	6.29E-27	singleton	gdT
HECTD1	0.93359023	1.09E-28	6.43E-27	singleton	gdT
EIF5B	0.6474107	1.10E-28	6.49E-27	singleton	gdT
FAM241A	1.5560691	1.13E-28	6.63E-27	singleton	gdT
BCOR	0.7657028	1.16E-28	6.81E-27	singleton	gdT
HTT	0.63898885	1.16E-28	6.82E-27	singleton	gdT
SMG6	0.9442681	1.17E-28	6.86E-27	singleton	gdT
HSPD1	0.70928705	1.17E-28	6.88E-27	singleton	gdT
EIF3H	0.7143144	1.19E-28	6.97E-27	singleton	gdT
RNF130	1.0839914	1.20E-28	7.06E-27	singleton	gdT
WDR47	0.61849	1.22E-28	7.16E-27	singleton	gdT
GGA3	0.9459985	1.23E-28	7.20E-27	singleton	gdT
PPP1R10	0.6368191	1.23E-28	7.20E-27	singleton	gdT
SLC4A7	0.7311116	1.25E-28	7.33E-27	singleton	gdT
TTC14	0.66716176	1.27E-28	7.41E-27	singleton	gdT
MAPKAP1	0.74776286	1.27E-28	7.44E-27	singleton	gdT
FLNA	0.7037836	1.28E-28	7.49E-27	singleton	gdT
ABCB7	0.8492115	1.33E-28	7.79E-27	singleton	gdT
PARVG	0.8240137	1.34E-28	7.80E-27	singleton	gdT
P4HA1	0.84771883	1.36E-28	7.93E-27	singleton	gdT
RNF169	0.65786386	1.37E-28	7.96E-27	singleton	gdT
NSF	0.85446435	1.37E-28	7.98E-27	singleton	gdT
TCERG1	0.6280805	1.39E-28	8.11E-27	singleton	gdT
ANKRD13C	0.71875733	1.40E-28	8.12E-27	singleton	gdT
RAB14	0.6785309	1.43E-28	8.29E-27	singleton	gdT
LINC00944	0.7123357	1.43E-28	8.29E-27	singleton	gdT
STAG3L5P-PVRIG2P-PILRB	0.6232274	1.46E-28	8.45E-27	singleton	gdT
MTFR1	0.81010944	1.46E-28	8.45E-27	singleton	gdT
MED26	0.72893953	1.49E-28	8.61E-27	singleton	gdT
EPS15L1	0.7841927	1.49E-28	8.61E-27	singleton	gdT
FOCAD	0.7098679	1.54E-28	8.90E-27	singleton	gdT
DOP1B	0.92607415	1.64E-28	9.49E-27	singleton	gdT
SETD5	0.72151285	1.65E-28	9.56E-27	singleton	gdT
ZNF207	0.6683376	1.66E-28	9.58E-27	singleton	gdT
ATXN3	0.94157326	1.68E-28	9.69E-27	singleton	gdT
THUMPD1	0.74694264	1.68E-28	9.71E-27	singleton	gdT
RAI1	0.8733965	1.70E-28	9.79E-27	singleton	gdT
PDS5A	0.84619045	1.72E-28	9.89E-27	singleton	gdT
JAZF1	0.78333634	1.72E-28	9.93E-27	singleton	gdT
ATF3	0.8450676	1.74E-28	1.00E-26	singleton	gdT
COTL1	0.6417066	1.76E-28	1.01E-26	singleton	gdT
FOXK1	0.8700353	1.79E-28	1.03E-26	singleton	gdT
METAP2	0.80121416	1.80E-28	1.03E-26	singleton	gdT
FAM133B	0.74994844	1.84E-28	1.05E-26	singleton	gdT
TM9SF4	0.8256898	1.84E-28	1.05E-26	singleton	gdT
OXCT1	0.7571139	1.85E-28	1.06E-26	singleton	gdT
CHCHD6	1.2190075	1.89E-28	1.08E-26	singleton	gdT
CIR1	0.68601817	1.91E-28	1.10E-26	singleton	gdT
C9orf78	0.6279592	1.94E-28	1.11E-26	singleton	gdT
WASHC4	0.78530324	1.95E-28	1.11E-26	singleton	gdT
ANXA2R-AS1	0.82589996	1.98E-28	1.13E-26	singleton	gdT
SCFD1	0.666297	2.00E-28	1.14E-26	singleton	gdT
SIMC1	1.0892414	2.01E-28	1.15E-26	singleton	gdT
AGO2	0.8975828	2.02E-28	1.15E-26	singleton	gdT
C2orf42	0.72187495	2.09E-28	1.19E-26	singleton	gdT
CXCR4	0.83338684	2.10E-28	1.20E-26	singleton	gdT
LINC00513	0.67385817	2.14E-28	1.22E-26	singleton	gdT
RAB33B-AS1	1.1260221	2.15E-28	1.23E-26	singleton	gdT
IP6K1	0.6742177	2.19E-28	1.25E-26	singleton	gdT
PARP4	0.67387563	2.21E-28	1.26E-26	singleton	gdT
FBXL5	0.6682786	2.29E-28	1.30E-26	singleton	gdT
TAPBP	0.69499123	2.32E-28	1.32E-26	singleton	gdT
YTHDF3	0.6553573	2.35E-28	1.34E-26	singleton	gdT
ENSG00000286185	0.9416356	2.38E-28	1.35E-26	singleton	gdT
ATF2	0.6413586	2.40E-28	1.36E-26	singleton	gdT
TMEM168	0.8108924	2.42E-28	1.37E-26	singleton	gdT
MEF2A	0.6510177	2.48E-28	1.40E-26	singleton	gdT
MASTL	0.91503817	2.49E-28	1.41E-26	singleton	gdT
ZC3H13	0.6762776	2.57E-28	1.45E-26	singleton	gdT
BRD4	0.84479874	2.58E-28	1.46E-26	singleton	gdT
SELENOF	0.73449874	2.59E-28	1.47E-26	singleton	gdT
PPIP5K2	0.6937639	2.62E-28	1.48E-26	singleton	gdT
SUN2	0.6620517	2.62E-28	1.48E-26	singleton	gdT
DEPDC5	1.054415	2.70E-28	1.52E-26	singleton	gdT
TAPT1	0.8227698	2.71E-28	1.53E-26	singleton	gdT
SAP30BP	0.692409	2.73E-28	1.54E-26	singleton	gdT
ENSG00000226640	0.67170703	2.75E-28	1.55E-26	singleton	gdT
SMU1	0.8099098	2.75E-28	1.55E-26	singleton	gdT
TBCA	0.7091175	2.77E-28	1.56E-26	singleton	gdT
CDC73	0.78426814	2.82E-28	1.58E-26	singleton	gdT
NSMCE2	0.82842493	2.92E-28	1.64E-26	singleton	gdT
PCNX4	0.65180856	2.93E-28	1.65E-26	singleton	gdT
DNMT1	0.64535046	2.94E-28	1.65E-26	singleton	gdT
SIL1	0.7741221	3.01E-28	1.69E-26	singleton	gdT
PGAP1	1.7591813	3.03E-28	1.70E-26	singleton	gdT
GSPT1	0.8312851	3.03E-28	1.70E-26	singleton	gdT
EIF3D	0.6697017	3.11E-28	1.74E-26	singleton	gdT
NFATC2IP	0.77723753	3.18E-28	1.78E-26	singleton	gdT
EPB41L2	0.9964721	3.28E-28	1.83E-26	singleton	gdT
TM9SF2	0.61017835	3.33E-28	1.86E-26	singleton	gdT
HIBCH	0.65997905	3.36E-28	1.87E-26	singleton	gdT
VGLL4	0.6615008	3.36E-28	1.87E-26	singleton	gdT
MICAL2	1.2626919	3.37E-28	1.88E-26	singleton	gdT
PFKFB3	0.87250996	3.39E-28	1.89E-26	singleton	gdT
ALKBH5	0.7438307	3.40E-28	1.89E-26	singleton	gdT
CAMTA1	0.6558179	3.46E-28	1.93E-26	singleton	gdT
IGBP1	0.8349611	3.52E-28	1.96E-26	singleton	gdT
EFR3A	0.7555633	3.57E-28	1.98E-26	singleton	gdT
CDS2	0.85050154	3.58E-28	1.99E-26	singleton	gdT
HEATR1	0.8861404	3.66E-28	2.03E-26	singleton	gdT
PPWD1	0.71112555	3.78E-28	2.10E-26	singleton	gdT
NUP54	0.7593923	3.79E-28	2.11E-26	singleton	gdT
STX18	0.70052314	3.83E-28	2.12E-26	singleton	gdT
SEC16A	0.7626566	3.89E-28	2.16E-26	singleton	gdT
TENT4B	0.6883785	3.92E-28	2.17E-26	singleton	gdT
GNL3L	0.6368625	3.92E-28	2.17E-26	singleton	gdT
ANP32B	0.663431	3.98E-28	2.20E-26	singleton	gdT
ZDHHC18	1.0318073	4.10E-28	2.26E-26	singleton	gdT
CLIC5	0.78763837	4.12E-28	2.28E-26	singleton	gdT
GPR132	1.0394624	4.37E-28	2.42E-26	singleton	gdT
SBDS	0.8458924	4.45E-28	2.46E-26	singleton	gdT
PPP3CB	0.8386963	4.51E-28	2.49E-26	singleton	gdT
GANAB	0.8353031	4.54E-28	2.50E-26	singleton	gdT
EXT2	0.75576913	4.60E-28	2.53E-26	singleton	gdT
FLT3LG	0.8141857	4.65E-28	2.56E-26	singleton	gdT
RLIM	0.6968656	4.66E-28	2.56E-26	singleton	gdT
ADD1	0.58894646	4.77E-28	2.63E-26	singleton	gdT
TSPOAP1	0.6730604	4.82E-28	2.65E-26	singleton	gdT
SFSWAP	0.6663432	4.84E-28	2.66E-26	singleton	gdT
NCOA6	0.66857517	5.06E-28	2.78E-26	singleton	gdT
PDCD6IP	0.677424	5.08E-28	2.79E-26	singleton	gdT
CITED2	0.8247614	5.11E-28	2.80E-26	singleton	gdT
SHOC2	0.70071286	5.19E-28	2.84E-26	singleton	gdT
UBE2B	0.6494459	5.22E-28	2.86E-26	singleton	gdT
NFKBIZ	0.7509578	5.30E-28	2.90E-26	singleton	gdT
AAK1	0.9656271	5.37E-28	2.94E-26	singleton	gdT
ZNF106	0.68174064	5.42E-28	2.96E-26	singleton	gdT
SIAH2	0.9404108	5.42E-28	2.96E-26	singleton	gdT
NIPAL3	0.81035346	5.42E-28	2.96E-26	singleton	gdT
MCM9	0.6517778	5.59E-28	3.05E-26	singleton	gdT
PSMA3	0.9297372	5.61E-28	3.06E-26	singleton	gdT
RANBP3	0.84671074	5.76E-28	3.14E-26	singleton	gdT
ANKMY1	0.94551027	5.77E-28	3.14E-26	singleton	gdT
VPS8	0.6396673	5.82E-28	3.17E-26	singleton	gdT
SPAG1	0.8200381	5.84E-28	3.18E-26	singleton	gdT
SP1	0.8680105	5.99E-28	3.26E-26	singleton	gdT
SEL1L	0.64238554	6.12E-28	3.33E-26	singleton	gdT
RSL1D1	0.6479228	6.13E-28	3.33E-26	singleton	gdT
U2SURP	0.59061444	6.23E-28	3.39E-26	singleton	gdT
C2CD5	0.66651136	6.28E-28	3.41E-26	singleton	gdT
ZMYM2	0.8037906	6.44E-28	3.49E-26	singleton	gdT
PIK3C3	0.6893932	6.49E-28	3.52E-26	singleton	gdT
MIR4435-2HG	0.6600042	6.50E-28	3.52E-26	singleton	gdT
SLC44A2	0.8111098	6.51E-28	3.52E-26	singleton	gdT
TRAM1	0.6349835	6.53E-28	3.53E-26	singleton	gdT
RRP1B	0.8305628	6.61E-28	3.58E-26	singleton	gdT
MIB1	0.61026585	6.68E-28	3.61E-26	singleton	gdT
CPNE1	0.6569062	6.75E-28	3.65E-26	singleton	gdT
AGPS	0.6780308	6.81E-28	3.68E-26	singleton	gdT
WDR33	0.79586446	6.86E-28	3.70E-26	singleton	gdT
YTHDC1	0.7283607	7.02E-28	3.79E-26	singleton	gdT
EPC2	0.88589066	7.16E-28	3.86E-26	singleton	gdT
VMP1	0.7671262	7.17E-28	3.86E-26	singleton	gdT
R3HDM2	0.7940853	7.21E-28	3.88E-26	singleton	gdT
FLNB	1.3150846	7.22E-28	3.89E-26	singleton	gdT
SELENOI	0.7885843	7.27E-28	3.91E-26	singleton	gdT
SUCLA2	0.8348557	7.34E-28	3.94E-26	singleton	gdT
MFSD6	0.63636273	7.35E-28	3.95E-26	singleton	gdT
SFT2D2	0.6730179	7.49E-28	4.02E-26	singleton	gdT
SLAIN2	0.68039954	7.59E-28	4.07E-26	singleton	gdT
HP1BP3	0.70023257	7.63E-28	4.09E-26	singleton	gdT
ATP8B2	1.0839533	7.80E-28	4.18E-26	singleton	gdT
ZNF37A	0.85248107	7.88E-28	4.22E-26	singleton	gdT
PCYT1A	0.8110394	7.95E-28	4.26E-26	singleton	gdT
PSPC1	0.80629134	7.97E-28	4.26E-26	singleton	gdT
ECD	0.79261774	7.98E-28	4.27E-26	singleton	gdT
MTPN	0.6260533	7.98E-28	4.27E-26	singleton	gdT
CARS2	0.8207488	8.41E-28	4.49E-26	singleton	gdT
SBNO1	0.6549968	8.56E-28	4.57E-26	singleton	gdT
GRB2	0.7034124	8.67E-28	4.62E-26	singleton	gdT
PSTPIP1	0.6703407	8.68E-28	4.63E-26	singleton	gdT
AKAP11	0.64824957	8.69E-28	4.63E-26	singleton	gdT
ITPR1	0.8870328	8.71E-28	4.64E-26	singleton	gdT
ZBTB38	0.607916	8.86E-28	4.72E-26	singleton	gdT
MAPKAPK2	0.7585697	9.29E-28	4.94E-26	singleton	gdT
DPP8	0.82592374	9.31E-28	4.95E-26	singleton	gdT
PMEPA1	0.7659565	9.55E-28	5.08E-26	singleton	gdT
TMEM248	0.89954114	9.57E-28	5.08E-26	singleton	gdT
BLTP2	0.7904707	9.72E-28	5.16E-26	singleton	gdT
PSME4	0.680398	1.00E-27	5.32E-26	singleton	gdT
TRAF5	0.5904547	1.02E-27	5.39E-26	singleton	gdT
RPL38	0.59731144	1.11E-27	5.88E-26	singleton	gdT
PYHIN1	0.7151183	1.12E-27	5.91E-26	singleton	gdT
SNU13	0.6959317	1.13E-27	5.98E-26	singleton	gdT
QKI	0.71844304	1.14E-27	6.02E-26	singleton	gdT
NRF1	0.7851522	1.16E-27	6.12E-26	singleton	gdT
DHX8	0.7216024	1.17E-27	6.18E-26	singleton	gdT
SLC25A53	0.8521002	1.17E-27	6.20E-26	singleton	gdT
RLF	0.84785545	1.19E-27	6.29E-26	singleton	gdT
LRRC23	1.0364074	1.21E-27	6.40E-26	singleton	gdT
ATXN7	0.95327383	1.22E-27	6.42E-26	singleton	gdT
TSPAN14	0.5944428	1.25E-27	6.59E-26	singleton	gdT
LUC7L2	0.7715731	1.26E-27	6.62E-26	singleton	gdT
KDM3A	0.60314244	1.29E-27	6.80E-26	singleton	gdT
PRKCZ	0.8495938	1.31E-27	6.90E-26	singleton	gdT
AFF4	0.6515196	1.33E-27	6.97E-26	singleton	gdT
KDM6A	0.98074573	1.38E-27	7.25E-26	singleton	gdT
N4BP2L1	0.7421254	1.40E-27	7.34E-26	singleton	gdT
NPEPPS	0.6877844	1.43E-27	7.49E-26	singleton	gdT
SH3GLB1	0.6692229	1.44E-27	7.54E-26	singleton	gdT
UBP1	0.76336324	1.45E-27	7.60E-26	singleton	gdT
ZNF274	1.0657536	1.45E-27	7.60E-26	singleton	gdT
FGGY	0.67772293	1.46E-27	7.63E-26	singleton	gdT
TAS2R14	0.91159576	1.46E-27	7.63E-26	singleton	gdT
WBP11	0.621181	1.48E-27	7.74E-26	singleton	gdT
FAM13A	0.5914281	1.50E-27	7.82E-26	singleton	gdT
MUC20-OT1	1.0582111	1.50E-27	7.86E-26	singleton	gdT
TIAM1	1.2337728	1.53E-27	7.97E-26	singleton	gdT
SGO1-AS1	1.0870497	1.56E-27	8.14E-26	singleton	gdT
C1QTNF3-AMACR	0.70414424	1.60E-27	8.33E-26	singleton	gdT
CBL	0.6248078	1.61E-27	8.38E-26	singleton	gdT
FBXL4	0.99853224	1.67E-27	8.70E-26	singleton	gdT
ZFAS1	0.6357982	1.68E-27	8.73E-26	singleton	gdT
MRTFB	1.1999253	1.69E-27	8.78E-26	singleton	gdT
EPSTI1	0.7037105	1.69E-27	8.81E-26	singleton	gdT
CYSLTR1	2.7494044	1.70E-27	8.82E-26	singleton	gdT
IPCEF1	0.6216677	1.70E-27	8.85E-26	singleton	gdT
DBF4	0.7028636	1.75E-27	9.11E-26	singleton	gdT
GCC2	0.77355134	1.76E-27	9.13E-26	singleton	gdT
HCP5	0.5759663	1.79E-27	9.29E-26	singleton	gdT
GBE1	0.7982145	1.81E-27	9.36E-26	singleton	gdT
CSNK1G3	0.6205431	1.84E-27	9.55E-26	singleton	gdT
DENND6A	1.2592571	1.89E-27	9.79E-26	singleton	gdT
GRAP2	0.8414024	1.90E-27	9.86E-26	singleton	gdT
ELAPOR1	1.0788296	1.93E-27	9.97E-26	singleton	gdT
PRKD2	0.71384186	1.95E-27	1.01E-25	singleton	gdT
AP2B1	0.6740342	2.01E-27	1.04E-25	singleton	gdT
NRBP1	0.63416535	2.01E-27	1.04E-25	singleton	gdT
RNF216	0.84492457	2.02E-27	1.04E-25	singleton	gdT
MTOR	0.67814714	2.04E-27	1.06E-25	singleton	gdT
ADARB1	0.686171	2.20E-27	1.13E-25	singleton	gdT
GPBP1L1	0.65122634	2.22E-27	1.14E-25	singleton	gdT
CASD1	0.88733286	2.26E-27	1.16E-25	singleton	gdT
SLC36A4	1.0221521	2.30E-27	1.18E-25	singleton	gdT
RAP2C-AS1	1.2029839	2.32E-27	1.19E-25	singleton	gdT
G3BP1	0.6035428	2.32E-27	1.19E-25	singleton	gdT
DDB1	0.67986065	2.34E-27	1.20E-25	singleton	gdT
ARHGAP12	0.87498313	2.44E-27	1.25E-25	singleton	gdT
SLC6A6	0.65402544	2.46E-27	1.26E-25	singleton	gdT
PDE4D	1.009917	2.47E-27	1.27E-25	singleton	gdT
BOD1L1	0.6721736	2.48E-27	1.27E-25	singleton	gdT
SZT2	0.834124	2.51E-27	1.29E-25	singleton	gdT
ARF6	0.6016126	2.54E-27	1.30E-25	singleton	gdT
RO60	0.5936911	2.56E-27	1.31E-25	singleton	gdT
FYCO1	0.6153931	2.79E-27	1.43E-25	singleton	gdT
SLC9A8	0.6118197	2.80E-27	1.43E-25	singleton	gdT
PHF21A	0.8244725	2.87E-27	1.47E-25	singleton	gdT
NSD1	0.7419196	2.89E-27	1.47E-25	singleton	gdT
MICU1	0.65854615	2.91E-27	1.49E-25	singleton	gdT
GLYR1	0.64641416	2.93E-27	1.49E-25	singleton	gdT
UBE2G2	0.6226712	2.93E-27	1.50E-25	singleton	gdT
SPEN	0.6735585	2.96E-27	1.51E-25	singleton	gdT
NCBP3	0.84444183	3.06E-27	1.56E-25	singleton	gdT
CDK8	0.6689425	3.12E-27	1.59E-25	singleton	gdT
TNKS	0.8380418	3.19E-27	1.62E-25	singleton	gdT
LINC01126	0.89920604	3.21E-27	1.64E-25	singleton	gdT
SPTLC2	0.66547126	3.25E-27	1.65E-25	singleton	gdT
RANBP10	0.952444	3.26E-27	1.66E-25	singleton	gdT
ZMYND11	0.5963069	3.33E-27	1.69E-25	singleton	gdT
ANKIB1	0.678427	3.40E-27	1.73E-25	singleton	gdT
FAM222B	0.6772756	3.43E-27	1.74E-25	singleton	gdT
JAM3	0.67787474	3.48E-27	1.76E-25	singleton	gdT
UBE3D	1.061051	3.53E-27	1.79E-25	singleton	gdT
GORASP2	0.85363555	3.64E-27	1.84E-25	singleton	gdT
ZBTB4	0.70288765	3.74E-27	1.90E-25	singleton	gdT
PAK1	1.0294464	3.89E-27	1.97E-25	singleton	gdT
MARK2	0.570336	3.89E-27	1.97E-25	singleton	gdT
RASA1	0.5939353	3.96E-27	2.00E-25	singleton	gdT
ATF1	0.82356507	4.11E-27	2.08E-25	singleton	gdT
FNBP4	0.7311219	4.16E-27	2.10E-25	singleton	gdT
TBC1D4	1.2645756	4.21E-27	2.13E-25	singleton	gdT
ATRN	0.67731047	4.38E-27	2.21E-25	singleton	gdT
CEP192	0.6064889	4.54E-27	2.29E-25	singleton	gdT
TMEM161B	0.7474767	4.55E-27	2.29E-25	singleton	gdT
TUBA1A	0.72775775	4.59E-27	2.31E-25	singleton	gdT
MYADM	0.82168144	4.67E-27	2.35E-25	singleton	gdT
CDC42EP3	0.75948226	4.76E-27	2.39E-25	singleton	gdT
RBMX	0.7270961	4.81E-27	2.42E-25	singleton	gdT
TARS3	0.72639805	4.96E-27	2.49E-25	singleton	gdT
ENSG00000236449	0.6942431	5.05E-27	2.53E-25	singleton	gdT
SCLT1	0.6880007	5.15E-27	2.59E-25	singleton	gdT
UBE2R2	0.661146	5.26E-27	2.64E-25	singleton	gdT
WWC3	0.86283016	5.41E-27	2.71E-25	singleton	gdT
LBH	0.6090406	5.45E-27	2.73E-25	singleton	gdT
RAB10	0.7296897	5.49E-27	2.75E-25	singleton	gdT
RFC1	0.6483516	5.55E-27	2.78E-25	singleton	gdT
RPL22	0.45610744	5.68E-27	2.84E-25	singleton	gdT
CDC42SE1	0.58974963	5.84E-27	2.92E-25	singleton	gdT
IRF2	0.6765086	5.89E-27	2.94E-25	singleton	gdT
SP110	0.62957615	5.94E-27	2.96E-25	singleton	gdT
GPR137B	0.71512365	5.97E-27	2.98E-25	singleton	gdT
MAP4K5	0.5755758	6.04E-27	3.01E-25	singleton	gdT
ARL6IP1	0.6031709	6.05E-27	3.01E-25	singleton	gdT
GUSBP1-1	1.1284709	6.14E-27	3.06E-25	singleton	gdT
CHMP1B	0.8783401	6.16E-27	3.07E-25	singleton	gdT
TTC21B	0.7054388	6.26E-27	3.11E-25	singleton	gdT
STAT5A	0.6089869	6.29E-27	3.13E-25	singleton	gdT
JMJD1C	0.85850465	6.41E-27	3.19E-25	singleton	gdT
RBM10	0.7229752	6.44E-27	3.20E-25	singleton	gdT
ATXN2L	0.603901	6.45E-27	3.20E-25	singleton	gdT
RYBP	0.72741413	6.49E-27	3.22E-25	singleton	gdT
TNRC6C	0.8916537	6.50E-27	3.23E-25	singleton	gdT
LRPPRC	0.7110797	6.59E-27	3.27E-25	singleton	gdT
VCP	0.63229036	7.14E-27	3.54E-25	singleton	gdT
USO1	0.75516784	7.17E-27	3.55E-25	singleton	gdT
XPO7	0.8508603	7.30E-27	3.61E-25	singleton	gdT
RNF215	0.99917454	7.39E-27	3.66E-25	singleton	gdT
CANX	0.5910574	7.42E-27	3.67E-25	singleton	gdT
SLC2A13	0.72001827	7.43E-27	3.67E-25	singleton	gdT
PLEKHA7	1.597508	7.50E-27	3.70E-25	singleton	gdT
SNRK	0.73531437	7.54E-27	3.72E-25	singleton	gdT
SLC16A7	0.7393204	7.64E-27	3.77E-25	singleton	gdT
HNRNPH3	0.6364862	7.71E-27	3.80E-25	singleton	gdT
BATF	0.9731404	7.84E-27	3.86E-25	singleton	gdT
PHLDA1	0.6469533	7.89E-27	3.89E-25	singleton	gdT
PHACTR2	0.9833066	7.91E-27	3.89E-25	singleton	gdT
ADCY7	0.74260736	7.94E-27	3.91E-25	singleton	gdT
ERI3	0.7999918	7.99E-27	3.93E-25	singleton	gdT
CRBN	0.7619603	8.03E-27	3.95E-25	singleton	gdT
MFSD4B	0.80288327	8.05E-27	3.96E-25	singleton	gdT
FMR1	0.72197443	8.06E-27	3.96E-25	singleton	gdT
CAPN2	0.6386619	8.17E-27	4.01E-25	singleton	gdT
MIS18BP1	0.56842	8.22E-27	4.03E-25	singleton	gdT
LPCAT3	0.6059288	8.29E-27	4.06E-25	singleton	gdT
RFTN1	0.9568674	8.46E-27	4.15E-25	singleton	gdT
PRPF40A	0.6201966	8.48E-27	4.15E-25	singleton	gdT
STK24	0.8034661	8.59E-27	4.20E-25	singleton	gdT
ARHGAP30	0.7002619	8.61E-27	4.21E-25	singleton	gdT
R3HDM1	0.57375616	8.89E-27	4.35E-25	singleton	gdT
ANKLE2	0.84896666	8.93E-27	4.37E-25	singleton	gdT
HMGXB4	1.0382485	9.36E-27	4.57E-25	singleton	gdT
SLC35D1	0.63510674	9.43E-27	4.60E-25	singleton	gdT
RCSD1	0.63547724	9.59E-27	4.68E-25	singleton	gdT
DNAJC13	0.8045995	9.63E-27	4.70E-25	singleton	gdT
ACO2	0.6840284	9.73E-27	4.75E-25	singleton	gdT
C1orf43	0.7392743	9.90E-27	4.83E-25	singleton	gdT
RAB5A	0.6338373	9.95E-27	4.85E-25	singleton	gdT
SPDYA	0.9300368	1.00E-26	4.88E-25	singleton	gdT
YES1	0.7487293	1.01E-26	4.91E-25	singleton	gdT
PI4KB	0.85238487	1.02E-26	4.96E-25	singleton	gdT
NF2	1.0224313	1.02E-26	4.97E-25	singleton	gdT
EIF2A	0.731123	1.08E-26	5.23E-25	singleton	gdT
MED29	0.8458637	1.08E-26	5.24E-25	singleton	gdT
PSMD1	0.6978045	1.08E-26	5.26E-25	singleton	gdT
PSMA5	0.78802866	1.10E-26	5.36E-25	singleton	gdT
OSBP	0.70356244	1.12E-26	5.42E-25	singleton	gdT
SMAP1	0.6974263	1.12E-26	5.42E-25	singleton	gdT
HCFC1	0.7011282	1.12E-26	5.42E-25	singleton	gdT
PLEKHM1P1	0.8172699	1.15E-26	5.57E-25	singleton	gdT
NME7	0.5120687	1.18E-26	5.71E-25	singleton	gdT
CAPRIN1	0.59433055	1.19E-26	5.76E-25	singleton	gdT
ATG2B	0.7146738	1.19E-26	5.76E-25	singleton	gdT
MAP2K6	0.72323316	1.22E-26	5.90E-25	singleton	gdT
NMRK1	0.8562439	1.24E-26	5.97E-25	singleton	gdT
EGLN3	1.0494976	1.24E-26	6.01E-25	singleton	gdT
RPL36	0.5796984	1.25E-26	6.02E-25	singleton	gdT
NEO1	2.0885313	1.25E-26	6.03E-25	singleton	gdT
PTGER4	0.8977689	1.26E-26	6.07E-25	singleton	gdT
CFAP210	0.5900094	1.27E-26	6.13E-25	singleton	gdT
PPP2R1A	0.6626783	1.28E-26	6.17E-25	singleton	gdT
GUSBP18	0.7936573	1.32E-26	6.35E-25	singleton	gdT
BRD10	0.6560872	1.40E-26	6.71E-25	singleton	gdT
TBC1D32	0.62712294	1.40E-26	6.72E-25	singleton	gdT
NR1H2	0.8214352	1.40E-26	6.73E-25	singleton	gdT
ARAP1	0.85470355	1.40E-26	6.74E-25	singleton	gdT
PNN	0.640696	1.42E-26	6.80E-25	singleton	gdT
CCDC7	0.7056587	1.46E-26	7.00E-25	singleton	gdT
BTBD10	0.72068727	1.46E-26	7.00E-25	singleton	gdT
SRP54	0.6252707	1.49E-26	7.12E-25	singleton	gdT
RNGTT	0.741647	1.49E-26	7.12E-25	singleton	gdT
TMEM123	0.611441	1.49E-26	7.13E-25	singleton	gdT
HMOX2	0.85844785	1.51E-26	7.24E-25	singleton	gdT
VRK2	0.6018994	1.53E-26	7.31E-25	singleton	gdT
ENSG00000303740	1.0657743	1.55E-26	7.39E-25	singleton	gdT
SNHG14	0.6600696	1.58E-26	7.55E-25	singleton	gdT
REV1	0.9992243	1.59E-26	7.59E-25	singleton	gdT
RALA	0.6526416	1.60E-26	7.65E-25	singleton	gdT
MORF4L1	0.81170124	1.60E-26	7.66E-25	singleton	gdT
ENSG00000271793	0.6399859	1.63E-26	7.75E-25	singleton	gdT
OS9	0.57950586	1.66E-26	7.90E-25	singleton	gdT
TDP1	0.6397273	1.68E-26	7.98E-25	singleton	gdT
CHFR	0.6286505	1.68E-26	8.01E-25	singleton	gdT
RNF125	0.93256944	1.69E-26	8.03E-25	singleton	gdT
PTBP1	0.6556632	1.75E-26	8.31E-25	singleton	gdT
CNOT1	0.71224624	1.76E-26	8.37E-25	singleton	gdT
TAGLN2	0.5680898	1.78E-26	8.47E-25	singleton	gdT
EZH1	0.7953648	1.79E-26	8.51E-25	singleton	gdT
STIMATE	1.1961653	1.81E-26	8.61E-25	singleton	gdT
SRBD1	0.6204899	1.84E-26	8.73E-25	singleton	gdT
HNRNPUL2	0.7972107	1.86E-26	8.82E-25	singleton	gdT
SSR1	0.6384503	1.88E-26	8.93E-25	singleton	gdT
UAP1	0.66868055	1.92E-26	9.08E-25	singleton	gdT
STAMBPL1	0.6870732	1.97E-26	9.35E-25	singleton	gdT
AMMECR1	0.78592265	2.00E-26	9.46E-25	singleton	gdT
URI1	0.5962223	2.01E-26	9.51E-25	singleton	gdT
PCF11	0.6417329	2.02E-26	9.54E-25	singleton	gdT
PIAS2	1.4009827	2.04E-26	9.66E-25	singleton	gdT
RYK	0.5899799	2.08E-26	9.82E-25	singleton	gdT
USF3	0.5349693	2.08E-26	9.83E-25	singleton	gdT
RHOH	0.9388568	2.10E-26	9.93E-25	singleton	gdT
BORCS5	0.9537793	2.14E-26	1.01E-24	singleton	gdT
KLHL24	0.51265365	2.15E-26	1.01E-24	singleton	gdT
UBR4	0.778798	2.23E-26	1.05E-24	singleton	gdT
ZNF148	0.7403488	2.25E-26	1.06E-24	singleton	gdT
MAEA	0.8551377	2.26E-26	1.06E-24	singleton	gdT
BDP1	0.7366134	2.27E-26	1.07E-24	singleton	gdT
MOSMO	0.84489155	2.33E-26	1.09E-24	singleton	gdT
G2E3	0.7554763	2.37E-26	1.11E-24	singleton	gdT
ADNP	0.6990146	2.37E-26	1.11E-24	singleton	gdT
KBTBD2	0.74907917	2.47E-26	1.16E-24	singleton	gdT
PSD4	0.5284784	2.47E-26	1.16E-24	singleton	gdT
DERL1	0.5925458	2.52E-26	1.18E-24	singleton	gdT
UBE2W	0.7310051	2.53E-26	1.19E-24	singleton	gdT
SRPK1	0.64471704	2.58E-26	1.21E-24	singleton	gdT
NISCH	1.0185064	2.62E-26	1.23E-24	singleton	gdT
WAKMAR2	0.8664165	2.62E-26	1.23E-24	singleton	gdT
P4HB	0.6296895	2.68E-26	1.25E-24	singleton	gdT
PIKFYVE	0.7504233	2.81E-26	1.32E-24	singleton	gdT
SGSM2	0.6917472	2.86E-26	1.34E-24	singleton	gdT
EMC10	0.9214852	2.87E-26	1.34E-24	singleton	gdT
OGT	0.8836781	2.87E-26	1.34E-24	singleton	gdT
DENND1A	0.7252913	2.93E-26	1.37E-24	singleton	gdT
ABCA7	1.0458794	2.94E-26	1.37E-24	singleton	gdT
P2RY10	0.6104285	2.99E-26	1.40E-24	singleton	gdT
IPMK	0.8511469	3.02E-26	1.41E-24	singleton	gdT
DICER1	0.6169724	3.02E-26	1.41E-24	singleton	gdT
GALNT10	0.7763641	3.07E-26	1.43E-24	singleton	gdT
ENSG00000291154	0.8959068	3.08E-26	1.43E-24	singleton	gdT
KCMF1	0.6239812	3.13E-26	1.45E-24	singleton	gdT
BTBD1	0.8307563	3.21E-26	1.49E-24	singleton	gdT
ABHD12	0.7268332	3.24E-26	1.50E-24	singleton	gdT
CTSB	1.4816502	3.25E-26	1.51E-24	singleton	gdT
ANAPC5	0.5823285	3.28E-26	1.52E-24	singleton	gdT
STRIP1	0.83993536	3.30E-26	1.53E-24	singleton	gdT
TOR1AIP2	0.85068583	3.33E-26	1.55E-24	singleton	gdT
TENT4A	0.62568253	3.34E-26	1.55E-24	singleton	gdT
TIPARP-AS1	0.75890267	3.42E-26	1.59E-24	singleton	gdT
PRPF6	0.63700145	3.44E-26	1.59E-24	singleton	gdT
PCMTD1	0.5849623	3.45E-26	1.60E-24	singleton	gdT
BAZ1A	0.8126445	3.47E-26	1.60E-24	singleton	gdT
MCM3AP	1.084427	3.50E-26	1.62E-24	singleton	gdT
TRIM24	0.68929344	3.52E-26	1.63E-24	singleton	gdT
CACUL1	0.8204522	3.53E-26	1.63E-24	singleton	gdT
NUFIP2	0.76741755	3.57E-26	1.65E-24	singleton	gdT
PITPNA	0.6066675	3.58E-26	1.65E-24	singleton	gdT
DDIT4	0.70377016	3.68E-26	1.70E-24	singleton	gdT
ENSG00000227598	1.6836647	3.77E-26	1.74E-24	singleton	gdT
LINC00861	1.8104546	3.81E-26	1.76E-24	singleton	gdT
NAA25	0.82378185	3.82E-26	1.76E-24	singleton	gdT
PCCA	0.5888128	3.85E-26	1.77E-24	singleton	gdT
OSBPL8	0.937915	3.87E-26	1.78E-24	singleton	gdT
FRS2	0.7751078	3.91E-26	1.80E-24	singleton	gdT
RC3H2	0.5621613	3.92E-26	1.80E-24	singleton	gdT
DYNLL2	0.8650332	3.96E-26	1.82E-24	singleton	gdT
PARP1	0.7067819	3.97E-26	1.82E-24	singleton	gdT
CHURC1	0.6160338	4.14E-26	1.90E-24	singleton	gdT
MANBA	0.5498502	4.26E-26	1.96E-24	singleton	gdT
CCNK	0.589685	4.38E-26	2.01E-24	singleton	gdT
DCAF1	0.69832015	4.39E-26	2.01E-24	singleton	gdT
ACSS1	0.8438899	4.44E-26	2.04E-24	singleton	gdT
DNAJC7	0.6980387	4.54E-26	2.08E-24	singleton	gdT
ANKRD13A	0.8201974	4.55E-26	2.08E-24	singleton	gdT
PPM1K	0.631858	4.63E-26	2.12E-24	singleton	gdT
PCNX1	0.93995684	4.77E-26	2.18E-24	singleton	gdT
MAPK8	0.7981857	4.88E-26	2.23E-24	singleton	gdT
THRAP3	0.67806673	4.97E-26	2.27E-24	singleton	gdT
SEC63	0.5859451	5.05E-26	2.31E-24	singleton	gdT
NLK	0.60137254	5.13E-26	2.34E-24	singleton	gdT
MED15	0.56294584	5.29E-26	2.41E-24	singleton	gdT
SNHG16	0.77655065	5.36E-26	2.44E-24	singleton	gdT
BAZ1B	0.5557728	5.44E-26	2.48E-24	singleton	gdT
ETF1	0.67573166	5.54E-26	2.52E-24	singleton	gdT
VPS4B	0.5308062	5.59E-26	2.54E-24	singleton	gdT
TMC6	0.56146103	5.66E-26	2.57E-24	singleton	gdT
CCDC12	0.6784642	5.67E-26	2.58E-24	singleton	gdT
GLIPR1	0.66652554	5.72E-26	2.60E-24	singleton	gdT
PLEKHG2	0.70858854	5.80E-26	2.64E-24	singleton	gdT
ZNF736	1.0215299	5.85E-26	2.66E-24	singleton	gdT
SMARCB1	0.7568883	5.91E-26	2.68E-24	singleton	gdT
ICE2	0.89304125	5.93E-26	2.69E-24	singleton	gdT
SRSF4	0.74540955	5.96E-26	2.70E-24	singleton	gdT
USF2	0.82731605	6.04E-26	2.74E-24	singleton	gdT
NMT1	0.7480297	6.05E-26	2.74E-24	singleton	gdT
IL4I1	1.6818982	6.24E-26	2.83E-24	singleton	gdT
EPB41	0.9058894	6.28E-26	2.84E-24	singleton	gdT
SREK1	0.6516798	6.32E-26	2.86E-24	singleton	gdT
MIR497HG	0.7920046	6.46E-26	2.92E-24	singleton	gdT
ARHGAP45	0.5358537	6.56E-26	2.97E-24	singleton	gdT
PHF3	0.7809574	6.61E-26	2.99E-24	singleton	gdT
PAFAH1B2	0.606745	6.92E-26	3.12E-24	singleton	gdT
FBXO32	0.73971903	7.08E-26	3.20E-24	singleton	gdT
HSPA9	0.74234825	7.25E-26	3.27E-24	singleton	gdT
TTC17	0.7997282	7.31E-26	3.30E-24	singleton	gdT
TUBGCP3	0.8951295	7.47E-26	3.37E-24	singleton	gdT
ENSG00000287284	1.366374	7.58E-26	3.41E-24	singleton	gdT
GAB2	1.0618471	7.61E-26	3.43E-24	singleton	gdT
EEF1G	0.8055473	7.66E-26	3.45E-24	singleton	gdT
STARD7	0.8103419	7.72E-26	3.47E-24	singleton	gdT
CRCP	0.8048603	7.74E-26	3.48E-24	singleton	gdT
WDR45B	0.6631311	8.00E-26	3.60E-24	singleton	gdT
MAPK8IP3	0.6391754	8.07E-26	3.63E-24	singleton	gdT
HLA-F	0.5902994	8.08E-26	3.63E-24	singleton	gdT
ARCN1	0.8446151	8.09E-26	3.63E-24	singleton	gdT
PBX2	1.0776691	8.14E-26	3.65E-24	singleton	gdT
TOR1AIP1	0.6629988	8.21E-26	3.68E-24	singleton	gdT
MARCHF3	1.0267005	8.38E-26	3.75E-24	singleton	gdT
COPE	0.60937536	8.40E-26	3.76E-24	singleton	gdT
CUL4A	0.59096795	8.49E-26	3.80E-24	singleton	gdT
BHLHE40	0.57948583	8.56E-26	3.83E-24	singleton	gdT
KRAS	0.7368915	8.57E-26	3.83E-24	singleton	gdT
ITPRIP	0.7884552	8.58E-26	3.83E-24	singleton	gdT
OTUD4	0.6142052	8.63E-26	3.86E-24	singleton	gdT
NNT	0.73112845	8.76E-26	3.91E-24	singleton	gdT
STX16	0.5625564	8.77E-26	3.92E-24	singleton	gdT
CYCS	0.6327277	8.87E-26	3.96E-24	singleton	gdT
ITGA6	1.3385544	8.89E-26	3.96E-24	singleton	gdT
UBE2E3	0.77677006	8.95E-26	3.99E-24	singleton	gdT
FAR1	0.60402876	9.08E-26	4.05E-24	singleton	gdT
TMEM164	0.66002804	9.10E-26	4.05E-24	singleton	gdT
REEP3	0.9610047	9.28E-26	4.13E-24	singleton	gdT
DDX46	0.521714	9.30E-26	4.14E-24	singleton	gdT
ZFYVE28	0.6887039	9.35E-26	4.16E-24	singleton	gdT
WHAMM	0.86751014	9.46E-26	4.21E-24	singleton	gdT
FBXO28	0.92758465	9.60E-26	4.26E-24	singleton	gdT
SMARCC2	0.56497777	9.72E-26	4.32E-24	singleton	gdT
NUDT4	0.81127524	9.72E-26	4.32E-24	singleton	gdT
CD46	0.55580354	9.76E-26	4.33E-24	singleton	gdT
CDK5RAP2	0.6341258	9.79E-26	4.34E-24	singleton	gdT
ARSB	0.8624086	1.00E-25	4.45E-24	singleton	gdT
WDR82	0.5949894	1.03E-25	4.55E-24	singleton	gdT
NCKAP1L	0.5891808	1.06E-25	4.68E-24	singleton	gdT
MLH1	0.9515909	1.08E-25	4.80E-24	singleton	gdT
RASAL3	0.55456257	1.09E-25	4.83E-24	singleton	gdT
LINC01145-1	0.5117118	1.12E-25	4.93E-24	singleton	gdT
GALNT7	0.5626594	1.12E-25	4.94E-24	singleton	gdT
LARS1	0.60931116	1.13E-25	4.97E-24	singleton	gdT
ZNF277	0.7599418	1.14E-25	5.04E-24	singleton	gdT
RBBP4	0.60621864	1.14E-25	5.05E-24	singleton	gdT
ATAD2B	0.7174124	1.15E-25	5.07E-24	singleton	gdT
TRPM7	0.72257966	1.16E-25	5.10E-24	singleton	gdT
GARRE1	1.0420709	1.16E-25	5.12E-24	singleton	gdT
NUP205	0.9290595	1.18E-25	5.18E-24	singleton	gdT
DNAJC2	0.7410181	1.18E-25	5.20E-24	singleton	gdT
CPEB2	0.7730667	1.23E-25	5.42E-24	singleton	gdT
PTTG1IP	0.84438986	1.24E-25	5.46E-24	singleton	gdT
TMEM14B	0.69429696	1.27E-25	5.59E-24	singleton	gdT
ZNF217	0.577138	1.29E-25	5.66E-24	singleton	gdT
RARA	0.89428973	1.29E-25	5.68E-24	singleton	gdT
HLCS	0.5677509	1.31E-25	5.73E-24	singleton	gdT
PRKDC	0.7144845	1.31E-25	5.73E-24	singleton	gdT
TRIM39	0.5966762	1.32E-25	5.78E-24	singleton	gdT
CCDC6	0.71727884	1.33E-25	5.81E-24	singleton	gdT
SLCO3A1	0.7268536	1.33E-25	5.83E-24	singleton	gdT
MPZL3	0.7434487	1.35E-25	5.91E-24	singleton	gdT
UBR1	0.69949037	1.38E-25	6.04E-24	singleton	gdT
EPHA4	1.1824504	1.39E-25	6.09E-24	singleton	gdT
BTBD7	0.5626877	1.41E-25	6.18E-24	singleton	gdT
AARSD1	1.1685578	1.41E-25	6.18E-24	singleton	gdT
NDUFA10	0.58550805	1.42E-25	6.19E-24	singleton	gdT
ZNF655	0.6400053	1.42E-25	6.21E-24	singleton	gdT
MBNL3	1.0490531	1.44E-25	6.31E-24	singleton	gdT
ENSG00000294200	0.53087044	1.46E-25	6.35E-24	singleton	gdT
ZNF700	0.84031236	1.48E-25	6.46E-24	singleton	gdT
ENSG00000286848	0.6464176	1.49E-25	6.51E-24	singleton	gdT
TOMM7	0.60272413	1.50E-25	6.52E-24	singleton	gdT
GPSM3	0.65331596	1.56E-25	6.81E-24	singleton	gdT
IK	0.5832782	1.64E-25	7.15E-24	singleton	gdT
RNF13	0.6638777	1.65E-25	7.19E-24	singleton	gdT
SNRPD3	0.98471636	1.68E-25	7.32E-24	singleton	gdT
CCNL2	0.8774648	1.70E-25	7.39E-24	singleton	gdT
NUS1	0.9345444	1.73E-25	7.51E-24	singleton	gdT
ADAMTSL4-AS2	1.2513355	1.78E-25	7.72E-24	singleton	gdT
TRIM26	0.7029151	1.89E-25	8.20E-24	singleton	gdT
IKZF1	0.8934299	1.89E-25	8.20E-24	singleton	gdT
DNM1L	0.5376963	1.89E-25	8.21E-24	singleton	gdT
AKAP8L	0.71280587	1.93E-25	8.35E-24	singleton	gdT
ZDHHC21	0.676178	1.93E-25	8.36E-24	singleton	gdT
MARK3	0.76736116	1.93E-25	8.37E-24	singleton	gdT
RNF114	0.6950886	1.94E-25	8.39E-24	singleton	gdT
MCPH1	0.6246359	1.95E-25	8.46E-24	singleton	gdT
HDAC8	0.5795984	1.98E-25	8.56E-24	singleton	gdT
RBX1	0.64170855	2.06E-25	8.92E-24	singleton	gdT
KIF21A	0.5764504	2.08E-25	9.01E-24	singleton	gdT
SUN1	0.96210957	2.09E-25	9.04E-24	singleton	gdT
SLC12A2-DT	1.0393211	2.17E-25	9.37E-24	singleton	gdT
RNF34	0.74791855	2.19E-25	9.45E-24	singleton	gdT
LAX1	0.5019422	2.21E-25	9.54E-24	singleton	gdT
CNOT9	0.68584913	2.22E-25	9.56E-24	singleton	gdT
SVIP	0.9100546	2.23E-25	9.63E-24	singleton	gdT
DDX39B	0.6142175	2.25E-25	9.68E-24	singleton	gdT
MLXIP	0.55170137	2.35E-25	1.01E-23	singleton	gdT
PHYKPL	0.61050075	2.37E-25	1.02E-23	singleton	gdT
POR	0.6952161	2.38E-25	1.03E-23	singleton	gdT
HECW2-AS1	1.1258012	2.40E-25	1.03E-23	singleton	gdT
LAPTM5	0.6170355	2.42E-25	1.04E-23	singleton	gdT
SEC62	0.53126174	2.43E-25	1.04E-23	singleton	gdT
BTN3A1	0.53902066	2.49E-25	1.07E-23	singleton	gdT
SEPTIN1	0.6404236	2.50E-25	1.07E-23	singleton	gdT
NEMF	0.55013037	2.51E-25	1.08E-23	singleton	gdT
MSL1	0.8441995	2.54E-25	1.09E-23	singleton	gdT
NFATC3	0.7336765	2.56E-25	1.10E-23	singleton	gdT
PTBP3	0.67594886	2.58E-25	1.11E-23	singleton	gdT
PAF1	0.8539106	2.61E-25	1.12E-23	singleton	gdT
PPM1D	0.5915883	2.66E-25	1.14E-23	singleton	gdT
RBM5	0.7611968	2.70E-25	1.16E-23	singleton	gdT
TACC3	1.145954	2.78E-25	1.19E-23	singleton	gdT
TPTEP2-CSNK1E	1.4069431	2.88E-25	1.23E-23	singleton	gdT
SMAD2	0.51599526	2.93E-25	1.25E-23	singleton	gdT
ADSS2	0.5653402	2.94E-25	1.26E-23	singleton	gdT
COX4I1	0.5200974	2.97E-25	1.27E-23	singleton	gdT
SSH2	0.9349715	3.00E-25	1.28E-23	singleton	gdT
ABAT	0.8203194	3.04E-25	1.30E-23	singleton	gdT
ZNF654	0.6151048	3.07E-25	1.31E-23	singleton	gdT
EHD4	0.74220896	3.09E-25	1.32E-23	singleton	gdT
SELENOK	0.5517489	3.12E-25	1.33E-23	singleton	gdT
AREL1	0.6458238	3.21E-25	1.37E-23	singleton	gdT
CERS6	0.9029303	3.25E-25	1.38E-23	singleton	gdT
ATF6	0.6053512	3.30E-25	1.40E-23	singleton	gdT
VPS50	0.6338772	3.32E-25	1.41E-23	singleton	gdT
ATF7	0.7144205	3.32E-25	1.41E-23	singleton	gdT
NOL8	0.8549091	3.36E-25	1.43E-23	singleton	gdT
ATG16L2	0.8742077	3.40E-25	1.44E-23	singleton	gdT
ZBTB40	0.6964306	3.47E-25	1.47E-23	singleton	gdT
MORF4L2	0.60147077	3.49E-25	1.48E-23	singleton	gdT
ANXA7	0.86172134	3.55E-25	1.51E-23	singleton	gdT
IFNAR2	0.60756826	3.65E-25	1.55E-23	singleton	gdT
EEA1	0.53356344	3.69E-25	1.57E-23	singleton	gdT
TBC1D19	0.70360965	3.72E-25	1.58E-23	singleton	gdT
FOS	0.91954154	3.90E-25	1.65E-23	singleton	gdT
ATP6V1H	0.6490664	3.92E-25	1.66E-23	singleton	gdT
SH2D2A	0.6560129	3.98E-25	1.68E-23	singleton	gdT
DGLUCY	0.68333405	4.01E-25	1.70E-23	singleton	gdT
DGUOK	0.78564405	4.15E-25	1.76E-23	singleton	gdT
SIK3	0.5804844	4.17E-25	1.76E-23	singleton	gdT
TRMT2B	1.2809926	4.22E-25	1.78E-23	singleton	gdT
ABL1	0.5845648	4.31E-25	1.82E-23	singleton	gdT
SLX4IP	0.8911171	4.36E-25	1.84E-23	singleton	gdT
POLK	0.7116659	4.39E-25	1.85E-23	singleton	gdT
CSNK1A1	0.79364645	4.41E-25	1.86E-23	singleton	gdT
SETD2	0.8383971	4.42E-25	1.86E-23	singleton	gdT
DDB2	1.0323918	4.47E-25	1.88E-23	singleton	gdT
RTN3	0.55993557	4.55E-25	1.91E-23	singleton	gdT
ZMYM5	0.71232855	4.70E-25	1.98E-23	singleton	gdT
SBNO2	0.7758124	4.70E-25	1.98E-23	singleton	gdT
SLC25A46	1.0201575	4.73E-25	1.99E-23	singleton	gdT
H3-3B	0.7412253	4.74E-25	1.99E-23	singleton	gdT
MED21	1.0251871	4.81E-25	2.02E-23	singleton	gdT
CD84	0.52854085	4.81E-25	2.02E-23	singleton	gdT
PDS5B	0.564818	4.87E-25	2.04E-23	singleton	gdT
NAMPT	0.76154864	5.01E-25	2.10E-23	singleton	gdT
PMF1	0.7197673	5.20E-25	2.18E-23	singleton	gdT
NOCT	1.3081056	5.27E-25	2.21E-23	singleton	gdT
SLA	0.83469546	5.31E-25	2.22E-23	singleton	gdT
GRIPAP1	0.5747319	5.36E-25	2.24E-23	singleton	gdT
POM121	0.64532495	5.41E-25	2.26E-23	singleton	gdT
NMT2	0.7171802	5.42E-25	2.27E-23	singleton	gdT
HYCC2	0.56534237	5.43E-25	2.27E-23	singleton	gdT
GDI1	0.7041801	5.48E-25	2.29E-23	singleton	gdT
VPS13D	0.7630624	5.52E-25	2.30E-23	singleton	gdT
PRPF38B	0.7504828	5.55E-25	2.32E-23	singleton	gdT
VTA1	0.7305623	5.75E-25	2.40E-23	singleton	gdT
PIGB	0.80533797	5.77E-25	2.41E-23	singleton	gdT
ARL5B	0.63058436	5.90E-25	2.46E-23	singleton	gdT
FUBP3	0.65624756	5.90E-25	2.46E-23	singleton	gdT
EIF2AK2	0.70246285	5.97E-25	2.49E-23	singleton	gdT
ORC3	1.1713965	6.02E-25	2.51E-23	singleton	gdT
SPCS2	0.6692222	6.04E-25	2.52E-23	singleton	gdT
TSPAN5	0.8094689	6.15E-25	2.56E-23	singleton	gdT
SIRT2	0.59075636	6.17E-25	2.57E-23	singleton	gdT
MFSD14CP	1.2757776	6.21E-25	2.58E-23	singleton	gdT
NRDC	0.49891183	6.23E-25	2.59E-23	singleton	gdT
UBE3C	0.66173434	6.23E-25	2.59E-23	singleton	gdT
SAP130	0.6609922	6.24E-25	2.59E-23	singleton	gdT
DESI2	0.84752244	6.28E-25	2.61E-23	singleton	gdT
CDYL	0.53004426	6.38E-25	2.65E-23	singleton	gdT
PPP2R2A	0.74746823	6.64E-25	2.76E-23	singleton	gdT
MFAP3	0.9538102	6.77E-25	2.81E-23	singleton	gdT
PILRB	0.8343119	6.83E-25	2.83E-23	singleton	gdT
EHMT1	0.78137076	6.85E-25	2.84E-23	singleton	gdT
LINC01550	2.1788633	6.97E-25	2.89E-23	singleton	gdT
TBC1D23	0.5615117	6.97E-25	2.89E-23	singleton	gdT
OFD1	0.5990336	7.09E-25	2.93E-23	singleton	gdT
C2CD3	0.7178341	7.24E-25	2.99E-23	singleton	gdT
PRDM10	1.1170666	7.27E-25	3.00E-23	singleton	gdT
APPL2	0.70616853	7.29E-25	3.01E-23	singleton	gdT
SEPTIN9	0.8614354	7.53E-25	3.11E-23	singleton	gdT
ZNF800	0.56442577	7.58E-25	3.13E-23	singleton	gdT
ZEB1	0.92124337	7.75E-25	3.20E-23	singleton	gdT
SRRM1	0.66795945	7.81E-25	3.22E-23	singleton	gdT
JAK2	0.6337081	7.92E-25	3.27E-23	singleton	gdT
SRSF10	0.5481799	8.06E-25	3.32E-23	singleton	gdT
PLEKHM3	0.7090619	8.17E-25	3.36E-23	singleton	gdT
KYAT3	0.93326795	8.19E-25	3.37E-23	singleton	gdT
RPN1	0.6579165	8.29E-25	3.41E-23	singleton	gdT
ANKFY1	0.6644443	8.47E-25	3.48E-23	singleton	gdT
SAMD9L	0.688378	8.51E-25	3.50E-23	singleton	gdT
SUGP2	0.686154	8.54E-25	3.51E-23	singleton	gdT
RBFOX2	0.869885	8.58E-25	3.53E-23	singleton	gdT
RASSF5	0.6339976	8.71E-25	3.57E-23	singleton	gdT
METTL9	0.5879407	8.90E-25	3.65E-23	singleton	gdT
GALNT11	0.5974744	8.97E-25	3.68E-23	singleton	gdT
VPS36	0.7159882	9.04E-25	3.71E-23	singleton	gdT
SURF4	0.6138209	9.09E-25	3.73E-23	singleton	gdT
MACO1	0.5372503	9.14E-25	3.75E-23	singleton	gdT
CEP290	0.5957182	9.24E-25	3.78E-23	singleton	gdT
ABI2	0.8880567	9.31E-25	3.81E-23	singleton	gdT
COX19	0.7799621	9.39E-25	3.84E-23	singleton	gdT
SLC35C2	0.6198798	9.40E-25	3.84E-23	singleton	gdT
TMEM43	0.84191406	9.43E-25	3.86E-23	singleton	gdT
VPS51	0.74922127	9.58E-25	3.92E-23	singleton	gdT
SACS	0.7025576	9.65E-25	3.94E-23	singleton	gdT
BRD7	0.6163735	9.72E-25	3.97E-23	singleton	gdT
KLRG1	1.5562861	9.80E-25	4.00E-23	singleton	gdT
LMAN1	0.68821543	9.91E-25	4.04E-23	singleton	gdT
PIK3R4	1.07099	1.00E-24	4.09E-23	singleton	gdT
TTC13	0.6347925	1.02E-24	4.14E-23	singleton	gdT
ANXA11	0.5275724	1.02E-24	4.15E-23	singleton	gdT
TYW1B	0.61955625	1.06E-24	4.31E-23	singleton	gdT
ZNF335	0.55526114	1.10E-24	4.49E-23	singleton	gdT
CNOT4	0.6646506	1.12E-24	4.56E-23	singleton	gdT
RPL23A	0.4326634	1.13E-24	4.59E-23	singleton	gdT
ANKRD36C	0.58870256	1.14E-24	4.63E-23	singleton	gdT
OCIAD1	0.64216775	1.14E-24	4.64E-23	singleton	gdT
CD40LG	2.2227943	1.16E-24	4.71E-23	singleton	gdT
PSMD6-AS2	0.77006066	1.16E-24	4.72E-23	singleton	gdT
CLOCK	1.1845293	1.16E-24	4.72E-23	singleton	gdT
KHDC4	0.9742344	1.27E-24	5.15E-23	singleton	gdT
RGS10	0.5884082	1.30E-24	5.28E-23	singleton	gdT
ARMH4	0.834768	1.32E-24	5.36E-23	singleton	gdT
PANK3	0.8470889	1.35E-24	5.48E-23	singleton	gdT
USP22	0.68971574	1.36E-24	5.52E-23	singleton	gdT
SKI	0.6516377	1.37E-24	5.55E-23	singleton	gdT
PPP1R21	0.6046025	1.37E-24	5.56E-23	singleton	gdT
DEK	0.54386085	1.38E-24	5.59E-23	singleton	gdT
ZNF407	0.830437	1.39E-24	5.60E-23	singleton	gdT
UQCRB	0.56478465	1.39E-24	5.64E-23	singleton	gdT
ERAP2	0.51325136	1.42E-24	5.73E-23	singleton	gdT
NAA16	0.83350056	1.46E-24	5.90E-23	singleton	gdT
CEP135	0.847451	1.47E-24	5.94E-23	singleton	gdT
SMC5	0.7211085	1.55E-24	6.25E-23	singleton	gdT
RHBDF2	0.9715091	1.57E-24	6.33E-23	singleton	gdT
CHMP3	0.63194627	1.59E-24	6.43E-23	singleton	gdT
MED13	0.6804431	1.63E-24	6.56E-23	singleton	gdT
CDC27	0.58014363	1.64E-24	6.61E-23	singleton	gdT
ACBD3	0.6964734	1.67E-24	6.73E-23	singleton	gdT
RAD21	0.5519355	1.70E-24	6.83E-23	singleton	gdT
HNRNPR	0.5374934	1.70E-24	6.83E-23	singleton	gdT
PUDP	0.9626109	1.71E-24	6.87E-23	singleton	gdT
CCDC57	0.7382893	1.71E-24	6.88E-23	singleton	gdT
GPBP1	0.88767564	1.77E-24	7.11E-23	singleton	gdT
PPP4R2	0.5598498	1.80E-24	7.22E-23	singleton	gdT
AAGAB	0.73105145	1.80E-24	7.23E-23	singleton	gdT
LRRFIP2	0.66503716	1.86E-24	7.47E-23	singleton	gdT
SKIL	0.6366249	1.91E-24	7.67E-23	singleton	gdT
LTN1	0.64802456	1.93E-24	7.75E-23	singleton	gdT
GP6-AS1	0.58445406	1.95E-24	7.80E-23	singleton	gdT
KDM4C	0.93145263	1.97E-24	7.89E-23	singleton	gdT
XIAP	0.571257	2.00E-24	8.00E-23	singleton	gdT
AFTPH	0.5394914	2.02E-24	8.09E-23	singleton	gdT
NUB1	0.56096303	2.08E-24	8.33E-23	singleton	gdT
CCDC146	0.6822606	2.09E-24	8.34E-23	singleton	gdT
IFNGR1	0.72073823	2.10E-24	8.39E-23	singleton	gdT
ZAP70	0.5545387	2.11E-24	8.42E-23	singleton	gdT
PSMD14	0.55269885	2.19E-24	8.73E-23	singleton	gdT
MRPL20	0.72417974	2.19E-24	8.76E-23	singleton	gdT
LMBR1L	0.83012694	2.20E-24	8.78E-23	singleton	gdT
TIMM23B	0.75698173	2.28E-24	9.08E-23	singleton	gdT
CHD6	0.7661098	2.29E-24	9.12E-23	singleton	gdT
ASB3	0.5463605	2.29E-24	9.13E-23	singleton	gdT
AP3D1	0.5881804	2.32E-24	9.25E-23	singleton	gdT
SNTB2	0.62531865	2.34E-24	9.30E-23	singleton	gdT
PREPL	0.55686325	2.38E-24	9.47E-23	singleton	gdT
LINC01588	0.49022743	2.41E-24	9.59E-23	singleton	gdT
ORC2	0.64664465	2.43E-24	9.66E-23	singleton	gdT
SEC22A	0.97573036	2.43E-24	9.67E-23	singleton	gdT
VPS41	0.55599064	2.44E-24	9.68E-23	singleton	gdT
RTF1	0.55563754	2.49E-24	9.88E-23	singleton	gdT
RSBN1L	0.55284685	2.52E-24	1.00E-22	singleton	gdT
NEDD1	0.92725974	2.59E-24	1.03E-22	singleton	gdT
KLHL6	0.61851496	2.61E-24	1.04E-22	singleton	gdT
SZRD1	0.5539569	2.64E-24	1.04E-22	singleton	gdT
GATAD2A	0.7171595	2.65E-24	1.05E-22	singleton	gdT
ZNF518A	0.7429085	2.66E-24	1.05E-22	singleton	gdT
TASOR2	0.6800535	2.66E-24	1.05E-22	singleton	gdT
COG3	0.72897357	2.70E-24	1.07E-22	singleton	gdT
HNRNPF	0.5712562	2.71E-24	1.07E-22	singleton	gdT
PCNP	0.5901327	2.77E-24	1.10E-22	singleton	gdT
TMX3	0.7169678	2.83E-24	1.12E-22	singleton	gdT
PIGG	0.87511176	2.85E-24	1.13E-22	singleton	gdT
MFSD11	1.018751	2.92E-24	1.15E-22	singleton	gdT
SRRT	0.6848326	2.93E-24	1.16E-22	singleton	gdT
UBE3A	0.6381771	2.94E-24	1.16E-22	singleton	gdT
WRN	0.6190195	2.99E-24	1.18E-22	singleton	gdT
CEBPZ	0.5256193	3.00E-24	1.18E-22	singleton	gdT
SPPL3	0.7136371	3.00E-24	1.18E-22	singleton	gdT
ZXDC	0.52395904	3.04E-24	1.20E-22	singleton	gdT
PIP5K1A	0.77034444	3.12E-24	1.23E-22	singleton	gdT
CCAR1	0.5185783	3.13E-24	1.23E-22	singleton	gdT
MCM6	0.67955625	3.17E-24	1.25E-22	singleton	gdT
MGRN1	0.74858123	3.19E-24	1.25E-22	singleton	gdT
PREP	0.5407016	3.20E-24	1.26E-22	singleton	gdT
DDX42	0.77394253	3.21E-24	1.26E-22	singleton	gdT
SOCS5	0.96741647	3.30E-24	1.30E-22	singleton	gdT
DEF6	0.6167876	3.33E-24	1.31E-22	singleton	gdT
ZBTB8OS	0.91563743	3.44E-24	1.35E-22	singleton	gdT
PFDN5	0.5298742	3.45E-24	1.35E-22	singleton	gdT
SYNCRIP	0.6019501	3.46E-24	1.36E-22	singleton	gdT
ZNF644	0.87263566	3.50E-24	1.37E-22	singleton	gdT
YARS1	0.8671025	3.51E-24	1.38E-22	singleton	gdT
PHF8	0.54199964	3.61E-24	1.41E-22	singleton	gdT
STAU2	0.5388888	3.63E-24	1.42E-22	singleton	gdT
ZC3H4	0.73073506	3.65E-24	1.43E-22	singleton	gdT
STAT6	0.6766634	3.66E-24	1.43E-22	singleton	gdT
PAPOLG	0.6080072	3.67E-24	1.43E-22	singleton	gdT
HMCES	0.68588006	3.70E-24	1.44E-22	singleton	gdT
DNAJC1	0.7779418	3.82E-24	1.49E-22	singleton	gdT
UBE2H	0.80445033	3.82E-24	1.49E-22	singleton	gdT
XPO1	0.55423635	3.84E-24	1.50E-22	singleton	gdT
DYNC2I1	0.7088307	3.94E-24	1.54E-22	singleton	gdT
PPP2R1B	0.7401334	3.96E-24	1.54E-22	singleton	gdT
MARF1	0.55374706	4.08E-24	1.59E-22	singleton	gdT
TLE5	0.55910456	4.09E-24	1.59E-22	singleton	gdT
USP33	0.557033	4.10E-24	1.60E-22	singleton	gdT
STRBP	0.5188623	4.12E-24	1.60E-22	singleton	gdT
SLC25A36	0.72910804	4.22E-24	1.64E-22	singleton	gdT
ZNF326	0.8719551	4.27E-24	1.66E-22	singleton	gdT
AKIRIN2	0.73845327	4.27E-24	1.66E-22	singleton	gdT
TNFSF4	0.70702964	4.30E-24	1.67E-22	singleton	gdT
MOB1A	0.50702363	4.32E-24	1.68E-22	singleton	gdT
DNAH1	0.73797613	4.36E-24	1.69E-22	singleton	gdT
IKZF5	0.8408539	4.37E-24	1.70E-22	singleton	gdT
PPP6R1	0.52605915	4.44E-24	1.72E-22	singleton	gdT
CD164	0.55928284	4.56E-24	1.77E-22	singleton	gdT
WIPI2	0.6873312	4.58E-24	1.77E-22	singleton	gdT
SNRNP70	0.51488036	4.68E-24	1.82E-22	singleton	gdT
PTPRE	0.7634272	4.73E-24	1.83E-22	singleton	gdT
ARF4	0.596173	4.92E-24	1.91E-22	singleton	gdT
SLC9A1	0.65329176	4.95E-24	1.92E-22	singleton	gdT
EIF4B	0.76315355	5.05E-24	1.95E-22	singleton	gdT
ZNF611	0.77011913	5.12E-24	1.98E-22	singleton	gdT
MTRFR	0.92320055	5.14E-24	1.99E-22	singleton	gdT
PPP1R12C	0.863081	5.15E-24	1.99E-22	singleton	gdT
CCDC174	0.7823073	5.16E-24	1.99E-22	singleton	gdT
DYNC1LI1	0.7283588	5.17E-24	2.00E-22	singleton	gdT
HECA	0.8452736	5.20E-24	2.01E-22	singleton	gdT
PANK2	0.7347037	5.24E-24	2.02E-22	singleton	gdT
YY1AP1	0.55510074	5.25E-24	2.02E-22	singleton	gdT
ZNF438	0.8572343	5.27E-24	2.03E-22	singleton	gdT
POC1B	0.59163	5.30E-24	2.04E-22	singleton	gdT
DCAF16	0.8310762	5.34E-24	2.06E-22	singleton	gdT
TRIM4	0.83294505	5.34E-24	2.06E-22	singleton	gdT
TM9SF3	0.6240004	5.45E-24	2.10E-22	singleton	gdT
STX12	0.71259475	5.60E-24	2.16E-22	singleton	gdT
SPAG9	0.65102035	5.63E-24	2.16E-22	singleton	gdT
CSNK1D	0.6040751	5.74E-24	2.21E-22	singleton	gdT
WDR27	0.78165925	5.80E-24	2.23E-22	singleton	gdT
HNRNPL	0.5137919	5.83E-24	2.24E-22	singleton	gdT
TP53	0.75138354	5.83E-24	2.24E-22	singleton	gdT
CLCC1	1.2010342	6.02E-24	2.31E-22	singleton	gdT
SELENOT	0.5600479	6.09E-24	2.34E-22	singleton	gdT
RAD54L2	0.61044943	6.10E-24	2.34E-22	singleton	gdT
CERS5	0.66524285	6.14E-24	2.35E-22	singleton	gdT
ZNF250	1.1708019	6.26E-24	2.40E-22	singleton	gdT
MTMR12	0.99048126	6.26E-24	2.40E-22	singleton	gdT
RBM38	0.7413053	6.31E-24	2.42E-22	singleton	gdT
CYB5R4	0.6315114	6.57E-24	2.52E-22	singleton	gdT
MON2	0.7287044	6.77E-24	2.59E-22	singleton	gdT
CSDE1	0.83927596	6.86E-24	2.62E-22	singleton	gdT
UBN2	0.82020605	6.87E-24	2.63E-22	singleton	gdT
CTSS	0.5695775	6.95E-24	2.65E-22	singleton	gdT
RPL7A	0.3869877	6.95E-24	2.65E-22	singleton	gdT
CD247	0.8230666	7.18E-24	2.74E-22	singleton	gdT
CPEB3	0.7067991	7.35E-24	2.81E-22	singleton	gdT
EFTUD2	0.74782646	7.41E-24	2.83E-22	singleton	gdT
RPLP0	0.39983484	7.53E-24	2.87E-22	singleton	gdT
PTS	0.7661659	7.60E-24	2.90E-22	singleton	gdT
PDPR	0.68629086	7.71E-24	2.94E-22	singleton	gdT
DAP3	0.71010625	7.84E-24	2.99E-22	singleton	gdT
SART1	0.6916135	7.85E-24	2.99E-22	singleton	gdT
ITGAV	0.95989937	7.97E-24	3.03E-22	singleton	gdT
DGKH	0.50538504	8.04E-24	3.06E-22	singleton	gdT
YWHAQ	0.57377917	8.28E-24	3.15E-22	singleton	gdT
CFLAR	0.79916203	8.44E-24	3.21E-22	singleton	gdT
UNC13D	0.71215224	8.45E-24	3.21E-22	singleton	gdT
ENSG00000285016	0.79263455	8.45E-24	3.21E-22	singleton	gdT
SENP1	0.8162442	8.47E-24	3.22E-22	singleton	gdT
VPS39	0.9284325	8.63E-24	3.27E-22	singleton	gdT
GNAI2	0.55217725	8.86E-24	3.36E-22	singleton	gdT
EIF3L	0.580887	8.97E-24	3.40E-22	singleton	gdT
CIRBP	0.5424782	9.07E-24	3.44E-22	singleton	gdT
NOP58	0.7236491	9.08E-24	3.44E-22	singleton	gdT
RBAK-RBAKDN	0.7846718	9.26E-24	3.51E-22	singleton	gdT
UBE4A	0.577981	9.42E-24	3.57E-22	singleton	gdT
RBM3	0.4942582	9.50E-24	3.59E-22	singleton	gdT
MAML2	0.94405305	9.56E-24	3.62E-22	singleton	gdT
PSMD12	0.6347461	9.77E-24	3.69E-22	singleton	gdT
KAT6A	0.8786948	9.79E-24	3.70E-22	singleton	gdT
KLF3	1.786926	9.93E-24	3.75E-22	singleton	gdT
E2F3	1.7591367	9.95E-24	3.76E-22	singleton	gdT
MDM2	0.50821954	1.01E-23	3.82E-22	singleton	gdT
SLC7A1	1.0211711	1.02E-23	3.86E-22	singleton	gdT
PTPN13	2.1909053	1.03E-23	3.90E-22	singleton	gdT
CEP83	0.66077226	1.03E-23	3.90E-22	singleton	gdT
SPG11	0.5244876	1.04E-23	3.93E-22	singleton	gdT
FMNL1	0.53451467	1.04E-23	3.93E-22	singleton	gdT
NIPSNAP2	0.6789908	1.05E-23	3.94E-22	singleton	gdT
USPL1	0.69619113	1.07E-23	4.02E-22	singleton	gdT
PRP4K	0.5956965	1.07E-23	4.02E-22	singleton	gdT
LINC00630	0.9939747	1.07E-23	4.04E-22	singleton	gdT
ENSG00000268750	1.1889867	1.09E-23	4.09E-22	singleton	gdT
FKBP8	0.5632465	1.09E-23	4.10E-22	singleton	gdT
ETFA	0.7477644	1.09E-23	4.11E-22	singleton	gdT
RNF2	0.9373417	1.11E-23	4.18E-22	singleton	gdT
THUMPD3-AS1	0.7089935	1.12E-23	4.19E-22	singleton	gdT
SNHG22	0.86116135	1.13E-23	4.23E-22	singleton	gdT
CWF19L1	0.89311874	1.13E-23	4.24E-22	singleton	gdT
EP300	0.6644153	1.13E-23	4.25E-22	singleton	gdT
AP2A2	0.7959563	1.14E-23	4.26E-22	singleton	gdT
MKNK1	0.90582657	1.14E-23	4.26E-22	singleton	gdT
FNIP2	1.4640181	1.15E-23	4.29E-22	singleton	gdT
CDV3	0.5385429	1.15E-23	4.31E-22	singleton	gdT
ENSG00000305271	1.0302377	1.18E-23	4.42E-22	singleton	gdT
HERC2	0.54198027	1.18E-23	4.43E-22	singleton	gdT
RAB3GAP2	0.5270689	1.23E-23	4.58E-22	singleton	gdT
MAVS	0.7488526	1.23E-23	4.59E-22	singleton	gdT
PGRMC2	0.8807491	1.23E-23	4.60E-22	singleton	gdT
CTBP1	0.62318075	1.24E-23	4.64E-22	singleton	gdT
MAU2	0.784149	1.24E-23	4.65E-22	singleton	gdT
TRIR	0.5052985	1.26E-23	4.72E-22	singleton	gdT
GBP2	0.5812008	1.27E-23	4.74E-22	singleton	gdT
PLAA	0.76520234	1.28E-23	4.79E-22	singleton	gdT
KIF20B	0.5765796	1.28E-23	4.79E-22	singleton	gdT
IGKC	0.57629234	1.29E-23	4.80E-22	singleton	gdT
AGPAT5	1.0118532	1.29E-23	4.81E-22	singleton	gdT
CRIPT	0.7571736	1.31E-23	4.87E-22	singleton	gdT
MIR23AHG	0.8661563	1.31E-23	4.89E-22	singleton	gdT
RTN4	0.5888666	1.32E-23	4.90E-22	singleton	gdT
CD58	0.565781	1.33E-23	4.93E-22	singleton	gdT
XAF1	0.63837636	1.34E-23	4.97E-22	singleton	gdT
UBXN4	0.6070553	1.34E-23	4.98E-22	singleton	gdT
PPIL2	0.9296166	1.34E-23	4.98E-22	singleton	gdT
CTLA4	1.1918956	1.36E-23	5.04E-22	singleton	gdT
KTN1	0.62829185	1.36E-23	5.05E-22	singleton	gdT
GDAP2	0.7091958	1.37E-23	5.10E-22	singleton	gdT
MAN2A1	0.71700877	1.39E-23	5.16E-22	singleton	gdT
SYNE1	0.69480586	1.40E-23	5.20E-22	singleton	gdT
ERMP1	0.98763704	1.41E-23	5.24E-22	singleton	gdT
CHP1	0.944653	1.43E-23	5.29E-22	singleton	gdT
EIF2B3	0.6887024	1.45E-23	5.36E-22	singleton	gdT
KIF21B	0.6152471	1.46E-23	5.39E-22	singleton	gdT
ACACA	0.5813213	1.46E-23	5.39E-22	singleton	gdT
ITGB1	0.62121546	1.46E-23	5.40E-22	singleton	gdT
SNRPA1	0.7482903	1.51E-23	5.59E-22	singleton	gdT
PAM16	1.1067164	1.52E-23	5.62E-22	singleton	gdT
MAPRE1	0.54742587	1.52E-23	5.63E-22	singleton	gdT
RMND5A	0.4727292	1.55E-23	5.74E-22	singleton	gdT
AATF	0.60191315	1.56E-23	5.78E-22	singleton	gdT
MRPL1	0.6129828	1.58E-23	5.84E-22	singleton	gdT
TRIP11	0.5296879	1.59E-23	5.85E-22	singleton	gdT
UBN1	0.6372495	1.59E-23	5.86E-22	singleton	gdT
RRBP1	0.6278142	1.63E-23	6.02E-22	singleton	gdT
TMBIM6	0.4872148	1.73E-23	6.38E-22	singleton	gdT
IL17RA	0.6581212	1.74E-23	6.40E-22	singleton	gdT
HADHA	0.55151975	1.75E-23	6.44E-22	singleton	gdT
ARF1	0.556771	1.78E-23	6.57E-22	singleton	gdT
KIF5B	0.5378253	1.81E-23	6.67E-22	singleton	gdT
PIK3CG	0.6495662	1.82E-23	6.71E-22	singleton	gdT
SP3	0.64364916	1.85E-23	6.78E-22	singleton	gdT
DTHD1	0.72493225	1.86E-23	6.82E-22	singleton	gdT
FNDC3A	0.81154346	1.87E-23	6.88E-22	singleton	gdT
TXK	0.47874713	1.88E-23	6.89E-22	singleton	gdT
KLHL2	0.44236982	1.90E-23	6.96E-22	singleton	gdT
RPL10A	0.57127774	1.92E-23	7.03E-22	singleton	gdT
MARCHF5	0.951127	1.96E-23	7.18E-22	singleton	gdT
TAB2	0.8042246	1.96E-23	7.20E-22	singleton	gdT
ARHGEF3	0.65470034	1.97E-23	7.22E-22	singleton	gdT
SLC38A10	0.79474795	2.00E-23	7.34E-22	singleton	gdT
NANS	0.9807701	2.06E-23	7.54E-22	singleton	gdT
ODR4	0.7687109	2.06E-23	7.55E-22	singleton	gdT
UPF1	0.81679535	2.08E-23	7.63E-22	singleton	gdT
GMIP	0.86104226	2.09E-23	7.65E-22	singleton	gdT
MED28	0.8590087	2.10E-23	7.66E-22	singleton	gdT
HLA-H	1.2194866	2.13E-23	7.80E-22	singleton	gdT
MYSM1	0.56445086	2.14E-23	7.82E-22	singleton	gdT
JUNB	0.70352477	2.15E-23	7.84E-22	singleton	gdT
HK1	0.50854033	2.17E-23	7.92E-22	singleton	gdT
PDIA3	0.6261751	2.25E-23	8.20E-22	singleton	gdT
GNB1	0.8488149	2.25E-23	8.22E-22	singleton	gdT
IL18RAP	0.5039546	2.30E-23	8.38E-22	singleton	gdT
EEF1D	0.56259316	2.32E-23	8.46E-22	singleton	gdT
LANCL2	0.948325	2.34E-23	8.54E-22	singleton	gdT
DIP2A	0.5242964	2.37E-23	8.63E-22	singleton	gdT
EFCAB2	1.1084449	2.38E-23	8.65E-22	singleton	gdT
GGNBP2	0.56257224	2.39E-23	8.70E-22	singleton	gdT
OXR1	0.7088695	2.41E-23	8.75E-22	singleton	gdT
ENSG00000274265	0.59549546	2.42E-23	8.80E-22	singleton	gdT
DLG2	1.2919873	2.54E-23	9.24E-22	singleton	gdT
MTMR9	0.99902016	2.59E-23	9.43E-22	singleton	gdT
SAT1	0.49745828	2.60E-23	9.43E-22	singleton	gdT
MBD5	0.80947685	2.63E-23	9.56E-22	singleton	gdT
LRRC8B	1.0967553	2.88E-23	1.04E-21	singleton	gdT
H2AZ1	0.48232195	2.93E-23	1.06E-21	singleton	gdT
FAM20B	0.7226657	2.97E-23	1.08E-21	singleton	gdT
TNKS2	0.57699275	2.99E-23	1.08E-21	singleton	gdT
PRMT3	0.79661083	3.00E-23	1.09E-21	singleton	gdT
LPGAT1	0.5701371	3.00E-23	1.09E-21	singleton	gdT
DNAJC3	0.56327146	3.02E-23	1.09E-21	singleton	gdT
UBR5	0.86079466	3.06E-23	1.11E-21	singleton	gdT
SARS1	0.9541344	3.12E-23	1.13E-21	singleton	gdT
SPIN1	0.92255664	3.12E-23	1.13E-21	singleton	gdT
KDM2A	0.8557796	3.15E-23	1.14E-21	singleton	gdT
TMOD3	0.6471037	3.24E-23	1.17E-21	singleton	gdT
FAM13A-AS1	0.92723215	3.27E-23	1.18E-21	singleton	gdT
PBRM1	0.61395156	3.37E-23	1.22E-21	singleton	gdT
HIVEP3	0.6289363	3.39E-23	1.22E-21	singleton	gdT
ARHGAP15-AS1	0.87440526	3.42E-23	1.23E-21	singleton	gdT
SMARCA5	0.61595476	3.45E-23	1.24E-21	singleton	gdT
AREG	0.8521603	3.46E-23	1.25E-21	singleton	gdT
PSMD11	0.6743313	3.54E-23	1.28E-21	singleton	gdT
DAZAP1	0.73343265	3.56E-23	1.28E-21	singleton	gdT
ARHGEF7	0.7619595	3.59E-23	1.29E-21	singleton	gdT
MTMR8	1.1704347	3.61E-23	1.30E-21	singleton	gdT
RTTN	0.65437263	3.76E-23	1.35E-21	singleton	gdT
PTCD3	0.61593455	3.80E-23	1.37E-21	singleton	gdT
CHD7	0.5628889	3.83E-23	1.38E-21	singleton	gdT
SYAP1	0.67145	3.87E-23	1.39E-21	singleton	gdT
SMARCAD1	0.67214787	3.90E-23	1.40E-21	singleton	gdT
ITFG1	0.7430127	4.08E-23	1.46E-21	singleton	gdT
ASCC2	0.86774176	4.12E-23	1.48E-21	singleton	gdT
RBL2	0.6207525	4.17E-23	1.50E-21	singleton	gdT
ENSG00000302351	0.88700426	4.20E-23	1.51E-21	singleton	gdT
TSG101	0.68521243	4.34E-23	1.56E-21	singleton	gdT
KARS1	0.7725113	4.38E-23	1.57E-21	singleton	gdT
RPS6KA2	1.2192054	4.49E-23	1.61E-21	singleton	gdT
CCDC97	0.7034116	4.66E-23	1.67E-21	singleton	gdT
PTP4A2	0.5562746	4.66E-23	1.67E-21	singleton	gdT
LINC00426	0.96275896	4.74E-23	1.70E-21	singleton	gdT
PTGES3	0.61007667	4.76E-23	1.71E-21	singleton	gdT
FRYL	0.8243204	4.79E-23	1.71E-21	singleton	gdT
GALC	0.44999632	4.80E-23	1.72E-21	singleton	gdT
PRR5	0.50586295	4.83E-23	1.73E-21	singleton	gdT
ZNF146	0.62636733	4.86E-23	1.74E-21	singleton	gdT
RIC8B	0.79750764	4.87E-23	1.74E-21	singleton	gdT
ENSG00000291066	0.6390614	4.97E-23	1.78E-21	singleton	gdT
ENSG00000240963	0.64408815	5.04E-23	1.80E-21	singleton	gdT
ROCK2	0.57289577	5.20E-23	1.86E-21	singleton	gdT
PTPN1	0.71138763	5.21E-23	1.86E-21	singleton	gdT
SUCO	0.635544	5.28E-23	1.88E-21	singleton	gdT
UBE2I	0.6135603	5.36E-23	1.91E-21	singleton	gdT
ITPR3	0.6735522	5.38E-23	1.92E-21	singleton	gdT
TXNL4A	0.6861099	5.46E-23	1.94E-21	singleton	gdT
FAM91A1	0.6541267	5.61E-23	2.00E-21	singleton	gdT
API5	0.6586663	5.63E-23	2.00E-21	singleton	gdT
ATXN7L3B	0.70905465	5.69E-23	2.02E-21	singleton	gdT
CNOT8	0.7820819	5.70E-23	2.03E-21	singleton	gdT
RAB2A	0.69807506	5.70E-23	2.03E-21	singleton	gdT
ANKRD36	0.65772575	5.72E-23	2.03E-21	singleton	gdT
SLC38A9	1.0203899	5.73E-23	2.03E-21	singleton	gdT
ENO1	0.48489457	5.73E-23	2.03E-21	singleton	gdT
MED17	0.705253	5.79E-23	2.05E-21	singleton	gdT
CCDC47	0.6930012	5.79E-23	2.05E-21	singleton	gdT
XRCC5	0.66291916	5.81E-23	2.06E-21	singleton	gdT
CREBBP	0.8642621	5.83E-23	2.07E-21	singleton	gdT
PTPRA	0.674292	5.86E-23	2.08E-21	singleton	gdT
EIF4H	0.49513644	5.88E-23	2.08E-21	singleton	gdT
LINC00881	1.0081179	5.88E-23	2.08E-21	singleton	gdT
HSPH1	0.4261931	5.99E-23	2.12E-21	singleton	gdT
XXYLT1	1.0075397	6.01E-23	2.13E-21	singleton	gdT
IFT57	1.1037376	6.09E-23	2.15E-21	singleton	gdT
TMEM170A	0.7442822	6.12E-23	2.17E-21	singleton	gdT
TRIM37	0.68882966	6.34E-23	2.24E-21	singleton	gdT
PARG	0.8645189	6.39E-23	2.26E-21	singleton	gdT
HYOU1	0.73199314	6.41E-23	2.27E-21	singleton	gdT
PRKD3	0.41869685	6.50E-23	2.29E-21	singleton	gdT
LINC00486	0.8523133	6.59E-23	2.33E-21	singleton	gdT
SESTD1	1.6155313	6.76E-23	2.39E-21	singleton	gdT
FAM184A	1.4829557	6.91E-23	2.44E-21	singleton	gdT
SMARCC1	0.6950709	6.98E-23	2.46E-21	singleton	gdT
ZNF26	0.813052	7.04E-23	2.48E-21	singleton	gdT
ZSWIM6	0.88273627	7.04E-23	2.48E-21	singleton	gdT
PAK4	1.1110907	7.05E-23	2.48E-21	singleton	gdT
SLC2A1	0.64158666	7.08E-23	2.49E-21	singleton	gdT
FOXO3	0.6223257	7.28E-23	2.56E-21	singleton	gdT
NOTCH1	0.70914066	7.32E-23	2.57E-21	singleton	gdT
USP8	0.5191744	7.35E-23	2.58E-21	singleton	gdT
PSMB7	0.6323867	7.41E-23	2.60E-21	singleton	gdT
GRAMD1A	0.63704306	7.69E-23	2.70E-21	singleton	gdT
DCAF7	0.53571796	7.69E-23	2.70E-21	singleton	gdT
RSL1D1-DT	0.8941756	7.73E-23	2.71E-21	singleton	gdT
RUFY3	0.58840954	7.82E-23	2.74E-21	singleton	gdT
ANO10	0.8125067	7.82E-23	2.74E-21	singleton	gdT
ATF4	0.5515574	7.96E-23	2.79E-21	singleton	gdT
PUM3	0.6084421	8.16E-23	2.86E-21	singleton	gdT
STAG2	0.8650497	8.17E-23	2.86E-21	singleton	gdT
MAP3K7	0.78025454	8.23E-23	2.88E-21	singleton	gdT
SHLD1	0.8463222	8.31E-23	2.91E-21	singleton	gdT
GRK5	0.8780623	8.31E-23	2.91E-21	singleton	gdT
DDX60	0.82026094	8.37E-23	2.93E-21	singleton	gdT
TTC3	0.7229416	8.37E-23	2.93E-21	singleton	gdT
ZFAND5	0.48211518	8.44E-23	2.95E-21	singleton	gdT
SF3A1	0.5393733	8.55E-23	2.99E-21	singleton	gdT
LCORL	0.45173836	8.62E-23	3.01E-21	singleton	gdT
RUFY1	0.9289735	8.71E-23	3.04E-21	singleton	gdT
RCC1	0.8855068	8.82E-23	3.08E-21	singleton	gdT
COX10-DT	1.0940363	8.92E-23	3.11E-21	singleton	gdT
NSUN2	0.66990465	9.10E-23	3.18E-21	singleton	gdT
NUCKS1	0.5415629	9.16E-23	3.19E-21	singleton	gdT
PTPN7	0.56318367	9.22E-23	3.21E-21	singleton	gdT
ZNF780B	0.87217116	9.23E-23	3.22E-21	singleton	gdT
MED23	0.78146845	9.25E-23	3.22E-21	singleton	gdT
AUH	0.45118317	9.48E-23	3.30E-21	singleton	gdT
MOB4	0.5520301	9.48E-23	3.30E-21	singleton	gdT
SAMD9	0.55116725	9.85E-23	3.43E-21	singleton	gdT
FYTTD1	0.6712832	9.88E-23	3.44E-21	singleton	gdT
ENSG00000293959	0.9879076	1.01E-22	3.50E-21	singleton	gdT
RPL37	0.56615007	1.01E-22	3.50E-21	singleton	gdT
ST7L	1.116404	1.05E-22	3.63E-21	singleton	gdT
ARPC1B	0.41647747	1.06E-22	3.68E-21	singleton	gdT
DUSP10	0.49867687	1.06E-22	3.70E-21	singleton	gdT
PWWP2A	0.73595047	1.07E-22	3.72E-21	singleton	gdT
DNAJC21	0.59517366	1.08E-22	3.75E-21	singleton	gdT
NCBP1	0.7780572	1.11E-22	3.83E-21	singleton	gdT
SEL1L3	0.6152116	1.11E-22	3.85E-21	singleton	gdT
RPL14	0.550644	1.11E-22	3.86E-21	singleton	gdT
VDAC1	0.636994	1.14E-22	3.96E-21	singleton	gdT
SARM1	0.99944603	1.17E-22	4.06E-21	singleton	gdT
SPPL2A	0.49136814	1.18E-22	4.10E-21	singleton	gdT
TNRC18	0.6348555	1.19E-22	4.12E-21	singleton	gdT
UBE2Q2	0.74666464	1.20E-22	4.14E-21	singleton	gdT
STAT3	0.8658379	1.24E-22	4.30E-21	singleton	gdT
CHD4	0.6057836	1.26E-22	4.34E-21	singleton	gdT
ZCCHC8	0.51798195	1.28E-22	4.44E-21	singleton	gdT
UBA6	0.5095538	1.29E-22	4.45E-21	singleton	gdT
UBA1	0.6607905	1.31E-22	4.53E-21	singleton	gdT
ATG10	0.66076505	1.32E-22	4.55E-21	singleton	gdT
RAD51B	0.88178295	1.33E-22	4.57E-21	singleton	gdT
CMAHP	1.008531	1.33E-22	4.59E-21	singleton	gdT
MAST3	1.0797818	1.36E-22	4.68E-21	singleton	gdT
SRP72	0.46890476	1.37E-22	4.74E-21	singleton	gdT
LARP7	0.5247066	1.40E-22	4.83E-21	singleton	gdT
ST3GAL5	0.5536273	1.45E-22	4.99E-21	singleton	gdT
RPS26	0.5673376	1.45E-22	5.01E-21	singleton	gdT
RPS4X	0.5804225	1.46E-22	5.02E-21	singleton	gdT
PARVB	0.70763713	1.46E-22	5.04E-21	singleton	gdT
INTS4	0.56973183	1.51E-22	5.19E-21	singleton	gdT
SMIM7	0.7309371	1.52E-22	5.24E-21	singleton	gdT
HEXA	0.833921	1.52E-22	5.24E-21	singleton	gdT
NBEAL2	0.64218974	1.55E-22	5.33E-21	singleton	gdT
DYM	0.7958701	1.55E-22	5.33E-21	singleton	gdT
B3GLCT	1.1603322	1.56E-22	5.34E-21	singleton	gdT
CCDC92	0.8336003	1.57E-22	5.39E-21	singleton	gdT
SRSF3	0.6045393	1.58E-22	5.43E-21	singleton	gdT
NBR1	0.5880046	1.58E-22	5.44E-21	singleton	gdT
CCDC134	0.66573775	1.62E-22	5.56E-21	singleton	gdT
UBA52	0.35162944	1.67E-22	5.73E-21	singleton	gdT
CLNS1A	0.9490256	1.69E-22	5.78E-21	singleton	gdT
TRIM62	1.0097992	1.73E-22	5.94E-21	singleton	gdT
RCL1	1.1139041	1.75E-22	5.99E-21	singleton	gdT
CHN1	0.84121174	1.77E-22	6.06E-21	singleton	gdT
YIPF4	0.8424614	1.85E-22	6.32E-21	singleton	gdT
CTNNB1	0.6656043	1.89E-22	6.48E-21	singleton	gdT
PCNT	0.5825224	1.91E-22	6.54E-21	singleton	gdT
PAK2	0.56690913	1.92E-22	6.55E-21	singleton	gdT
AGO4	0.80056775	1.94E-22	6.64E-21	singleton	gdT
STK26	0.634503	1.99E-22	6.78E-21	singleton	gdT
GGPS1	0.8715303	2.00E-22	6.82E-21	singleton	gdT
GPD2	0.48630983	2.06E-22	7.01E-21	singleton	gdT
ST13	0.572232	2.11E-22	7.18E-21	singleton	gdT
RSRC2	0.64686906	2.11E-22	7.21E-21	singleton	gdT
TMEM165	0.6397116	2.12E-22	7.24E-21	singleton	gdT
HCG18	0.77864885	2.21E-22	7.52E-21	singleton	gdT
RPS21	0.38103878	2.25E-22	7.67E-21	singleton	gdT
ATG5	0.48313648	2.26E-22	7.70E-21	singleton	gdT
UQCC1	0.92397445	2.26E-22	7.70E-21	singleton	gdT
ARK2N	0.5275598	2.26E-22	7.70E-21	singleton	gdT
RPL37A	0.65450746	2.28E-22	7.75E-21	singleton	gdT
CCDC186	0.4856552	2.29E-22	7.77E-21	singleton	gdT
RPS7	0.36505368	2.31E-22	7.85E-21	singleton	gdT
CCDC66	0.7198954	2.38E-22	8.07E-21	singleton	gdT
ATP6V1D	0.85696876	2.41E-22	8.20E-21	singleton	gdT
TBRG1	0.5335396	2.44E-22	8.28E-21	singleton	gdT
MFSD14A	0.4866795	2.49E-22	8.45E-21	singleton	gdT
ENSG00000269825	0.6088112	2.50E-22	8.47E-21	singleton	gdT
CCDC14	0.63780606	2.50E-22	8.48E-21	singleton	gdT
TNFRSF25	1.3363178	2.53E-22	8.58E-21	singleton	gdT
SCYL2	0.5708544	2.65E-22	8.97E-21	singleton	gdT
LAP3	0.62075686	2.70E-22	9.15E-21	singleton	gdT
PDZD8	0.44894493	2.72E-22	9.21E-21	singleton	gdT
MATR3	0.8207412	2.73E-22	9.25E-21	singleton	gdT
ENSA	0.74488676	2.77E-22	9.37E-21	singleton	gdT
CAPZA1	0.7912258	2.77E-22	9.37E-21	singleton	gdT
EMC1-AS1	0.9008702	2.81E-22	9.49E-21	singleton	gdT
RNF115	0.4957753	2.86E-22	9.65E-21	singleton	gdT
ELMO2	0.73366964	2.93E-22	9.90E-21	singleton	gdT
ENSG00000290548	0.61537504	2.95E-22	9.95E-21	singleton	gdT
UBE2E2	1.8733507	2.99E-22	1.01E-20	singleton	gdT
ISCA1	0.53576565	3.03E-22	1.02E-20	singleton	gdT
PUM1	0.7754017	3.08E-22	1.04E-20	singleton	gdT
CAAP1	0.75604266	3.14E-22	1.06E-20	singleton	gdT
STXBP4	0.93790597	3.19E-22	1.07E-20	singleton	gdT
OPA1	0.5001391	3.21E-22	1.08E-20	singleton	gdT
EDRF1	0.6291479	3.23E-22	1.09E-20	singleton	gdT
TES	0.66634846	3.24E-22	1.09E-20	singleton	gdT
PPP1R13B	0.6857181	3.25E-22	1.09E-20	singleton	gdT
SAE1	0.6584892	3.28E-22	1.10E-20	singleton	gdT
RBM14-RBM4	1.092589	3.32E-22	1.12E-20	singleton	gdT
SMC3	0.4750603	3.36E-22	1.13E-20	singleton	gdT
AP3S1	0.732031	3.36E-22	1.13E-20	singleton	gdT
UNKL	0.9056235	3.36E-22	1.13E-20	singleton	gdT
SUZ12	0.5836807	3.46E-22	1.16E-20	singleton	gdT
CLCN3	1.0013841	3.59E-22	1.21E-20	singleton	gdT
GLG1	0.7431021	3.74E-22	1.26E-20	singleton	gdT
NFKBIA	0.45161644	3.83E-22	1.29E-20	singleton	gdT
CLK4	0.5357883	3.86E-22	1.30E-20	singleton	gdT
ERBIN	0.77449703	3.97E-22	1.33E-20	singleton	gdT
CFAP44	1.0078053	4.06E-22	1.36E-20	singleton	gdT
NFAT5	0.7840867	4.20E-22	1.41E-20	singleton	gdT
ENSG00000304754	1.0472044	4.26E-22	1.43E-20	singleton	gdT
PDXK	0.6470244	4.29E-22	1.44E-20	singleton	gdT
RAB11FIP4	0.5897551	4.33E-22	1.45E-20	singleton	gdT
CYBA	0.34603295	4.41E-22	1.47E-20	singleton	gdT
EEF2K	0.9776094	4.52E-22	1.51E-20	singleton	gdT
NBPF12	0.7354243	4.55E-22	1.52E-20	singleton	gdT
ZNF292	0.78865814	4.81E-22	1.61E-20	singleton	gdT
MT-ND6	0.38891143	4.81E-22	1.61E-20	singleton	gdT
CYTH4	0.6121082	4.84E-22	1.62E-20	singleton	gdT
ANKRD36B	0.6050813	4.84E-22	1.62E-20	singleton	gdT
MICAL1	0.74816865	4.86E-22	1.62E-20	singleton	gdT
GBF1	0.702221	4.88E-22	1.63E-20	singleton	gdT
CD74	0.6226754	5.17E-22	1.72E-20	singleton	gdT
RBM33	0.7453961	5.31E-22	1.77E-20	singleton	gdT
CCNYL1	0.613721	5.40E-22	1.80E-20	singleton	gdT
CERS4	0.68913764	5.43E-22	1.81E-20	singleton	gdT
FBL	0.66757596	5.43E-22	1.81E-20	singleton	gdT
EPRS1	0.5363407	5.43E-22	1.81E-20	singleton	gdT
PTP4A1	0.74034655	5.50E-22	1.83E-20	singleton	gdT
RPF1	0.66652983	5.50E-22	1.83E-20	singleton	gdT
M6PR	0.5707089	5.55E-22	1.85E-20	singleton	gdT
RAB7A	0.72402817	5.58E-22	1.85E-20	singleton	gdT
BTN3A3	0.7946673	5.66E-22	1.88E-20	singleton	gdT
EIF3B	0.5369397	5.81E-22	1.93E-20	singleton	gdT
CDC5L	0.5626693	5.86E-22	1.95E-20	singleton	gdT
MFSD14B	0.5627739	5.89E-22	1.96E-20	singleton	gdT
UTP20	0.8924285	5.93E-22	1.97E-20	singleton	gdT
FAM85B	1.4623039	6.15E-22	2.04E-20	singleton	gdT
RIGI	0.6081989	6.27E-22	2.08E-20	singleton	gdT
ENSG00000285280	0.7486789	6.29E-22	2.09E-20	singleton	gdT
AMFR	0.9142511	6.55E-22	2.17E-20	singleton	gdT
TUBD1	0.9623704	6.73E-22	2.23E-20	singleton	gdT
SREK1IP1	0.6709997	6.89E-22	2.28E-20	singleton	gdT
DECR1	0.62123924	6.95E-22	2.30E-20	singleton	gdT
C9orf72	1.169133	6.96E-22	2.30E-20	singleton	gdT
SLC37A1	0.46234632	7.12E-22	2.36E-20	singleton	gdT
GTF2E2	0.56570715	7.22E-22	2.39E-20	singleton	gdT
PPA1	0.80467135	7.29E-22	2.41E-20	singleton	gdT
ENSG00000295248	0.86874205	7.36E-22	2.43E-20	singleton	gdT
CASP4	0.5989954	7.43E-22	2.46E-20	singleton	gdT
FTX	0.87777257	7.61E-22	2.51E-20	singleton	gdT
CAPZA2	0.5236302	7.69E-22	2.54E-20	singleton	gdT
MIR3667HG	0.5392583	7.80E-22	2.57E-20	singleton	gdT
SLFN5	0.55721563	8.02E-22	2.65E-20	singleton	gdT
ANP32A	0.51995987	8.09E-22	2.67E-20	singleton	gdT
NEU1	0.77137667	8.19E-22	2.70E-20	singleton	gdT
CAST-1	0.7466646	8.30E-22	2.74E-20	singleton	gdT
FAF2	0.72844326	8.36E-22	2.75E-20	singleton	gdT
GSE1	0.58974355	8.46E-22	2.79E-20	singleton	gdT
TOP2B	0.5131296	8.52E-22	2.81E-20	singleton	gdT
POLB	0.9028008	8.61E-22	2.84E-20	singleton	gdT
PRPF38A	0.81911886	8.69E-22	2.86E-20	singleton	gdT
SRPRA	0.59752464	8.80E-22	2.89E-20	singleton	gdT
IRF9	0.606701	9.02E-22	2.97E-20	singleton	gdT
MRPS6	0.6512507	9.10E-22	2.99E-20	singleton	gdT
PITRM1	0.8481072	9.16E-22	3.01E-20	singleton	gdT
PTDSS1	0.43076786	9.19E-22	3.02E-20	singleton	gdT
ZNF395	0.9035873	9.22E-22	3.03E-20	singleton	gdT
TRAK2	0.84668046	9.30E-22	3.05E-20	singleton	gdT
KLHL25	0.98090196	9.38E-22	3.08E-20	singleton	gdT
CHIC2	0.6126952	9.43E-22	3.09E-20	singleton	gdT
SPN	0.46592107	9.53E-22	3.13E-20	singleton	gdT
MED1	0.5921206	9.72E-22	3.19E-20	singleton	gdT
TAOK1	0.6267897	9.75E-22	3.20E-20	singleton	gdT
OPTN	0.49422583	9.83E-22	3.22E-20	singleton	gdT
SDCBP	0.6359802	1.02E-21	3.32E-20	singleton	gdT
PPM1G	0.52009743	1.02E-21	3.35E-20	singleton	gdT
GRK6	0.73693955	1.02E-21	3.35E-20	singleton	gdT
DAZAP2	0.45287105	1.03E-21	3.38E-20	singleton	gdT
ENSG00000249806	1.7897232	1.04E-21	3.39E-20	singleton	gdT
TMED4	0.55186456	1.04E-21	3.41E-20	singleton	gdT
TAF1D	0.44620717	1.05E-21	3.45E-20	singleton	gdT
MKRN1	0.79673976	1.06E-21	3.46E-20	singleton	gdT
MBD2	0.42242655	1.06E-21	3.46E-20	singleton	gdT
CXorf38	0.904007	1.07E-21	3.48E-20	singleton	gdT
MAP2K3	0.8727132	1.09E-21	3.54E-20	singleton	gdT
ADARB2	0.9009052	1.12E-21	3.66E-20	singleton	gdT
ABHD2	0.42056963	1.13E-21	3.69E-20	singleton	gdT
RAP1A	0.7081813	1.14E-21	3.73E-20	singleton	gdT
DDHD1-DT	0.50136685	1.16E-21	3.77E-20	singleton	gdT
RPL29	0.3036419	1.16E-21	3.77E-20	singleton	gdT
RIOK3	0.50854945	1.16E-21	3.77E-20	singleton	gdT
CDC40	0.64722914	1.16E-21	3.78E-20	singleton	gdT
CCDC18	0.88568217	1.19E-21	3.86E-20	singleton	gdT
CC2D1B	0.9997596	1.23E-21	4.01E-20	singleton	gdT
ARRDC3	0.8839993	1.26E-21	4.11E-20	singleton	gdT
COX10	0.9451794	1.28E-21	4.18E-20	singleton	gdT
IRAK4	0.5973767	1.30E-21	4.22E-20	singleton	gdT
AP4S1	0.9835545	1.30E-21	4.23E-20	singleton	gdT
PRKRA	0.9027873	1.33E-21	4.32E-20	singleton	gdT
FAM204A	0.6988415	1.35E-21	4.37E-20	singleton	gdT
RAD23B	0.5651678	1.35E-21	4.38E-20	singleton	gdT
BNIP2	0.48713985	1.36E-21	4.42E-20	singleton	gdT
RNASEH2B	0.5463578	1.38E-21	4.46E-20	singleton	gdT
RPL27	0.4096344	1.42E-21	4.59E-20	singleton	gdT
ARPP19	0.47047913	1.50E-21	4.85E-20	singleton	gdT
RPS3A	0.52123	1.50E-21	4.86E-20	singleton	gdT
SLC20A1	0.47028527	1.50E-21	4.87E-20	singleton	gdT
FMNL3	0.5490211	1.51E-21	4.88E-20	singleton	gdT
UHMK1	0.47300667	1.51E-21	4.89E-20	singleton	gdT
RPS20	0.7544254	1.52E-21	4.92E-20	singleton	gdT
PABPN1	0.541717	1.53E-21	4.94E-20	singleton	gdT
ZNF731P	0.67011356	1.54E-21	4.97E-20	singleton	gdT
ARRB2	0.5783124	1.55E-21	5.01E-20	singleton	gdT
TNFSF13B	1.9556446	1.61E-21	5.20E-20	singleton	gdT
ATP6V1A	0.4232649	1.68E-21	5.42E-20	singleton	gdT
MLEC	0.8020826	1.68E-21	5.42E-20	singleton	gdT
LDLRAP1	1.3738091	1.68E-21	5.43E-20	singleton	gdT
FBXW8	0.62217635	1.74E-21	5.60E-20	singleton	gdT
TMA7	0.41300792	1.74E-21	5.62E-20	singleton	gdT
PATL2	1.1650866	1.75E-21	5.65E-20	singleton	gdT
TECR	0.81762516	1.78E-21	5.73E-20	singleton	gdT
ZKSCAN1	0.5750356	1.86E-21	5.98E-20	singleton	gdT
COPA	0.6305666	1.88E-21	6.04E-20	singleton	gdT
USP9X	0.8665741	1.88E-21	6.05E-20	singleton	gdT
ATP10A	0.6664563	1.96E-21	6.31E-20	singleton	gdT
CHD2	0.83004737	1.97E-21	6.35E-20	singleton	gdT
GOLGA3	0.5368175	1.98E-21	6.36E-20	singleton	gdT
FKBP3	0.7192213	2.00E-21	6.42E-20	singleton	gdT
TMEM67	0.83077496	2.00E-21	6.44E-20	singleton	gdT
SSU72	0.64707255	2.02E-21	6.49E-20	singleton	gdT
SPATA13	0.6513051	2.02E-21	6.50E-20	singleton	gdT
SLTM	0.6503389	2.04E-21	6.55E-20	singleton	gdT
SLC25A12	0.7475892	2.05E-21	6.57E-20	singleton	gdT
TXNDC12	0.7778179	2.07E-21	6.65E-20	singleton	gdT
EMC3	0.7536969	2.08E-21	6.68E-20	singleton	gdT
ARRB1	0.698253	2.09E-21	6.70E-20	singleton	gdT
ZDHHC5	0.7102491	2.11E-21	6.78E-20	singleton	gdT
CHCHD3	0.5738657	2.13E-21	6.84E-20	singleton	gdT
NPTN	0.5492023	2.15E-21	6.88E-20	singleton	gdT
ADCY9	0.6123791	2.18E-21	7.00E-20	singleton	gdT
D2HGDH	0.8175361	2.19E-21	7.02E-20	singleton	gdT
GNA15	2.422792	2.21E-21	7.06E-20	singleton	gdT
GTF2I	0.556711	2.21E-21	7.07E-20	singleton	gdT
KPNA3	0.50318354	2.33E-21	7.45E-20	singleton	gdT
DDX6	0.6598172	2.39E-21	7.63E-20	singleton	gdT
HDLBP	0.53220785	2.40E-21	7.66E-20	singleton	gdT
SLF2	0.49406064	2.41E-21	7.70E-20	singleton	gdT
EEF1B2	0.3850583	2.44E-21	7.79E-20	singleton	gdT
HDAC5	0.5749974	2.48E-21	7.93E-20	singleton	gdT
RPL18A	0.2992661	2.50E-21	7.98E-20	singleton	gdT
DLGAP4	0.6157588	2.51E-21	7.99E-20	singleton	gdT
EHD1	0.43384156	2.51E-21	8.00E-20	singleton	gdT
CBX7	1.1005989	2.52E-21	8.02E-20	singleton	gdT
TRDMT1	1.0968039	2.55E-21	8.14E-20	singleton	gdT
RB1CC1	0.6407786	2.58E-21	8.22E-20	singleton	gdT
ISG20L2	0.6461152	2.67E-21	8.49E-20	singleton	gdT
CDK5RAP3	0.5538957	2.68E-21	8.52E-20	singleton	gdT
SREBF1	0.9387624	2.72E-21	8.67E-20	singleton	gdT
ZNF592	0.97956437	2.74E-21	8.72E-20	singleton	gdT
CNOT6	0.62414664	2.79E-21	8.87E-20	singleton	gdT
RBL1	0.6697553	2.87E-21	9.13E-20	singleton	gdT
ZNF317	0.8610394	2.88E-21	9.17E-20	singleton	gdT
MIR142HG	0.8080268	2.91E-21	9.24E-20	singleton	gdT
ARL4A	0.75720364	2.92E-21	9.27E-20	singleton	gdT
MARK4	0.52786624	2.92E-21	9.29E-20	singleton	gdT
TVP23C-CDRT4	0.71445537	2.97E-21	9.42E-20	singleton	gdT
RAB5C	0.58841574	2.97E-21	9.42E-20	singleton	gdT
PSME3IP1	0.47306743	3.00E-21	9.51E-20	singleton	gdT
DOT1L	1.0881726	3.02E-21	9.56E-20	singleton	gdT
SVIL	1.9859345	3.08E-21	9.77E-20	singleton	gdT
CEP250	0.7072008	3.11E-21	9.85E-20	singleton	gdT
HACD2	0.74894226	3.12E-21	9.88E-20	singleton	gdT
ITM2B	0.45030788	3.13E-21	9.92E-20	singleton	gdT
ENSG00000279583	0.38795495	3.13E-21	9.92E-20	singleton	gdT
POC1B-AS1	0.8656638	3.16E-21	9.99E-20	singleton	gdT
TMEM156	0.458839	3.19E-21	1.01E-19	singleton	gdT
PLEKHA1	0.6547109	3.24E-21	1.02E-19	singleton	gdT
BTD	0.3809825	3.29E-21	1.04E-19	singleton	gdT
NOP56	0.5127781	3.37E-21	1.06E-19	singleton	gdT
CSNK2A1	0.5612551	3.38E-21	1.07E-19	singleton	gdT
LSG1	0.5714532	3.46E-21	1.09E-19	singleton	gdT
NDUFS5	0.5965164	3.48E-21	1.10E-19	singleton	gdT
BLZF1	0.59222394	3.48E-21	1.10E-19	singleton	gdT
LIG1	0.8790773	3.60E-21	1.14E-19	singleton	gdT
ANKRD13D	0.64872265	3.62E-21	1.14E-19	singleton	gdT
CHORDC1	0.47706875	3.62E-21	1.14E-19	singleton	gdT
CMPK1	0.45204052	3.65E-21	1.15E-19	singleton	gdT
HERC6	1.014211	3.65E-21	1.15E-19	singleton	gdT
ZC4H2	1.4244982	3.66E-21	1.15E-19	singleton	gdT
RPS9	0.40775695	3.83E-21	1.21E-19	singleton	gdT
EPC1	0.80769914	3.90E-21	1.23E-19	singleton	gdT
DNAJB12	0.7959573	3.94E-21	1.24E-19	singleton	gdT
TMEM184B	0.71091104	3.95E-21	1.24E-19	singleton	gdT
ENSG00000291214	0.34376356	3.97E-21	1.25E-19	singleton	gdT
JUND	0.4599247	4.16E-21	1.31E-19	singleton	gdT
PPP2R5E	0.56900066	4.19E-21	1.32E-19	singleton	gdT
MRPS25	0.62785566	4.30E-21	1.35E-19	singleton	gdT
SNX14	0.4735926	4.31E-21	1.35E-19	singleton	gdT
KDM5A	0.54075813	4.42E-21	1.39E-19	singleton	gdT
BIN2	0.45285466	4.48E-21	1.41E-19	singleton	gdT
FAU	0.28996605	4.57E-21	1.44E-19	singleton	gdT
RNF139	0.61597204	4.58E-21	1.44E-19	singleton	gdT
SESN2	0.8647643	4.59E-21	1.44E-19	singleton	gdT
WDFY1	0.5948516	4.67E-21	1.47E-19	singleton	gdT
PSMA7	0.47228578	4.69E-21	1.47E-19	singleton	gdT
SMPD4BP	0.8963148	4.70E-21	1.47E-19	singleton	gdT
RBBP7	0.52816874	4.72E-21	1.48E-19	singleton	gdT
GON4L	0.47452876	4.74E-21	1.48E-19	singleton	gdT
WDR26	0.68310016	4.94E-21	1.55E-19	singleton	gdT
ARID3B	0.7520033	5.23E-21	1.64E-19	singleton	gdT
MEF2D	0.5297759	5.35E-21	1.67E-19	singleton	gdT
ZCCHC17	0.79648125	5.37E-21	1.68E-19	singleton	gdT
CNNM2	0.80834013	5.46E-21	1.71E-19	singleton	gdT
ZC3H7B	0.6515992	5.50E-21	1.72E-19	singleton	gdT
MARCHF6	0.74848306	5.60E-21	1.75E-19	singleton	gdT
DRG1	0.6990195	5.62E-21	1.75E-19	singleton	gdT
ZNF264	0.7854172	5.69E-21	1.78E-19	singleton	gdT
MVP	0.85486144	5.70E-21	1.78E-19	singleton	gdT
BCL2	0.9030571	5.94E-21	1.85E-19	singleton	gdT
SLC12A2	0.4770544	5.96E-21	1.86E-19	singleton	gdT
RPL30	0.6635854	6.00E-21	1.87E-19	singleton	gdT
STK40	0.7474224	6.07E-21	1.89E-19	singleton	gdT
SCAPER	0.73468757	6.11E-21	1.90E-19	singleton	gdT
EIF4E2	0.6767072	6.29E-21	1.96E-19	singleton	gdT
GPAT4	0.66677225	6.42E-21	2.00E-19	singleton	gdT
ISY1	0.62046295	6.43E-21	2.00E-19	singleton	gdT
RPL31	0.7316688	6.46E-21	2.01E-19	singleton	gdT
WDTC1	0.8453883	6.75E-21	2.10E-19	singleton	gdT
SETD1B	0.5764334	6.83E-21	2.12E-19	singleton	gdT
SC5D	1.3802227	6.88E-21	2.14E-19	singleton	gdT
RAPGEF2	0.83830935	6.90E-21	2.14E-19	singleton	gdT
CLEC2B	0.41248313	6.91E-21	2.15E-19	singleton	gdT
PSMC6	1.0037595	6.97E-21	2.16E-19	singleton	gdT
TMPO	0.5274594	6.99E-21	2.17E-19	singleton	gdT
CCDC138	0.45956507	7.00E-21	2.17E-19	singleton	gdT
MIA2	0.47058958	7.34E-21	2.28E-19	singleton	gdT
RBBP5	0.6746163	7.50E-21	2.33E-19	singleton	gdT
MIGA1	0.586583	7.51E-21	2.33E-19	singleton	gdT
IL2RG	0.4670719	7.89E-21	2.44E-19	singleton	gdT
RPL18	0.33192322	7.96E-21	2.47E-19	singleton	gdT
MEAK7	0.98154116	8.05E-21	2.49E-19	singleton	gdT
BIRC3	0.60179275	8.13E-21	2.52E-19	singleton	gdT
MROH1	0.43193	8.23E-21	2.55E-19	singleton	gdT
DGKZ	0.5457112	8.28E-21	2.56E-19	singleton	gdT
NEDD4	1.3277752	8.42E-21	2.60E-19	singleton	gdT
RSF1	0.6541822	8.50E-21	2.63E-19	singleton	gdT
EGLN1	0.7405257	8.83E-21	2.73E-19	singleton	gdT
MYO1G	0.5770014	8.84E-21	2.73E-19	singleton	gdT
BICD2	0.89927614	8.88E-21	2.74E-19	singleton	gdT
RESF1	0.78873765	9.04E-21	2.79E-19	singleton	gdT
PARP12	0.8147354	9.33E-21	2.88E-19	singleton	gdT
LEPROTL1	0.8160212	9.44E-21	2.91E-19	singleton	gdT
DUSP2	0.2269429	9.77E-21	3.01E-19	singleton	gdT
ZNF841	0.9819438	9.84E-21	3.03E-19	singleton	gdT
BNIP3L	0.48639038	9.85E-21	3.04E-19	singleton	gdT
H1-2	0.8915494	9.85E-21	3.04E-19	singleton	gdT
PHF1	0.63620466	9.99E-21	3.08E-19	singleton	gdT
BCL6	0.4898651	1.00E-20	3.09E-19	singleton	gdT
C16orf54	1.2229398	1.00E-20	3.09E-19	singleton	gdT
DNM2	0.59340435	1.03E-20	3.16E-19	singleton	gdT
ACACB	0.9476181	1.03E-20	3.18E-19	singleton	gdT
UGP2	0.5555821	1.04E-20	3.21E-19	singleton	gdT
EHBP1L1	0.5703916	1.05E-20	3.23E-19	singleton	gdT
PICALM	0.71161443	1.06E-20	3.25E-19	singleton	gdT
STIM1	0.7571643	1.07E-20	3.29E-19	singleton	gdT
MAP3K2	0.8753087	1.08E-20	3.31E-19	singleton	gdT
C1orf52	0.8957369	1.10E-20	3.37E-19	singleton	gdT
YJU2	0.89650804	1.11E-20	3.40E-19	singleton	gdT
CTPS1	0.5889419	1.11E-20	3.40E-19	singleton	gdT
LMAN2	0.54751515	1.12E-20	3.43E-19	singleton	gdT
CREBL2	0.78129953	1.12E-20	3.44E-19	singleton	gdT
XPNPEP1	0.8405839	1.12E-20	3.45E-19	singleton	gdT
YTHDF2	0.5450649	1.14E-20	3.49E-19	singleton	gdT
TMEM30A	0.6628974	1.16E-20	3.56E-19	singleton	gdT
KIF9-AS1	1.3502398	1.17E-20	3.58E-19	singleton	gdT
RBSN	0.8624495	1.17E-20	3.59E-19	singleton	gdT
FLJ40194	0.8273383	1.17E-20	3.60E-19	singleton	gdT
IGLC2	0.55907613	1.18E-20	3.60E-19	singleton	gdT
CHCHD2	0.34602717	1.18E-20	3.61E-19	singleton	gdT
POLR2B	0.46410912	1.19E-20	3.64E-19	singleton	gdT
PHF11	0.5065567	1.20E-20	3.68E-19	singleton	gdT
ODC1	0.59893775	1.25E-20	3.82E-19	singleton	gdT
RC3H1	0.46628928	1.28E-20	3.90E-19	singleton	gdT
MCOLN2	0.59332997	1.34E-20	4.08E-19	singleton	gdT
DDHD2	0.83084065	1.42E-20	4.33E-19	singleton	gdT
ENSG00000290755	0.5947664	1.42E-20	4.34E-19	singleton	gdT
USP38	0.7561572	1.43E-20	4.36E-19	singleton	gdT
FGFR1OP2	0.45023713	1.44E-20	4.39E-19	singleton	gdT
ZNF791	0.6768756	1.45E-20	4.41E-19	singleton	gdT
CASTOR3P	0.7458248	1.45E-20	4.43E-19	singleton	gdT
FBXO3	0.6892501	1.48E-20	4.50E-19	singleton	gdT
CNNM4	0.73171175	1.48E-20	4.52E-19	singleton	gdT
BLOC1S6	0.62976557	1.50E-20	4.55E-19	singleton	gdT
CLTA	0.56463283	1.54E-20	4.68E-19	singleton	gdT
ANKRD17	0.7375931	1.56E-20	4.73E-19	singleton	gdT
MPHOSPH9	0.37328458	1.56E-20	4.75E-19	singleton	gdT
CRACR2A	0.5770986	1.59E-20	4.83E-19	singleton	gdT
TBC1D10A	0.60199326	1.63E-20	4.95E-19	singleton	gdT
GAS5	0.4380847	1.63E-20	4.96E-19	singleton	gdT
CLASRP	0.7938339	1.69E-20	5.15E-19	singleton	gdT
MED6	0.8311004	1.74E-20	5.29E-19	singleton	gdT
DCP2	0.42499223	1.83E-20	5.55E-19	singleton	gdT
SLC39A9	0.60200304	1.84E-20	5.57E-19	singleton	gdT
TRAF3IP3	0.4868755	1.85E-20	5.60E-19	singleton	gdT
APOL2	0.8047365	1.86E-20	5.66E-19	singleton	gdT
SUB1	0.46923888	1.87E-20	5.68E-19	singleton	gdT
PRKCI	0.7863751	1.88E-20	5.69E-19	singleton	gdT
GOLGA4	0.79820323	1.92E-20	5.83E-19	singleton	gdT
PURA	0.69720626	1.96E-20	5.94E-19	singleton	gdT
CDK13	0.76217604	1.99E-20	6.02E-19	singleton	gdT
PARP9	0.66643494	2.03E-20	6.15E-19	singleton	gdT
CCDC88B	0.44696483	2.06E-20	6.23E-19	singleton	gdT
TCEA1	0.43807226	2.06E-20	6.25E-19	singleton	gdT
CUTALP-1	0.48702866	2.13E-20	6.43E-19	singleton	gdT
FBXO7	0.5342959	2.18E-20	6.60E-19	singleton	gdT
ARHGEF9	0.48225743	2.22E-20	6.72E-19	singleton	gdT
OSBPL2	0.73793566	2.24E-20	6.78E-19	singleton	gdT
NRDE2	0.97977597	2.28E-20	6.88E-19	singleton	gdT
MSL3	0.9098984	2.30E-20	6.95E-19	singleton	gdT
ARFGEF1	0.7161397	2.33E-20	7.02E-19	singleton	gdT
CYTOR	0.5978804	2.36E-20	7.13E-19	singleton	gdT
KATNBL1	0.6632668	2.38E-20	7.18E-19	singleton	gdT
SYNRG	0.5811312	2.43E-20	7.33E-19	singleton	gdT
CEP43	0.704735	2.46E-20	7.40E-19	singleton	gdT
EXOC1	0.6765602	2.46E-20	7.40E-19	singleton	gdT
ACSL5	0.5566526	2.49E-20	7.51E-19	singleton	gdT
RALGPS1	0.60106915	2.50E-20	7.54E-19	singleton	gdT
IL16	0.6194596	2.55E-20	7.69E-19	singleton	gdT
UBTF	0.36724067	2.60E-20	7.83E-19	singleton	gdT
TMEM260	0.7675694	2.73E-20	8.20E-19	singleton	gdT
IFIH1	0.86395365	2.74E-20	8.25E-19	singleton	gdT
PPP3CC	0.53917396	2.76E-20	8.31E-19	singleton	gdT
SH2D1A	0.7739651	2.77E-20	8.33E-19	singleton	gdT
BMPR1A	0.653944	2.78E-20	8.35E-19	singleton	gdT
PDCD10	0.49786305	2.81E-20	8.44E-19	singleton	gdT
SNX4	0.7342947	2.90E-20	8.70E-19	singleton	gdT
ZNF92	0.88060623	2.93E-20	8.79E-19	singleton	gdT
BZW2	0.4162725	2.95E-20	8.86E-19	singleton	gdT
ATG7	0.6561659	3.01E-20	9.02E-19	singleton	gdT
CNBP	0.5162154	3.02E-20	9.07E-19	singleton	gdT
MOB3A	0.5556168	3.04E-20	9.13E-19	singleton	gdT
METTL25	0.60886383	3.07E-20	9.19E-19	singleton	gdT
WBP1L	0.6665744	3.08E-20	9.24E-19	singleton	gdT
OMA1	0.6406403	3.29E-20	9.85E-19	singleton	gdT
HDGFL3	1.0340524	3.31E-20	9.90E-19	singleton	gdT
CERT1	0.52394223	3.36E-20	1.01E-18	singleton	gdT
RAB2B	0.7585353	3.39E-20	1.02E-18	singleton	gdT
AIMP1	0.9068452	3.40E-20	1.02E-18	singleton	gdT
FMNL1-DT	0.7612679	3.44E-20	1.03E-18	singleton	gdT
DNAJB9	0.669108	3.48E-20	1.04E-18	singleton	gdT
CBX3	0.4063268	3.49E-20	1.04E-18	singleton	gdT
KRIT1	0.48252988	3.51E-20	1.05E-18	singleton	gdT
PRKCQ-AS1	0.94441444	3.52E-20	1.05E-18	singleton	gdT
TAFA1	1.2550303	3.55E-20	1.06E-18	singleton	gdT
RAP1GAP2	1.7918236	3.69E-20	1.10E-18	singleton	gdT
BMT2	0.58541274	4.10E-20	1.22E-18	singleton	gdT
AGK	0.49431953	4.12E-20	1.23E-18	singleton	gdT
FRMD4B	1.4765702	4.13E-20	1.23E-18	singleton	gdT
TAP2	0.45325398	4.16E-20	1.24E-18	singleton	gdT
ZNF124	0.68256474	4.30E-20	1.28E-18	singleton	gdT
AP1B1	0.75720453	4.32E-20	1.29E-18	singleton	gdT
SLC25A24	0.75729924	4.37E-20	1.30E-18	singleton	gdT
ARF3	0.69865036	4.39E-20	1.31E-18	singleton	gdT
FAM219A	0.9489186	4.62E-20	1.38E-18	singleton	gdT
CALCOCO2	0.38789704	4.65E-20	1.38E-18	singleton	gdT
CNTRL	0.60509104	4.74E-20	1.41E-18	singleton	gdT
LINC01891	2.7436936	4.78E-20	1.42E-18	singleton	gdT
ENSG00000285827	0.43101114	4.98E-20	1.48E-18	singleton	gdT
PIAS1	0.7714147	5.01E-20	1.49E-18	singleton	gdT
TRA2B	0.6711502	5.05E-20	1.50E-18	singleton	gdT
STN1	0.6659722	5.12E-20	1.52E-18	singleton	gdT
ABCC1	0.8317697	5.13E-20	1.52E-18	singleton	gdT
RETREG3	0.77762246	5.13E-20	1.52E-18	singleton	gdT
EXOC7	0.82267296	5.18E-20	1.54E-18	singleton	gdT
IFRD1	0.45769748	5.25E-20	1.56E-18	singleton	gdT
IDS	0.8225054	5.33E-20	1.58E-18	singleton	gdT
ZNF33B	0.7836548	5.47E-20	1.62E-18	singleton	gdT
TSEN54	0.4592278	5.47E-20	1.62E-18	singleton	gdT
RN7SL2	1.0062338	5.51E-20	1.63E-18	singleton	gdT
ZNF875	1.2299829	5.58E-20	1.65E-18	singleton	gdT
NXF1	0.5541436	5.69E-20	1.68E-18	singleton	gdT
ACSF3	0.53556263	5.69E-20	1.69E-18	singleton	gdT
HIBADH	0.73978	5.69E-20	1.69E-18	singleton	gdT
LMBR1	0.5675414	5.77E-20	1.71E-18	singleton	gdT
ZRANB3	0.76843315	5.87E-20	1.74E-18	singleton	gdT
SRSF11	0.6237682	6.15E-20	1.82E-18	singleton	gdT
PAG1	0.81221116	6.22E-20	1.84E-18	singleton	gdT
MAT2A	0.63215554	6.35E-20	1.88E-18	singleton	gdT
TERF2	0.9434811	6.36E-20	1.88E-18	singleton	gdT
NBPF26	1.2199996	6.65E-20	1.96E-18	singleton	gdT
ZSCAN5A	0.9654728	6.88E-20	2.03E-18	singleton	gdT
LRSAM1	0.95576715	7.15E-20	2.11E-18	singleton	gdT
IMMT	0.4154878	7.25E-20	2.14E-18	singleton	gdT
STARD9	0.4735997	7.34E-20	2.16E-18	singleton	gdT
ZNF827	0.4387721	7.58E-20	2.23E-18	singleton	gdT
ARHGEF2	0.6543362	7.62E-20	2.24E-18	singleton	gdT
DTX3L	0.9103957	7.63E-20	2.25E-18	singleton	gdT
SRSF5	0.59429634	7.74E-20	2.28E-18	singleton	gdT
ARHGAP18	0.36746916	7.78E-20	2.29E-18	singleton	gdT
TAF7	0.3939829	7.87E-20	2.32E-18	singleton	gdT
LRRC40	0.68968445	7.96E-20	2.34E-18	singleton	gdT
SF3B2	0.39470646	8.06E-20	2.37E-18	singleton	gdT
CHSY1	0.42516723	8.36E-20	2.46E-18	singleton	gdT
GNL2	0.5676273	8.43E-20	2.48E-18	singleton	gdT
ENSG00000228427	1.1917573	8.43E-20	2.48E-18	singleton	gdT
DOCK2	0.78882307	8.53E-20	2.51E-18	singleton	gdT
RALGDS	0.56702965	8.72E-20	2.56E-18	singleton	gdT
NFRKB	1.2596455	8.81E-20	2.59E-18	singleton	gdT
RTF2	0.38710162	8.83E-20	2.59E-18	singleton	gdT
MCMBP	0.672247	8.83E-20	2.59E-18	singleton	gdT
PSMA6	0.59874094	8.91E-20	2.61E-18	singleton	gdT
IL15	0.8641098	8.92E-20	2.62E-18	singleton	gdT
MTA3	1.2862909	8.98E-20	2.63E-18	singleton	gdT
TERF1	0.6587317	8.99E-20	2.64E-18	singleton	gdT
DPY19L1	0.5290916	9.32E-20	2.73E-18	singleton	gdT
RRM1	0.66078365	9.32E-20	2.73E-18	singleton	gdT
DYNC1LI2	0.5000067	9.42E-20	2.76E-18	singleton	gdT
PARP15	0.42404342	9.55E-20	2.80E-18	singleton	gdT
SYNJ1	0.5269982	9.62E-20	2.82E-18	singleton	gdT
C6orf89	0.6899604	9.62E-20	2.82E-18	singleton	gdT
FLOT2	0.697985	9.65E-20	2.82E-18	singleton	gdT
RNF38	0.7063826	9.66E-20	2.82E-18	singleton	gdT
TOGARAM1	0.63932055	9.91E-20	2.90E-18	singleton	gdT
HABP4	0.8373301	1.01E-19	2.94E-18	singleton	gdT
HINT1	0.46420574	1.03E-19	3.00E-18	singleton	gdT
FBXL17	0.8214292	1.05E-19	3.06E-18	singleton	gdT
BTG3	0.49920186	1.08E-19	3.15E-18	singleton	gdT
ASTN2	0.66640145	1.12E-19	3.26E-18	singleton	gdT
TMEM50B	0.7370907	1.13E-19	3.29E-18	singleton	gdT
ANXA2	0.49390242	1.14E-19	3.32E-18	singleton	gdT
SLC35F5	0.6695519	1.16E-19	3.38E-18	singleton	gdT
PAPSS1	0.8585322	1.19E-19	3.46E-18	singleton	gdT
ENSG00000310385	0.7765653	1.22E-19	3.54E-18	singleton	gdT
HSF1	0.73211265	1.22E-19	3.55E-18	singleton	gdT
STAT5B	0.773153	1.22E-19	3.57E-18	singleton	gdT
SNRNP200	0.50339675	1.23E-19	3.57E-18	singleton	gdT
PHRF1	0.47695145	1.23E-19	3.58E-18	singleton	gdT
GNE	1.2237827	1.23E-19	3.59E-18	singleton	gdT
POLDIP3	0.75669575	1.25E-19	3.65E-18	singleton	gdT
VRK1	0.6978454	1.26E-19	3.66E-18	singleton	gdT
ME2	0.45852724	1.32E-19	3.83E-18	singleton	gdT
TAF1B	0.70828724	1.32E-19	3.84E-18	singleton	gdT
TDG	0.6192806	1.33E-19	3.86E-18	singleton	gdT
CCNL1	0.685697	1.33E-19	3.86E-18	singleton	gdT
AFG3L2	0.63090694	1.34E-19	3.89E-18	singleton	gdT
PER2	0.7635062	1.34E-19	3.89E-18	singleton	gdT
SCP2	0.59587544	1.34E-19	3.89E-18	singleton	gdT
MKNK2	0.5807287	1.34E-19	3.89E-18	singleton	gdT
HMGB2	0.51932037	1.34E-19	3.90E-18	singleton	gdT
WASHC2A	0.7580185	1.40E-19	4.07E-18	singleton	gdT
SNX9	0.8189945	1.41E-19	4.09E-18	singleton	gdT
ANKDD1A	1.081555	1.44E-19	4.16E-18	singleton	gdT
EIF4EBP2	0.5964428	1.51E-19	4.37E-18	singleton	gdT
B3GNT2	0.81130093	1.51E-19	4.38E-18	singleton	gdT
ATL3	0.59131265	1.53E-19	4.44E-18	singleton	gdT
TOP6BL	0.81217957	1.53E-19	4.44E-18	singleton	gdT
ANXA6	0.44595864	1.54E-19	4.45E-18	singleton	gdT
PUM2	0.7487803	1.54E-19	4.46E-18	singleton	gdT
LIN52	0.7678428	1.56E-19	4.50E-18	singleton	gdT
CPNE3	0.9852233	1.56E-19	4.52E-18	singleton	gdT
SERBP1	0.5312403	1.60E-19	4.63E-18	singleton	gdT
LYRM4	0.9449135	1.63E-19	4.70E-18	singleton	gdT
IREB2	0.5833436	1.64E-19	4.75E-18	singleton	gdT
ATG12	0.4613565	1.68E-19	4.84E-18	singleton	gdT
CMTR1	0.8796764	1.73E-19	5.00E-18	singleton	gdT
TAOK3	0.74213594	1.74E-19	5.01E-18	singleton	gdT
ZNF589	0.6639891	1.74E-19	5.01E-18	singleton	gdT
MAST2	0.63020355	1.75E-19	5.04E-18	singleton	gdT
ACADSB	1.1085399	1.75E-19	5.05E-18	singleton	gdT
DELE1	0.8002016	1.75E-19	5.05E-18	singleton	gdT
PEPD	0.76999074	1.76E-19	5.07E-18	singleton	gdT
TBC1D22B	0.93966883	1.82E-19	5.25E-18	singleton	gdT
TM2D1	0.77525574	1.87E-19	5.37E-18	singleton	gdT
DYRK2	0.7467614	1.89E-19	5.43E-18	singleton	gdT
UBL3	0.5524935	1.93E-19	5.55E-18	singleton	gdT
HAT1	0.66368663	1.94E-19	5.58E-18	singleton	gdT
EIF3M	0.5420308	1.97E-19	5.65E-18	singleton	gdT
POLR1C	0.80444753	1.97E-19	5.66E-18	singleton	gdT
TIMM23	0.8713524	2.00E-19	5.75E-18	singleton	gdT
UGCG	1.0586901	2.02E-19	5.80E-18	singleton	gdT
NUCB2	0.58800465	2.03E-19	5.83E-18	singleton	gdT
RBM12	0.8300496	2.03E-19	5.84E-18	singleton	gdT
PNO1	0.9359065	2.08E-19	5.96E-18	singleton	gdT
RRAS2	0.398919	2.08E-19	5.96E-18	singleton	gdT
LCK	0.4570529	2.08E-19	5.96E-18	singleton	gdT
RPL8	0.35932717	2.12E-19	6.08E-18	singleton	gdT
CHMP4A	0.47586936	2.16E-19	6.20E-18	singleton	gdT
IBTK	0.7463912	2.24E-19	6.42E-18	singleton	gdT
RPS17	0.60771257	2.25E-19	6.43E-18	singleton	gdT
ACIN1	0.534232	2.30E-19	6.59E-18	singleton	gdT
ABCE1	0.6416194	2.31E-19	6.62E-18	singleton	gdT
HEG1	0.45171636	2.32E-19	6.65E-18	singleton	gdT
IRAG2	0.39180636	2.33E-19	6.68E-18	singleton	gdT
SEMA4A	1.2431616	2.38E-19	6.80E-18	singleton	gdT
ELP3	0.91056466	2.46E-19	7.03E-18	singleton	gdT
UBA6-DT	1.3403323	2.46E-19	7.04E-18	singleton	gdT
MXD1	0.52984554	2.51E-19	7.16E-18	singleton	gdT
ICAM2	1.5201397	2.52E-19	7.19E-18	singleton	gdT
ENSG00000296329	0.6404951	2.53E-19	7.22E-18	singleton	gdT
LASP1	0.37868202	2.55E-19	7.27E-18	singleton	gdT
SYF2	0.5624844	2.61E-19	7.44E-18	singleton	gdT
ENSG00000302067	0.90407157	2.61E-19	7.45E-18	singleton	gdT
MX1	0.82589453	2.66E-19	7.59E-18	singleton	gdT
LINC02320	2.023485	2.68E-19	7.64E-18	singleton	gdT
PPIG	0.6164702	2.73E-19	7.80E-18	singleton	gdT
CTNNA1	0.35239735	2.78E-19	7.92E-18	singleton	gdT
SRSF1	0.5418793	2.81E-19	7.99E-18	singleton	gdT
ENSG00000262879	1.0197213	2.82E-19	8.02E-18	singleton	gdT
ZFP36L1	0.46550798	2.83E-19	8.05E-18	singleton	gdT
LYSMD3	0.82015246	2.83E-19	8.06E-18	singleton	gdT
SQSTM1	0.4224025	2.88E-19	8.20E-18	singleton	gdT
SLC39A10	0.5991452	2.96E-19	8.43E-18	singleton	gdT
GATAD2B	0.6558687	3.05E-19	8.66E-18	singleton	gdT
DHX9	0.6781075	3.05E-19	8.66E-18	singleton	gdT
UTP18	0.80774033	3.06E-19	8.70E-18	singleton	gdT
PPP1R9B	0.73762006	3.08E-19	8.76E-18	singleton	gdT
BTG2	0.33136544	3.09E-19	8.77E-18	singleton	gdT
CGGBP1	0.44016543	3.12E-19	8.87E-18	singleton	gdT
ENSG00000300042	0.99086434	3.15E-19	8.93E-18	singleton	gdT
RPS13	0.45155308	3.20E-19	9.08E-18	singleton	gdT
GOPC	0.6597405	3.28E-19	9.30E-18	singleton	gdT
PCGF3	0.55994284	3.40E-19	9.63E-18	singleton	gdT
FRY	1.7855926	3.40E-19	9.64E-18	singleton	gdT
INTS9	0.65168566	3.46E-19	9.82E-18	singleton	gdT
DCTN6	0.81665236	3.48E-19	9.86E-18	singleton	gdT
YWHAB	0.47129244	3.54E-19	1.00E-17	singleton	gdT
ANKAR	1.0472093	3.55E-19	1.00E-17	singleton	gdT
PPRC1	0.96783054	3.60E-19	1.02E-17	singleton	gdT
PKM	0.3635295	3.60E-19	1.02E-17	singleton	gdT
LCOR	0.6147569	3.64E-19	1.03E-17	singleton	gdT
CDC42	0.6362526	3.82E-19	1.08E-17	singleton	gdT
FZR1	0.65077144	3.82E-19	1.08E-17	singleton	gdT
MAPK9	0.7875346	3.85E-19	1.09E-17	singleton	gdT
SDF4	0.9352889	3.86E-19	1.09E-17	singleton	gdT
TPCN1	1.1904628	3.93E-19	1.11E-17	singleton	gdT
PELP1	0.691227	3.94E-19	1.11E-17	singleton	gdT
POLR1A	0.6387688	4.04E-19	1.14E-17	singleton	gdT
ZNF484	1.0864397	4.10E-19	1.16E-17	singleton	gdT
EXOC3	0.506877	4.12E-19	1.16E-17	singleton	gdT
ZBTB43	0.62194544	4.18E-19	1.18E-17	singleton	gdT
GTPBP4	0.76293725	4.21E-19	1.19E-17	singleton	gdT
SPON2	0.7286503	4.35E-19	1.23E-17	singleton	gdT
SARAF	0.81911296	4.40E-19	1.24E-17	singleton	gdT
TRAPPC9	0.85316503	4.42E-19	1.24E-17	singleton	gdT
EYA3	0.88060325	4.43E-19	1.25E-17	singleton	gdT
CPD	0.4286427	4.54E-19	1.28E-17	singleton	gdT
ZNF766	0.8367862	4.55E-19	1.28E-17	singleton	gdT
AVEN	0.7813968	4.61E-19	1.30E-17	singleton	gdT
MYCBP2	0.820758	4.64E-19	1.31E-17	singleton	gdT
SYS1	0.78816926	4.72E-19	1.33E-17	singleton	gdT
ZNF280D	0.8504707	4.80E-19	1.35E-17	singleton	gdT
SSBP4	0.42161748	4.82E-19	1.35E-17	singleton	gdT
ZFYVE16	0.5914686	4.86E-19	1.37E-17	singleton	gdT
EWSR1	0.5009377	4.90E-19	1.38E-17	singleton	gdT
ZDHHC2	1.0196878	4.92E-19	1.38E-17	singleton	gdT
RPA1	0.82631296	4.96E-19	1.39E-17	singleton	gdT
RPSA2	0.7795025	5.03E-19	1.41E-17	singleton	gdT
CDK17	0.7531695	5.07E-19	1.42E-17	singleton	gdT
CEP170	0.738919	5.12E-19	1.43E-17	singleton	gdT
SLC25A32	0.73996496	5.16E-19	1.45E-17	singleton	gdT
MAK	1.3308488	5.17E-19	1.45E-17	singleton	gdT
CARNMT1	0.70633525	5.32E-19	1.49E-17	singleton	gdT
ZER1	0.70318836	5.42E-19	1.52E-17	singleton	gdT
TXLNA	0.8078388	5.48E-19	1.54E-17	singleton	gdT
MAP4K2	1.0522813	5.49E-19	1.54E-17	singleton	gdT
TUB	2.1370108	5.50E-19	1.54E-17	singleton	gdT
UBE2J2	0.9895131	5.60E-19	1.57E-17	singleton	gdT
RPS6KA5	0.83638823	5.60E-19	1.57E-17	singleton	gdT
ACAP2	0.65400356	5.62E-19	1.57E-17	singleton	gdT
CHMP4B	0.7589879	5.63E-19	1.57E-17	singleton	gdT
ANAPC1	0.68022656	5.64E-19	1.58E-17	singleton	gdT
SSB	0.57342106	5.68E-19	1.59E-17	singleton	gdT
MZF1-AS1	0.32782286	5.70E-19	1.59E-17	singleton	gdT
GPRASP1	1.276391	5.74E-19	1.60E-17	singleton	gdT
MINDY2	0.6129105	5.77E-19	1.61E-17	singleton	gdT
TSNARE1	0.6839662	5.82E-19	1.62E-17	singleton	gdT
TMEM87B	0.7072163	5.88E-19	1.64E-17	singleton	gdT
SASH3	0.5546109	5.90E-19	1.65E-17	singleton	gdT
ENSG00000293268	1.1190287	6.01E-19	1.67E-17	singleton	gdT
ACAD9	1.0997448	6.01E-19	1.68E-17	singleton	gdT
EIF4E	0.61036265	6.03E-19	1.68E-17	singleton	gdT
EZH2	0.3969661	6.06E-19	1.69E-17	singleton	gdT
ENSG00000304698	1.0283666	6.12E-19	1.70E-17	singleton	gdT
BMS1	0.72672725	6.17E-19	1.72E-17	singleton	gdT
ENSG00000308299	0.74463874	6.18E-19	1.72E-17	singleton	gdT
HSPA4	0.42062783	6.23E-19	1.73E-17	singleton	gdT
MOK	1.1005487	6.28E-19	1.75E-17	singleton	gdT
PDAP1	0.73163587	6.33E-19	1.76E-17	singleton	gdT
SCAMP1	0.52121884	6.33E-19	1.76E-17	singleton	gdT
MCTP2	0.4555857	6.40E-19	1.78E-17	singleton	gdT
ESYT1	0.5244091	6.44E-19	1.79E-17	singleton	gdT
TATDN2	0.5946589	6.50E-19	1.81E-17	singleton	gdT
LY9	0.4290757	6.57E-19	1.82E-17	singleton	gdT
GMCL1	0.5558713	6.67E-19	1.85E-17	singleton	gdT
PRCC	0.55470735	6.68E-19	1.85E-17	singleton	gdT
HNRNPK	0.53036624	6.71E-19	1.86E-17	singleton	gdT
IFNAR1	0.64961094	6.72E-19	1.86E-17	singleton	gdT
PLCXD2	0.31822482	6.75E-19	1.87E-17	singleton	gdT
LDHA	0.38059798	6.76E-19	1.87E-17	singleton	gdT
PSMD7	0.68217725	6.78E-19	1.88E-17	singleton	gdT
ENSG00000301056	1.1368283	7.08E-19	1.96E-17	singleton	gdT
ZFYVE27	0.6692785	7.22E-19	2.00E-17	singleton	gdT
DHX57	0.80882347	7.31E-19	2.02E-17	singleton	gdT
SUMO1	0.5469344	7.59E-19	2.10E-17	singleton	gdT
GGT7	1.4797157	7.59E-19	2.10E-17	singleton	gdT
GYPC	0.39015532	7.96E-19	2.20E-17	singleton	gdT
DNTTIP2	0.32864717	8.01E-19	2.21E-17	singleton	gdT
AXIN1	0.50984555	8.02E-19	2.22E-17	singleton	gdT
SUMO2	0.37642464	8.06E-19	2.23E-17	singleton	gdT
NECTIN3	0.431198	8.08E-19	2.23E-17	singleton	gdT
CRAMP1	0.6168911	8.15E-19	2.25E-17	singleton	gdT
ITCH	0.602209	8.16E-19	2.25E-17	singleton	gdT
BCLAF3	0.9893253	8.32E-19	2.29E-17	singleton	gdT
ARPC5	0.3886909	8.32E-19	2.29E-17	singleton	gdT
SLC5A6	0.737978	8.35E-19	2.30E-17	singleton	gdT
TMEM41B	0.9374216	8.43E-19	2.32E-17	singleton	gdT
TCTN3	0.8777876	8.47E-19	2.34E-17	singleton	gdT
PTK2B	0.6297351	8.48E-19	2.34E-17	singleton	gdT
ESR2	1.1305459	8.59E-19	2.37E-17	singleton	gdT
NPHP4	0.9873717	8.71E-19	2.40E-17	singleton	gdT
RIOK1	0.707478	8.92E-19	2.46E-17	singleton	gdT
LIN54	0.43608555	8.93E-19	2.46E-17	singleton	gdT
PPP1R15A	0.7238644	9.15E-19	2.52E-17	singleton	gdT
MAPKBP1	0.6994719	9.17E-19	2.52E-17	singleton	gdT
PCMT1	0.712952	9.21E-19	2.53E-17	singleton	gdT
CAMSAP1	0.7111294	9.48E-19	2.61E-17	singleton	gdT
SPAST	0.67393273	9.62E-19	2.64E-17	singleton	gdT
STX18-AS1	1.1006533	9.71E-19	2.67E-17	singleton	gdT
ARHGEF1	0.57270324	9.97E-19	2.74E-17	singleton	gdT
NASP	0.46047768	1.03E-18	2.83E-17	singleton	gdT
CORO1A	0.29927298	1.03E-18	2.83E-17	singleton	gdT
RHOQ	0.3620253	1.04E-18	2.85E-17	singleton	gdT
GFM1	0.7054825	1.06E-18	2.90E-17	singleton	gdT
PASK	1.2509824	1.08E-18	2.97E-17	singleton	gdT
CDIN1	0.7046771	1.08E-18	2.97E-17	singleton	gdT
COX16	0.8560179	1.08E-18	2.97E-17	singleton	gdT
IL2RA	1.0124989	1.10E-18	3.00E-17	singleton	gdT
AMZ2	0.3863428	1.10E-18	3.01E-17	singleton	gdT
AKT2	0.47462162	1.11E-18	3.03E-17	singleton	gdT
EFCAB13-DT	0.9497195	1.11E-18	3.03E-17	singleton	gdT
CKAP2	0.871463	1.15E-18	3.14E-17	singleton	gdT
NXPE3	1.0944214	1.15E-18	3.15E-17	singleton	gdT
RHOF	0.39419165	1.16E-18	3.17E-17	singleton	gdT
CDYL2	0.37860745	1.17E-18	3.19E-17	singleton	gdT
CTR9	0.41660553	1.20E-18	3.28E-17	singleton	gdT
LNPK	0.6298281	1.22E-18	3.33E-17	singleton	gdT
CHTOP	0.78536046	1.23E-18	3.35E-17	singleton	gdT
NDUFS4	0.66519785	1.23E-18	3.36E-17	singleton	gdT
AGAP3	0.8657917	1.25E-18	3.41E-17	singleton	gdT
FASTKD2	1.1035587	1.25E-18	3.42E-17	singleton	gdT
APRG1	1.0848714	1.27E-18	3.47E-17	singleton	gdT
NKD1	0.81440085	1.27E-18	3.47E-17	singleton	gdT
ATP5F1E	0.28827998	1.28E-18	3.49E-17	singleton	gdT
ATG4B	0.56884265	1.31E-18	3.56E-17	singleton	gdT
EMP3	0.7643828	1.32E-18	3.61E-17	singleton	gdT
PAFAH1B1	0.72298855	1.33E-18	3.62E-17	singleton	gdT
SETX	0.6683311	1.34E-18	3.64E-17	singleton	gdT
ENSG00000231329	1.1279159	1.35E-18	3.67E-17	singleton	gdT
TOPBP1	0.4964232	1.36E-18	3.70E-17	singleton	gdT
SMYD2	0.8158084	1.39E-18	3.78E-17	singleton	gdT
ZNF44	0.7091038	1.41E-18	3.83E-17	singleton	gdT
HNRNPU	0.7754122	1.42E-18	3.86E-17	singleton	gdT
MFN1	0.72740424	1.43E-18	3.88E-17	singleton	gdT
GOLGA8A	0.828748	1.43E-18	3.90E-17	singleton	gdT
ATP2A2	0.37591237	1.47E-18	3.99E-17	singleton	gdT
ACER3	0.57868373	1.50E-18	4.08E-17	singleton	gdT
EIF2S2	0.46573955	1.54E-18	4.19E-17	singleton	gdT
PALS2	1.0376791	1.59E-18	4.31E-17	singleton	gdT
ING3	0.6469531	1.60E-18	4.35E-17	singleton	gdT
BLCAP	0.57824147	1.66E-18	4.51E-17	singleton	gdT
ABCD3	0.5182014	1.68E-18	4.56E-17	singleton	gdT
SUMF2	0.8920814	1.70E-18	4.62E-17	singleton	gdT
PPP1CB	0.7862654	1.70E-18	4.62E-17	singleton	gdT
CHERP	0.79329515	1.72E-18	4.65E-17	singleton	gdT
POM121C	0.460528	1.76E-18	4.77E-17	singleton	gdT
ESYT2	0.8124311	1.77E-18	4.79E-17	singleton	gdT
NCMAP-DT	1.1398308	1.79E-18	4.84E-17	singleton	gdT
RAB3IP	0.70515716	1.82E-18	4.94E-17	singleton	gdT
RAB8A	0.39330202	1.83E-18	4.96E-17	singleton	gdT
SNX5	0.5869549	1.84E-18	4.97E-17	singleton	gdT
TMX2	0.5877697	1.87E-18	5.06E-17	singleton	gdT
STK38L	0.7955364	1.88E-18	5.08E-17	singleton	gdT
ARHGAP31	0.95296407	1.90E-18	5.15E-17	singleton	gdT
TMF1	0.5607718	1.93E-18	5.21E-17	singleton	gdT
DCUN1D4	0.53192055	1.93E-18	5.22E-17	singleton	gdT
GLRX3	0.7290376	1.95E-18	5.26E-17	singleton	gdT
ENSG00000289346	1.1396787	1.97E-18	5.33E-17	singleton	gdT
CTDSP2	0.7016763	1.97E-18	5.33E-17	singleton	gdT
WDR36	0.87191266	1.99E-18	5.36E-17	singleton	gdT
EOLA1	1.1877283	2.00E-18	5.40E-17	singleton	gdT
SGPP2	1.847108	2.00E-18	5.40E-17	singleton	gdT
SPCS3	0.34281686	2.01E-18	5.43E-17	singleton	gdT
MBD1	0.7823122	2.03E-18	5.48E-17	singleton	gdT
TRIM66	1.0410092	2.06E-18	5.56E-17	singleton	gdT
TGS1	0.7638128	2.12E-18	5.72E-17	singleton	gdT
MED12	0.7380781	2.13E-18	5.73E-17	singleton	gdT
LRRN3	0.58176893	2.20E-18	5.94E-17	singleton	gdT
PHLDB2	0.9985352	2.20E-18	5.94E-17	singleton	gdT
IFT43	0.7676369	2.21E-18	5.96E-17	singleton	gdT
TMEM263	0.69257283	2.22E-18	5.96E-17	singleton	gdT
ENSG00000288542	0.9724181	2.23E-18	6.01E-17	singleton	gdT
KLF2	1.629341	2.23E-18	6.01E-17	singleton	gdT
A2M-AS1	1.5441008	2.24E-18	6.03E-17	singleton	gdT
PRCP	0.7089447	2.27E-18	6.09E-17	singleton	gdT
GLMN	0.33140194	2.29E-18	6.16E-17	singleton	gdT
ANGEL2	0.60870934	2.33E-18	6.27E-17	singleton	gdT
LMO4	0.7537339	2.43E-18	6.52E-17	singleton	gdT
GRB10	2.0066586	2.44E-18	6.56E-17	singleton	gdT
DNAJC10	0.59932214	2.49E-18	6.69E-17	singleton	gdT
GNPAT	1.0167693	2.52E-18	6.75E-17	singleton	gdT
LIMD1	0.5947017	2.54E-18	6.81E-17	singleton	gdT
ATP6V0E1	0.46315315	2.57E-18	6.89E-17	singleton	gdT
RALY	0.6511051	2.57E-18	6.89E-17	singleton	gdT
CNDP2	0.69464564	2.59E-18	6.95E-17	singleton	gdT
TPRG1	0.41203287	2.63E-18	7.05E-17	singleton	gdT
WDR11	0.81991965	2.63E-18	7.05E-17	singleton	gdT
SEPTIN11	0.40514994	2.65E-18	7.10E-17	singleton	gdT
NBPF15	1.8063604	2.67E-18	7.15E-17	singleton	gdT
SNRPB	0.36395746	2.67E-18	7.15E-17	singleton	gdT
DLD	0.7069337	2.68E-18	7.18E-17	singleton	gdT
DENR	0.6535465	2.70E-18	7.23E-17	singleton	gdT
POLG	0.37261322	2.71E-18	7.24E-17	singleton	gdT
ZNF136	0.7498063	2.80E-18	7.48E-17	singleton	gdT
SERTAD2	0.35052505	2.82E-18	7.54E-17	singleton	gdT
RELA	0.6646302	2.90E-18	7.75E-17	singleton	gdT
ENSG00000258561	1.7050294	3.00E-18	8.01E-17	singleton	gdT
CLSTN3	0.6849861	3.03E-18	8.09E-17	singleton	gdT
NDUFS1	0.7698841	3.08E-18	8.22E-17	singleton	gdT
RBM17	0.43877095	3.08E-18	8.23E-17	singleton	gdT
ZFYVE9	1.7123938	3.09E-18	8.26E-17	singleton	gdT
HEATR5A	0.7903267	3.19E-18	8.52E-17	singleton	gdT
PRDM4	0.7925426	3.22E-18	8.58E-17	singleton	gdT
SETDB2	0.6832813	3.25E-18	8.66E-17	singleton	gdT
SDE2	0.7808228	3.26E-18	8.68E-17	singleton	gdT
PCBP2	0.6166542	3.31E-18	8.81E-17	singleton	gdT
ERO1A	0.6423272	3.34E-18	8.90E-17	singleton	gdT
GPR89B	0.50658983	3.35E-18	8.93E-17	singleton	gdT
FAM120AOS	0.53730243	3.46E-18	9.21E-17	singleton	gdT
DNHD1	1.0896684	3.58E-18	9.54E-17	singleton	gdT
SIRPG	0.52043045	3.59E-18	9.55E-17	singleton	gdT
ENSG00000272368	1.0203916	3.61E-18	9.62E-17	singleton	gdT
FRMD4A	1.1396569	3.68E-18	9.77E-17	singleton	gdT
RAC1	0.45839855	3.73E-18	9.91E-17	singleton	gdT
TBCB	0.5431388	3.74E-18	9.93E-17	singleton	gdT
VCL	1.1920795	3.76E-18	9.99E-17	singleton	gdT
ETS1	0.73249537	3.78E-18	1.00E-16	singleton	gdT
KIF13B	0.6365193	3.85E-18	1.02E-16	singleton	gdT
WRNIP1	0.7531566	3.93E-18	1.04E-16	singleton	gdT
SNRNP40	0.8561221	3.95E-18	1.05E-16	singleton	gdT
ST3GAL2	0.8868251	4.01E-18	1.06E-16	singleton	gdT
DHX40	0.7885533	4.01E-18	1.06E-16	singleton	gdT
KIF3B	0.6088091	4.01E-18	1.06E-16	singleton	gdT
NUP93	0.7335247	4.07E-18	1.08E-16	singleton	gdT
SDHB	0.8873035	4.09E-18	1.08E-16	singleton	gdT
CSNK2A2	0.935958	4.16E-18	1.10E-16	singleton	gdT
ZC3HAV1	0.79910105	4.22E-18	1.12E-16	singleton	gdT
CDC123	0.49191347	4.25E-18	1.12E-16	singleton	gdT
SLC25A3	0.38551033	4.27E-18	1.13E-16	singleton	gdT
LSP1	0.5010765	4.30E-18	1.14E-16	singleton	gdT
HUWE1	0.750404	4.34E-18	1.15E-16	singleton	gdT
CCND2	0.6388485	4.38E-18	1.16E-16	singleton	gdT
REV3L	0.73034614	4.41E-18	1.17E-16	singleton	gdT
KIF3A	0.5758118	4.47E-18	1.18E-16	singleton	gdT
LINS1	0.5880907	4.51E-18	1.19E-16	singleton	gdT
SEC24A	0.79545456	4.61E-18	1.22E-16	singleton	gdT
SMARCE1	0.40955433	4.61E-18	1.22E-16	singleton	gdT
ATG2A	0.47690785	4.62E-18	1.22E-16	singleton	gdT
MRPS27	0.49912116	4.64E-18	1.22E-16	singleton	gdT
ATP5MG	0.35022995	4.69E-18	1.24E-16	singleton	gdT
MZF1	0.80771416	4.73E-18	1.25E-16	singleton	gdT
LUC7L3	0.6136168	4.85E-18	1.28E-16	singleton	gdT
CARD11	0.81660455	4.87E-18	1.28E-16	singleton	gdT
TAMM41	0.8073733	4.94E-18	1.30E-16	singleton	gdT
SERPINB9	0.30924246	5.16E-18	1.36E-16	singleton	gdT
KDM1A	0.8817868	5.17E-18	1.36E-16	singleton	gdT
CWC22	0.6159104	5.20E-18	1.37E-16	singleton	gdT
AHCYL1	0.45257607	5.29E-18	1.39E-16	singleton	gdT
RPL35	0.43028048	5.34E-18	1.41E-16	singleton	gdT
STEAP1B	0.6345664	5.35E-18	1.41E-16	singleton	gdT
HDGF	0.6673201	5.36E-18	1.41E-16	singleton	gdT
NONO	0.35781816	5.37E-18	1.41E-16	singleton	gdT
TMEM59	0.43815657	5.37E-18	1.41E-16	singleton	gdT
ATAD1	0.64708847	5.43E-18	1.43E-16	singleton	gdT
ING5	0.87638366	5.45E-18	1.43E-16	singleton	gdT
CFAP97	0.67923486	5.48E-18	1.44E-16	singleton	gdT
STK10	0.77430624	5.50E-18	1.45E-16	singleton	gdT
MNAT1	0.3649725	5.51E-18	1.45E-16	singleton	gdT
AGAP2	0.52412367	5.55E-18	1.46E-16	singleton	gdT
NIPA2	0.6223403	5.60E-18	1.47E-16	singleton	gdT
ADA2	0.897694	5.63E-18	1.48E-16	singleton	gdT
PA2G4	0.44382933	5.72E-18	1.50E-16	singleton	gdT
TMEM167A	0.6649398	5.74E-18	1.50E-16	singleton	gdT
AP3B1	0.67736596	5.76E-18	1.51E-16	singleton	gdT
GK	1.3967372	5.76E-18	1.51E-16	singleton	gdT
RNPC3	0.70732284	5.77E-18	1.51E-16	singleton	gdT
DERA	0.8320091	5.80E-18	1.52E-16	singleton	gdT
TOMM20	0.45928273	5.81E-18	1.52E-16	singleton	gdT
NOL11	0.98589486	5.85E-18	1.53E-16	singleton	gdT
PPIA	0.23840834	6.01E-18	1.57E-16	singleton	gdT
CEP112	0.8518008	6.04E-18	1.58E-16	singleton	gdT
KIAA0825	0.29771432	6.07E-18	1.59E-16	singleton	gdT
TYK2	0.7501808	6.17E-18	1.61E-16	singleton	gdT
CPEB4	0.39767712	6.20E-18	1.62E-16	singleton	gdT
DHX38	0.5760348	6.20E-18	1.62E-16	singleton	gdT
ZNF160	0.6425882	6.30E-18	1.65E-16	singleton	gdT
DEDD2	1.0668724	6.32E-18	1.65E-16	singleton	gdT
UPRT	0.94360447	6.41E-18	1.67E-16	singleton	gdT
MRPS5	0.7951237	6.46E-18	1.69E-16	singleton	gdT
GBP4	0.52871066	6.46E-18	1.69E-16	singleton	gdT
ZNF862	0.9384842	6.48E-18	1.69E-16	singleton	gdT
ASCC1	0.8763587	6.53E-18	1.70E-16	singleton	gdT
INPP5F	0.63443315	6.60E-18	1.72E-16	singleton	gdT
ZDHHC13	0.9503121	6.67E-18	1.74E-16	singleton	gdT
TMEM161B-DT	1.0161315	6.69E-18	1.74E-16	singleton	gdT
MAPKAPK5	1.0224439	6.84E-18	1.78E-16	singleton	gdT
SLC25A44	0.79152316	6.98E-18	1.82E-16	singleton	gdT
BECN1	0.4659668	7.02E-18	1.83E-16	singleton	gdT
KPNA2	0.59550905	7.16E-18	1.87E-16	singleton	gdT
SYNGAP1	0.6783376	7.29E-18	1.90E-16	singleton	gdT
ENSG00000258989	0.59663504	7.44E-18	1.94E-16	singleton	gdT
FAM13B	0.51091135	7.50E-18	1.95E-16	singleton	gdT
VAMP2	0.47140646	8.06E-18	2.10E-16	singleton	gdT
FARP2	0.7138111	8.32E-18	2.16E-16	singleton	gdT
CACYBP	0.5453056	8.51E-18	2.21E-16	singleton	gdT
PAPOLA	0.5559319	8.51E-18	2.21E-16	singleton	gdT
FANCC	0.7554572	8.57E-18	2.23E-16	singleton	gdT
TBC1D5	0.8012214	8.65E-18	2.25E-16	singleton	gdT
MRPS28	0.5839309	8.87E-18	2.30E-16	singleton	gdT
FOXJ2	0.9399689	9.02E-18	2.34E-16	singleton	gdT
ZSCAN18	1.4244581	9.02E-18	2.34E-16	singleton	gdT
TMBIM4	0.5838579	9.08E-18	2.36E-16	singleton	gdT
DCAF11	0.5719868	9.10E-18	2.36E-16	singleton	gdT
TGFBR1	0.29504865	9.45E-18	2.45E-16	singleton	gdT
BTG1	0.58383584	9.53E-18	2.47E-16	singleton	gdT
MBD4	0.5152354	9.56E-18	2.48E-16	singleton	gdT
ECHDC1	0.8601314	9.60E-18	2.49E-16	singleton	gdT
ENSG00000290921	1.3193853	9.62E-18	2.49E-16	singleton	gdT
TACC1	0.48168877	9.64E-18	2.50E-16	singleton	gdT
RASGRP2	1.4194002	9.80E-18	2.54E-16	singleton	gdT
KLHDC10	0.7059628	9.84E-18	2.55E-16	singleton	gdT
ENSG00000291149	1.226967	1.00E-17	2.59E-16	singleton	gdT
ENSG00000286423	0.43284622	1.01E-17	2.62E-16	singleton	gdT
NVL	0.59150285	1.03E-17	2.66E-16	singleton	gdT
GBP1	0.6770144	1.03E-17	2.66E-16	singleton	gdT
SP2	0.72071135	1.05E-17	2.71E-16	singleton	gdT
CEP152	0.8534238	1.05E-17	2.71E-16	singleton	gdT
GTF2F1	0.5101989	1.05E-17	2.72E-16	singleton	gdT
ENSG00000284906	1.0220612	1.05E-17	2.72E-16	singleton	gdT
ABCD2	0.4408766	1.06E-17	2.73E-16	singleton	gdT
GCLC	0.5209202	1.08E-17	2.78E-16	singleton	gdT
CA10	0.5967511	1.09E-17	2.81E-16	singleton	gdT
FAM76B	0.86366403	1.09E-17	2.81E-16	singleton	gdT
PRR12	0.61520606	1.10E-17	2.83E-16	singleton	gdT
NUCB1	0.61356586	1.10E-17	2.84E-16	singleton	gdT
RPL26	0.5064737	1.11E-17	2.86E-16	singleton	gdT
ZCCHC2	0.33646727	1.12E-17	2.89E-16	singleton	gdT
ENSG00000293497	1.1702274	1.16E-17	2.98E-16	singleton	gdT
SLC44A1	0.745479	1.18E-17	3.03E-16	singleton	gdT
RPS15	0.20323992	1.20E-17	3.08E-16	singleton	gdT
PIGU	0.8304	1.20E-17	3.08E-16	singleton	gdT
NEK9	0.6310572	1.20E-17	3.09E-16	singleton	gdT
NFIC	0.80545515	1.20E-17	3.09E-16	singleton	gdT
LINC00115	0.62836426	1.21E-17	3.12E-16	singleton	gdT
FLI1	0.6994401	1.24E-17	3.18E-16	singleton	gdT
SLC35A3	0.513896	1.27E-17	3.26E-16	singleton	gdT
P2RX4	0.44374698	1.31E-17	3.36E-16	singleton	gdT
ANAPC4	0.67788047	1.31E-17	3.37E-16	singleton	gdT
TMEM62	1.0734978	1.33E-17	3.43E-16	singleton	gdT
WDR75	0.661871	1.36E-17	3.49E-16	singleton	gdT
EFL1	0.7354757	1.36E-17	3.50E-16	singleton	gdT
SH3KBP1	0.8298647	1.37E-17	3.51E-16	singleton	gdT
SH3GL1	0.80815566	1.38E-17	3.55E-16	singleton	gdT
DYNC1I2	0.70861435	1.39E-17	3.58E-16	singleton	gdT
PRKACB	0.3694084	1.40E-17	3.60E-16	singleton	gdT
PSMD13	0.54613364	1.41E-17	3.60E-16	singleton	gdT
EIF4A2	0.41541213	1.41E-17	3.62E-16	singleton	gdT
KHSRP	0.93902135	1.43E-17	3.66E-16	singleton	gdT
MID2	1.693621	1.44E-17	3.69E-16	singleton	gdT
TTF1	0.7228288	1.44E-17	3.69E-16	singleton	gdT
CIAO1	0.68073404	1.48E-17	3.80E-16	singleton	gdT
EIF5A	0.46586096	1.50E-17	3.83E-16	singleton	gdT
RSL24D1	0.4710512	1.51E-17	3.85E-16	singleton	gdT
EIF3A	0.61767954	1.55E-17	3.95E-16	singleton	gdT
ZCCHC7	0.7428436	1.56E-17	3.99E-16	singleton	gdT
KHNYN	0.98366016	1.56E-17	3.99E-16	singleton	gdT
LRPAP1	0.48620802	1.58E-17	4.04E-16	singleton	gdT
AGO1	0.5737656	1.59E-17	4.06E-16	singleton	gdT
NAT10	0.7058206	1.61E-17	4.10E-16	singleton	gdT
GALNT6	0.66015863	1.61E-17	4.12E-16	singleton	gdT
S100PBP	0.47279698	1.65E-17	4.21E-16	singleton	gdT
NKTR	0.7229543	1.66E-17	4.23E-16	singleton	gdT
SKP1	0.53339005	1.66E-17	4.25E-16	singleton	gdT
PTPN9	0.627148	1.74E-17	4.44E-16	singleton	gdT
AGL	0.46044645	1.75E-17	4.47E-16	singleton	gdT
ERCC6	0.6844909	1.76E-17	4.49E-16	singleton	gdT
MIRLET7BHG	1.0049777	1.79E-17	4.57E-16	singleton	gdT
MIDN	0.30470195	1.82E-17	4.64E-16	singleton	gdT
MINDY3	0.6070449	1.83E-17	4.66E-16	singleton	gdT
NUDC	0.39694256	1.85E-17	4.71E-16	singleton	gdT
CLDND1	0.50097716	1.85E-17	4.72E-16	singleton	gdT
TBC1D25	0.7193251	1.88E-17	4.77E-16	singleton	gdT
NFU1	0.7213404	1.88E-17	4.78E-16	singleton	gdT
NHERF1	0.33708635	1.92E-17	4.87E-16	singleton	gdT
PDCD6	0.51407564	1.92E-17	4.88E-16	singleton	gdT
TMEM184C	0.4924581	1.93E-17	4.91E-16	singleton	gdT
UFC1	0.5475565	2.01E-17	5.11E-16	singleton	gdT
ZBTB7A	0.26835856	2.03E-17	5.15E-16	singleton	gdT
TRABD2A	1.3799998	2.03E-17	5.15E-16	singleton	gdT
GPR68	0.4240575	2.03E-17	5.16E-16	singleton	gdT
AP3S2	1.0979577	2.04E-17	5.18E-16	singleton	gdT
HACE1	0.8642663	2.07E-17	5.26E-16	singleton	gdT
SBF1	0.7411603	2.08E-17	5.27E-16	singleton	gdT
SS18	0.33411327	2.11E-17	5.35E-16	singleton	gdT
ENSG00000290993	0.6941173	2.12E-17	5.38E-16	singleton	gdT
GARS1	0.5954257	2.15E-17	5.46E-16	singleton	gdT
GMPS	0.53657186	2.16E-17	5.48E-16	singleton	gdT
EXOG	0.7543748	2.16E-17	5.49E-16	singleton	gdT
GABPB1-AS1	0.79192096	2.16E-17	5.49E-16	singleton	gdT
SLC16A1-AS1	0.9552965	2.18E-17	5.52E-16	singleton	gdT
AHI1	0.34635633	2.21E-17	5.59E-16	singleton	gdT
FBXW2	0.52443266	2.22E-17	5.63E-16	singleton	gdT
MIR181A1HG	0.47628376	2.23E-17	5.64E-16	singleton	gdT
CSRNP2	0.6643895	2.26E-17	5.72E-16	singleton	gdT
ARHGAP15	0.5369852	2.27E-17	5.74E-16	singleton	gdT
HNRNPH2	0.78984416	2.29E-17	5.80E-16	singleton	gdT
REEP5	0.5750276	2.30E-17	5.81E-16	singleton	gdT
RABGEF1P1	1.2083607	2.32E-17	5.86E-16	singleton	gdT
FAM78A	1.1193002	2.34E-17	5.91E-16	singleton	gdT
CYP4F35P-1	0.8054241	2.34E-17	5.91E-16	singleton	gdT
ARIH1	0.7209621	2.35E-17	5.95E-16	singleton	gdT
VKORC1L1	0.830006	2.37E-17	5.97E-16	singleton	gdT
FNDC3B	0.48181212	2.43E-17	6.14E-16	singleton	gdT
CASP8AP2	0.43383074	2.44E-17	6.15E-16	singleton	gdT
ZNHIT6	0.8873989	2.49E-17	6.27E-16	singleton	gdT
RPL23	0.65049905	2.57E-17	6.49E-16	singleton	gdT
MEGF6	1.780919	2.59E-17	6.54E-16	singleton	gdT
ZFAND6	0.55592746	2.66E-17	6.70E-16	singleton	gdT
GTF2A1	0.5925064	2.66E-17	6.72E-16	singleton	gdT
RPS15A	0.61744803	2.69E-17	6.77E-16	singleton	gdT
PPP3R1	0.4089895	2.71E-17	6.84E-16	singleton	gdT
SLC8B1	0.8435199	2.75E-17	6.94E-16	singleton	gdT
ELOC	0.5541772	2.76E-17	6.94E-16	singleton	gdT
LARP4	0.6002745	2.78E-17	6.99E-16	singleton	gdT
VTI1B	0.5955589	2.81E-17	7.07E-16	singleton	gdT
ZFP91	0.29299387	2.90E-17	7.29E-16	singleton	gdT
SUPT7L	0.6963278	2.96E-17	7.44E-16	singleton	gdT
DNM3	1.4414543	3.00E-17	7.55E-16	singleton	gdT
FARSB	1.0309736	3.01E-17	7.56E-16	singleton	gdT
MAPK1	0.47544897	3.05E-17	7.68E-16	singleton	gdT
FURIN	0.43827686	3.07E-17	7.71E-16	singleton	gdT
SUCLG2	0.73315144	3.08E-17	7.73E-16	singleton	gdT
PISD	0.65422356	3.12E-17	7.83E-16	singleton	gdT
METTL4	1.1935519	3.13E-17	7.86E-16	singleton	gdT
CCT4	0.35995024	3.14E-17	7.88E-16	singleton	gdT
PSMD2	0.91012955	3.16E-17	7.93E-16	singleton	gdT
HMG20A	0.8449311	3.25E-17	8.16E-16	singleton	gdT
B4GALT5	0.38187358	3.29E-17	8.24E-16	singleton	gdT
UTP4	0.65040165	3.30E-17	8.27E-16	singleton	gdT
ZC3H14	0.5583465	3.42E-17	8.58E-16	singleton	gdT
LIMD2	0.49314013	3.44E-17	8.62E-16	singleton	gdT
HYCC1	0.36333323	3.46E-17	8.66E-16	singleton	gdT
GTF3C2	0.63311696	3.47E-17	8.70E-16	singleton	gdT
HDAC7	0.6750284	3.50E-17	8.75E-16	singleton	gdT
ABHD16A	0.80530554	3.50E-17	8.75E-16	singleton	gdT
MSH6	0.7748126	3.54E-17	8.85E-16	singleton	gdT
WASHC5	0.6276132	3.61E-17	9.03E-16	singleton	gdT
USP15	0.7907717	3.63E-17	9.07E-16	singleton	gdT
RAD18	0.92275	3.64E-17	9.09E-16	singleton	gdT
SCAMP2	0.47352272	3.65E-17	9.13E-16	singleton	gdT
FAM228B	0.9387345	3.69E-17	9.23E-16	singleton	gdT
BAIAP2	0.5483088	3.76E-17	9.39E-16	singleton	gdT
DDX54	0.7420837	3.80E-17	9.49E-16	singleton	gdT
LEMD2	0.7239954	3.82E-17	9.55E-16	singleton	gdT
XNDC1N	0.9079341	3.85E-17	9.61E-16	singleton	gdT
GPI	0.35986894	3.86E-17	9.64E-16	singleton	gdT
ARSG	0.40432787	3.87E-17	9.64E-16	singleton	gdT
MYDGF	0.7888953	3.87E-17	9.64E-16	singleton	gdT
BABAM2	0.75739896	3.89E-17	9.70E-16	singleton	gdT
DENND5A	1.377329	4.02E-17	1.00E-15	singleton	gdT
ZPR1	0.9668457	4.03E-17	1.00E-15	singleton	gdT
ZNF83	0.9936447	4.11E-17	1.02E-15	singleton	gdT
CRIM1	0.27788165	4.15E-17	1.04E-15	singleton	gdT
CCDC69	0.30099347	4.16E-17	1.04E-15	singleton	gdT
BZW1	0.3065947	4.21E-17	1.05E-15	singleton	gdT
PARL	0.9578132	4.26E-17	1.06E-15	singleton	gdT
ENSG00000300218	0.7529084	4.30E-17	1.07E-15	singleton	gdT
TNFRSF1B	0.7393144	4.30E-17	1.07E-15	singleton	gdT
HACD3	0.7593206	4.38E-17	1.09E-15	singleton	gdT
NUP133	0.63065135	4.41E-17	1.10E-15	singleton	gdT
CASS4	0.30743632	4.42E-17	1.10E-15	singleton	gdT
SNX27	0.5094168	4.43E-17	1.10E-15	singleton	gdT
FBRS	0.62748355	4.46E-17	1.11E-15	singleton	gdT
DDX31	0.68486196	4.47E-17	1.11E-15	singleton	gdT
DLST	0.47519907	4.53E-17	1.13E-15	singleton	gdT
ANKRD27	0.6124426	4.54E-17	1.13E-15	singleton	gdT
KLHL7	0.8515693	4.69E-17	1.16E-15	singleton	gdT
UBE2D1	0.7367896	4.70E-17	1.17E-15	singleton	gdT
MTMR10	0.64331424	4.71E-17	1.17E-15	singleton	gdT
ENSG00000266302	0.79279625	4.71E-17	1.17E-15	singleton	gdT
PEX26	1.1981546	4.75E-17	1.18E-15	singleton	gdT
ENSG00000241490	0.43750653	4.77E-17	1.18E-15	singleton	gdT
SF3A3	0.45960462	4.78E-17	1.19E-15	singleton	gdT
ENSG00000287312	1.9972854	4.82E-17	1.19E-15	singleton	gdT
ITPK1	0.31814247	4.98E-17	1.23E-15	singleton	gdT
SRA1	0.8832844	5.02E-17	1.24E-15	singleton	gdT
RFLNB	0.82437867	5.09E-17	1.26E-15	singleton	gdT
ENSG00000289424	1.022943	5.13E-17	1.27E-15	singleton	gdT
SEM1	0.55086607	5.14E-17	1.27E-15	singleton	gdT
RAPGEF6	0.7213392	5.21E-17	1.29E-15	singleton	gdT
GLIPR2	0.32213402	5.24E-17	1.30E-15	singleton	gdT
VTI1A	0.79004776	5.27E-17	1.30E-15	singleton	gdT
LONRF3	1.5408696	5.31E-17	1.31E-15	singleton	gdT
HACL1	0.49869764	5.37E-17	1.33E-15	singleton	gdT
KRR1	0.44039804	5.43E-17	1.34E-15	singleton	gdT
UPF3B	0.6056483	5.48E-17	1.35E-15	singleton	gdT
MR1	0.8755694	5.55E-17	1.37E-15	singleton	gdT
GSK3B	0.6521079	5.59E-17	1.38E-15	singleton	gdT
GNG2	0.75741476	5.83E-17	1.44E-15	singleton	gdT
CCDC144BP	0.57810014	5.83E-17	1.44E-15	singleton	gdT
RSPRY1	0.63441604	5.96E-17	1.47E-15	singleton	gdT
DLGAP1	2.269668	6.00E-17	1.48E-15	singleton	gdT
PPME1	0.7323579	6.04E-17	1.49E-15	singleton	gdT
MKRN2	1.1701925	6.13E-17	1.51E-15	singleton	gdT
WDR74	0.745723	6.15E-17	1.52E-15	singleton	gdT
ATG14	0.5471386	6.19E-17	1.53E-15	singleton	gdT
UFM1	0.5089631	6.24E-17	1.54E-15	singleton	gdT
RBM22	0.36676663	6.41E-17	1.58E-15	singleton	gdT
DISP1	0.8279687	6.43E-17	1.58E-15	singleton	gdT
ENSG00000291073	0.3471585	6.47E-17	1.59E-15	singleton	gdT
PPAN	0.85151666	6.49E-17	1.60E-15	singleton	gdT
NAA60	0.6689177	6.54E-17	1.61E-15	singleton	gdT
ABHD5	0.44591472	6.55E-17	1.61E-15	singleton	gdT
ZNF43	0.8407861	6.62E-17	1.63E-15	singleton	gdT
BBX	0.7477449	6.64E-17	1.63E-15	singleton	gdT
URB1	1.0100039	6.76E-17	1.66E-15	singleton	gdT
ENSG00000293746	1.3433	6.79E-17	1.67E-15	singleton	gdT
IPO8	0.65754926	6.83E-17	1.68E-15	singleton	gdT
INPP5B	0.541018	7.00E-17	1.72E-15	singleton	gdT
PIM2	0.50423616	7.11E-17	1.74E-15	singleton	gdT
SUSD6	0.58424306	7.18E-17	1.76E-15	singleton	gdT
MTA2	0.8433025	7.26E-17	1.78E-15	singleton	gdT
DDX1	0.55729437	7.43E-17	1.82E-15	singleton	gdT
QSOX2	1.4879696	7.59E-17	1.86E-15	singleton	gdT
KIAA0040	0.8140413	7.64E-17	1.87E-15	singleton	gdT
RAD50	0.40335172	7.64E-17	1.87E-15	singleton	gdT
HNRNPA0	0.45863783	7.82E-17	1.92E-15	singleton	gdT
ENSG00000291113	1.0338588	7.92E-17	1.94E-15	singleton	gdT
AKAP7	0.9215617	7.95E-17	1.95E-15	singleton	gdT
ZCCHC10	0.71824765	7.98E-17	1.95E-15	singleton	gdT
TMX4	0.39303637	8.02E-17	1.96E-15	singleton	gdT
RAB12	0.98908126	8.12E-17	1.99E-15	singleton	gdT
S100A10	0.3098504	8.27E-17	2.02E-15	singleton	gdT
ENSG00000290927	0.8770117	8.28E-17	2.03E-15	singleton	gdT
ZMAT1	0.88176954	8.32E-17	2.04E-15	singleton	gdT
LRRC58	0.746958	8.58E-17	2.10E-15	singleton	gdT
ENSG00000293488	0.84893537	8.76E-17	2.14E-15	singleton	gdT
GTF2IRD2B	0.78927684	8.88E-17	2.17E-15	singleton	gdT
CCPG1	0.3849706	8.94E-17	2.18E-15	singleton	gdT
IFITM1	0.30777884	8.98E-17	2.19E-15	singleton	gdT
DCUN1D1	0.5776327	9.00E-17	2.20E-15	singleton	gdT
PPCDC	0.88024545	9.00E-17	2.20E-15	singleton	gdT
CAMLG	0.7947171	9.11E-17	2.22E-15	singleton	gdT
MAN1C1	0.5518224	9.18E-17	2.24E-15	singleton	gdT
BTBD9	0.8646627	9.18E-17	2.24E-15	singleton	gdT
FKBP1A	0.47281986	9.20E-17	2.24E-15	singleton	gdT
TENT5C	0.6579876	9.27E-17	2.26E-15	singleton	gdT
TMCO1	0.5115831	9.37E-17	2.28E-15	singleton	gdT
NLRC3	0.32061633	9.39E-17	2.29E-15	singleton	gdT
ZNF710	0.7126029	9.40E-17	2.29E-15	singleton	gdT
EAPP	0.6149836	9.42E-17	2.29E-15	singleton	gdT
LPCAT1	0.672176	9.42E-17	2.29E-15	singleton	gdT
GPR89A	0.72893584	9.47E-17	2.30E-15	singleton	gdT
ARPC4	0.3604157	9.55E-17	2.32E-15	singleton	gdT
ARID4B	0.7591449	9.63E-17	2.34E-15	singleton	gdT
SSR3	0.5825523	9.69E-17	2.36E-15	singleton	gdT
TOPORS	0.7367936	9.72E-17	2.36E-15	singleton	gdT
SLC4A5	1.4703629	9.84E-17	2.39E-15	singleton	gdT
CCDC91	0.7909254	9.95E-17	2.42E-15	singleton	gdT
GHITM	0.3675298	1.01E-16	2.44E-15	singleton	gdT
SEPTIN2	0.3758492	1.02E-16	2.48E-15	singleton	gdT
IER2	0.36451864	1.05E-16	2.55E-15	singleton	gdT
RPL35A	0.5854794	1.06E-16	2.57E-15	singleton	gdT
MCFD2	0.6853869	1.06E-16	2.57E-15	singleton	gdT
VPS45	0.6901033	1.06E-16	2.58E-15	singleton	gdT
PACSIN2	0.45883313	1.10E-16	2.67E-15	singleton	gdT
COPS2	0.29057398	1.10E-16	2.68E-15	singleton	gdT
PLAGL1	0.38161266	1.11E-16	2.68E-15	singleton	gdT
ARPC1A	0.72984517	1.12E-16	2.71E-15	singleton	gdT
LPXN	0.4082871	1.12E-16	2.72E-15	singleton	gdT
PSMB9	0.23701417	1.13E-16	2.74E-15	singleton	gdT
RPS11	0.5131362	1.14E-16	2.76E-15	singleton	gdT
CUL3	0.73561925	1.16E-16	2.80E-15	singleton	gdT
PPIB	0.28712913	1.18E-16	2.86E-15	singleton	gdT
LIX1L	0.7236057	1.18E-16	2.86E-15	singleton	gdT
DCAF10	0.65142035	1.21E-16	2.93E-15	singleton	gdT
SLC25A30	0.6274715	1.22E-16	2.95E-15	singleton	gdT
WDR1	0.36017814	1.23E-16	2.98E-15	singleton	gdT
LRRC37A2	0.59027714	1.23E-16	2.98E-15	singleton	gdT
SNRPG	0.5566719	1.23E-16	2.98E-15	singleton	gdT
PPCS	0.5632149	1.24E-16	2.99E-15	singleton	gdT
TBC1D9B	0.85943943	1.25E-16	3.03E-15	singleton	gdT
ARL13B	0.5576833	1.28E-16	3.09E-15	singleton	gdT
LDB1	0.8206768	1.32E-16	3.18E-15	singleton	gdT
FILIP1L	0.9049753	1.32E-16	3.18E-15	singleton	gdT
NSUN3	0.68880135	1.33E-16	3.20E-15	singleton	gdT
TSC1	0.72120315	1.33E-16	3.21E-15	singleton	gdT
LANCL1	0.90215737	1.34E-16	3.23E-15	singleton	gdT
SMC4	0.36355868	1.35E-16	3.25E-15	singleton	gdT
RPS24	0.40626672	1.36E-16	3.29E-15	singleton	gdT
UBE2Z	0.40116802	1.37E-16	3.29E-15	singleton	gdT
OTULINL	0.5012674	1.39E-16	3.36E-15	singleton	gdT
NDUFB2	0.5532106	1.41E-16	3.39E-15	singleton	gdT
BCAS3	0.7311675	1.41E-16	3.40E-15	singleton	gdT
VHL	0.54727995	1.43E-16	3.44E-15	singleton	gdT
PHKA2	0.560321	1.43E-16	3.45E-15	singleton	gdT
ZC3H8	0.5971789	1.43E-16	3.45E-15	singleton	gdT
POMP	0.5604252	1.46E-16	3.52E-15	singleton	gdT
EPAS1	0.2946101	1.51E-16	3.62E-15	singleton	gdT
ENSG00000290474	0.47802523	1.54E-16	3.69E-15	singleton	gdT
UBXN2A	0.5111754	1.54E-16	3.69E-15	singleton	gdT
ASH2L	0.8013129	1.54E-16	3.70E-15	singleton	gdT
INTS7	0.4522279	1.54E-16	3.71E-15	singleton	gdT
FBXO31	0.6980491	1.54E-16	3.71E-15	singleton	gdT
TIAL1	0.2581983	1.56E-16	3.75E-15	singleton	gdT
INPP5K	0.6962759	1.57E-16	3.77E-15	singleton	gdT
SSR2	0.45573452	1.58E-16	3.78E-15	singleton	gdT
ENSG00000259345	1.3878418	1.60E-16	3.84E-15	singleton	gdT
PKIA	1.7233485	1.61E-16	3.85E-15	singleton	gdT
PDZD2	2.006826	1.61E-16	3.87E-15	singleton	gdT
SEC13	0.7454014	1.66E-16	3.98E-15	singleton	gdT
PPP6R3	0.7815003	1.70E-16	4.09E-15	singleton	gdT
SLK	0.30015883	1.72E-16	4.12E-15	singleton	gdT
CFAP20	0.65248346	1.72E-16	4.12E-15	singleton	gdT
SLC38A2	0.51881117	1.73E-16	4.15E-15	singleton	gdT
NDUFB8	0.68026716	1.81E-16	4.33E-15	singleton	gdT
R3HDM4	0.61820424	1.81E-16	4.34E-15	singleton	gdT
TM2D3	0.6214919	1.82E-16	4.35E-15	singleton	gdT
BRF1	0.855546	1.82E-16	4.35E-15	singleton	gdT
JMY	0.6427604	1.83E-16	4.38E-15	singleton	gdT
ALG11	0.8418299	1.86E-16	4.44E-15	singleton	gdT
DNASE1	0.43888074	1.87E-16	4.47E-15	singleton	gdT
TMEM50A	0.3372996	1.87E-16	4.48E-15	singleton	gdT
GALNT2	0.41184083	1.88E-16	4.49E-15	singleton	gdT
ERGIC2	0.5641487	1.90E-16	4.55E-15	singleton	gdT
BCL2L1	0.5924268	1.94E-16	4.62E-15	singleton	gdT
RIT1	0.7127849	1.95E-16	4.66E-15	singleton	gdT
SEC22B	0.7549226	1.95E-16	4.67E-15	singleton	gdT
ARMCX3	0.94297504	1.97E-16	4.71E-15	singleton	gdT
ZNF581	0.67879987	2.00E-16	4.77E-15	singleton	gdT
EEIG2	0.500703	2.02E-16	4.82E-15	singleton	gdT
CDK5RAP1	1.0408099	2.05E-16	4.90E-15	singleton	gdT
PRKCH-AS1	0.69804543	2.07E-16	4.94E-15	singleton	gdT
LOXL2	1.1193403	2.08E-16	4.95E-15	singleton	gdT
FUBP1	0.5864559	2.09E-16	4.99E-15	singleton	gdT
TEX10	0.83296716	2.12E-16	5.06E-15	singleton	gdT
HOMER1	0.42345235	2.19E-16	5.21E-15	singleton	gdT
MAN2C1	1.0415728	2.20E-16	5.24E-15	singleton	gdT
TP53INP2	1.1264887	2.43E-16	5.79E-15	singleton	gdT
PRPF39	0.56807226	2.46E-16	5.85E-15	singleton	gdT
CENPM	1.0391572	2.47E-16	5.88E-15	singleton	gdT
RIC3	1.8437933	2.49E-16	5.92E-15	singleton	gdT
EIF2S1	0.70444727	2.50E-16	5.95E-15	singleton	gdT
SOD1	0.34143412	2.52E-16	5.99E-15	singleton	gdT
PMPCB	0.68516666	2.53E-16	6.00E-15	singleton	gdT
SLC66A2	0.690489	2.53E-16	6.01E-15	singleton	gdT
TMEM154	1.0173036	2.56E-16	6.09E-15	singleton	gdT
CKAP5	0.4700271	2.57E-16	6.10E-15	singleton	gdT
TCHP	0.68093413	2.59E-16	6.16E-15	singleton	gdT
SLAMF6	0.4873606	2.61E-16	6.19E-15	singleton	gdT
CLTB	0.8520618	2.72E-16	6.45E-15	singleton	gdT
PSME1	0.26364696	2.72E-16	6.45E-15	singleton	gdT
PDK1	0.5185784	2.79E-16	6.61E-15	singleton	gdT
DHRS7	0.35000116	2.82E-16	6.69E-15	singleton	gdT
GRPEL1	0.6976625	2.82E-16	6.70E-15	singleton	gdT
NDUFAF6	0.4626301	2.88E-16	6.84E-15	singleton	gdT
TCF7L2	1.3533057	2.90E-16	6.88E-15	singleton	gdT
SFXN3	0.7845739	2.95E-16	7.00E-15	singleton	gdT
NFYA	0.6813555	2.99E-16	7.08E-15	singleton	gdT
SLIRP	0.75294065	2.99E-16	7.09E-15	singleton	gdT
TXNDC15	0.52553326	3.01E-16	7.13E-15	singleton	gdT
MESD	0.6740612	3.02E-16	7.15E-15	singleton	gdT
WASL	0.61997753	3.11E-16	7.36E-15	singleton	gdT
RGS3	0.4761031	3.11E-16	7.37E-15	singleton	gdT
NOP2	0.6159816	3.13E-16	7.41E-15	singleton	gdT
ENO2	0.75838476	3.26E-16	7.72E-15	singleton	gdT
SIN3B	1.0894891	3.33E-16	7.88E-15	singleton	gdT
RPL11	0.6164214	3.34E-16	7.89E-15	singleton	gdT
ITM2A	0.30862913	3.39E-16	8.00E-15	singleton	gdT
NOLC1	0.4083026	3.41E-16	8.06E-15	singleton	gdT
DCUN1D3	0.7437533	3.44E-16	8.13E-15	singleton	gdT
VASP	0.4171212	3.54E-16	8.36E-15	singleton	gdT
ZNF487	0.7030703	3.58E-16	8.46E-15	singleton	gdT
RPS29	0.6766427	3.64E-16	8.58E-15	singleton	gdT
ASPH	0.7867056	3.64E-16	8.59E-15	singleton	gdT
ARHGDIB	0.7826368	3.67E-16	8.65E-15	singleton	gdT
SUPT16H	0.30452228	3.72E-16	8.78E-15	singleton	gdT
MTATP6P1	0.5639153	3.73E-16	8.80E-15	singleton	gdT
RALBP1	0.44834667	3.80E-16	8.96E-15	singleton	gdT
MED13L	0.757738	3.81E-16	8.97E-15	singleton	gdT
KDELR2	0.7318415	3.90E-16	9.18E-15	singleton	gdT
SENP6	0.610518	3.96E-16	9.33E-15	singleton	gdT
RICTOR	0.63883007	3.98E-16	9.37E-15	singleton	gdT
BUD23	0.6919246	4.07E-16	9.59E-15	singleton	gdT
RPL41	-0.11439069	4.14E-16	9.74E-15	singleton	gdT
ENSG00000241962	1.011316	4.19E-16	9.86E-15	singleton	gdT
ENSG00000254459	1.115129	4.20E-16	9.88E-15	singleton	gdT
RNF121	1.0241325	4.33E-16	1.02E-14	singleton	gdT
RMC1	0.6990731	4.36E-16	1.02E-14	singleton	gdT
DNAJC15	0.6156028	4.36E-16	1.03E-14	singleton	gdT
ENSG00000287292	1.7461022	4.40E-16	1.03E-14	singleton	gdT
NSFL1C	0.97172683	4.41E-16	1.04E-14	singleton	gdT
CAMK2D	0.7127903	4.46E-16	1.05E-14	singleton	gdT
ZNF432	0.7931753	4.47E-16	1.05E-14	singleton	gdT
GRK2	0.3765876	4.49E-16	1.05E-14	singleton	gdT
MIPEP	1.0021555	4.54E-16	1.07E-14	singleton	gdT
SLC11A2	1.1405962	4.56E-16	1.07E-14	singleton	gdT
PLEKHM2	0.6524825	4.58E-16	1.07E-14	singleton	gdT
BLTP3A	1.0582532	4.62E-16	1.08E-14	singleton	gdT
B4GALT1	0.6911126	4.63E-16	1.09E-14	singleton	gdT
HS3ST3B1	1.0855943	4.81E-16	1.13E-14	singleton	gdT
TMEM131	0.5571932	4.82E-16	1.13E-14	singleton	gdT
MAP7D1	0.49445933	4.91E-16	1.15E-14	singleton	gdT
ENSG00000272822	0.8916937	4.98E-16	1.17E-14	singleton	gdT
TTC12	1.2969264	5.11E-16	1.20E-14	singleton	gdT
PPM1L	0.806568	5.15E-16	1.21E-14	singleton	gdT
GXYLT1	0.792557	5.40E-16	1.26E-14	singleton	gdT
ACAP1	0.4643727	5.46E-16	1.28E-14	singleton	gdT
COP1	0.7317732	5.48E-16	1.28E-14	singleton	gdT
VPS35	0.828484	5.53E-16	1.29E-14	singleton	gdT
ENSG00000271147	1.500914	5.75E-16	1.34E-14	singleton	gdT
DDX23	0.44364715	5.75E-16	1.35E-14	singleton	gdT
PHLPP2	0.9223992	5.77E-16	1.35E-14	singleton	gdT
PHF10	0.62794167	5.77E-16	1.35E-14	singleton	gdT
SF3B1	0.52877426	5.94E-16	1.39E-14	singleton	gdT
CD3G	0.28772762	5.96E-16	1.39E-14	singleton	gdT
ENSG00000286145	0.5958397	5.99E-16	1.40E-14	singleton	gdT
STOM	0.17173307	6.04E-16	1.41E-14	singleton	gdT
CASTOR3P-1	0.7950923	6.05E-16	1.41E-14	singleton	gdT
ENSG00000250075	0.60523844	6.07E-16	1.42E-14	singleton	gdT
ANTXRLP1	0.8329768	6.14E-16	1.43E-14	singleton	gdT
CARS1	0.7661071	6.17E-16	1.44E-14	singleton	gdT
CCNDBP1	0.5551027	6.20E-16	1.44E-14	singleton	gdT
CNOT7	0.60789084	6.20E-16	1.44E-14	singleton	gdT
JUN	0.6509656	6.26E-16	1.46E-14	singleton	gdT
ENSG00000256591	1.1815424	6.32E-16	1.47E-14	singleton	gdT
CEP63	0.50916487	6.35E-16	1.48E-14	singleton	gdT
TRBC1	0.32064497	6.38E-16	1.49E-14	singleton	gdT
CRKL	0.75002754	6.50E-16	1.51E-14	singleton	gdT
POFUT2	1.1801437	6.58E-16	1.53E-14	singleton	gdT
TTC39C-AS1	1.6915333	6.65E-16	1.55E-14	singleton	gdT
CLPTM1	0.64974487	6.66E-16	1.55E-14	singleton	gdT
ENSG00000125695	0.57547617	6.80E-16	1.58E-14	singleton	gdT
B3GNTL1	0.7115325	6.83E-16	1.59E-14	singleton	gdT
PLXND1	1.4803494	6.94E-16	1.61E-14	singleton	gdT
IL10RB	0.8686596	7.15E-16	1.66E-14	singleton	gdT
ENSG00000226310	0.9861378	7.42E-16	1.72E-14	singleton	gdT
XRCC4	0.49360257	7.56E-16	1.76E-14	singleton	gdT
CDK16	0.7839799	7.56E-16	1.76E-14	singleton	gdT
NDRG3	0.68799216	7.60E-16	1.77E-14	singleton	gdT
INPP4A	0.76487064	7.72E-16	1.79E-14	singleton	gdT
ANAPC10	0.64774543	7.79E-16	1.81E-14	singleton	gdT
TESK2	0.6631407	7.81E-16	1.81E-14	singleton	gdT
NFE2L1	0.6529632	7.88E-16	1.83E-14	singleton	gdT
SNHG29	0.37992173	7.92E-16	1.84E-14	singleton	gdT
ZNF41	0.8296383	7.93E-16	1.84E-14	singleton	gdT
KDM4A	0.43393883	8.03E-16	1.86E-14	singleton	gdT
TM7SF3	0.95480424	8.08E-16	1.87E-14	singleton	gdT
RPL27A	0.5496422	8.26E-16	1.91E-14	singleton	gdT
COPB2	0.5936949	8.29E-16	1.92E-14	singleton	gdT
DPH6	1.0684276	8.38E-16	1.94E-14	singleton	gdT
ATP5F1B	0.32746214	8.47E-16	1.96E-14	singleton	gdT
ZBTB37	0.87857467	8.50E-16	1.97E-14	singleton	gdT
TBCD	0.30576748	8.59E-16	1.99E-14	singleton	gdT
HPS5	0.59619987	8.68E-16	2.01E-14	singleton	gdT
GOLT1B	0.64061356	8.70E-16	2.01E-14	singleton	gdT
RBM8A	0.22789232	8.81E-16	2.04E-14	singleton	gdT
PRDM1	0.29505605	9.08E-16	2.10E-14	singleton	gdT
TG	0.57689774	9.17E-16	2.12E-14	singleton	gdT
AP1M1	0.84980136	9.45E-16	2.18E-14	singleton	gdT
DYNC2H1	0.3559139	9.46E-16	2.18E-14	singleton	gdT
TBL1XR1	0.6694965	9.52E-16	2.20E-14	singleton	gdT
FAM53C	0.44625798	9.77E-16	2.26E-14	singleton	gdT
IVNS1ABP	0.6401319	9.86E-16	2.28E-14	singleton	gdT
CHD1	0.7706028	9.86E-16	2.28E-14	singleton	gdT
NAV2	1.2639288	1.01E-15	2.32E-14	singleton	gdT
IGHA1	0.25801638	1.01E-15	2.33E-14	singleton	gdT
PARP6	0.7023476	1.01E-15	2.33E-14	singleton	gdT
ENSG00000290683	0.51944137	1.03E-15	2.37E-14	singleton	gdT
ARRDC2	0.9069957	1.03E-15	2.38E-14	singleton	gdT
FAM111A	0.35608283	1.03E-15	2.38E-14	singleton	gdT
INTS3	0.67582554	1.03E-15	2.38E-14	singleton	gdT
PXK	0.74249434	1.05E-15	2.43E-14	singleton	gdT
JPT1	0.36267143	1.07E-15	2.47E-14	singleton	gdT
FAM193B	0.40184072	1.09E-15	2.52E-14	singleton	gdT
ZNF808	0.76806885	1.10E-15	2.53E-14	singleton	gdT
LPIN1	0.41588926	1.13E-15	2.59E-14	singleton	gdT
NAP1L4	0.53344953	1.13E-15	2.60E-14	singleton	gdT
PGGT1B	0.93213797	1.14E-15	2.61E-14	singleton	gdT
NCAPD3	0.56055564	1.14E-15	2.61E-14	singleton	gdT
CCT5	0.49316418	1.14E-15	2.63E-14	singleton	gdT
KAT8	1.1134892	1.17E-15	2.70E-14	singleton	gdT
SLBP	0.79332316	1.20E-15	2.75E-14	singleton	gdT
SERP1	0.372906	1.21E-15	2.79E-14	singleton	gdT
ZNF346	0.7731162	1.22E-15	2.80E-14	singleton	gdT
ARGLU1	0.49123913	1.23E-15	2.82E-14	singleton	gdT
NUP188	0.55898136	1.25E-15	2.86E-14	singleton	gdT
APTX	0.8671927	1.26E-15	2.90E-14	singleton	gdT
TIA1	0.63228625	1.27E-15	2.92E-14	singleton	gdT
CPLANE1	0.56105274	1.28E-15	2.93E-14	singleton	gdT
RPL15	0.35266408	1.29E-15	2.97E-14	singleton	gdT
COPG1	0.92412037	1.31E-15	3.00E-14	singleton	gdT
UBALD2	0.61258036	1.31E-15	3.00E-14	singleton	gdT
MRE11	0.44306165	1.32E-15	3.02E-14	singleton	gdT
SNIP1	0.7219409	1.34E-15	3.06E-14	singleton	gdT
ITSN2	0.71117926	1.34E-15	3.06E-14	singleton	gdT
MRFAP1	0.41715464	1.34E-15	3.07E-14	singleton	gdT
CCDC82	0.4905361	1.35E-15	3.10E-14	singleton	gdT
CRYBB2P1-1	0.9556517	1.36E-15	3.11E-14	singleton	gdT
RHOG	0.6011679	1.37E-15	3.14E-14	singleton	gdT
POLR3B	0.95553833	1.39E-15	3.19E-14	singleton	gdT
IL12RB1	0.87659687	1.41E-15	3.21E-14	singleton	gdT
ENSG00000249240	0.75735927	1.41E-15	3.23E-14	singleton	gdT
TMEM106B	1.0003244	1.44E-15	3.30E-14	singleton	gdT
GYS1	0.81390476	1.44E-15	3.30E-14	singleton	gdT
ACLY	0.4348601	1.45E-15	3.32E-14	singleton	gdT
NCOA4	0.6629227	1.47E-15	3.35E-14	singleton	gdT
HMGN2	0.272984	1.48E-15	3.37E-14	singleton	gdT
CD53	0.64725614	1.50E-15	3.42E-14	singleton	gdT
TNFSF10	1.0411367	1.50E-15	3.43E-14	singleton	gdT
ZNF460	0.8887218	1.52E-15	3.47E-14	singleton	gdT
SGPL1	0.69953305	1.53E-15	3.48E-14	singleton	gdT
ANKRD12	0.71984184	1.53E-15	3.49E-14	singleton	gdT
ALKBH1	0.9043821	1.55E-15	3.53E-14	singleton	gdT
LITAF	0.37498543	1.55E-15	3.53E-14	singleton	gdT
BCCIP	0.5307313	1.56E-15	3.56E-14	singleton	gdT
RPL28	0.5043605	1.56E-15	3.56E-14	singleton	gdT
CTDP1	0.22602324	1.57E-15	3.58E-14	singleton	gdT
ZNF337	0.7538817	1.58E-15	3.59E-14	singleton	gdT
ANKRD23	0.9428634	1.59E-15	3.62E-14	singleton	gdT
HSP90B1	0.48794547	1.61E-15	3.67E-14	singleton	gdT
PPP4R1	0.8918311	1.62E-15	3.70E-14	singleton	gdT
ITGA5	1.0737134	1.64E-15	3.74E-14	singleton	gdT
WASHC2C	0.61953	1.65E-15	3.76E-14	singleton	gdT
KCNQ5	0.33045253	1.67E-15	3.79E-14	singleton	gdT
MYL12B	0.2638739	1.69E-15	3.84E-14	singleton	gdT
CD3E	0.33128425	1.71E-15	3.89E-14	singleton	gdT
MAP4	0.6414999	1.72E-15	3.90E-14	singleton	gdT
ZNF573	0.8729325	1.72E-15	3.92E-14	singleton	gdT
PRNP	0.41776818	1.74E-15	3.94E-14	singleton	gdT
DDIT3	0.54197097	1.77E-15	4.03E-14	singleton	gdT
COPS3	0.6404453	1.80E-15	4.09E-14	singleton	gdT
SHISAL2A	1.1981663	1.81E-15	4.12E-14	singleton	gdT
MAP1LC3B	0.41156507	1.82E-15	4.12E-14	singleton	gdT
HIF1AN	0.7217254	1.82E-15	4.13E-14	singleton	gdT
POU6F1	1.3699204	1.84E-15	4.18E-14	singleton	gdT
CASP2	1.1427933	1.85E-15	4.19E-14	singleton	gdT
IFT80	0.49673215	1.85E-15	4.20E-14	singleton	gdT
KLHL36	0.8884435	1.86E-15	4.21E-14	singleton	gdT
SPOPL	0.653995	1.86E-15	4.22E-14	singleton	gdT
STAG1	0.80566925	1.87E-15	4.24E-14	singleton	gdT
OSTF1	0.28597048	1.91E-15	4.33E-14	singleton	gdT
NSA2	0.607018	1.92E-15	4.34E-14	singleton	gdT
RECQL	0.2425454	1.92E-15	4.36E-14	singleton	gdT
CMTM6	0.34177232	1.95E-15	4.43E-14	singleton	gdT
PRPS2	0.72523576	2.03E-15	4.60E-14	singleton	gdT
ZSCAN16-AS1	0.97978026	2.06E-15	4.66E-14	singleton	gdT
PRR13	0.42276832	2.09E-15	4.73E-14	singleton	gdT
DAG1	1.1981672	2.12E-15	4.79E-14	singleton	gdT
ABRACL	0.49107167	2.15E-15	4.85E-14	singleton	gdT
ZNF548	1.0344768	2.15E-15	4.86E-14	singleton	gdT
PCBD2	0.96777683	2.18E-15	4.93E-14	singleton	gdT
CSTF3	0.5474228	2.21E-15	4.99E-14	singleton	gdT
CALM3	0.2327017	2.21E-15	4.99E-14	singleton	gdT
AHDC1	0.5823609	2.23E-15	5.03E-14	singleton	gdT
RHOXF1	1.2254704	2.24E-15	5.05E-14	singleton	gdT
FRG1HP	0.9613139	2.26E-15	5.09E-14	singleton	gdT
SUZ12P1	0.759476	2.27E-15	5.11E-14	singleton	gdT
BRAF	0.77431273	2.27E-15	5.11E-14	singleton	gdT
EPM2AIP1	0.4323335	2.27E-15	5.11E-14	singleton	gdT
CHD1L	0.51655006	2.27E-15	5.11E-14	singleton	gdT
TRIM69	0.7282932	2.27E-15	5.12E-14	singleton	gdT
APPL1	0.6073093	2.27E-15	5.13E-14	singleton	gdT
ARNT	0.34214723	2.28E-15	5.14E-14	singleton	gdT
KAT5	1.2363719	2.28E-15	5.15E-14	singleton	gdT
MRPS9	0.55685204	2.30E-15	5.18E-14	singleton	gdT
TOX4	0.3876987	2.33E-15	5.24E-14	singleton	gdT
SEC11A	0.5475263	2.36E-15	5.31E-14	singleton	gdT
TBC1D31	0.6876492	2.37E-15	5.33E-14	singleton	gdT
RHOT1	0.6695671	2.37E-15	5.34E-14	singleton	gdT
TBC1D20	0.67707074	2.42E-15	5.45E-14	singleton	gdT
ZNF318	1.1862205	2.44E-15	5.49E-14	singleton	gdT
USP25	0.65338796	2.48E-15	5.57E-14	singleton	gdT
TAF15	0.5334059	2.49E-15	5.60E-14	singleton	gdT
PRMT9	0.56525373	2.52E-15	5.67E-14	singleton	gdT
MOB2	0.6155872	2.53E-15	5.68E-14	singleton	gdT
USP11	0.29082862	2.53E-15	5.68E-14	singleton	gdT
ORMDL1	0.61426634	2.54E-15	5.70E-14	singleton	gdT
UBE2J1	0.5525545	2.54E-15	5.71E-14	singleton	gdT
PHIP	0.62508684	2.57E-15	5.78E-14	singleton	gdT
HDAC2	0.6727725	2.60E-15	5.83E-14	singleton	gdT
AMMECR1L	0.91298145	2.62E-15	5.88E-14	singleton	gdT
EIF4A3	0.32277262	2.69E-15	6.04E-14	singleton	gdT
CYB5B	0.53608567	2.71E-15	6.09E-14	singleton	gdT
ASCC3	0.6517397	2.72E-15	6.10E-14	singleton	gdT
TPP2	0.3885079	2.76E-15	6.18E-14	singleton	gdT
HMGCS1	0.27251312	2.80E-15	6.28E-14	singleton	gdT
EBLN3P	0.6726007	2.83E-15	6.35E-14	singleton	gdT
TCP11L1	0.6063792	2.87E-15	6.43E-14	singleton	gdT
TMSB10	0.44104958	2.89E-15	6.47E-14	singleton	gdT
LINC00511	1.832279	2.90E-15	6.49E-14	singleton	gdT
FOXN3	0.6758165	2.92E-15	6.54E-14	singleton	gdT
PACS2	0.5156929	2.95E-15	6.59E-14	singleton	gdT
PRDM11	0.762417	2.97E-15	6.64E-14	singleton	gdT
ERP29	0.5281294	2.99E-15	6.69E-14	singleton	gdT
SMG9	1.2057289	3.00E-15	6.70E-14	singleton	gdT
SUGP1	0.6548145	3.00E-15	6.70E-14	singleton	gdT
ZNF141	0.439489	3.00E-15	6.71E-14	singleton	gdT
KLF6	0.71420646	3.10E-15	6.92E-14	singleton	gdT
FEZ2	0.47588053	3.12E-15	6.97E-14	singleton	gdT
PEX3	0.80417377	3.16E-15	7.06E-14	singleton	gdT
POT1	0.87725157	3.22E-15	7.20E-14	singleton	gdT
SYTL2	0.6276534	3.26E-15	7.27E-14	singleton	gdT
CDC16	0.61583734	3.30E-15	7.36E-14	singleton	gdT
LYRM7	1.2956796	3.36E-15	7.50E-14	singleton	gdT
IFI44	1.6661265	3.37E-15	7.52E-14	singleton	gdT
CCT2	0.48862785	3.40E-15	7.58E-14	singleton	gdT
VIM-AS1	0.6914899	3.48E-15	7.76E-14	singleton	gdT
NHEJ1	0.7833171	3.53E-15	7.88E-14	singleton	gdT
SLC30A5	0.5698669	3.55E-15	7.92E-14	singleton	gdT
PRKCSH	0.3139105	3.60E-15	8.01E-14	singleton	gdT
ENSG00000225450	1.0087017	3.61E-15	8.04E-14	singleton	gdT
ODF2	0.62897855	3.65E-15	8.12E-14	singleton	gdT
JAML	0.228421	3.65E-15	8.12E-14	singleton	gdT
SPIDR	0.71963066	3.67E-15	8.18E-14	singleton	gdT
C5orf15	0.7674152	3.69E-15	8.20E-14	singleton	gdT
FOSL2	0.49187458	3.71E-15	8.25E-14	singleton	gdT
AIG1	1.1520137	3.71E-15	8.25E-14	singleton	gdT
ZFYVE26	1.0771902	3.72E-15	8.27E-14	singleton	gdT
CFAP418-AS1	1.1285857	3.72E-15	8.28E-14	singleton	gdT
ATP6V1G1	0.44473332	3.78E-15	8.40E-14	singleton	gdT
SH2B1	0.75036085	3.79E-15	8.43E-14	singleton	gdT
DAPP1	0.9144178	3.79E-15	8.43E-14	singleton	gdT
MSH2	0.5851983	3.83E-15	8.51E-14	singleton	gdT
INTS10	0.8244631	3.90E-15	8.67E-14	singleton	gdT
RABL6	0.5973858	3.97E-15	8.81E-14	singleton	gdT
VPS26A	0.47594112	4.00E-15	8.87E-14	singleton	gdT
ZDHHC3	0.5715996	4.20E-15	9.32E-14	singleton	gdT
SRSF2	0.2302024	4.21E-15	9.34E-14	singleton	gdT
SMPD4	0.68235785	4.23E-15	9.37E-14	singleton	gdT
FAM169A	2.3319573	4.28E-15	9.49E-14	singleton	gdT
NACA	0.29749006	4.29E-15	9.52E-14	singleton	gdT
FBXO38	0.6085727	4.32E-15	9.57E-14	singleton	gdT
RPL24	0.23258653	4.37E-15	9.68E-14	singleton	gdT
NUP50-DT	0.81235474	4.39E-15	9.72E-14	singleton	gdT
LDAH	0.73121005	4.40E-15	9.75E-14	singleton	gdT
NIBAN1	0.7131256	4.42E-15	9.79E-14	singleton	gdT
CWC15	0.7736521	4.61E-15	1.02E-13	singleton	gdT
ENSG00000242880	1.0867771	4.61E-15	1.02E-13	singleton	gdT
POLR1HASP-1	0.56875527	4.62E-15	1.02E-13	singleton	gdT
A2M	0.9833854	4.62E-15	1.02E-13	singleton	gdT
HSD17B11	0.6896891	4.63E-15	1.02E-13	singleton	gdT
ATXN1	0.70081925	4.71E-15	1.04E-13	singleton	gdT
PPM1B	0.4943708	4.73E-15	1.05E-13	singleton	gdT
HADHB	0.4462281	4.74E-15	1.05E-13	singleton	gdT
SEMA6A-AS1	1.0956695	4.75E-15	1.05E-13	singleton	gdT
ZMIZ1	0.24189126	4.83E-15	1.07E-13	singleton	gdT
RPL7L1	0.6343102	4.90E-15	1.08E-13	singleton	gdT
SLC25A16	0.5682706	4.93E-15	1.09E-13	singleton	gdT
ENSG00000287032	0.574135	4.98E-15	1.10E-13	singleton	gdT
LSM8	0.65893584	5.02E-15	1.11E-13	singleton	gdT
PPP1R18	0.46254888	5.02E-15	1.11E-13	singleton	gdT
BRCC3	1.2019353	5.07E-15	1.12E-13	singleton	gdT
VWA8	0.5718068	5.11E-15	1.13E-13	singleton	gdT
ODF2L	0.68264323	5.15E-15	1.14E-13	singleton	gdT
ARL6IP6	0.8111784	5.25E-15	1.16E-13	singleton	gdT
KMT2B	0.6568071	5.25E-15	1.16E-13	singleton	gdT
PDPK1	0.6287393	5.40E-15	1.19E-13	singleton	gdT
AHSA2P-1	0.72889	5.43E-15	1.20E-13	singleton	gdT
CSNK1E	0.74633366	5.45E-15	1.20E-13	singleton	gdT
AGFG2	0.65920454	5.57E-15	1.23E-13	singleton	gdT
PDE6D	0.76079464	5.58E-15	1.23E-13	singleton	gdT
OAS3	1.4480559	5.58E-15	1.23E-13	singleton	gdT
LAT	0.66330224	5.88E-15	1.29E-13	singleton	gdT
PRMT7	1.0537171	5.89E-15	1.30E-13	singleton	gdT
KLHL22	0.8125304	6.06E-15	1.33E-13	singleton	gdT
ERGIC3	0.6481151	6.15E-15	1.35E-13	singleton	gdT
SLC38A6	1.3681105	6.15E-15	1.35E-13	singleton	gdT
SPATS2	0.7076197	6.25E-15	1.37E-13	singleton	gdT
CDKAL1	0.75284517	6.42E-15	1.41E-13	singleton	gdT
RGS2	0.35712582	6.49E-15	1.43E-13	singleton	gdT
ZNF609	0.6969506	6.53E-15	1.43E-13	singleton	gdT
TTC1	0.377953	6.56E-15	1.44E-13	singleton	gdT
PINX1	0.90618104	6.68E-15	1.47E-13	singleton	gdT
ENSG00000237471	1.492921	6.75E-15	1.48E-13	singleton	gdT
STARD3	0.5935577	6.77E-15	1.49E-13	singleton	gdT
HERC2P3-1	1.6555688	6.78E-15	1.49E-13	singleton	gdT
CREBZF	0.59141624	6.83E-15	1.50E-13	singleton	gdT
SLC12A6	0.21626976	6.83E-15	1.50E-13	singleton	gdT
RN7SL1	0.5498378	6.87E-15	1.51E-13	singleton	gdT
ADA	0.8860744	6.93E-15	1.52E-13	singleton	gdT
ZFAND4	1.238215	6.97E-15	1.53E-13	singleton	gdT
EID1	0.37544993	6.97E-15	1.53E-13	singleton	gdT
DYRK1A	0.7607893	7.07E-15	1.55E-13	singleton	gdT
ABR	0.41335636	7.09E-15	1.55E-13	singleton	gdT
PMAIP1	0.798074	7.12E-15	1.56E-13	singleton	gdT
ENSG00000288075	1.4485283	7.25E-15	1.59E-13	singleton	gdT
CEP104	0.65051585	7.26E-15	1.59E-13	singleton	gdT
CALU	0.6411322	7.27E-15	1.59E-13	singleton	gdT
SMAD5	0.8658467	7.32E-15	1.60E-13	singleton	gdT
PDIA4	0.540329	7.32E-15	1.60E-13	singleton	gdT
EPB41L5	0.58239436	7.34E-15	1.61E-13	singleton	gdT
ZNF678	0.7244238	7.43E-15	1.63E-13	singleton	gdT
ZSWIM4	0.53313065	7.44E-15	1.63E-13	singleton	gdT
PLEKHO1	0.73507226	7.45E-15	1.63E-13	singleton	gdT
RPS27A	0.519321	7.51E-15	1.64E-13	singleton	gdT
PECAM1	0.2559642	7.54E-15	1.65E-13	singleton	gdT
TJAP1	0.73761946	7.55E-15	1.65E-13	singleton	gdT
PDIA5	1.0415254	7.60E-15	1.66E-13	singleton	gdT
RPS14	0.48017457	7.69E-15	1.68E-13	singleton	gdT
SKAP2	0.1637102	7.79E-15	1.70E-13	singleton	gdT
NCAL1	1.0319456	7.86E-15	1.72E-13	singleton	gdT
TYW3	0.83393127	7.91E-15	1.73E-13	singleton	gdT
ANKRD11	0.7701841	7.92E-15	1.73E-13	singleton	gdT
SMG1	0.56704414	8.06E-15	1.76E-13	singleton	gdT
GMFG	0.31825003	8.27E-15	1.80E-13	singleton	gdT
ABHD17B	0.46467897	8.28E-15	1.80E-13	singleton	gdT
ENSG00000273748	0.96481514	8.29E-15	1.81E-13	singleton	gdT
DIS3	0.5361303	8.36E-15	1.82E-13	singleton	gdT
FKBP15	0.7682346	8.38E-15	1.83E-13	singleton	gdT
MFF	0.48245573	8.40E-15	1.83E-13	singleton	gdT
POGK	0.73135906	8.45E-15	1.84E-13	singleton	gdT
KIF22	0.72233206	8.49E-15	1.85E-13	singleton	gdT
IL21R	0.4118134	8.65E-15	1.88E-13	singleton	gdT
SOCS3	1.0398273	8.70E-15	1.89E-13	singleton	gdT
SLC41A1	0.7160406	8.81E-15	1.92E-13	singleton	gdT
ALDOA	0.328502	8.83E-15	1.92E-13	singleton	gdT
TXNIP	0.42392924	8.87E-15	1.93E-13	singleton	gdT
GUSBP5-1	1.5026622	8.89E-15	1.93E-13	singleton	gdT
NPIPB4	0.36295566	9.14E-15	1.98E-13	singleton	gdT
WDR6	0.88043493	9.16E-15	1.99E-13	singleton	gdT
RPS16	0.46668887	9.33E-15	2.03E-13	singleton	gdT
AP3M1	0.66609704	9.43E-15	2.05E-13	singleton	gdT
CASP3	0.4335286	9.71E-15	2.11E-13	singleton	gdT
FGD5-AS1	0.5768678	9.73E-15	2.11E-13	singleton	gdT
GKAP1	1.183404	9.96E-15	2.16E-13	singleton	gdT
MNT	0.83379567	1.01E-14	2.20E-13	singleton	gdT
TCP1	0.309137	1.01E-14	2.20E-13	singleton	gdT
RRP15	0.7350431	1.02E-14	2.21E-13	singleton	gdT
ATP5F1C	0.6097879	1.03E-14	2.23E-13	singleton	gdT
GINM1	0.72263366	1.05E-14	2.28E-13	singleton	gdT
SET	0.3874559	1.09E-14	2.36E-13	singleton	gdT
S100A6	0.31847492	1.09E-14	2.36E-13	singleton	gdT
RAB4B	0.4837212	1.10E-14	2.38E-13	singleton	gdT
MMS22L	0.82510424	1.11E-14	2.40E-13	singleton	gdT
UBB	0.17389841	1.12E-14	2.42E-13	singleton	gdT
ADIPOR1	0.78756654	1.14E-14	2.47E-13	singleton	gdT
ZNF224	0.81077063	1.14E-14	2.47E-13	singleton	gdT
SOCS4	0.3951478	1.15E-14	2.49E-13	singleton	gdT
POLE	0.7720542	1.16E-14	2.50E-13	singleton	gdT
YBX1	0.39905694	1.16E-14	2.50E-13	singleton	gdT
ZC3H12A	0.4807168	1.16E-14	2.51E-13	singleton	gdT
QSOX1	0.7118514	1.16E-14	2.51E-13	singleton	gdT
TRIM23	0.88018095	1.16E-14	2.52E-13	singleton	gdT
MYO19	0.6724516	1.17E-14	2.53E-13	singleton	gdT
ENSG00000291178	1.0219358	1.18E-14	2.55E-13	singleton	gdT
ZNF544	0.4836486	1.18E-14	2.55E-13	singleton	gdT
SEC31B	0.9378137	1.19E-14	2.56E-13	singleton	gdT
SMURF2	0.54696417	1.19E-14	2.57E-13	singleton	gdT
SIGIRR	0.4415951	1.20E-14	2.59E-13	singleton	gdT
METAP1	0.8196203	1.22E-14	2.63E-13	singleton	gdT
CHUK	0.84890294	1.22E-14	2.64E-13	singleton	gdT
TFIP11	0.77433985	1.24E-14	2.67E-13	singleton	gdT
ACTR1A	0.61814165	1.24E-14	2.68E-13	singleton	gdT
NPIPB14P	1.0373172	1.24E-14	2.68E-13	singleton	gdT
CEP350	0.57266915	1.25E-14	2.69E-13	singleton	gdT
HNRNPDL	0.35383075	1.27E-14	2.73E-13	singleton	gdT
SAP18	0.3304207	1.28E-14	2.76E-13	singleton	gdT
ARPC3	0.22999777	1.30E-14	2.79E-13	singleton	gdT
CYP51A1	0.5385624	1.30E-14	2.79E-13	singleton	gdT
PCMTD2	1.0298014	1.30E-14	2.80E-13	singleton	gdT
ACTR2	0.5387663	1.31E-14	2.82E-13	singleton	gdT
CORO1B	0.24781403	1.32E-14	2.83E-13	singleton	gdT
RAB11FIP2	0.8719983	1.32E-14	2.85E-13	singleton	gdT
EVI2B	0.39473996	1.33E-14	2.85E-13	singleton	gdT
ZNF76	0.73629296	1.37E-14	2.95E-13	singleton	gdT
OAZ1	0.15867758	1.38E-14	2.97E-13	singleton	gdT
MOB1B	0.73385984	1.46E-14	3.15E-13	singleton	gdT
MCCC1	0.66501606	1.47E-14	3.16E-13	singleton	gdT
EXOC5	0.47969785	1.48E-14	3.18E-13	singleton	gdT
RACK1	0.40445676	1.48E-14	3.18E-13	singleton	gdT
CPNE8	1.018298	1.48E-14	3.18E-13	singleton	gdT
DYNC1H1	0.62022024	1.49E-14	3.20E-13	singleton	gdT
MTIF3	0.8179666	1.50E-14	3.21E-13	singleton	gdT
ALS2	0.7838375	1.50E-14	3.23E-13	singleton	gdT
TFB1M	0.7290117	1.51E-14	3.23E-13	singleton	gdT
GLO1	0.40211302	1.52E-14	3.27E-13	singleton	gdT
DNAJA2	0.38199136	1.55E-14	3.32E-13	singleton	gdT
GABARAPL1	0.34731716	1.56E-14	3.35E-13	singleton	gdT
ENSG00000307228	1.5256186	1.57E-14	3.37E-13	singleton	gdT
PIK3C2B	0.60769033	1.58E-14	3.38E-13	singleton	gdT
WASHC3	0.72282207	1.58E-14	3.39E-13	singleton	gdT
HERPUD1	0.26212275	1.61E-14	3.45E-13	singleton	gdT
IL1RAP	1.3164074	1.62E-14	3.46E-13	singleton	gdT
POLR1D	0.4270191	1.63E-14	3.49E-13	singleton	gdT
MMS19	0.8573807	1.64E-14	3.51E-13	singleton	gdT
CHCHD7	0.8327671	1.65E-14	3.53E-13	singleton	gdT
HNRNPA3	0.55338186	1.66E-14	3.55E-13	singleton	gdT
FAM222A	0.28553104	1.66E-14	3.55E-13	singleton	gdT
NUP107	0.65714306	1.66E-14	3.55E-13	singleton	gdT
ACTR3C	0.9533707	1.67E-14	3.56E-13	singleton	gdT
ZCCHC14	0.9357312	1.70E-14	3.63E-13	singleton	gdT
ZNF761	0.89781654	1.70E-14	3.64E-13	singleton	gdT
NR2C1	0.90247303	1.73E-14	3.70E-13	singleton	gdT
SNX3	0.6113229	1.75E-14	3.74E-13	singleton	gdT
HERPUD2	0.5900728	1.76E-14	3.76E-13	singleton	gdT
ATP1B1	0.36451584	1.77E-14	3.79E-13	singleton	gdT
RAB9A	0.73061097	1.81E-14	3.87E-13	singleton	gdT
DR1	0.39192414	1.82E-14	3.88E-13	singleton	gdT
LIPE-AS1	0.600922	1.82E-14	3.89E-13	singleton	gdT
GLCCI1	0.6051647	1.83E-14	3.90E-13	singleton	gdT
TRABD	0.3475756	1.84E-14	3.93E-13	singleton	gdT
C1orf159	1.2578354	1.86E-14	3.97E-13	singleton	gdT
HMGN4	0.4855162	1.87E-14	3.99E-13	singleton	gdT
GPD1L	0.3517154	1.87E-14	3.99E-13	singleton	gdT
PABPC4	0.2794866	1.88E-14	3.99E-13	singleton	gdT
NBPF11	0.854267	1.91E-14	4.07E-13	singleton	gdT
NOL7	0.507828	1.91E-14	4.07E-13	singleton	gdT
PHTF1	0.3907735	1.92E-14	4.09E-13	singleton	gdT
SUCLG1	0.4435055	1.92E-14	4.09E-13	singleton	gdT
DIPK2A	0.792587	1.93E-14	4.11E-13	singleton	gdT
AP2A1	0.6760588	1.94E-14	4.13E-13	singleton	gdT
HARS1	0.7065467	1.96E-14	4.17E-13	singleton	gdT
RFLNA	0.8396034	1.97E-14	4.20E-13	singleton	gdT
CEP44	0.3698195	2.00E-14	4.24E-13	singleton	gdT
ACSL1	0.41067335	2.03E-14	4.32E-13	singleton	gdT
CEPT1	0.8598908	2.03E-14	4.32E-13	singleton	gdT
NSD3	0.64331007	2.04E-14	4.33E-13	singleton	gdT
URGCP	0.64343107	2.06E-14	4.37E-13	singleton	gdT
GGA1	0.7383638	2.07E-14	4.41E-13	singleton	gdT
ZBTB18	1.4212129	2.11E-14	4.48E-13	singleton	gdT
STX11	0.6801806	2.14E-14	4.54E-13	singleton	gdT
CCNI	0.57574624	2.14E-14	4.54E-13	singleton	gdT
NDUFAF7	0.42526788	2.20E-14	4.66E-13	singleton	gdT
DCTN1	0.4507337	2.25E-14	4.78E-13	singleton	gdT
DENND4A	0.690677	2.26E-14	4.80E-13	singleton	gdT
ERF	0.8960207	2.28E-14	4.83E-13	singleton	gdT
DPP9	0.5027957	2.30E-14	4.87E-13	singleton	gdT
LNCRNA-IUR	0.79674935	2.30E-14	4.88E-13	singleton	gdT
MMP25-AS1	0.6996528	2.31E-14	4.90E-13	singleton	gdT
NPM1	0.501109	2.33E-14	4.93E-13	singleton	gdT
CCDC32	0.69986963	2.35E-14	4.98E-13	singleton	gdT
KCNQ1OT1	0.5862642	2.36E-14	4.99E-13	singleton	gdT
ETFDH	0.7149202	2.39E-14	5.06E-13	singleton	gdT
XPA	0.94212276	2.39E-14	5.06E-13	singleton	gdT
RAB11FIP1	0.4311458	2.48E-14	5.24E-13	singleton	gdT
ENSG00000285688	1.7842021	2.51E-14	5.30E-13	singleton	gdT
ARFIP1	0.32078373	2.53E-14	5.36E-13	singleton	gdT
STX2	1.1265349	2.56E-14	5.42E-13	singleton	gdT
DDX19A	1.0404334	2.62E-14	5.54E-13	singleton	gdT
KLF12	0.5715243	2.63E-14	5.55E-13	singleton	gdT
XBP1	0.6566573	2.63E-14	5.56E-13	singleton	gdT
SLC7A5	0.43702996	2.64E-14	5.57E-13	singleton	gdT
SYTL1	0.7493571	2.67E-14	5.63E-13	singleton	gdT
SLC17A5	0.8473545	2.68E-14	5.66E-13	singleton	gdT
PABPC1L	0.8827777	2.71E-14	5.72E-13	singleton	gdT
BRCA1	0.7775728	2.78E-14	5.87E-13	singleton	gdT
ATP2B4	0.68035996	2.81E-14	5.93E-13	singleton	gdT
ORAI1	0.7514099	2.81E-14	5.94E-13	singleton	gdT
MIR646HG	1.2907156	2.89E-14	6.09E-13	singleton	gdT
LINC00641	1.0577673	2.89E-14	6.10E-13	singleton	gdT
LRRFIP1	0.712646	2.92E-14	6.16E-13	singleton	gdT
SNHG6	0.3266338	2.93E-14	6.18E-13	singleton	gdT
GLTP	0.5972575	2.93E-14	6.18E-13	singleton	gdT
FNTA	0.44328505	2.93E-14	6.18E-13	singleton	gdT
ENSG00000289923	1.6166297	2.94E-14	6.18E-13	singleton	gdT
GPN1	0.5586671	2.96E-14	6.23E-13	singleton	gdT
MAP2K7	0.57784075	3.12E-14	6.57E-13	singleton	gdT
RALGPS2	1.4202379	3.14E-14	6.62E-13	singleton	gdT
CORO2A	0.648611	3.17E-14	6.68E-13	singleton	gdT
SPSB1	0.8970372	3.18E-14	6.69E-13	singleton	gdT
CRNKL1	0.63545376	3.18E-14	6.70E-13	singleton	gdT
MEAF6	0.52049243	3.20E-14	6.74E-13	singleton	gdT
TDP2	0.85927486	3.26E-14	6.86E-13	singleton	gdT
ENSG00000301208	0.4799637	3.28E-14	6.89E-13	singleton	gdT
MYL12A	0.15558827	3.28E-14	6.89E-13	singleton	gdT
FHIP2A	0.41849133	3.28E-14	6.89E-13	singleton	gdT
DNAJC8	0.23012485	3.28E-14	6.90E-13	singleton	gdT
SMNDC1	0.49488923	3.30E-14	6.93E-13	singleton	gdT
HAUS6	0.7614457	3.37E-14	7.08E-13	singleton	gdT
NUGGC	0.40564412	3.43E-14	7.20E-13	singleton	gdT
TGFB1	0.69280535	3.46E-14	7.27E-13	singleton	gdT
BTF3L4	0.9631712	3.49E-14	7.33E-13	singleton	gdT
KLHL15	0.78147656	3.50E-14	7.35E-13	singleton	gdT
DHX29	0.5919081	3.52E-14	7.38E-13	singleton	gdT
TECPR1	0.89522827	3.53E-14	7.41E-13	singleton	gdT
NFE2L2	0.6359714	3.59E-14	7.53E-13	singleton	gdT
KRBOX5	0.50781506	3.64E-14	7.63E-13	singleton	gdT
EIF4G3	0.5551235	3.64E-14	7.63E-13	singleton	gdT
STRN4	0.76885015	3.65E-14	7.64E-13	singleton	gdT
STAT2	0.47294545	3.66E-14	7.67E-13	singleton	gdT
TMEM33	0.7221712	3.68E-14	7.70E-13	singleton	gdT
STAM	0.24689041	3.69E-14	7.72E-13	singleton	gdT
PACRGL	1.2078624	3.69E-14	7.72E-13	singleton	gdT
STYX	0.5527809	3.69E-14	7.72E-13	singleton	gdT
ZNF251	1.1570109	3.78E-14	7.90E-13	singleton	gdT
PEBP1	0.52927375	3.81E-14	7.97E-13	singleton	gdT
RAD51-AS1	0.8404184	3.83E-14	8.01E-13	singleton	gdT
ENSG00000289312	0.9152039	3.91E-14	8.17E-13	singleton	gdT
RFWD3	0.6355204	3.92E-14	8.19E-13	singleton	gdT
ORC4	0.7046743	3.97E-14	8.30E-13	singleton	gdT
APMAP	0.25581536	3.97E-14	8.31E-13	singleton	gdT
ENSG00000249476	1.4117767	4.03E-14	8.42E-13	singleton	gdT
USP3-AS1	0.56263703	4.04E-14	8.43E-13	singleton	gdT
GUK1	0.21181937	4.05E-14	8.46E-13	singleton	gdT
PKN1	0.45648846	4.17E-14	8.71E-13	singleton	gdT
ITGB3BP	0.6528522	4.20E-14	8.77E-13	singleton	gdT
SLC16A1	0.40132138	4.20E-14	8.77E-13	singleton	gdT
OTUD6B-AS1	0.7812193	4.25E-14	8.86E-13	singleton	gdT
S100A4	0.23519973	4.36E-14	9.09E-13	singleton	gdT
C7orf50	0.63805187	4.37E-14	9.11E-13	singleton	gdT
PIGT	0.42830446	4.37E-14	9.12E-13	singleton	gdT
LLGL2	0.3318747	4.38E-14	9.13E-13	singleton	gdT
RPL17	0.47453234	4.42E-14	9.21E-13	singleton	gdT
ENSG00000290074	1.4631841	4.44E-14	9.26E-13	singleton	gdT
DGKE	0.489094	4.45E-14	9.28E-13	singleton	gdT
HLF	1.9122899	4.46E-14	9.29E-13	singleton	gdT
ASB2	0.19375356	4.52E-14	9.42E-13	singleton	gdT
PNRC1	0.40573895	4.55E-14	9.48E-13	singleton	gdT
SEMA4D	0.6623608	4.57E-14	9.51E-13	singleton	gdT
EIF4A1	0.33469468	4.64E-14	9.65E-13	singleton	gdT
FLII	0.4750292	4.66E-14	9.69E-13	singleton	gdT
ZNF507	0.71738833	4.69E-14	9.76E-13	singleton	gdT
DPH1-AS1	0.8349349	4.70E-14	9.77E-13	singleton	gdT
RUFY2	0.8382869	4.70E-14	9.77E-13	singleton	gdT
MTG1	0.7103229	4.72E-14	9.80E-13	singleton	gdT
SHQ1	0.6956108	4.76E-14	9.90E-13	singleton	gdT
IL23R	2.0664124	4.76E-14	9.90E-13	singleton	gdT
SMG1P2	0.23003542	4.82E-14	1.00E-12	singleton	gdT
ENSG00000299858	0.62339044	4.85E-14	1.01E-12	singleton	gdT
WAS	0.22006054	4.89E-14	1.02E-12	singleton	gdT
TKT	0.6465572	4.91E-14	1.02E-12	singleton	gdT
OSTM1	0.6009147	4.93E-14	1.02E-12	singleton	gdT
TSPYL2	0.5625119	4.93E-14	1.02E-12	singleton	gdT
ZNF512	0.98766214	4.94E-14	1.03E-12	singleton	gdT
TCF3	0.68511844	4.96E-14	1.03E-12	singleton	gdT
FKBP2	0.9579248	5.01E-14	1.04E-12	singleton	gdT
HTATSF1	0.53761894	5.05E-14	1.05E-12	singleton	gdT
RAVER1	0.7676274	5.07E-14	1.05E-12	singleton	gdT
CHKB	0.5904283	5.08E-14	1.05E-12	singleton	gdT
ZBTB17	0.8401844	5.18E-14	1.07E-12	singleton	gdT
DDI2	0.4970284	5.26E-14	1.09E-12	singleton	gdT
ABCD4	1.0198786	5.27E-14	1.09E-12	singleton	gdT
NARS1	0.64261657	5.30E-14	1.10E-12	singleton	gdT
NOP14	0.38520005	5.33E-14	1.10E-12	singleton	gdT
TIMM17A	1.1595168	5.34E-14	1.11E-12	singleton	gdT
RHOA	0.4697	5.35E-14	1.11E-12	singleton	gdT
CPSF2	0.58334994	5.38E-14	1.11E-12	singleton	gdT
BCLAF1	0.66674346	5.42E-14	1.12E-12	singleton	gdT
PXN	1.5466226	5.46E-14	1.13E-12	singleton	gdT
BCORL1	0.75267917	5.52E-14	1.14E-12	singleton	gdT
EML3	0.8890692	5.54E-14	1.15E-12	singleton	gdT
IDE	0.9165098	5.59E-14	1.16E-12	singleton	gdT
USP47	0.6623022	5.65E-14	1.17E-12	singleton	gdT
DDX52	0.54321754	5.71E-14	1.18E-12	singleton	gdT
PATL1	0.7069171	5.77E-14	1.19E-12	singleton	gdT
PIP4K2B	0.9032987	5.79E-14	1.20E-12	singleton	gdT
EDF1	0.30065897	5.81E-14	1.20E-12	singleton	gdT
TRIP4	0.83740693	5.88E-14	1.21E-12	singleton	gdT
BTF3	0.10675224	5.90E-14	1.22E-12	singleton	gdT
C21orf91	0.5146204	5.98E-14	1.23E-12	singleton	gdT
BCL2L13	0.8828576	5.98E-14	1.23E-12	singleton	gdT
JAKMIP1	0.20923805	6.02E-14	1.24E-12	singleton	gdT
CYB5R3	0.56978464	6.04E-14	1.24E-12	singleton	gdT
ENSG00000260729	0.8376	6.17E-14	1.27E-12	singleton	gdT
ARHGAP1	0.81689835	6.17E-14	1.27E-12	singleton	gdT
HPS4	0.95343435	6.19E-14	1.27E-12	singleton	gdT
CTIF	1.0561378	6.20E-14	1.28E-12	singleton	gdT
RBM28	0.69053674	6.23E-14	1.28E-12	singleton	gdT
SSBP1	0.54666966	6.24E-14	1.28E-12	singleton	gdT
HDAC1	0.37399757	6.26E-14	1.29E-12	singleton	gdT
RCHY1	0.927363	6.28E-14	1.29E-12	singleton	gdT
TMEM140	0.44042	6.30E-14	1.30E-12	singleton	gdT
HNRNPM	0.5906558	6.34E-14	1.31E-12	singleton	gdT
NDUFA6-DT	1.1035789	6.35E-14	1.31E-12	singleton	gdT
CHST7	0.8771945	6.38E-14	1.31E-12	singleton	gdT
DHX36	0.4746127	6.39E-14	1.31E-12	singleton	gdT
CTSC	0.22731094	6.43E-14	1.32E-12	singleton	gdT
TIGAR	0.6788017	6.55E-14	1.35E-12	singleton	gdT
GOLGA1	0.7545538	6.59E-14	1.35E-12	singleton	gdT
ACAD11	0.91185105	6.61E-14	1.36E-12	singleton	gdT
TAF8	0.66397876	6.87E-14	1.41E-12	singleton	gdT
TBC1D22A	0.7286743	6.90E-14	1.42E-12	singleton	gdT
ENSG00000309976	0.61793005	6.95E-14	1.43E-12	singleton	gdT
MTA1	0.94558066	6.99E-14	1.43E-12	singleton	gdT
KIAA1191	0.6632606	7.10E-14	1.46E-12	singleton	gdT
ENSG00000293607	1.0375154	7.13E-14	1.46E-12	singleton	gdT
IRF1	0.70175713	7.14E-14	1.47E-12	singleton	gdT
INTS8	0.8091512	7.19E-14	1.47E-12	singleton	gdT
ZYG11B	1.5537914	7.19E-14	1.47E-12	singleton	gdT
TFAM	0.8513481	7.20E-14	1.48E-12	singleton	gdT
CTC1	0.76384103	7.27E-14	1.49E-12	singleton	gdT
RUNX3	0.74164915	7.36E-14	1.51E-12	singleton	gdT
DNAJB6	0.5600781	7.37E-14	1.51E-12	singleton	gdT
RBM18	0.68282306	7.50E-14	1.54E-12	singleton	gdT
SMCO4	0.7268499	7.54E-14	1.54E-12	singleton	gdT
ZNF276	0.8941101	7.75E-14	1.59E-12	singleton	gdT
CHRM3-AS2	0.56926674	7.76E-14	1.59E-12	singleton	gdT
EPN2	0.68612915	7.81E-14	1.60E-12	singleton	gdT
TPR	0.39494586	7.90E-14	1.62E-12	singleton	gdT
LINC02580	0.6563708	8.08E-14	1.65E-12	singleton	gdT
AP5M1	1.179754	8.16E-14	1.67E-12	singleton	gdT
MXD4	0.47660205	8.22E-14	1.68E-12	singleton	gdT
ARHGEF12	0.1469785	8.39E-14	1.72E-12	singleton	gdT
EOLA2	1.1800137	8.50E-14	1.74E-12	singleton	gdT
ENSG00000304336	0.6266719	8.61E-14	1.76E-12	singleton	gdT
CIC	0.62237334	8.62E-14	1.76E-12	singleton	gdT
MTMR2	0.7254483	8.66E-14	1.77E-12	singleton	gdT
MTHFD1L	0.73512065	8.67E-14	1.77E-12	singleton	gdT
TEX2	0.90866005	8.70E-14	1.77E-12	singleton	gdT
TRAP1	0.99951327	8.87E-14	1.81E-12	singleton	gdT
RALGAPA1	0.7292657	9.00E-14	1.84E-12	singleton	gdT
PRPF3	0.37112695	9.04E-14	1.84E-12	singleton	gdT
TRIP12	0.58759457	9.04E-14	1.84E-12	singleton	gdT
CNPY3	0.5240163	9.31E-14	1.90E-12	singleton	gdT
BRAP	0.8453486	9.32E-14	1.90E-12	singleton	gdT
ZFAND3	0.7176208	9.32E-14	1.90E-12	singleton	gdT
WDR73	1.0881549	9.35E-14	1.90E-12	singleton	gdT
SMC6	0.42637613	9.48E-14	1.93E-12	singleton	gdT
RDX	0.78999776	9.48E-14	1.93E-12	singleton	gdT
DPF2	0.740786	9.51E-14	1.94E-12	singleton	gdT
NDUFA13	0.2152477	9.52E-14	1.94E-12	singleton	gdT
TMEM267	0.73018366	9.54E-14	1.94E-12	singleton	gdT
ENSG00000285579	0.7857734	9.58E-14	1.95E-12	singleton	gdT
ABCC10	1.1304952	9.61E-14	1.95E-12	singleton	gdT
ULK1	0.85471904	9.66E-14	1.97E-12	singleton	gdT
IL11RA	1.6534168	9.80E-14	1.99E-12	singleton	gdT
YPEL5	0.70314914	9.85E-14	2.00E-12	singleton	gdT
EXOSC10	0.5099132	9.86E-14	2.00E-12	singleton	gdT
GALNT1	0.16946901	9.90E-14	2.01E-12	singleton	gdT
CYFIP2	0.63539785	1.01E-13	2.04E-12	singleton	gdT
RPS5	0.19856913	1.02E-13	2.07E-12	singleton	gdT
CDKL5	0.7318185	1.05E-13	2.12E-12	singleton	gdT
ACTR3	0.43042013	1.06E-13	2.15E-12	singleton	gdT
UBE2L6	0.6533837	1.06E-13	2.16E-12	singleton	gdT
ENSG00000283208	0.76409936	1.06E-13	2.16E-12	singleton	gdT
NDUFA4	0.26544473	1.06E-13	2.16E-12	singleton	gdT
CYRIB	0.73843217	1.08E-13	2.19E-12	singleton	gdT
NCOA1	0.64483297	1.09E-13	2.20E-12	singleton	gdT
ZNF420	0.8764682	1.10E-13	2.23E-12	singleton	gdT
ZNF143	0.77890694	1.11E-13	2.24E-12	singleton	gdT
OTUB1	0.57712793	1.11E-13	2.26E-12	singleton	gdT
CCDC59	0.42662218	1.16E-13	2.34E-12	singleton	gdT
NIN	0.5723282	1.17E-13	2.37E-12	singleton	gdT
NRAS	0.73401517	1.17E-13	2.37E-12	singleton	gdT
ITGAL	0.67701226	1.17E-13	2.38E-12	singleton	gdT
TSC22D4	0.5258218	1.20E-13	2.42E-12	singleton	gdT
PGS1	0.87813646	1.21E-13	2.45E-12	singleton	gdT
ZNF101	0.7061175	1.27E-13	2.56E-12	singleton	gdT
SH3TC1	1.4191482	1.27E-13	2.57E-12	singleton	gdT
ENSG00000266931	0.5759221	1.29E-13	2.60E-12	singleton	gdT
DYNLT3	0.8752638	1.30E-13	2.64E-12	singleton	gdT
SLC25A43	0.8037801	1.31E-13	2.65E-12	singleton	gdT
HSPA5	0.28813148	1.31E-13	2.66E-12	singleton	gdT
LCMT1	0.5440407	1.36E-13	2.74E-12	singleton	gdT
UEVLD	1.1605102	1.37E-13	2.76E-12	singleton	gdT
RPS23	0.41184872	1.37E-13	2.77E-12	singleton	gdT
TIPRL	0.48450443	1.38E-13	2.78E-12	singleton	gdT
DRAP1	0.24737816	1.38E-13	2.78E-12	singleton	gdT
ATP6V1E1	0.61453307	1.39E-13	2.80E-12	singleton	gdT
AFDN	0.6980102	1.39E-13	2.81E-12	singleton	gdT
LSM12	0.8098491	1.40E-13	2.83E-12	singleton	gdT
NARF	0.19240004	1.40E-13	2.83E-12	singleton	gdT
PDIA6	0.253057	1.42E-13	2.86E-12	singleton	gdT
PDCD11	0.59436923	1.44E-13	2.91E-12	singleton	gdT
PLD3	0.66256815	1.45E-13	2.91E-12	singleton	gdT
ENSG00000304565	0.8514715	1.45E-13	2.93E-12	singleton	gdT
ENSG00000290048	0.6836579	1.46E-13	2.95E-12	singleton	gdT
TTF2	1.0190238	1.46E-13	2.95E-12	singleton	gdT
NADSYN1	0.54130787	1.46E-13	2.95E-12	singleton	gdT
SLC27A4	0.30574974	1.48E-13	2.98E-12	singleton	gdT
CLPB	0.6464317	1.50E-13	3.03E-12	singleton	gdT
LRP10	0.58448553	1.55E-13	3.13E-12	singleton	gdT
BUD31	0.7081696	1.56E-13	3.14E-12	singleton	gdT
SQOR	0.81394494	1.56E-13	3.15E-12	singleton	gdT
PDE9A	2.1683257	1.57E-13	3.16E-12	singleton	gdT
RBM12B	0.9064152	1.57E-13	3.17E-12	singleton	gdT
H6PD	0.8604945	1.58E-13	3.17E-12	singleton	gdT
ENSG00000285253	1.5256732	1.58E-13	3.18E-12	singleton	gdT
LIMK2	0.7304345	1.59E-13	3.19E-12	singleton	gdT
NDUFA9	0.5248451	1.60E-13	3.22E-12	singleton	gdT
VAMP1	0.7118696	1.62E-13	3.25E-12	singleton	gdT
SUPT20H	0.57398045	1.63E-13	3.28E-12	singleton	gdT
BAG6	0.51730114	1.64E-13	3.29E-12	singleton	gdT
CBLL1	0.5860434	1.64E-13	3.29E-12	singleton	gdT
NSUN4	0.8564465	1.64E-13	3.30E-12	singleton	gdT
TUBB	0.2989992	1.66E-13	3.33E-12	singleton	gdT
CDK7	1.2221903	1.66E-13	3.33E-12	singleton	gdT
CLK1	0.5282004	1.68E-13	3.37E-12	singleton	gdT
SH3YL1	0.87270004	1.73E-13	3.47E-12	singleton	gdT
BAHD1	0.75406826	1.74E-13	3.49E-12	singleton	gdT
POLR1F	0.99519277	1.74E-13	3.50E-12	singleton	gdT
OSBPL7	0.4270198	1.80E-13	3.61E-12	singleton	gdT
NAP1L1	0.7328533	1.80E-13	3.61E-12	singleton	gdT
SGTB	1.1162615	1.82E-13	3.64E-12	singleton	gdT
PRPF40B	1.4478706	1.83E-13	3.68E-12	singleton	gdT
GSTK1	0.16758251	1.86E-13	3.73E-12	singleton	gdT
ARHGDIA	0.20881282	1.87E-13	3.74E-12	singleton	gdT
LINC01036	1.2578306	1.89E-13	3.78E-12	singleton	gdT
FBXO34	0.48313034	1.89E-13	3.78E-12	singleton	gdT
EIF3K	0.27167305	1.89E-13	3.78E-12	singleton	gdT
RPL13	0.5631361	1.90E-13	3.81E-12	singleton	gdT
DBNL	0.41241303	1.91E-13	3.82E-12	singleton	gdT
ZNF195	0.73426443	1.91E-13	3.82E-12	singleton	gdT
RTRAF	0.5695026	1.92E-13	3.84E-12	singleton	gdT
SPRED2	0.5884347	1.93E-13	3.86E-12	singleton	gdT
ENSG00000242861	1.7278945	1.98E-13	3.95E-12	singleton	gdT
ATP6V0A2	0.30161	1.99E-13	3.98E-12	singleton	gdT
ITPR2	0.6793141	2.02E-13	4.04E-12	singleton	gdT
FEM1C	0.59449387	2.03E-13	4.05E-12	singleton	gdT
HSPA14	0.66803986	2.08E-13	4.15E-12	singleton	gdT
HSD17B4	0.8126539	2.09E-13	4.18E-12	singleton	gdT
TMX1	0.41341174	2.10E-13	4.19E-12	singleton	gdT
TAB3	0.6120572	2.13E-13	4.25E-12	singleton	gdT
STAM2	0.6117426	2.13E-13	4.25E-12	singleton	gdT
CKLF	0.1552882	2.14E-13	4.26E-12	singleton	gdT
SMYD3	0.7911062	2.14E-13	4.27E-12	singleton	gdT
RNF6	0.69471943	2.15E-13	4.28E-12	singleton	gdT
ECI2	0.7794544	2.16E-13	4.31E-12	singleton	gdT
TXNL1	0.4500913	2.16E-13	4.31E-12	singleton	gdT
PAN3	0.6870065	2.20E-13	4.38E-12	singleton	gdT
GRAMD2B	0.5534964	2.22E-13	4.43E-12	singleton	gdT
UBE2A	0.39130214	2.25E-13	4.49E-12	singleton	gdT
ESF1	0.59766775	2.31E-13	4.61E-12	singleton	gdT
EIF3F	0.28742683	2.32E-13	4.63E-12	singleton	gdT
TEX14	0.56267613	2.34E-13	4.65E-12	singleton	gdT
TMEM116	0.6410433	2.39E-13	4.76E-12	singleton	gdT
LRP12	1.0137652	2.41E-13	4.79E-12	singleton	gdT
CBX6	0.7443349	2.41E-13	4.80E-12	singleton	gdT
UPF3A	0.2131872	2.44E-13	4.86E-12	singleton	gdT
YBX3	0.82098293	2.45E-13	4.88E-12	singleton	gdT
HNRNPD	0.5210485	2.48E-13	4.93E-12	singleton	gdT
PITHD1	0.592538	2.48E-13	4.93E-12	singleton	gdT
NAAA	0.76632154	2.49E-13	4.94E-12	singleton	gdT
ATF6B	0.8539609	2.50E-13	4.97E-12	singleton	gdT
ARID1B	0.74034816	2.51E-13	4.98E-12	singleton	gdT
BTN2A1	0.48414043	2.51E-13	5.00E-12	singleton	gdT
SNRPD2	0.2918285	2.54E-13	5.05E-12	singleton	gdT
GIMAP7	0.35271204	2.61E-13	5.18E-12	singleton	gdT
XPOT	0.73719275	2.68E-13	5.32E-12	singleton	gdT
DNAJC11	0.37794623	2.71E-13	5.37E-12	singleton	gdT
NDUFB9	0.6085618	2.73E-13	5.42E-12	singleton	gdT
ZMYM6	0.5894099	2.73E-13	5.42E-12	singleton	gdT
SLC3A2	0.46545142	2.74E-13	5.44E-12	singleton	gdT
PHF6	0.76086324	2.76E-13	5.48E-12	singleton	gdT
UTRN	0.65349317	2.78E-13	5.52E-12	singleton	gdT
CD81	0.41966227	2.81E-13	5.57E-12	singleton	gdT
GCNA	0.93217707	2.82E-13	5.58E-12	singleton	gdT
CYTIP	0.7011817	2.88E-13	5.70E-12	singleton	gdT
FDX1	0.64808446	2.90E-13	5.74E-12	singleton	gdT
ENSG00000226149	0.40285972	2.92E-13	5.79E-12	singleton	gdT
ACOT7	0.507587	2.92E-13	5.79E-12	singleton	gdT
RARS1	0.7168223	2.95E-13	5.84E-12	singleton	gdT
PTPN6	0.29486263	2.99E-13	5.92E-12	singleton	gdT
IL1R1	2.0894198	3.02E-13	5.98E-12	singleton	gdT
THAP12	0.8945808	3.08E-13	6.09E-12	singleton	gdT
BRD2	0.38570574	3.11E-13	6.16E-12	singleton	gdT
ADHFE1	0.7016617	3.13E-13	6.20E-12	singleton	gdT
PDE4DIP	1.0013299	3.13E-13	6.20E-12	singleton	gdT
RCC1L	0.6510811	3.14E-13	6.21E-12	singleton	gdT
LAPTM4A	0.6904755	3.19E-13	6.31E-12	singleton	gdT
OGA	0.64902127	3.21E-13	6.35E-12	singleton	gdT
ELF4	0.7395429	3.22E-13	6.36E-12	singleton	gdT
ZNF56P-1	0.7084622	3.28E-13	6.47E-12	singleton	gdT
ELAVL1	0.5552276	3.28E-13	6.48E-12	singleton	gdT
RPL9	0.5222666	3.30E-13	6.52E-12	singleton	gdT
MAL	1.6961029	3.31E-13	6.54E-12	singleton	gdT
PI4K2A	1.0471255	3.36E-13	6.63E-12	singleton	gdT
GSAP	0.5993443	3.36E-13	6.63E-12	singleton	gdT
DENND1C	0.2986736	3.39E-13	6.68E-12	singleton	gdT
ENSG00000281039	0.69866717	3.45E-13	6.81E-12	singleton	gdT
COLGALT2	1.395507	3.46E-13	6.83E-12	singleton	gdT
PSTPIP2	1.0108573	3.49E-13	6.89E-12	singleton	gdT
HMGN1	0.22932231	3.52E-13	6.94E-12	singleton	gdT
MAP3K11	0.7554917	3.56E-13	7.02E-12	singleton	gdT
DEDD	0.71200407	3.64E-13	7.18E-12	singleton	gdT
GRAMD4	0.99413294	3.68E-13	7.24E-12	singleton	gdT
PNKP	0.38090524	3.71E-13	7.31E-12	singleton	gdT
PSME2	0.23668092	3.72E-13	7.33E-12	singleton	gdT
BBIP1	0.6286452	3.74E-13	7.36E-12	singleton	gdT
TARBP1	0.7594957	3.77E-13	7.41E-12	singleton	gdT
NAE1	0.57411206	3.82E-13	7.51E-12	singleton	gdT
RAB1B	0.19420852	3.82E-13	7.53E-12	singleton	gdT
ARL5A	0.5077924	3.89E-13	7.66E-12	singleton	gdT
RABEP2	0.61841244	3.99E-13	7.84E-12	singleton	gdT
PDXDC2P-NPIPB14P	0.66627705	4.01E-13	7.89E-12	singleton	gdT
LRIG2	0.79328924	4.04E-13	7.94E-12	singleton	gdT
SERF2	0.14749917	4.07E-13	8.00E-12	singleton	gdT
TAF5L	0.28605816	4.08E-13	8.03E-12	singleton	gdT
ENSG00000237773	0.8971419	4.16E-13	8.17E-12	singleton	gdT
DESI1	0.6834554	4.21E-13	8.26E-12	singleton	gdT
HNRNPAB	0.3334199	4.23E-13	8.30E-12	singleton	gdT
PUS7L	0.49508512	4.23E-13	8.32E-12	singleton	gdT
VPS37A	0.58920264	4.27E-13	8.39E-12	singleton	gdT
SERPINB9P1	0.84130955	4.63E-13	9.09E-12	singleton	gdT
GIMAP8	0.937001	4.64E-13	9.10E-12	singleton	gdT
PKNOX1	0.41458473	4.69E-13	9.21E-12	singleton	gdT
MTERF1	0.6967703	4.71E-13	9.23E-12	singleton	gdT
FIG4	1.0679175	4.78E-13	9.37E-12	singleton	gdT
ENSG00000309281	0.9432895	4.84E-13	9.50E-12	singleton	gdT
YARS2	0.5308621	4.92E-13	9.65E-12	singleton	gdT
LINC02245	0.47822914	4.94E-13	9.68E-12	singleton	gdT
IQCG	0.78394353	5.00E-13	9.80E-12	singleton	gdT
CLPX	0.59719956	5.02E-13	9.83E-12	singleton	gdT
WNK1	0.7094571	5.05E-13	9.88E-12	singleton	gdT
RHBDD2	0.86052734	5.05E-13	9.88E-12	singleton	gdT
NUP155	0.9443598	5.05E-13	9.89E-12	singleton	gdT
SLC35A1	0.7430095	5.08E-13	9.94E-12	singleton	gdT
THAP6	0.78963476	5.09E-13	9.96E-12	singleton	gdT
ENSG00000289526	0.552255	5.13E-13	1.00E-11	singleton	gdT
PPP2R5C	0.6600617	5.13E-13	1.00E-11	singleton	gdT
DHX30	0.59652406	5.13E-13	1.00E-11	singleton	gdT
CRTAM	0.19712017	5.32E-13	1.04E-11	singleton	gdT
HS6ST1	1.2053837	5.32E-13	1.04E-11	singleton	gdT
ZNF235	1.0174543	5.33E-13	1.04E-11	singleton	gdT
CCNG1	0.8555289	5.38E-13	1.05E-11	singleton	gdT
KRI1	0.71807694	5.43E-13	1.06E-11	singleton	gdT
ENSG00000283201	0.8683975	5.48E-13	1.07E-11	singleton	gdT
CDRT4	0.5647422	5.48E-13	1.07E-11	singleton	gdT
RNLS	0.98315734	5.53E-13	1.08E-11	singleton	gdT
IPO5	0.57315594	5.56E-13	1.09E-11	singleton	gdT
PLIN2	0.48260742	5.56E-13	1.09E-11	singleton	gdT
TMED2	0.36957306	5.59E-13	1.09E-11	singleton	gdT
SMG1P5	0.7322678	5.59E-13	1.09E-11	singleton	gdT
FBH1	0.6498003	5.59E-13	1.09E-11	singleton	gdT
NUP35	0.69543695	5.60E-13	1.09E-11	singleton	gdT
ENSG00000287100	1.2119836	5.63E-13	1.10E-11	singleton	gdT
ENSG00000302510	0.7963279	5.64E-13	1.10E-11	singleton	gdT
CCDC141	0.76906085	5.71E-13	1.11E-11	singleton	gdT
EVC2	0.7326384	5.76E-13	1.12E-11	singleton	gdT
HPS1	0.5413973	5.85E-13	1.14E-11	singleton	gdT
QSER1	1.2194959	5.86E-13	1.14E-11	singleton	gdT
CSAD	1.1413215	5.87E-13	1.14E-11	singleton	gdT
TPST2	0.34428096	5.93E-13	1.15E-11	singleton	gdT
ATXN1L	0.69018203	5.99E-13	1.17E-11	singleton	gdT
TBC1D7	1.2634283	6.12E-13	1.19E-11	singleton	gdT
SNX24	1.5481377	6.17E-13	1.20E-11	singleton	gdT
BCL2L11	0.206911	6.28E-13	1.22E-11	singleton	gdT
RPP14	0.84958017	6.30E-13	1.23E-11	singleton	gdT
BLOC1S2	0.6082501	6.34E-13	1.23E-11	singleton	gdT
ENSG00000268797	1.2571377	6.34E-13	1.23E-11	singleton	gdT
CEP68	1.0295815	6.40E-13	1.24E-11	singleton	gdT
IER5	0.42952043	6.44E-13	1.25E-11	singleton	gdT
PSMB1	0.37509373	6.54E-13	1.27E-11	singleton	gdT
CD99L2	0.9859962	6.60E-13	1.28E-11	singleton	gdT
RNF44	0.8482139	6.65E-13	1.29E-11	singleton	gdT
SPICE1	0.81226987	6.66E-13	1.29E-11	singleton	gdT
ENSG00000291046	0.6464848	6.82E-13	1.32E-11	singleton	gdT
EIF2AK4	1.1099828	6.83E-13	1.32E-11	singleton	gdT
CATSPER2	0.62140995	6.87E-13	1.33E-11	singleton	gdT
ANKRD26	0.5744902	6.87E-13	1.33E-11	singleton	gdT
THBS1	0.7775104	6.90E-13	1.34E-11	singleton	gdT
RAB5B	0.48129958	6.94E-13	1.35E-11	singleton	gdT
ZNF569	0.9105763	6.95E-13	1.35E-11	singleton	gdT
SLU7	0.22515047	6.98E-13	1.35E-11	singleton	gdT
RSRP1	0.50880444	6.99E-13	1.35E-11	singleton	gdT
AP4E1	0.63378257	7.09E-13	1.37E-11	singleton	gdT
ZNF140	0.9943433	7.12E-13	1.38E-11	singleton	gdT
UFL1	0.41330075	7.20E-13	1.40E-11	singleton	gdT
ACBD5	0.46411315	7.30E-13	1.41E-11	singleton	gdT
TPP1	0.7545811	7.31E-13	1.42E-11	singleton	gdT
SUDS3	0.47316265	7.38E-13	1.43E-11	singleton	gdT
HELQ	0.9177954	7.41E-13	1.43E-11	singleton	gdT
TTI1	0.25878245	7.49E-13	1.45E-11	singleton	gdT
DDOST	0.29054365	7.58E-13	1.47E-11	singleton	gdT
LHPP	0.83004427	7.68E-13	1.49E-11	singleton	gdT
ZFP90	0.6636928	7.76E-13	1.50E-11	singleton	gdT
CPB2-AS1	0.92538905	7.86E-13	1.52E-11	singleton	gdT
TGIF1	0.62460285	7.91E-13	1.53E-11	singleton	gdT
TRIM5	0.7241971	7.94E-13	1.53E-11	singleton	gdT
DSTN	0.21806331	8.02E-13	1.55E-11	singleton	gdT
TMEM127	0.68614566	8.04E-13	1.55E-11	singleton	gdT
SVIL-AS1-1	1.1374122	8.08E-13	1.56E-11	singleton	gdT
RBPJ	0.39945483	8.28E-13	1.60E-11	singleton	gdT
ADAT2	0.95035064	8.35E-13	1.61E-11	singleton	gdT
APAF1	0.57145983	8.39E-13	1.62E-11	singleton	gdT
NECAP1	0.4459496	8.50E-13	1.64E-11	singleton	gdT
SDHAP2	0.6168371	8.52E-13	1.64E-11	singleton	gdT
EIF1B-AS1	0.81152517	8.62E-13	1.66E-11	singleton	gdT
SSRP1	0.56612116	8.69E-13	1.68E-11	singleton	gdT
ZMAT2	0.3758774	8.84E-13	1.71E-11	singleton	gdT
ENSG00000298758	1.8250841	8.96E-13	1.73E-11	singleton	gdT
THUMPD2	0.9023935	8.98E-13	1.73E-11	singleton	gdT
CEP164	0.5329168	8.99E-13	1.73E-11	singleton	gdT
SEPTIN7P2	0.89264673	9.09E-13	1.75E-11	singleton	gdT
ZNF587	1.0039968	9.31E-13	1.79E-11	singleton	gdT
CCR5	0.16942653	9.48E-13	1.82E-11	singleton	gdT
ZNF417	1.4643266	9.49E-13	1.83E-11	singleton	gdT
DCPS	1.3599021	9.49E-13	1.83E-11	singleton	gdT
IFNG-AS1	1.1068647	9.68E-13	1.86E-11	singleton	gdT
CD3D	0.33347067	9.69E-13	1.87E-11	singleton	gdT
ADAM22	1.0466727	9.81E-13	1.89E-11	singleton	gdT
MAMLD1	0.399846	9.91E-13	1.91E-11	singleton	gdT
ICAM3	0.6949163	9.95E-13	1.91E-11	singleton	gdT
HMGB1	0.3180757	1.00E-12	1.92E-11	singleton	gdT
TIGIT	0.14407994	1.02E-12	1.96E-11	singleton	gdT
EMBP1-1	1.5529482	1.02E-12	1.97E-11	singleton	gdT
RWDD1	0.57983905	1.03E-12	1.97E-11	singleton	gdT
NFKBIB	0.73890215	1.03E-12	1.98E-11	singleton	gdT
MAP4K1	0.1888412	1.03E-12	1.99E-11	singleton	gdT
TRIM52	0.6005916	1.05E-12	2.02E-11	singleton	gdT
GMDS	0.6415538	1.05E-12	2.02E-11	singleton	gdT
COG5	0.69842446	1.05E-12	2.02E-11	singleton	gdT
ZNF493	0.86952543	1.06E-12	2.03E-11	singleton	gdT
ASAP1	0.6636031	1.06E-12	2.04E-11	singleton	gdT
PAQR3	0.78232265	1.07E-12	2.05E-11	singleton	gdT
KCTD7	0.36714122	1.11E-12	2.12E-11	singleton	gdT
RAB27A	0.3927409	1.11E-12	2.12E-11	singleton	gdT
METTL14	0.66523266	1.11E-12	2.13E-11	singleton	gdT
GIMAP6	0.393628	1.12E-12	2.14E-11	singleton	gdT
XRN1	0.57128394	1.12E-12	2.15E-11	singleton	gdT
MSANTD2	0.8786852	1.13E-12	2.16E-11	singleton	gdT
ZNF100	0.60399204	1.13E-12	2.16E-11	singleton	gdT
PRPF19	1.1043452	1.13E-12	2.17E-11	singleton	gdT
PFDN1	0.68072456	1.14E-12	2.18E-11	singleton	gdT
PARK7	0.1704923	1.14E-12	2.19E-11	singleton	gdT
ZNF675	0.45671868	1.16E-12	2.22E-11	singleton	gdT
COG4	0.5727928	1.18E-12	2.26E-11	singleton	gdT
RRP7BP-1	0.79759747	1.18E-12	2.27E-11	singleton	gdT
AMN1	1.1822487	1.19E-12	2.28E-11	singleton	gdT
MGAT1	0.32581443	1.21E-12	2.31E-11	singleton	gdT
SOCS7	0.950963	1.23E-12	2.35E-11	singleton	gdT
DIABLO	0.85362315	1.23E-12	2.36E-11	singleton	gdT
SMCR8	0.724586	1.24E-12	2.37E-11	singleton	gdT
PPP2R2B	0.61809826	1.24E-12	2.38E-11	singleton	gdT
TCOF1	0.32080296	1.25E-12	2.39E-11	singleton	gdT
MLYCD	1.1014138	1.26E-12	2.40E-11	singleton	gdT
SS18L1	0.87909704	1.27E-12	2.42E-11	singleton	gdT
KRCC1	0.8205039	1.28E-12	2.45E-11	singleton	gdT
CDIP1	0.58736163	1.29E-12	2.45E-11	singleton	gdT
GTF2H1	0.6376847	1.30E-12	2.48E-11	singleton	gdT
PDE7A	0.70859325	1.30E-12	2.48E-11	singleton	gdT
LINC03006	1.2424456	1.33E-12	2.53E-11	singleton	gdT
TRNT1	0.9462371	1.33E-12	2.54E-11	singleton	gdT
TTLL3	0.6806292	1.34E-12	2.55E-11	singleton	gdT
MAN2B1	0.7792071	1.35E-12	2.57E-11	singleton	gdT
SHC1	0.9298683	1.36E-12	2.59E-11	singleton	gdT
ZNF566	0.99627775	1.37E-12	2.62E-11	singleton	gdT
ENSG00000226471	1.5836197	1.39E-12	2.65E-11	singleton	gdT
MPHOSPH10	0.58300555	1.40E-12	2.66E-11	singleton	gdT
ENSG00000285756	1.135018	1.40E-12	2.66E-11	singleton	gdT
TIMP2	0.9211799	1.44E-12	2.73E-11	singleton	gdT
TARS1	0.6904568	1.44E-12	2.73E-11	singleton	gdT
TMA7B	1.0340235	1.45E-12	2.76E-11	singleton	gdT
SH3BGRL3	0.08103068	1.46E-12	2.77E-11	singleton	gdT
SMARCA2	0.6867497	1.46E-12	2.79E-11	singleton	gdT
SEH1L	0.82732904	1.46E-12	2.79E-11	singleton	gdT
KLHDC2	0.5812197	1.46E-12	2.79E-11	singleton	gdT
NUDT21	0.6843326	1.47E-12	2.79E-11	singleton	gdT
OGFOD1	0.79014564	1.47E-12	2.80E-11	singleton	gdT
MRNIP	0.8809044	1.48E-12	2.81E-11	singleton	gdT
GLS	0.6788025	1.48E-12	2.81E-11	singleton	gdT
SDAD1	0.36856624	1.49E-12	2.83E-11	singleton	gdT
MAN2B2	0.40963855	1.51E-12	2.87E-11	singleton	gdT
ZDHHC14	0.1442324	1.53E-12	2.90E-11	singleton	gdT
PDHX	0.6927948	1.53E-12	2.91E-11	singleton	gdT
OGG1	0.8492859	1.53E-12	2.91E-11	singleton	gdT
MCCC2	0.65744317	1.56E-12	2.95E-11	singleton	gdT
ENSG00000254777	0.7337962	1.56E-12	2.96E-11	singleton	gdT
PLCB2	0.5760508	1.56E-12	2.96E-11	singleton	gdT
NOD1	1.0554937	1.59E-12	3.01E-11	singleton	gdT
TEP1	0.5461361	1.60E-12	3.03E-11	singleton	gdT
DDX56	0.82322425	1.60E-12	3.03E-11	singleton	gdT
FBXO46	0.8233192	1.61E-12	3.06E-11	singleton	gdT
FAM106A	0.83578163	1.64E-12	3.10E-11	singleton	gdT
ADGRE5	0.6738717	1.64E-12	3.10E-11	singleton	gdT
SELENOO	0.2643311	1.69E-12	3.21E-11	singleton	gdT
DDX59	0.6765546	1.73E-12	3.28E-11	singleton	gdT
ATG3	0.32390246	1.73E-12	3.28E-11	singleton	gdT
ILF2	0.37189838	1.80E-12	3.41E-11	singleton	gdT
UQCR11	0.26160565	1.80E-12	3.42E-11	singleton	gdT
KIAA1671	0.06290273	1.83E-12	3.46E-11	singleton	gdT
RGPD8	0.8283379	1.86E-12	3.51E-11	singleton	gdT
NECAP2	0.7907112	1.87E-12	3.53E-11	singleton	gdT
IQGAP2	0.75480455	1.88E-12	3.56E-11	singleton	gdT
EIF3I	0.45425528	1.89E-12	3.57E-11	singleton	gdT
LINC01572	1.0074446	1.90E-12	3.59E-11	singleton	gdT
OARD1	0.5483686	1.92E-12	3.63E-11	singleton	gdT
TAF11	0.59290564	1.93E-12	3.64E-11	singleton	gdT
RPL32	0.44876957	1.94E-12	3.66E-11	singleton	gdT
XRCC1	0.6981125	1.94E-12	3.66E-11	singleton	gdT
TANGO2	0.6553125	1.94E-12	3.66E-11	singleton	gdT
SDHD	0.75610566	1.94E-12	3.67E-11	singleton	gdT
STK19	1.1380925	1.95E-12	3.67E-11	singleton	gdT
TMLHE	0.878676	2.00E-12	3.77E-11	singleton	gdT
GNPTAB	0.14705834	2.00E-12	3.78E-11	singleton	gdT
SGF29	0.6487066	2.01E-12	3.80E-11	singleton	gdT
CRLS1	0.83420914	2.04E-12	3.84E-11	singleton	gdT
THOC3	0.7360234	2.04E-12	3.84E-11	singleton	gdT
PLCH2	1.0424734	2.04E-12	3.84E-11	singleton	gdT
INO80C	1.0100056	2.05E-12	3.87E-11	singleton	gdT
RUNDC1	0.902856	2.05E-12	3.87E-11	singleton	gdT
RAP1B	0.6489009	2.11E-12	3.97E-11	singleton	gdT
LMO7	0.51436	2.12E-12	3.99E-11	singleton	gdT
PPP1R11	0.3586354	2.12E-12	4.00E-11	singleton	gdT
TRNAU1AP	0.8161275	2.13E-12	4.00E-11	singleton	gdT
GBP3	0.6243695	2.16E-12	4.08E-11	singleton	gdT
CRIP1	0.08642002	2.18E-12	4.10E-11	singleton	gdT
NFE2L3	1.250211	2.19E-12	4.12E-11	singleton	gdT
OAT	0.43955302	2.19E-12	4.12E-11	singleton	gdT
DDX11	0.917243	2.20E-12	4.14E-11	singleton	gdT
AP1G2	0.5581428	2.22E-12	4.17E-11	singleton	gdT
PRR5L	0.2633296	2.23E-12	4.19E-11	singleton	gdT
CSRNP1	0.4797062	2.23E-12	4.20E-11	singleton	gdT
ERLEC1	0.24586605	2.25E-12	4.22E-11	singleton	gdT
SMARCAL1	0.58440006	2.26E-12	4.24E-11	singleton	gdT
UFD1	0.36025444	2.29E-12	4.31E-11	singleton	gdT
ENSG00000293320	0.9756545	2.30E-12	4.32E-11	singleton	gdT
PLAG1	1.6817025	2.30E-12	4.32E-11	singleton	gdT
FHIP1A	1.9091533	2.31E-12	4.34E-11	singleton	gdT
CIZ1	0.52704114	2.32E-12	4.36E-11	singleton	gdT
SIAH1	0.50380737	2.32E-12	4.36E-11	singleton	gdT
NMD3	0.9567838	2.33E-12	4.38E-11	singleton	gdT
JMJD6	0.5355431	2.34E-12	4.40E-11	singleton	gdT
SNX30	1.0120392	2.37E-12	4.45E-11	singleton	gdT
TUBGCP2	0.43110842	2.37E-12	4.45E-11	singleton	gdT
STK3	0.48064634	2.41E-12	4.53E-11	singleton	gdT
EXOC4	0.7446513	2.44E-12	4.57E-11	singleton	gdT
NPHP3	0.35976785	2.46E-12	4.61E-11	singleton	gdT
SRP9	0.5182678	2.47E-12	4.63E-11	singleton	gdT
SELPLG	0.3397407	2.50E-12	4.68E-11	singleton	gdT
ACAD10	1.3253483	2.50E-12	4.68E-11	singleton	gdT
EGLN2	1.067475	2.51E-12	4.71E-11	singleton	gdT
MICU3	1.783485	2.53E-12	4.74E-11	singleton	gdT
SGPP1	0.5857074	2.54E-12	4.76E-11	singleton	gdT
CKMT2-AS1	0.86376685	2.55E-12	4.77E-11	singleton	gdT
NCKAP5L	0.9268053	2.56E-12	4.79E-11	singleton	gdT
FRA10AC1	0.8126	2.56E-12	4.79E-11	singleton	gdT
DCTN5	0.3049644	2.61E-12	4.88E-11	singleton	gdT
SEC11C	0.41735798	2.61E-12	4.89E-11	singleton	gdT
AIM2	1.2789817	2.69E-12	5.04E-11	singleton	gdT
RPSA	0.5470639	2.74E-12	5.12E-11	singleton	gdT
CEP162	0.71835536	2.75E-12	5.15E-11	singleton	gdT
TADA2B	0.73846114	2.79E-12	5.22E-11	singleton	gdT
CCSAP	1.2526171	2.82E-12	5.26E-11	singleton	gdT
ARMC2	0.47158173	2.83E-12	5.29E-11	singleton	gdT
SMARCD1	0.4059092	2.85E-12	5.32E-11	singleton	gdT
PRPSAP2	0.87638474	2.96E-12	5.53E-11	singleton	gdT
PFKL	1.1334751	2.96E-12	5.53E-11	singleton	gdT
FKBP11	0.45034096	2.97E-12	5.55E-11	singleton	gdT
ENSG00000288684	1.4987588	3.01E-12	5.62E-11	singleton	gdT
KATNA1	0.54798144	3.01E-12	5.62E-11	singleton	gdT
TPCN2	0.8846408	3.01E-12	5.62E-11	singleton	gdT
DCK	0.40184247	3.02E-12	5.63E-11	singleton	gdT
SIKE1	0.8223422	3.09E-12	5.77E-11	singleton	gdT
FRMD3	1.0098395	3.10E-12	5.78E-11	singleton	gdT
PLXNA3	0.76161325	3.13E-12	5.84E-11	singleton	gdT
DDX3X	0.671812	3.20E-12	5.97E-11	singleton	gdT
LAMP2	0.51589024	3.21E-12	5.99E-11	singleton	gdT
CCDC9	0.6540219	3.22E-12	6.01E-11	singleton	gdT
ZNF121	0.48985857	3.24E-12	6.03E-11	singleton	gdT
SNTG2	1.7411641	3.35E-12	6.24E-11	singleton	gdT
FAM162A	0.5917023	3.37E-12	6.28E-11	singleton	gdT
DTX1	1.4509772	3.38E-12	6.30E-11	singleton	gdT
DZIP3	0.108839855	3.42E-12	6.36E-11	singleton	gdT
NFKBID	0.41297382	3.50E-12	6.51E-11	singleton	gdT
EXOSC7	0.58115965	3.50E-12	6.52E-11	singleton	gdT
ZNF12	0.65184385	3.51E-12	6.52E-11	singleton	gdT
UBXN1	0.4836611	3.58E-12	6.65E-11	singleton	gdT
PMS1	0.36602476	3.59E-12	6.68E-11	singleton	gdT
CUL9	0.8611838	3.63E-12	6.75E-11	singleton	gdT
MVD	0.6644409	3.64E-12	6.76E-11	singleton	gdT
AK2	0.44886392	3.70E-12	6.87E-11	singleton	gdT
PCID2	0.4875604	3.73E-12	6.94E-11	singleton	gdT
DAB1	1.2369862	3.76E-12	6.99E-11	singleton	gdT
B3GALNT2	0.8563963	3.78E-12	7.03E-11	singleton	gdT
ENSG00000288755	0.72790587	3.80E-12	7.06E-11	singleton	gdT
DNAJC27	0.36829725	3.81E-12	7.07E-11	singleton	gdT
TULP3	0.666472	3.86E-12	7.18E-11	singleton	gdT
ENSG00000232518	1.9941957	3.88E-12	7.19E-11	singleton	gdT
YWHAZ	0.6482581	3.88E-12	7.19E-11	singleton	gdT
EEF1A1	0.594107	3.94E-12	7.31E-11	singleton	gdT
ENSG00000196826	0.50995123	3.96E-12	7.35E-11	singleton	gdT
ACVR2A	1.6511744	3.97E-12	7.37E-11	singleton	gdT
YIPF5	0.574463	3.99E-12	7.40E-11	singleton	gdT
DYNLRB1	0.56899244	4.03E-12	7.48E-11	singleton	gdT
DDX24	0.56304157	4.12E-12	7.64E-11	singleton	gdT
AFG1L	0.97168744	4.14E-12	7.67E-11	singleton	gdT
AP1S2	0.8234479	4.25E-12	7.88E-11	singleton	gdT
CRTC2	0.7224655	4.33E-12	8.01E-11	singleton	gdT
IL20RB	1.1993074	4.33E-12	8.01E-11	singleton	gdT
CAMKK2	0.72509515	4.35E-12	8.06E-11	singleton	gdT
ZFP30	0.9296452	4.38E-12	8.11E-11	singleton	gdT
CASZ1	1.0746455	4.38E-12	8.12E-11	singleton	gdT
SLF1	0.056742776	4.40E-12	8.15E-11	singleton	gdT
ENSG00000274322	0.9282094	4.41E-12	8.17E-11	singleton	gdT
CUL4B	0.6199116	4.42E-12	8.18E-11	singleton	gdT
ENSG00000299264	0.5977922	4.42E-12	8.18E-11	singleton	gdT
INSYN2B	0.7960952	4.44E-12	8.21E-11	singleton	gdT
ZNF532	1.9256306	4.44E-12	8.21E-11	singleton	gdT
ZBTB47-AS1	0.7230431	4.49E-12	8.31E-11	singleton	gdT
STX6	0.53079844	4.51E-12	8.34E-11	singleton	gdT
PLXDC1	0.29153526	4.51E-12	8.34E-11	singleton	gdT
POLR2J2-UPK3BL1	0.85579646	4.56E-12	8.42E-11	singleton	gdT
ADI1	1.0764053	4.59E-12	8.48E-11	singleton	gdT
TRAPPC11	0.5876543	4.64E-12	8.56E-11	singleton	gdT
APOBR	0.038101494	4.71E-12	8.70E-11	singleton	gdT
GDF11	0.53308403	4.72E-12	8.72E-11	singleton	gdT
KIAA0513	0.48714656	4.75E-12	8.76E-11	singleton	gdT
ZBED5	0.48438498	4.81E-12	8.87E-11	singleton	gdT
PIGK	0.4563915	4.83E-12	8.92E-11	singleton	gdT
CTH	0.9180426	4.84E-12	8.93E-11	singleton	gdT
SIPA1	0.47544467	4.86E-12	8.97E-11	singleton	gdT
DHX35	0.9172706	4.88E-12	8.99E-11	singleton	gdT
TAF4	0.5010279	4.91E-12	9.06E-11	singleton	gdT
CCT8	0.45735756	4.94E-12	9.10E-11	singleton	gdT
CALR	0.24969527	4.99E-12	9.20E-11	singleton	gdT
ENSG00000283977	0.911285	4.99E-12	9.20E-11	singleton	gdT
ALG6	0.7584625	5.00E-12	9.21E-11	singleton	gdT
SLC25A25	0.81264865	5.01E-12	9.22E-11	singleton	gdT
BCL3	0.5362976	5.04E-12	9.27E-11	singleton	gdT
CD200R1	0.6482647	5.08E-12	9.36E-11	singleton	gdT
TMED3	0.8401956	5.10E-12	9.40E-11	singleton	gdT
PSMC1	0.54157853	5.10E-12	9.40E-11	singleton	gdT
ERVK13-1	1.1075826	5.22E-12	9.61E-11	singleton	gdT
CFAP36	0.60728896	5.23E-12	9.62E-11	singleton	gdT
COX7C	0.1967032	5.35E-12	9.84E-11	singleton	gdT
ORC5	0.72164273	5.54E-12	1.02E-10	singleton	gdT
LINC00598	1.1319339	5.59E-12	1.03E-10	singleton	gdT
LYPLA1	0.54028046	5.59E-12	1.03E-10	singleton	gdT
TBK1	0.16954683	5.61E-12	1.03E-10	singleton	gdT
SLC7A6OS	0.622132	5.65E-12	1.04E-10	singleton	gdT
ZHX1	0.89536065	5.77E-12	1.06E-10	singleton	gdT
CANT1	0.54388624	5.81E-12	1.07E-10	singleton	gdT
VDAC3	0.73477036	5.93E-12	1.09E-10	singleton	gdT
OSBPL3	0.55984426	5.93E-12	1.09E-10	singleton	gdT
ARL6IP4	0.42178792	6.07E-12	1.11E-10	singleton	gdT
TOB1	1.1219784	6.08E-12	1.12E-10	singleton	gdT
USP34	0.69308233	6.10E-12	1.12E-10	singleton	gdT
IDH3A	1.2778488	6.12E-12	1.12E-10	singleton	gdT
KMT2A	0.5618829	6.13E-12	1.12E-10	singleton	gdT
ENSG00000309525	0.9118548	6.23E-12	1.14E-10	singleton	gdT
ZNF117	0.7266214	6.27E-12	1.15E-10	singleton	gdT
GMEB1	0.5696703	6.29E-12	1.15E-10	singleton	gdT
LRP8	0.93295485	6.67E-12	1.22E-10	singleton	gdT
LSS	0.56875867	6.73E-12	1.23E-10	singleton	gdT
MFSD8	0.68973625	6.73E-12	1.23E-10	singleton	gdT
DENND4B	0.6389681	6.91E-12	1.27E-10	singleton	gdT
AP2M1	0.2489325	6.98E-12	1.28E-10	singleton	gdT
PFDN2	0.3963312	7.06E-12	1.29E-10	singleton	gdT
ATXN7L3	1.0076677	7.09E-12	1.30E-10	singleton	gdT
SMS	0.5524777	7.19E-12	1.32E-10	singleton	gdT
STT3A	0.8210625	7.21E-12	1.32E-10	singleton	gdT
ENSG00000273445	1.0246525	7.31E-12	1.34E-10	singleton	gdT
CCT6A	0.31265232	7.35E-12	1.34E-10	singleton	gdT
HDAC9	0.076918475	7.51E-12	1.37E-10	singleton	gdT
MOV10	0.8788402	7.64E-12	1.40E-10	singleton	gdT
MKLN1	0.6679683	7.67E-12	1.40E-10	singleton	gdT
CNOT6L	0.55607384	7.68E-12	1.40E-10	singleton	gdT
ENSG00000289398	0.9696442	7.75E-12	1.42E-10	singleton	gdT
NOM1	0.5376608	7.77E-12	1.42E-10	singleton	gdT
CEP85L	0.68494713	7.81E-12	1.43E-10	singleton	gdT
FBXO9	0.54862934	7.82E-12	1.43E-10	singleton	gdT
BCL7B	0.82298183	7.90E-12	1.44E-10	singleton	gdT
RINT1	0.6374713	7.96E-12	1.45E-10	singleton	gdT
CBX1	0.68117833	7.97E-12	1.46E-10	singleton	gdT
CTNND1	0.76415825	8.04E-12	1.47E-10	singleton	gdT
MTHFD2	0.38263953	8.11E-12	1.48E-10	singleton	gdT
GMEB2	0.87132055	8.12E-12	1.48E-10	singleton	gdT
CYTH2	0.5201552	8.13E-12	1.48E-10	singleton	gdT
ST3GAL1	0.4842261	8.20E-12	1.50E-10	singleton	gdT
RTCA	0.5337592	8.25E-12	1.50E-10	singleton	gdT
EEF1AKMT2	0.3968263	8.28E-12	1.51E-10	singleton	gdT
ATP5F1A	0.31150377	8.38E-12	1.53E-10	singleton	gdT
ZNF571	0.16349867	8.40E-12	1.53E-10	singleton	gdT
ENSG00000291207	0.88583344	8.53E-12	1.55E-10	singleton	gdT
ZDHHC6	0.84850216	8.59E-12	1.56E-10	singleton	gdT
ENSG00000277701	0.9924551	8.61E-12	1.57E-10	singleton	gdT
SYNJ2BP	1.187512	8.62E-12	1.57E-10	singleton	gdT
GPATCH4	0.7821053	8.65E-12	1.58E-10	singleton	gdT
NCOA2	0.67338115	8.68E-12	1.58E-10	singleton	gdT
MDC1	0.59861755	8.76E-12	1.59E-10	singleton	gdT
PDE3B	0.76144147	8.77E-12	1.60E-10	singleton	gdT
ENSG00000287555	0.5985499	8.81E-12	1.60E-10	singleton	gdT
BLMH	0.74066687	8.87E-12	1.61E-10	singleton	gdT
KRBOX4	1.1238657	8.88E-12	1.61E-10	singleton	gdT
ENSG00000290928	0.6871484	9.22E-12	1.68E-10	singleton	gdT
GCDH	0.763668	9.38E-12	1.70E-10	singleton	gdT
SH2D3C	0.45054936	9.42E-12	1.71E-10	singleton	gdT
ENSG00000254692	1.2039809	9.64E-12	1.75E-10	singleton	gdT
FBXO11	0.64008826	9.69E-12	1.76E-10	singleton	gdT
BAG4	0.77600116	9.75E-12	1.77E-10	singleton	gdT
YEATS4	1.0565524	9.98E-12	1.81E-10	singleton	gdT
PNISR-AS1	1.1845683	1.00E-11	1.82E-10	singleton	gdT
MRPL42	0.85329455	1.01E-11	1.83E-10	singleton	gdT
SPEF2	0.54912883	1.02E-11	1.85E-10	singleton	gdT
ENSG00000300303	1.0701879	1.04E-11	1.88E-10	singleton	gdT
CCR4	2.5408208	1.06E-11	1.93E-10	singleton	gdT
SLC25A33	0.79837185	1.07E-11	1.93E-10	singleton	gdT
TRBC2	0.40492767	1.07E-11	1.94E-10	singleton	gdT
MAST4	0.14748298	1.08E-11	1.95E-10	singleton	gdT
EML2	0.77462935	1.08E-11	1.95E-10	singleton	gdT
UBTD2	0.97377235	1.08E-11	1.95E-10	singleton	gdT
ZNF461	0.7444195	1.08E-11	1.96E-10	singleton	gdT
GIGYF1	0.80001485	1.09E-11	1.97E-10	singleton	gdT
UBA5	0.5602437	1.09E-11	1.97E-10	singleton	gdT
LINC02520	1.649461	1.09E-11	1.97E-10	singleton	gdT
NAMA	0.20395002	1.09E-11	1.97E-10	singleton	gdT
CLPTM1L	0.5605937	1.09E-11	1.98E-10	singleton	gdT
GABPA	0.6386151	1.09E-11	1.98E-10	singleton	gdT
TPGS2	0.46598962	1.11E-11	2.00E-10	singleton	gdT
ENSG00000290183	1.3408442	1.11E-11	2.00E-10	singleton	gdT
UQCRC1	0.5565965	1.12E-11	2.02E-10	singleton	gdT
TTC28-AS1	0.8408436	1.13E-11	2.04E-10	singleton	gdT
SLC25A37	0.7939797	1.13E-11	2.05E-10	singleton	gdT
RNF40	0.635259	1.13E-11	2.05E-10	singleton	gdT
CSK	0.5322885	1.14E-11	2.06E-10	singleton	gdT
FCHO1	0.46117356	1.14E-11	2.06E-10	singleton	gdT
RMDN1	0.56466275	1.15E-11	2.08E-10	singleton	gdT
CBR4	0.8157353	1.16E-11	2.10E-10	singleton	gdT
TXN	0.56940544	1.17E-11	2.11E-10	singleton	gdT
ANKRD42	0.66207874	1.18E-11	2.14E-10	singleton	gdT
TFDP1	0.65951306	1.19E-11	2.16E-10	singleton	gdT
PRRC2B	0.6151748	1.20E-11	2.16E-10	singleton	gdT
FCF1	0.9141759	1.21E-11	2.18E-10	singleton	gdT
ENSG00000253636	1.0058432	1.21E-11	2.18E-10	singleton	gdT
CCDC88C	0.68317366	1.22E-11	2.20E-10	singleton	gdT
ASNSD1	0.96487755	1.23E-11	2.21E-10	singleton	gdT
HCLS1	0.28930938	1.25E-11	2.25E-10	singleton	gdT
LCP2	0.48998296	1.25E-11	2.25E-10	singleton	gdT
RPL34	0.6548974	1.27E-11	2.28E-10	singleton	gdT
DHDDS	0.67562467	1.27E-11	2.30E-10	singleton	gdT
RNF103	0.45203006	1.28E-11	2.30E-10	singleton	gdT
MYL6	0.279616	1.29E-11	2.32E-10	singleton	gdT
SH3BP5	0.5819339	1.29E-11	2.32E-10	singleton	gdT
TUBA1B	0.19901693	1.30E-11	2.34E-10	singleton	gdT
POGLUT1	0.5056566	1.30E-11	2.34E-10	singleton	gdT
CHKA	0.5777892	1.30E-11	2.34E-10	singleton	gdT
BID	0.5858097	1.32E-11	2.37E-10	singleton	gdT
CFAP298	0.54679775	1.32E-11	2.38E-10	singleton	gdT
RIC8A	0.59546953	1.32E-11	2.38E-10	singleton	gdT
MT-ND3	-0.013449198	1.33E-11	2.40E-10	singleton	gdT
MCL1	0.69047236	1.33E-11	2.40E-10	singleton	gdT
TTC9	1.347982	1.34E-11	2.41E-10	singleton	gdT
ENSG00000275119	0.76732904	1.35E-11	2.43E-10	singleton	gdT
ENSG00000299400	1.0152224	1.35E-11	2.43E-10	singleton	gdT
LRRC28	0.52822626	1.36E-11	2.45E-10	singleton	gdT
DUSP5	0.009675503	1.38E-11	2.49E-10	singleton	gdT
EIF2AK1	0.40905422	1.40E-11	2.52E-10	singleton	gdT
TRPC1	1.3013349	1.40E-11	2.52E-10	singleton	gdT
ENSG00000259564	0.83788323	1.41E-11	2.53E-10	singleton	gdT
ZNF600	0.7244436	1.42E-11	2.54E-10	singleton	gdT
TMED8	0.84837186	1.42E-11	2.56E-10	singleton	gdT
USP13	0.67626643	1.44E-11	2.58E-10	singleton	gdT
ZKSCAN8	0.6749482	1.45E-11	2.61E-10	singleton	gdT
CCDC88A	0.7640851	1.46E-11	2.62E-10	singleton	gdT
ENSG00000298390	1.2495846	1.47E-11	2.63E-10	singleton	gdT
JAKMIP2	0.15557651	1.48E-11	2.65E-10	singleton	gdT
ENSG00000305511	1.5571784	1.50E-11	2.69E-10	singleton	gdT
PLCL2	0.59506696	1.52E-11	2.73E-10	singleton	gdT
PNRC2	0.14428012	1.54E-11	2.76E-10	singleton	gdT
ETFRF1	0.79392284	1.54E-11	2.76E-10	singleton	gdT
TTL	0.89189446	1.55E-11	2.78E-10	singleton	gdT
TMOD2	1.1163764	1.62E-11	2.91E-10	singleton	gdT
NPIPB5	0.42860043	1.64E-11	2.93E-10	singleton	gdT
ACTR6	0.83626807	1.64E-11	2.93E-10	singleton	gdT
ALG9	0.6489426	1.65E-11	2.95E-10	singleton	gdT
HNRNPA1	0.52306676	1.66E-11	2.96E-10	singleton	gdT
TRA2A	0.6070104	1.66E-11	2.97E-10	singleton	gdT
ENSG00000285558	1.0961334	1.67E-11	2.98E-10	singleton	gdT
COX6C	0.26975888	1.67E-11	2.98E-10	singleton	gdT
RPL12	0.46382925	1.67E-11	2.99E-10	singleton	gdT
MAN1B1	0.6336796	1.69E-11	3.03E-10	singleton	gdT
PTPN4	0.47603396	1.72E-11	3.08E-10	singleton	gdT
TAGAP-AS1	0.8570112	1.73E-11	3.09E-10	singleton	gdT
PTPN12	0.33780724	1.74E-11	3.10E-10	singleton	gdT
STK17A	0.5245743	1.74E-11	3.11E-10	singleton	gdT
MRPL47	0.9511484	1.74E-11	3.11E-10	singleton	gdT
DENND3	0.5573797	1.75E-11	3.13E-10	singleton	gdT
TBC1D8	0.9749753	1.77E-11	3.16E-10	singleton	gdT
COG7	0.5507246	1.78E-11	3.18E-10	singleton	gdT
SPRY1	0.03727848	1.81E-11	3.23E-10	singleton	gdT
CDC25B	0.88587207	1.82E-11	3.24E-10	singleton	gdT
POLG2	0.5270485	1.82E-11	3.25E-10	singleton	gdT
HIF1A-AS3	0.6947041	1.84E-11	3.28E-10	singleton	gdT
FAF1	0.7021625	1.87E-11	3.33E-10	singleton	gdT
MIOS	0.5449736	1.88E-11	3.36E-10	singleton	gdT
SORBS1	0.8170254	1.89E-11	3.36E-10	singleton	gdT
MTERF2	1.1750365	1.89E-11	3.37E-10	singleton	gdT
INSIG1	0.09650646	1.90E-11	3.39E-10	singleton	gdT
MFAP1	0.7361809	1.92E-11	3.42E-10	singleton	gdT
APBB1	0.8402745	1.93E-11	3.44E-10	singleton	gdT
OTUD7B	0.63330865	1.93E-11	3.44E-10	singleton	gdT
PPARA	0.4826179	1.94E-11	3.45E-10	singleton	gdT
SRRM2	0.6656996	1.94E-11	3.46E-10	singleton	gdT
VAV2	0.6295411	1.95E-11	3.47E-10	singleton	gdT
GOLGB1	0.57277656	2.00E-11	3.55E-10	singleton	gdT
LDLR	0.7747839	2.00E-11	3.56E-10	singleton	gdT
ENSG00000300496	0.82274216	2.03E-11	3.61E-10	singleton	gdT
SRP14	0.04600937	2.03E-11	3.61E-10	singleton	gdT
GTPBP10	0.86119795	2.06E-11	3.67E-10	singleton	gdT
NAA50	0.33251283	2.08E-11	3.70E-10	singleton	gdT
MGST3	0.61359805	2.08E-11	3.71E-10	singleton	gdT
VPS26C	0.4307646	2.09E-11	3.71E-10	singleton	gdT
ISCU	0.39420676	2.09E-11	3.72E-10	singleton	gdT
ACADM	0.80961055	2.15E-11	3.82E-10	singleton	gdT
SIDT2	0.7554628	2.17E-11	3.85E-10	singleton	gdT
NBPF19	1.0886754	2.20E-11	3.91E-10	singleton	gdT
FAM135A	1.0668863	2.20E-11	3.91E-10	singleton	gdT
MFN2	0.5497351	2.23E-11	3.97E-10	singleton	gdT
PRPS1	0.6345248	2.26E-11	4.01E-10	singleton	gdT
CATSPERG	0.8966816	2.28E-11	4.05E-10	singleton	gdT
PM20D1-AS1	1.0420481	2.32E-11	4.12E-10	singleton	gdT
CDKN1A	0.2698392	2.33E-11	4.13E-10	singleton	gdT
UTP6	0.8419449	2.33E-11	4.13E-10	singleton	gdT
SUGT1	0.23248701	2.34E-11	4.16E-10	singleton	gdT
TP53INP1	0.36384937	2.37E-11	4.20E-10	singleton	gdT
CNOT3	0.8578345	2.42E-11	4.29E-10	singleton	gdT
GANC	0.8885221	2.43E-11	4.32E-10	singleton	gdT
ZNF154	2.169145	2.45E-11	4.35E-10	singleton	gdT
THEM4	1.2161813	2.47E-11	4.38E-10	singleton	gdT
TSR1	0.77121466	2.47E-11	4.38E-10	singleton	gdT
CROCC	0.6564254	2.47E-11	4.38E-10	singleton	gdT
ALOX5AP	0.016103106	2.49E-11	4.42E-10	singleton	gdT
MRPS31	0.48129153	2.50E-11	4.43E-10	singleton	gdT
ENSG00000291067	1.3850391	2.50E-11	4.43E-10	singleton	gdT
TOMM70	0.57413757	2.51E-11	4.44E-10	singleton	gdT
SCAF11	0.6006072	2.55E-11	4.52E-10	singleton	gdT
VPS13C	0.69233257	2.57E-11	4.54E-10	singleton	gdT
STAMBP	0.6547882	2.57E-11	4.54E-10	singleton	gdT
SHF	1.2528632	2.57E-11	4.56E-10	singleton	gdT
LINC02614	1.2345876	2.59E-11	4.58E-10	singleton	gdT
ABCC5	0.5089581	2.60E-11	4.59E-10	singleton	gdT
BPTF	0.6363483	2.60E-11	4.60E-10	singleton	gdT
SHISA5	0.45746788	2.61E-11	4.61E-10	singleton	gdT
ZNF75A	0.556817	2.61E-11	4.62E-10	singleton	gdT
RPAP3	0.7421058	2.65E-11	4.68E-10	singleton	gdT
GRSF1	0.5848751	2.66E-11	4.69E-10	singleton	gdT
CASP7	0.4446331	2.66E-11	4.70E-10	singleton	gdT
SLC25A38	0.5148866	2.67E-11	4.71E-10	singleton	gdT
PALS1	1.6708403	2.69E-11	4.75E-10	singleton	gdT
RBM41	0.3719196	2.69E-11	4.75E-10	singleton	gdT
ENSG00000305352	0.8823429	2.70E-11	4.76E-10	singleton	gdT
JARID2	0.70229036	2.72E-11	4.81E-10	singleton	gdT
HAGH	0.89725983	2.72E-11	4.81E-10	singleton	gdT
TSR2	0.7892551	2.73E-11	4.82E-10	singleton	gdT
ENSG00000299818	1.0116086	2.75E-11	4.84E-10	singleton	gdT
ENSG00000268205	1.0204767	2.79E-11	4.92E-10	singleton	gdT
EIF5	0.32895973	2.82E-11	4.97E-10	singleton	gdT
ENSG00000228086	1.2266476	2.87E-11	5.06E-10	singleton	gdT
RNF7	0.41386414	2.87E-11	5.07E-10	singleton	gdT
CNOT2	0.5812006	2.91E-11	5.12E-10	singleton	gdT
TNPO2	1.08402	2.93E-11	5.15E-10	singleton	gdT
ATP6AP2	0.46046558	2.93E-11	5.17E-10	singleton	gdT
PNISR	0.5260853	2.94E-11	5.17E-10	singleton	gdT
ELOA	0.70328337	2.94E-11	5.17E-10	singleton	gdT
SLC4A4	0.84051466	2.97E-11	5.23E-10	singleton	gdT
CAP1	0.1591627	2.99E-11	5.27E-10	singleton	gdT
TRAM2	0.8229782	3.04E-11	5.36E-10	singleton	gdT
SNHG15	0.23906225	3.05E-11	5.36E-10	singleton	gdT
AP4B1-AS1	0.000338909	3.07E-11	5.40E-10	singleton	gdT
IBA57	0.8524974	3.10E-11	5.45E-10	singleton	gdT
SLC25A17	1.1582285	3.12E-11	5.48E-10	singleton	gdT
GUSBP1	1.2953893	3.12E-11	5.49E-10	singleton	gdT
TAP1	0.203095	3.14E-11	5.51E-10	singleton	gdT
IGLL5	1.0650258	3.14E-11	5.52E-10	singleton	gdT
SARDH	1.086415	3.18E-11	5.58E-10	singleton	gdT
ENSG00000258526	0.6878472	3.18E-11	5.58E-10	singleton	gdT
C12orf57	0.42963964	3.18E-11	5.59E-10	singleton	gdT
NAGK	0.56034774	3.20E-11	5.62E-10	singleton	gdT
KCTD9	0.08729783	3.21E-11	5.64E-10	singleton	gdT
ZMIZ2	0.8425815	3.27E-11	5.73E-10	singleton	gdT
TSTD2	0.5135273	3.37E-11	5.91E-10	singleton	gdT
PIK3IP1-DT	0.9337159	3.37E-11	5.92E-10	singleton	gdT
LRRC8A	0.77332675	3.38E-11	5.93E-10	singleton	gdT
BPNT2	0.6548396	3.46E-11	6.07E-10	singleton	gdT
CCSER2	0.6391506	3.51E-11	6.15E-10	singleton	gdT
SLC37A3	0.78589135	3.52E-11	6.17E-10	singleton	gdT
SCAP	0.6092884	3.53E-11	6.18E-10	singleton	gdT
H4C5	1.1651765	3.55E-11	6.23E-10	singleton	gdT
YPEL2	0.3221033	3.58E-11	6.27E-10	singleton	gdT
KMT5C	1.0304585	3.58E-11	6.27E-10	singleton	gdT
ABHD13	0.62359315	3.59E-11	6.30E-10	singleton	gdT
CTNNBIP1	0.94319886	3.62E-11	6.35E-10	singleton	gdT
SNAP29	0.8378549	3.64E-11	6.38E-10	singleton	gdT
RPS27	0.63996345	3.66E-11	6.40E-10	singleton	gdT
SLC16A3	0.15973225	3.68E-11	6.45E-10	singleton	gdT
LINC00680-1	0.88493633	3.71E-11	6.49E-10	singleton	gdT
ZNF84	0.96228296	3.73E-11	6.52E-10	singleton	gdT
LIMS1	0.53912044	3.74E-11	6.54E-10	singleton	gdT
ARAP2	0.6717402	3.76E-11	6.57E-10	singleton	gdT
LIPA	0.85713357	3.77E-11	6.59E-10	singleton	gdT
ARFGAP2	0.5389414	3.80E-11	6.64E-10	singleton	gdT
SDCBP2-AS1	0.82859796	3.83E-11	6.70E-10	singleton	gdT
PSMC5	0.43696287	3.86E-11	6.75E-10	singleton	gdT
SGMS1	0.53402936	3.86E-11	6.75E-10	singleton	gdT
RPL4	0.58841264	3.86E-11	6.75E-10	singleton	gdT
PSMC2	0.63484687	3.89E-11	6.80E-10	singleton	gdT
SLC4A1AP	0.38292152	3.91E-11	6.83E-10	singleton	gdT
ENSG00000267476	1.2656702	3.91E-11	6.83E-10	singleton	gdT
VPS4A	0.66407377	3.92E-11	6.85E-10	singleton	gdT
NT5DC3	0.97588694	3.95E-11	6.89E-10	singleton	gdT
UQCRH	0.37416774	3.98E-11	6.95E-10	singleton	gdT
DAGLB	1.3800576	4.02E-11	7.02E-10	singleton	gdT
PLEKHA8	1.0312107	4.02E-11	7.02E-10	singleton	gdT
NSL1	0.72376996	4.03E-11	7.04E-10	singleton	gdT
ARL6IP5	0.24135858	4.10E-11	7.15E-10	singleton	gdT
TAFA2	1.235715	4.14E-11	7.22E-10	singleton	gdT
SMIM8	1.0896099	4.14E-11	7.23E-10	singleton	gdT
ERCC3	0.46491003	4.15E-11	7.24E-10	singleton	gdT
BRD3	0.9411084	4.16E-11	7.24E-10	singleton	gdT
RAP2C	0.61322874	4.24E-11	7.39E-10	singleton	gdT
DCAKD	0.8452431	4.26E-11	7.43E-10	singleton	gdT
DYRK1B	0.60214734	4.31E-11	7.51E-10	singleton	gdT
CCDC157	1.00388	4.33E-11	7.55E-10	singleton	gdT
RAE1	0.7886158	4.37E-11	7.61E-10	singleton	gdT
SRP19	0.48213413	4.39E-11	7.64E-10	singleton	gdT
LINC00174	0.7299234	4.40E-11	7.67E-10	singleton	gdT
SPRTN	1.0814018	4.43E-11	7.71E-10	singleton	gdT
FEM1B	0.68546796	4.43E-11	7.71E-10	singleton	gdT
ENY2	0.44815612	4.47E-11	7.78E-10	singleton	gdT
PGM2L1	0.59792876	4.55E-11	7.91E-10	singleton	gdT
UBE2V2	0.6914885	4.61E-11	8.02E-10	singleton	gdT
GPX4	0.38878503	4.63E-11	8.05E-10	singleton	gdT
ZDHHC11B	1.8283504	4.67E-11	8.12E-10	singleton	gdT
GCFC2	1.1270205	4.68E-11	8.14E-10	singleton	gdT
GTF3C5	0.6495505	4.72E-11	8.20E-10	singleton	gdT
ATP5IF1	0.5029185	4.73E-11	8.21E-10	singleton	gdT
MTURN	0.7213853	4.87E-11	8.45E-10	singleton	gdT
ROCK1	0.56472045	4.92E-11	8.55E-10	singleton	gdT
CGAS	0.55881405	4.93E-11	8.57E-10	singleton	gdT
ZNF280C	0.7196648	4.94E-11	8.58E-10	singleton	gdT
KIAA1143	0.68231297	4.96E-11	8.61E-10	singleton	gdT
LY6E	0.37103197	4.97E-11	8.63E-10	singleton	gdT
LARP1B	0.9213707	4.98E-11	8.64E-10	singleton	gdT
ZNF540	0.8815222	4.98E-11	8.65E-10	singleton	gdT
ENSG00000290924	1.5322694	5.11E-11	8.86E-10	singleton	gdT
ZNF718	0.58336204	5.22E-11	9.06E-10	singleton	gdT
COLQ	1.2993592	5.23E-11	9.07E-10	singleton	gdT
CYP2R1	0.94050413	5.28E-11	9.16E-10	singleton	gdT
STARD3NL	0.40219504	5.30E-11	9.19E-10	singleton	gdT
IARS2	0.4799118	5.34E-11	9.25E-10	singleton	gdT
ENSG00000266086	0.78081554	5.36E-11	9.29E-10	singleton	gdT
KANSL1	0.63118285	5.45E-11	9.43E-10	singleton	gdT
TMEM200A	0.4118852	5.45E-11	9.45E-10	singleton	gdT
ABHD15-AS1	0.80526626	5.58E-11	9.66E-10	singleton	gdT
ARPC5L	0.56913346	5.65E-11	9.79E-10	singleton	gdT
RFC3	0.94656485	5.78E-11	1.00E-09	singleton	gdT
ENSG00000304761	0.7676879	5.79E-11	1.00E-09	singleton	gdT
POLR2A	0.6097723	5.82E-11	1.01E-09	singleton	gdT
SLC1A4	0.20524222	5.87E-11	1.02E-09	singleton	gdT
LNX2	0.802816	5.91E-11	1.02E-09	singleton	gdT
ENSG00000257060	1.3540031	5.95E-11	1.03E-09	singleton	gdT
ENSG00000286809	1.1454215	6.00E-11	1.04E-09	singleton	gdT
TGFBRAP1	0.646341	6.01E-11	1.04E-09	singleton	gdT
RPL39	-0.06473193	6.01E-11	1.04E-09	singleton	gdT
COPS8	0.40191025	6.05E-11	1.05E-09	singleton	gdT
REXO1	0.5565002	6.08E-11	1.05E-09	singleton	gdT
CCNC	0.7274207	6.15E-11	1.06E-09	singleton	gdT
ZNF891	0.903423	6.18E-11	1.07E-09	singleton	gdT
TMEM120B	0.63324887	6.22E-11	1.07E-09	singleton	gdT
ELMOD3	0.4531811	6.24E-11	1.08E-09	singleton	gdT
UBA3	0.33280832	6.43E-11	1.11E-09	singleton	gdT
ENSG00000247925	0.7821461	6.49E-11	1.12E-09	singleton	gdT
RNF213	0.6674956	6.50E-11	1.12E-09	singleton	gdT
ERH	0.4506672	6.53E-11	1.13E-09	singleton	gdT
HDHD2	0.80393875	6.58E-11	1.14E-09	singleton	gdT
ACOX3	1.2061137	6.58E-11	1.14E-09	singleton	gdT
ENSG00000296297	1.3959166	6.65E-11	1.15E-09	singleton	gdT
HMGXB3	0.62489086	6.80E-11	1.17E-09	singleton	gdT
MVB12B	0.36233974	6.85E-11	1.18E-09	singleton	gdT
EIF3G	0.3770305	6.91E-11	1.19E-09	singleton	gdT
CHST12	0.23037729	7.08E-11	1.22E-09	singleton	gdT
CALM2	0.31024703	7.23E-11	1.25E-09	singleton	gdT
TRAF6	0.93118304	7.29E-11	1.26E-09	singleton	gdT
ORAI2	0.64184475	7.39E-11	1.27E-09	singleton	gdT
NOSIP	0.49359068	7.41E-11	1.28E-09	singleton	gdT
LAMTOR5-AS1	0.9471075	7.43E-11	1.28E-09	singleton	gdT
PTPN23	0.75186163	7.43E-11	1.28E-09	singleton	gdT
STIM2	0.56670815	7.49E-11	1.29E-09	singleton	gdT
GTF3A	0.3853804	7.51E-11	1.29E-09	singleton	gdT
ATP6V1B2	0.78413594	7.53E-11	1.30E-09	singleton	gdT
ALDH9A1	0.4771618	7.56E-11	1.30E-09	singleton	gdT
TAF13	0.9574875	7.61E-11	1.31E-09	singleton	gdT
JUN-DT	0.37580666	7.64E-11	1.31E-09	singleton	gdT
DOCK7	1.157309	7.67E-11	1.32E-09	singleton	gdT
MAGED2	0.56982553	7.83E-11	1.35E-09	singleton	gdT
DHX37	1.0074421	7.84E-11	1.35E-09	singleton	gdT
SAR1B	0.56683797	7.94E-11	1.36E-09	singleton	gdT
LINC00243	1.9638659	8.12E-11	1.39E-09	singleton	gdT
LAMP1	0.40519896	8.22E-11	1.41E-09	singleton	gdT
KCTD13	0.58283436	8.24E-11	1.41E-09	singleton	gdT
SPTAN1	0.58299273	8.47E-11	1.45E-09	singleton	gdT
LAS1L	0.48699453	8.48E-11	1.46E-09	singleton	gdT
SNAP23	0.671423	8.52E-11	1.46E-09	singleton	gdT
GTPBP8	0.7163168	8.56E-11	1.47E-09	singleton	gdT
OST4	0.21843892	8.60E-11	1.47E-09	singleton	gdT
ZNF138	0.68070775	8.68E-11	1.49E-09	singleton	gdT
RNF220	0.36097333	8.70E-11	1.49E-09	singleton	gdT
PLGRKT	0.8689657	8.74E-11	1.50E-09	singleton	gdT
PZP	1.695553	8.75E-11	1.50E-09	singleton	gdT
ZNF519	0.58308554	8.80E-11	1.51E-09	singleton	gdT
DPYD-AS1	0.72307587	8.88E-11	1.52E-09	singleton	gdT
TBX21	0.47924277	8.93E-11	1.53E-09	singleton	gdT
ANXA4	1.2570026	8.99E-11	1.54E-09	singleton	gdT
ENSG00000253295	0.9224443	9.02E-11	1.54E-09	singleton	gdT
PDHA1	0.38866505	9.20E-11	1.58E-09	singleton	gdT
SLC49A4	0.54618555	9.21E-11	1.58E-09	singleton	gdT
LINC02917	1.2097325	9.27E-11	1.59E-09	singleton	gdT
GYG1	0.12878251	9.32E-11	1.60E-09	singleton	gdT
BIN1	0.15434828	9.40E-11	1.61E-09	singleton	gdT
SEC23IP	0.757806	9.43E-11	1.61E-09	singleton	gdT
RAB33B	0.8616177	9.59E-11	1.64E-09	singleton	gdT
GCLM	0.91059786	9.60E-11	1.64E-09	singleton	gdT
HIP1R	0.47852597	9.66E-11	1.65E-09	singleton	gdT
DENND1B	0.53821546	9.83E-11	1.68E-09	singleton	gdT
UBL5	0.11852957	9.98E-11	1.71E-09	singleton	gdT
RER1	0.5317288	1.01E-10	1.72E-09	singleton	gdT
ZNF815P	1.7407452	1.01E-10	1.73E-09	singleton	gdT
YIPF6	0.67071354	1.02E-10	1.74E-09	singleton	gdT
MTF1	0.54510915	1.02E-10	1.74E-09	singleton	gdT
PSMD9	0.36523786	1.03E-10	1.75E-09	singleton	gdT
SFPQ	0.66250795	1.06E-10	1.82E-09	singleton	gdT
NOL9	0.6283001	1.07E-10	1.83E-09	singleton	gdT
PTPN18	0.49741718	1.09E-10	1.86E-09	singleton	gdT
CAPN10	0.88112825	1.09E-10	1.86E-09	singleton	gdT
POMT1	1.4521569	1.09E-10	1.87E-09	singleton	gdT
OSER1	0.49062803	1.10E-10	1.87E-09	singleton	gdT
CLK3	0.31950104	1.10E-10	1.88E-09	singleton	gdT
PSMD8	0.29739767	1.11E-10	1.90E-09	singleton	gdT
HSPA13	0.6910607	1.12E-10	1.90E-09	singleton	gdT
NIPA1	0.61604977	1.13E-10	1.92E-09	singleton	gdT
ENSG00000288064	0.77905625	1.15E-10	1.97E-09	singleton	gdT
IKBKE	0.71801776	1.16E-10	1.98E-09	singleton	gdT
TBC1D10C	0.2194692	1.17E-10	1.99E-09	singleton	gdT
THRA	0.9538133	1.20E-10	2.05E-09	singleton	gdT
RPS8	0.5293474	1.20E-10	2.05E-09	singleton	gdT
TRAF2	1.113182	1.21E-10	2.06E-09	singleton	gdT
PPP1R12A	0.56174135	1.21E-10	2.07E-09	singleton	gdT
MEPCE	0.59852076	1.24E-10	2.12E-09	singleton	gdT
LNPEP	0.46211895	1.26E-10	2.14E-09	singleton	gdT
GPS2	0.435648	1.27E-10	2.16E-09	singleton	gdT
P2RY11	0.18148424	1.27E-10	2.16E-09	singleton	gdT
POLH	0.59006214	1.27E-10	2.16E-09	singleton	gdT
TMEM38B	0.7431134	1.28E-10	2.18E-09	singleton	gdT
PSMD6	0.60013163	1.29E-10	2.19E-09	singleton	gdT
ADAT1	0.8549833	1.29E-10	2.19E-09	singleton	gdT
TCF12	0.64791447	1.30E-10	2.20E-09	singleton	gdT
ZC3H3	0.52384865	1.31E-10	2.22E-09	singleton	gdT
EXOSC3	0.5429408	1.31E-10	2.23E-09	singleton	gdT
PLEKHA2	0.6251316	1.31E-10	2.23E-09	singleton	gdT
NBPF8	1.0802255	1.33E-10	2.26E-09	singleton	gdT
PSMA2	0.2528789	1.34E-10	2.27E-09	singleton	gdT
ENSG00000283321	0.6497572	1.34E-10	2.28E-09	singleton	gdT
MORC4	0.8043119	1.35E-10	2.29E-09	singleton	gdT
SLC9A7	1.4780792	1.38E-10	2.34E-09	singleton	gdT
ENSG00000285053	0.9120464	1.38E-10	2.35E-09	singleton	gdT
GLA	0.76258796	1.40E-10	2.37E-09	singleton	gdT
MLKL	0.92061853	1.43E-10	2.42E-09	singleton	gdT
RAB29	0.5018605	1.44E-10	2.44E-09	singleton	gdT
GPATCH11	0.9466074	1.45E-10	2.46E-09	singleton	gdT
DAXX	0.40011606	1.46E-10	2.47E-09	singleton	gdT
LRP5L	0.8230827	1.48E-10	2.51E-09	singleton	gdT
SNX10	0.38153586	1.48E-10	2.51E-09	singleton	gdT
PNP	0.41505545	1.48E-10	2.51E-09	singleton	gdT
NDUFV3	0.86624193	1.50E-10	2.54E-09	singleton	gdT
FRMD8	0.86554456	1.51E-10	2.55E-09	singleton	gdT
HGS	0.45842737	1.52E-10	2.57E-09	singleton	gdT
DNAJC17	0.9207173	1.52E-10	2.58E-09	singleton	gdT
STXBP2	0.53772503	1.53E-10	2.59E-09	singleton	gdT
HEXD	0.7710944	1.55E-10	2.62E-09	singleton	gdT
NBN	0.32276556	1.55E-10	2.63E-09	singleton	gdT
GPR15	0.05620187	1.56E-10	2.63E-09	singleton	gdT
AMPD2	1.2078563	1.56E-10	2.64E-09	singleton	gdT
PNPLA7	1.010001	1.57E-10	2.65E-09	singleton	gdT
CD37	0.27308595	1.57E-10	2.66E-09	singleton	gdT
KIF1C	0.47490042	1.59E-10	2.70E-09	singleton	gdT
DUSP22	0.27626714	1.60E-10	2.70E-09	singleton	gdT
MT-ND4L	-0.14333533	1.60E-10	2.71E-09	singleton	gdT
COPS4	0.6947336	1.61E-10	2.71E-09	singleton	gdT
MRPL33	0.5980864	1.61E-10	2.72E-09	singleton	gdT
WDR19	1.2015259	1.61E-10	2.73E-09	singleton	gdT
SMARCD2	0.39165375	1.62E-10	2.74E-09	singleton	gdT
ARMCX4	1.32982	1.62E-10	2.74E-09	singleton	gdT
SIMC1P1	1.2311494	1.63E-10	2.75E-09	singleton	gdT
MTO1	0.7033489	1.63E-10	2.76E-09	singleton	gdT
PHC2	0.9326635	1.64E-10	2.77E-09	singleton	gdT
ENSG00000293324	1.1122655	1.65E-10	2.79E-09	singleton	gdT
UVSSA	0.7126198	1.66E-10	2.80E-09	singleton	gdT
CD59	1.0291178	1.66E-10	2.81E-09	singleton	gdT
ACTN4	0.39234582	1.67E-10	2.82E-09	singleton	gdT
RAB43	1.0072843	1.67E-10	2.82E-09	singleton	gdT
CABYR	1.4482617	1.68E-10	2.82E-09	singleton	gdT
FPGS	0.37317118	1.68E-10	2.84E-09	singleton	gdT
CHMP7	0.7743549	1.71E-10	2.88E-09	singleton	gdT
GFOD1	0.070716485	1.73E-10	2.92E-09	singleton	gdT
CLN3	0.43561527	1.74E-10	2.93E-09	singleton	gdT
PCBP1	0.1221573	1.74E-10	2.94E-09	singleton	gdT
IMPA1	0.5470116	1.75E-10	2.94E-09	singleton	gdT
TAPBPL	0.7051823	1.76E-10	2.97E-09	singleton	gdT
ENSG00000272772	1.0373995	1.77E-10	2.98E-09	singleton	gdT
ENSG00000259546	1.0288395	1.78E-10	3.00E-09	singleton	gdT
LINC02883	0.974768	1.85E-10	3.11E-09	singleton	gdT
UBE3B	0.42093325	1.87E-10	3.15E-09	singleton	gdT
RNASEK	0.20307536	1.91E-10	3.21E-09	singleton	gdT
PIP5K1C	0.62922055	1.93E-10	3.24E-09	singleton	gdT
MYO6	0.001461011	1.93E-10	3.25E-09	singleton	gdT
SRFBP1	0.40198898	1.93E-10	3.25E-09	singleton	gdT
TMEM259	0.3343139	1.94E-10	3.26E-09	singleton	gdT
SERPINB6	0.46700594	1.95E-10	3.27E-09	singleton	gdT
F2R	0.6202734	1.96E-10	3.30E-09	singleton	gdT
CERS2	0.7539223	1.98E-10	3.32E-09	singleton	gdT
USP1	0.10304175	2.00E-10	3.37E-09	singleton	gdT
PDE4DIPP2	1.2956177	2.03E-10	3.42E-09	singleton	gdT
KIF18A	0.5784344	2.04E-10	3.43E-09	singleton	gdT
ASH1L	0.6673979	2.05E-10	3.44E-09	singleton	gdT
PPP1CC	0.2221291	2.06E-10	3.46E-09	singleton	gdT
SCARB2	0.817064	2.11E-10	3.54E-09	singleton	gdT
MIRLET7A1HG	0.65295404	2.11E-10	3.55E-09	singleton	gdT
ZNF66	0.97430825	2.13E-10	3.57E-09	singleton	gdT
ASB7	0.80012846	2.15E-10	3.61E-09	singleton	gdT
MAP3K9	0.72963464	2.16E-10	3.62E-09	singleton	gdT
USP6NL	1.6633723	2.16E-10	3.63E-09	singleton	gdT
EMC8	0.73728615	2.16E-10	3.63E-09	singleton	gdT
PLEKHA3	0.7160416	2.18E-10	3.65E-09	singleton	gdT
GFOD2	1.4484112	2.18E-10	3.66E-09	singleton	gdT
WAC	0.5687355	2.20E-10	3.69E-09	singleton	gdT
TUBGCP6	0.50028855	2.20E-10	3.69E-09	singleton	gdT
BLTP1	0.5376769	2.26E-10	3.79E-09	singleton	gdT
LETMD1	0.6550265	2.29E-10	3.84E-09	singleton	gdT
ENSG00000255670	0.918254	2.32E-10	3.89E-09	singleton	gdT
ABLIM2	1.2144525	2.36E-10	3.95E-09	singleton	gdT
EIF2D	0.70048374	2.39E-10	4.00E-09	singleton	gdT
PAIP1	0.650485	2.40E-10	4.02E-09	singleton	gdT
DNAJC24	0.96122074	2.41E-10	4.03E-09	singleton	gdT
OAS2	0.598173	2.42E-10	4.06E-09	singleton	gdT
MPPE1	0.6189784	2.45E-10	4.09E-09	singleton	gdT
PLB1	0.56622535	2.45E-10	4.10E-09	singleton	gdT
HEATR3	0.77484506	2.45E-10	4.10E-09	singleton	gdT
SIPA1L2	1.2470174	2.49E-10	4.16E-09	singleton	gdT
TNFRSF10A	1.6174603	2.49E-10	4.17E-09	singleton	gdT
TRIM28	0.10490636	2.53E-10	4.22E-09	singleton	gdT
MYNN	0.46823332	2.53E-10	4.23E-09	singleton	gdT
JTB	0.15878804	2.57E-10	4.29E-09	singleton	gdT
EXOC8	1.3422167	2.58E-10	4.32E-09	singleton	gdT
ACOT9	0.9678334	2.60E-10	4.34E-09	singleton	gdT
NAA30	0.9495359	2.60E-10	4.35E-09	singleton	gdT
DIAPH1	0.60856384	2.62E-10	4.38E-09	singleton	gdT
NGDN	0.4161715	2.64E-10	4.41E-09	singleton	gdT
TOP3A	0.80203676	2.65E-10	4.42E-09	singleton	gdT
NUBP1	0.7088426	2.65E-10	4.42E-09	singleton	gdT
GOLPH3L	0.93682283	2.66E-10	4.43E-09	singleton	gdT
OTUD3	0.82911295	2.69E-10	4.48E-09	singleton	gdT
EAF2	0.8331601	2.70E-10	4.50E-09	singleton	gdT
CCDC85C	0.59045196	2.70E-10	4.50E-09	singleton	gdT
SKAP1	0.47694167	2.75E-10	4.59E-09	singleton	gdT
APPAT	1.4969918	2.80E-10	4.68E-09	singleton	gdT
GATAD1	0.78923786	2.81E-10	4.69E-09	singleton	gdT
TPI1	0.022082925	2.85E-10	4.76E-09	singleton	gdT
C1RL	0.48553532	2.86E-10	4.77E-09	singleton	gdT
BROX	0.5189113	2.89E-10	4.81E-09	singleton	gdT
ENSG00000288887	0.9327151	2.90E-10	4.84E-09	singleton	gdT
RALB	0.4180103	2.91E-10	4.84E-09	singleton	gdT
MPC1	0.24345246	2.95E-10	4.91E-09	singleton	gdT
LTA4H	0.6062428	2.96E-10	4.93E-09	singleton	gdT
FAM83D	0.7011038	3.02E-10	5.02E-09	singleton	gdT
CENPB	0.7484202	3.09E-10	5.14E-09	singleton	gdT
RNF41	0.7942439	3.16E-10	5.26E-09	singleton	gdT
CDKL1	0.5481478	3.18E-10	5.29E-09	singleton	gdT
ENSG00000307927	1.314764	3.22E-10	5.36E-09	singleton	gdT
OGFR	0.7135123	3.23E-10	5.38E-09	singleton	gdT
NFXL1	0.7330509	3.25E-10	5.40E-09	singleton	gdT
SLC35E2B	0.40198556	3.26E-10	5.42E-09	singleton	gdT
G3BP2	0.40906435	3.27E-10	5.44E-09	singleton	gdT
ERI1	0.903758	3.36E-10	5.58E-09	singleton	gdT
ZNF549	1.1479243	3.36E-10	5.59E-09	singleton	gdT
ENSG00000297045	0.7496741	3.37E-10	5.60E-09	singleton	gdT
GPALPP1	0.708154	3.38E-10	5.62E-09	singleton	gdT
RPL19	0.5286644	3.40E-10	5.64E-09	singleton	gdT
PPP3CA	0.63856184	3.45E-10	5.73E-09	singleton	gdT
C17orf67	1.1730895	3.49E-10	5.80E-09	singleton	gdT
SUPV3L1	0.80169684	3.52E-10	5.84E-09	singleton	gdT
ENSG00000296254	1.2278744	3.53E-10	5.86E-09	singleton	gdT
ARHGAP21	0.42388898	3.55E-10	5.89E-09	singleton	gdT
MIRLET7IHG	0.97078913	3.56E-10	5.91E-09	singleton	gdT
TRIB2	0.21995726	3.58E-10	5.95E-09	singleton	gdT
RXRB	1.0010477	3.59E-10	5.96E-09	singleton	gdT
DERL2	0.6539174	3.60E-10	5.98E-09	singleton	gdT
PGM3	1.0098516	3.63E-10	6.02E-09	singleton	gdT
BFAR	0.5989716	3.66E-10	6.06E-09	singleton	gdT
MCM8	0.89725596	3.67E-10	6.08E-09	singleton	gdT
PRKCD	1.0174258	3.69E-10	6.11E-09	singleton	gdT
ENSG00000240553	0.776019	3.73E-10	6.18E-09	singleton	gdT
ACTR10	0.45495078	3.74E-10	6.20E-09	singleton	gdT
ANKRD6	1.1083475	3.75E-10	6.20E-09	singleton	gdT
MRFAP1L1	0.7783498	3.75E-10	6.22E-09	singleton	gdT
SP140	0.4291854	3.79E-10	6.28E-09	singleton	gdT
H4C3	0.63040227	3.79E-10	6.28E-09	singleton	gdT
LETM2	0.81885314	3.82E-10	6.32E-09	singleton	gdT
ZNF782	1.0235285	3.84E-10	6.36E-09	singleton	gdT
GPN2	1.006801	3.88E-10	6.41E-09	singleton	gdT
COX20	0.49049997	3.91E-10	6.47E-09	singleton	gdT
C2CD5-AS1	1.0907737	3.92E-10	6.48E-09	singleton	gdT
FSIP1	0.79662555	4.00E-10	6.61E-09	singleton	gdT
NKAP	0.5265724	4.02E-10	6.65E-09	singleton	gdT
ZNF490	0.7547726	4.05E-10	6.69E-09	singleton	gdT
POLA2	0.85480297	4.08E-10	6.74E-09	singleton	gdT
SLC33A1	1.0840875	4.09E-10	6.75E-09	singleton	gdT
B4GALNT3	1.0591841	4.09E-10	6.75E-09	singleton	gdT
BCAP29	0.56324524	4.10E-10	6.78E-09	singleton	gdT
SP100	0.559966	4.18E-10	6.90E-09	singleton	gdT
MB21D2	1.8892667	4.19E-10	6.92E-09	singleton	gdT
C8orf76	0.8400133	4.24E-10	6.99E-09	singleton	gdT
ENSG00000250362	0.5010969	4.25E-10	7.02E-09	singleton	gdT
TRIM25	0.4346669	4.31E-10	7.12E-09	singleton	gdT
ENSG00000285171	1.0295942	4.32E-10	7.12E-09	singleton	gdT
POLR3C	0.38110825	4.38E-10	7.22E-09	singleton	gdT
ICAM1	0.58172286	4.39E-10	7.23E-09	singleton	gdT
ZFP14	0.52816135	4.40E-10	7.25E-09	singleton	gdT
OOEP	0.95967776	4.48E-10	7.38E-09	singleton	gdT
AKAP1	0.6536217	4.51E-10	7.43E-09	singleton	gdT
ARL2BP	0.6984364	4.54E-10	7.48E-09	singleton	gdT
LINC01128	0.53547186	4.56E-10	7.52E-09	singleton	gdT
OSTC	0.6572517	4.57E-10	7.54E-09	singleton	gdT
RABIF	0.510693	4.58E-10	7.55E-09	singleton	gdT
MON1B	0.40759534	4.60E-10	7.58E-09	singleton	gdT
UPP1	0.4204928	4.63E-10	7.62E-09	singleton	gdT
RPL6	0.474894	4.64E-10	7.64E-09	singleton	gdT
GALNS	0.62573534	4.65E-10	7.66E-09	singleton	gdT
ENSG00000258740	1.1289223	4.81E-10	7.91E-09	singleton	gdT
CYP4V2	0.6542533	4.85E-10	7.99E-09	singleton	gdT
PARAIL	0.43199724	4.86E-10	8.00E-09	singleton	gdT
RANBP6	0.5075322	4.96E-10	8.15E-09	singleton	gdT
ARHGAP27P1-BPTFP1-KPNA2P3	1.4100857	5.05E-10	8.31E-09	singleton	gdT
ENSG00000289405	0.22306086	5.06E-10	8.32E-09	singleton	gdT
ENSG00000296618	1.2603332	5.15E-10	8.47E-09	singleton	gdT
HLA-DPB1	0.44354832	5.17E-10	8.50E-09	singleton	gdT
SYPL1	0.82406425	5.22E-10	8.59E-09	singleton	gdT
ENSG00000270099	0.6603088	5.26E-10	8.65E-09	singleton	gdT
TOLLIP	0.82199097	5.28E-10	8.68E-09	singleton	gdT
ZNF445	0.9257658	5.28E-10	8.68E-09	singleton	gdT
ENSG00000144785	0.3493791	5.32E-10	8.75E-09	singleton	gdT
SEC61A2	0.8161936	5.36E-10	8.80E-09	singleton	gdT
ZMAT3	0.6547435	5.44E-10	8.94E-09	singleton	gdT
CYREN	0.40778163	5.46E-10	8.96E-09	singleton	gdT
SNHG12	0.366605	5.54E-10	9.09E-09	singleton	gdT
ENSG00000282278	0.5205053	5.57E-10	9.14E-09	singleton	gdT
TSEN2	1.0566688	5.62E-10	9.22E-09	singleton	gdT
RPL13A	0.663411	5.67E-10	9.30E-09	singleton	gdT
ANAPC7	0.45486552	5.68E-10	9.32E-09	singleton	gdT
ZBTB20	0.60140806	5.78E-10	9.48E-09	singleton	gdT
RADX	0.9099035	5.82E-10	9.54E-09	singleton	gdT
CYBC1	0.5230075	5.86E-10	9.61E-09	singleton	gdT
CCDC90B	0.5906704	5.88E-10	9.63E-09	singleton	gdT
PAXIP1-AS2	1.0490743	5.98E-10	9.79E-09	singleton	gdT
ANKRD40	1.108206	5.99E-10	9.81E-09	singleton	gdT
STING1	1.6446218	6.07E-10	9.94E-09	singleton	gdT
HSP90AB1	0.4424974	6.09E-10	9.98E-09	singleton	gdT
CDC37L1	0.53223085	6.17E-10	1.01E-08	singleton	gdT
WDR35	0.88626206	6.21E-10	1.02E-08	singleton	gdT
FLOT1	0.715426	6.51E-10	1.07E-08	singleton	gdT
SLC26A11	1.3814105	6.52E-10	1.07E-08	singleton	gdT
PIGF	0.77437794	6.57E-10	1.07E-08	singleton	gdT
RGP1	0.86539584	6.58E-10	1.08E-08	singleton	gdT
IVD	0.4429927	6.60E-10	1.08E-08	singleton	gdT
DLG3	0.26733866	6.67E-10	1.09E-08	singleton	gdT
LINC02384	1.0197576	6.78E-10	1.11E-08	singleton	gdT
KHDC1-AS1	1.0883603	6.79E-10	1.11E-08	singleton	gdT
RPS2	0.4766312	6.80E-10	1.11E-08	singleton	gdT
KCNK5	0.24718022	6.85E-10	1.12E-08	singleton	gdT
SLC30A6	0.6536201	7.02E-10	1.15E-08	singleton	gdT
AK3	0.2460665	7.12E-10	1.16E-08	singleton	gdT
ENSG00000285679	0.8042071	7.14E-10	1.17E-08	singleton	gdT
DIMT1	0.43174925	7.20E-10	1.18E-08	singleton	gdT
TRIM27	0.62517357	7.20E-10	1.18E-08	singleton	gdT
TSEN15	0.5419616	7.22E-10	1.18E-08	singleton	gdT
EVI2A	0.24765679	7.29E-10	1.19E-08	singleton	gdT
AAMP	0.9153555	7.39E-10	1.21E-08	singleton	gdT
STX16-NPEPL1	0.7797052	7.43E-10	1.21E-08	singleton	gdT
DYNLL1	0.21181443	7.47E-10	1.22E-08	singleton	gdT
INTS2	0.7659152	7.56E-10	1.23E-08	singleton	gdT
ENSG00000303688	0.2190171	7.59E-10	1.24E-08	singleton	gdT
CCDC30	1.1586938	7.73E-10	1.26E-08	singleton	gdT
LONP1	0.691452	7.73E-10	1.26E-08	singleton	gdT
IFI27L1	0.28232127	7.76E-10	1.27E-08	singleton	gdT
GTF3C3	0.59303135	7.81E-10	1.27E-08	singleton	gdT
ENSG00000267379	0.6571407	7.82E-10	1.27E-08	singleton	gdT
FAN1	0.6747831	7.83E-10	1.28E-08	singleton	gdT
SLAIN1	1.0553439	8.11E-10	1.32E-08	singleton	gdT
POLR2J3-1	0.53531367	8.13E-10	1.32E-08	singleton	gdT
WDR25	0.82690746	8.23E-10	1.34E-08	singleton	gdT
RPAIN	0.46288398	8.30E-10	1.35E-08	singleton	gdT
CNPPD1	0.49772602	8.34E-10	1.36E-08	singleton	gdT
DNAJB11	0.13917877	8.38E-10	1.36E-08	singleton	gdT
MEI1	0.8698554	8.40E-10	1.37E-08	singleton	gdT
FBXO25	0.5853847	8.42E-10	1.37E-08	singleton	gdT
HEBP2	0.62805825	8.59E-10	1.40E-08	singleton	gdT
CEP70	0.71890205	8.61E-10	1.40E-08	singleton	gdT
LRRC69	1.3289722	8.67E-10	1.41E-08	singleton	gdT
KANSL1L-AS1	1.486708	8.69E-10	1.41E-08	singleton	gdT
CAMTA2	0.528921	8.76E-10	1.42E-08	singleton	gdT
STX7	0.47787473	8.93E-10	1.45E-08	singleton	gdT
PSME3	0.4159092	8.98E-10	1.46E-08	singleton	gdT
THOC5	0.9004878	9.05E-10	1.47E-08	singleton	gdT
TTC31	0.997098	9.08E-10	1.47E-08	singleton	gdT
MMADHC	0.30158556	9.08E-10	1.47E-08	singleton	gdT
NPRL3	0.89488	9.36E-10	1.52E-08	singleton	gdT
CAPZB	0.56695026	9.41E-10	1.53E-08	singleton	gdT
ENSG00000286458	1.3302321	9.48E-10	1.54E-08	singleton	gdT
DOK2	0.38631952	9.58E-10	1.55E-08	singleton	gdT
PNPT1	0.68748516	9.60E-10	1.56E-08	singleton	gdT
ZHX3	0.52410465	9.63E-10	1.56E-08	singleton	gdT
GOLGA2	0.29267713	9.74E-10	1.58E-08	singleton	gdT
IFT88	0.6836248	9.78E-10	1.59E-08	singleton	gdT
TDRD7	1.1026634	9.79E-10	1.59E-08	singleton	gdT
SLC25A51	0.942097	9.80E-10	1.59E-08	singleton	gdT
ATAD3B	1.1138146	9.96E-10	1.61E-08	singleton	gdT
MDN1-AS1	1.0107039	1.00E-09	1.62E-08	singleton	gdT
SELENOW	0.3249974	1.01E-09	1.63E-08	singleton	gdT
KIZ-AS1	0.59994924	1.01E-09	1.64E-08	singleton	gdT
ABCF3	0.9547226	1.01E-09	1.64E-08	singleton	gdT
DNAI3	0.5645758	1.02E-09	1.64E-08	singleton	gdT
DHRS12	0.8063991	1.03E-09	1.67E-08	singleton	gdT
UCHL5	0.30548203	1.03E-09	1.68E-08	singleton	gdT
MFNG	0.41141078	1.05E-09	1.70E-08	singleton	gdT
CLEC2D	0.65068096	1.09E-09	1.77E-08	singleton	gdT
GOLGA7	0.26420608	1.10E-09	1.78E-08	singleton	gdT
SLC9A6	1.1173995	1.10E-09	1.79E-08	singleton	gdT
SNHG8	0.3879262	1.11E-09	1.79E-08	singleton	gdT
ITPRID2	0.47087777	1.12E-09	1.81E-08	singleton	gdT
ARRDC3-AS1	0.85148007	1.12E-09	1.81E-08	singleton	gdT
SLC16A10	2.4707954	1.12E-09	1.81E-08	singleton	gdT
APIP	1.2614176	1.12E-09	1.81E-08	singleton	gdT
TRIM41	0.6394716	1.12E-09	1.82E-08	singleton	gdT
RAN	0.08158552	1.13E-09	1.82E-08	singleton	gdT
PSMB2	0.35311407	1.13E-09	1.83E-08	singleton	gdT
UCHL3	0.53297853	1.14E-09	1.84E-08	singleton	gdT
RPH3AL	0.95734805	1.15E-09	1.85E-08	singleton	gdT
BAG3	1.0320688	1.15E-09	1.87E-08	singleton	gdT
RMDN3	0.6676196	1.16E-09	1.87E-08	singleton	gdT
LRRC59	0.62978816	1.16E-09	1.88E-08	singleton	gdT
RABL2B	1.0436102	1.16E-09	1.88E-08	singleton	gdT
BUB3	0.0464153	1.17E-09	1.89E-08	singleton	gdT
SNRPA	0.3767715	1.17E-09	1.89E-08	singleton	gdT
ENSG00000290199	1.1812649	1.18E-09	1.90E-08	singleton	gdT
BTBD19	1.7715262	1.18E-09	1.91E-08	singleton	gdT
IPPK	0.7372925	1.19E-09	1.91E-08	singleton	gdT
EOGT	0.9039869	1.20E-09	1.93E-08	singleton	gdT
MRPL19	1.0265744	1.20E-09	1.94E-08	singleton	gdT
MGAT5	0.59620297	1.22E-09	1.96E-08	singleton	gdT
HIKESHI	0.61622673	1.23E-09	1.98E-08	singleton	gdT
CLASP1	0.57266927	1.23E-09	1.98E-08	singleton	gdT
HIP1	0.2764685	1.25E-09	2.02E-08	singleton	gdT
KLHDC1	0.8610549	1.25E-09	2.02E-08	singleton	gdT
ARAF	0.634742	1.26E-09	2.03E-08	singleton	gdT
ENSG00000284606	1.1167386	1.30E-09	2.09E-08	singleton	gdT
HCFC2	0.5662624	1.30E-09	2.09E-08	singleton	gdT
NIPBL	0.6276823	1.30E-09	2.09E-08	singleton	gdT
BFSP2-AS1	0.23473053	1.30E-09	2.09E-08	singleton	gdT
RAP2B	0.53754056	1.32E-09	2.12E-08	singleton	gdT
ENSG00000273149	1.0760447	1.32E-09	2.12E-08	singleton	gdT
JCHAIN	0.04759365	1.34E-09	2.15E-08	singleton	gdT
GLOD4	0.7639298	1.34E-09	2.16E-08	singleton	gdT
XPO5	0.64082307	1.35E-09	2.17E-08	singleton	gdT
ENSG00000286285	1.1397012	1.37E-09	2.20E-08	singleton	gdT
REXO4	0.89323837	1.38E-09	2.21E-08	singleton	gdT
DNAAF2	0.54804856	1.40E-09	2.25E-08	singleton	gdT
TSC2	0.38435984	1.40E-09	2.26E-08	singleton	gdT
UBE2Q2P1	0.69374496	1.42E-09	2.28E-08	singleton	gdT
CCDC180	0.8913809	1.42E-09	2.28E-08	singleton	gdT
CAPRIN2	0.56923616	1.43E-09	2.29E-08	singleton	gdT
CROCCP3-1	0.78450435	1.45E-09	2.33E-08	singleton	gdT
NDOR1	0.506422	1.45E-09	2.33E-08	singleton	gdT
LRP2BP-AS1	1.8573861	1.46E-09	2.34E-08	singleton	gdT
CD52	-0.030335398	1.46E-09	2.34E-08	singleton	gdT
ADAM7-AS1	0.036007788	1.48E-09	2.37E-08	singleton	gdT
OSGEP	0.5564647	1.50E-09	2.40E-08	singleton	gdT
ANKRD46	1.3869543	1.53E-09	2.45E-08	singleton	gdT
ZNF568	1.0551748	1.53E-09	2.45E-08	singleton	gdT
TRMT13	0.6311341	1.55E-09	2.48E-08	singleton	gdT
SNHG17	0.67991906	1.55E-09	2.49E-08	singleton	gdT
ZNF701	0.85936993	1.57E-09	2.52E-08	singleton	gdT
EPS15	0.5687123	1.59E-09	2.54E-08	singleton	gdT
RUNX1-AS1	1.0732561	1.59E-09	2.55E-08	singleton	gdT
CRTAP	0.67801183	1.59E-09	2.55E-08	singleton	gdT
PRDM15	0.77978736	1.61E-09	2.57E-08	singleton	gdT
MAT2B	0.3674368	1.63E-09	2.61E-08	singleton	gdT
ZDHHC7	0.84927243	1.63E-09	2.61E-08	singleton	gdT
FAM98A	1.2376281	1.63E-09	2.61E-08	singleton	gdT
KLHL8	0.86102915	1.64E-09	2.63E-08	singleton	gdT
RAD23A	0.22500981	1.65E-09	2.64E-08	singleton	gdT
RPLP2	0.6076403	1.67E-09	2.67E-08	singleton	gdT
SHB	0.963337	1.68E-09	2.69E-08	singleton	gdT
MTRR	0.5661535	1.69E-09	2.70E-08	singleton	gdT
FAM98B	0.67126745	1.71E-09	2.74E-08	singleton	gdT
RBBP8	0.10384055	1.71E-09	2.74E-08	singleton	gdT
TBPL1	0.43961746	1.72E-09	2.74E-08	singleton	gdT
SRSF9	0.4847223	1.73E-09	2.76E-08	singleton	gdT
USP40	1.0217394	1.74E-09	2.78E-08	singleton	gdT
TWSG1	0.60149467	1.74E-09	2.79E-08	singleton	gdT
HERC5	0.8266131	1.74E-09	2.79E-08	singleton	gdT
LTB4R	0.57950616	1.76E-09	2.81E-08	singleton	gdT
PWP1	0.36919838	1.77E-09	2.83E-08	singleton	gdT
PPP2R5D	0.6768652	1.79E-09	2.86E-08	singleton	gdT
NR3C1	0.57621837	1.81E-09	2.89E-08	singleton	gdT
ZNF551	0.7869209	1.82E-09	2.90E-08	singleton	gdT
NUP42	0.57030904	1.82E-09	2.91E-08	singleton	gdT
AMPD3	1.7281332	1.84E-09	2.93E-08	singleton	gdT
NDC1	0.9951293	1.84E-09	2.94E-08	singleton	gdT
FBXL18	1.0116687	1.84E-09	2.94E-08	singleton	gdT
SON	0.56260026	1.86E-09	2.97E-08	singleton	gdT
SNRPB2	0.19717447	1.88E-09	3.00E-08	singleton	gdT
ZNF680	0.4562419	1.89E-09	3.02E-08	singleton	gdT
ZNF714	0.9165682	1.89E-09	3.02E-08	singleton	gdT
COL18A1	0.77202415	1.92E-09	3.06E-08	singleton	gdT
COIL	0.79407704	1.92E-09	3.06E-08	singleton	gdT
PLAUR	2.050554	1.93E-09	3.08E-08	singleton	gdT
LINC02100	0.722657	1.95E-09	3.11E-08	singleton	gdT
AGAP1	1.528495	1.95E-09	3.11E-08	singleton	gdT
FGFR1	1.7291617	1.98E-09	3.15E-08	singleton	gdT
TRAF3IP1	0.7304924	2.01E-09	3.19E-08	singleton	gdT
LMBRD2	0.54505193	2.01E-09	3.20E-08	singleton	gdT
ABLIM1	0.58259284	2.02E-09	3.21E-08	singleton	gdT
TMEM63B	0.7032056	2.04E-09	3.24E-08	singleton	gdT
RFX5	0.69340116	2.04E-09	3.25E-08	singleton	gdT
NSMCE3	0.5668885	2.06E-09	3.27E-08	singleton	gdT
RRM2B	0.72034234	2.06E-09	3.28E-08	singleton	gdT
INTS13	0.54652447	2.06E-09	3.28E-08	singleton	gdT
ENSG00000296642	2.0195665	2.09E-09	3.33E-08	singleton	gdT
LYSMD2	0.8492252	2.10E-09	3.34E-08	singleton	gdT
SETDB1	0.51597536	2.11E-09	3.36E-08	singleton	gdT
TMEM242	0.7831467	2.11E-09	3.36E-08	singleton	gdT
TMEM230	0.36655158	2.13E-09	3.39E-08	singleton	gdT
ENSG00000296975	1.5995051	2.16E-09	3.43E-08	singleton	gdT
POLR3A	0.7745006	2.16E-09	3.43E-08	singleton	gdT
GIMAP1	0.9435115	2.18E-09	3.46E-08	singleton	gdT
NMI	0.47418657	2.18E-09	3.47E-08	singleton	gdT
GIMAP2	0.97368217	2.19E-09	3.48E-08	singleton	gdT
GFI1	0.4682066	2.22E-09	3.53E-08	singleton	gdT
TUBGCP5	0.9206896	2.24E-09	3.56E-08	singleton	gdT
ALG5	0.6504151	2.24E-09	3.56E-08	singleton	gdT
ZBTB24	1.2032292	2.25E-09	3.57E-08	singleton	gdT
RPL5	0.48060656	2.26E-09	3.59E-08	singleton	gdT
DISC1FP1	1.1527725	2.27E-09	3.60E-08	singleton	gdT
ARL15	0.6448886	2.27E-09	3.60E-08	singleton	gdT
NDUFV1	0.18851295	2.27E-09	3.60E-08	singleton	gdT
IMMP1L	0.22511774	2.31E-09	3.66E-08	singleton	gdT
ENSG00000285635	-0.018238505	2.31E-09	3.66E-08	singleton	gdT
MPHOSPH6	0.5363157	2.31E-09	3.67E-08	singleton	gdT
SWT1	0.7589434	2.32E-09	3.67E-08	singleton	gdT
SIRT5	1.0309502	2.32E-09	3.67E-08	singleton	gdT
PDCL3	0.3497845	2.34E-09	3.71E-08	singleton	gdT
RAB27B	1.1571988	2.34E-09	3.71E-08	singleton	gdT
TUFM	0.39963016	2.35E-09	3.72E-08	singleton	gdT
ENSG00000309757	1.1295265	2.36E-09	3.74E-08	singleton	gdT
ZNF169	1.1382724	2.37E-09	3.76E-08	singleton	gdT
PFN1	0.17574295	2.39E-09	3.79E-08	singleton	gdT
SETD1A	0.5516508	2.39E-09	3.79E-08	singleton	gdT
UFSP2	0.5818467	2.44E-09	3.86E-08	singleton	gdT
ZNF398	0.9928769	2.44E-09	3.86E-08	singleton	gdT
PKD2	1.0313013	2.46E-09	3.90E-08	singleton	gdT
RETSAT	0.8248087	2.47E-09	3.91E-08	singleton	gdT
FTL	0.010141593	2.50E-09	3.96E-08	singleton	gdT
INIP	0.6459764	2.57E-09	4.06E-08	singleton	gdT
PXYLP1	0.70386255	2.57E-09	4.06E-08	singleton	gdT
APOBEC3C	0.2529654	2.58E-09	4.08E-08	singleton	gdT
ZNG1B	0.7741102	2.59E-09	4.09E-08	singleton	gdT
IRF4	0.08260432	2.62E-09	4.15E-08	singleton	gdT
TRADD	0.962201	2.64E-09	4.18E-08	singleton	gdT
ENSG00000285868	0.78373945	2.66E-09	4.20E-08	singleton	gdT
PCCB	0.8540944	2.67E-09	4.21E-08	singleton	gdT
DUSP11	0.24459147	2.70E-09	4.27E-08	singleton	gdT
BBS2	1.1555648	2.72E-09	4.29E-08	singleton	gdT
HMGN3	0.5022203	2.74E-09	4.32E-08	singleton	gdT
MIER3	0.57675	2.75E-09	4.34E-08	singleton	gdT
CCT7	0.24426253	2.75E-09	4.35E-08	singleton	gdT
TLN1	0.3185514	2.77E-09	4.37E-08	singleton	gdT
PPDPF	0.05639357	2.78E-09	4.39E-08	singleton	gdT
DNPEP	0.6082089	2.79E-09	4.41E-08	singleton	gdT
SELENOS	0.44782704	2.80E-09	4.41E-08	singleton	gdT
PGPEP1	0.25411183	2.80E-09	4.42E-08	singleton	gdT
RECK	1.0712076	2.82E-09	4.45E-08	singleton	gdT
UBAP1L	0.57958186	2.86E-09	4.51E-08	singleton	gdT
LAIR1	1.086253	2.90E-09	4.57E-08	singleton	gdT
RIMKLB	0.8357738	2.96E-09	4.66E-08	singleton	gdT
DIS3L	0.5891331	2.98E-09	4.70E-08	singleton	gdT
ZBTB7B	1.5340884	2.99E-09	4.72E-08	singleton	gdT
C11orf65	0.6491718	3.01E-09	4.74E-08	singleton	gdT
IFNG	0.052781176	3.02E-09	4.75E-08	singleton	gdT
LMNB2	0.9014572	3.04E-09	4.79E-08	singleton	gdT
PLAAT4	-0.035695016	3.05E-09	4.81E-08	singleton	gdT
ERCC8	1.06503	3.07E-09	4.83E-08	singleton	gdT
ITGB7	0.005466239	3.11E-09	4.90E-08	singleton	gdT
CNOT11	0.7919257	3.12E-09	4.91E-08	singleton	gdT
FTSJ1	0.48667678	3.16E-09	4.98E-08	singleton	gdT
ENSG00000303938	1.4749992	3.17E-09	4.98E-08	singleton	gdT
URM1	0.68694115	3.17E-09	4.99E-08	singleton	gdT
SCLY	0.79310495	3.19E-09	5.01E-08	singleton	gdT
SRGAP2B	0.859511	3.19E-09	5.02E-08	singleton	gdT
SNHG1	0.24925691	3.19E-09	5.02E-08	singleton	gdT
KLF10	0.42233878	3.21E-09	5.04E-08	singleton	gdT
MVB12A	0.7573506	3.25E-09	5.10E-08	singleton	gdT
STIP1	0.12753193	3.26E-09	5.13E-08	singleton	gdT
AGAP6	0.62119824	3.30E-09	5.19E-08	singleton	gdT
FASN	0.74090505	3.31E-09	5.20E-08	singleton	gdT
RCC2	0.27680966	3.31E-09	5.20E-08	singleton	gdT
ACSL6	0.7066124	3.34E-09	5.24E-08	singleton	gdT
ENSG00000294998	0.84250325	3.37E-09	5.29E-08	singleton	gdT
C9orf85	0.31831306	3.40E-09	5.33E-08	singleton	gdT
MTCH2	0.35763544	3.42E-09	5.37E-08	singleton	gdT
VWDE	1.8753502	3.43E-09	5.38E-08	singleton	gdT
DDX17	0.6082913	3.45E-09	5.41E-08	singleton	gdT
NCAPD2	0.48720312	3.48E-09	5.46E-08	singleton	gdT
TMEM91	0.7456721	3.62E-09	5.68E-08	singleton	gdT
GLE1	0.7786553	3.69E-09	5.78E-08	singleton	gdT
YPEL1	0.56617945	3.71E-09	5.81E-08	singleton	gdT
WDR89	0.8261586	3.74E-09	5.86E-08	singleton	gdT
ZNF787	0.38380593	3.75E-09	5.87E-08	singleton	gdT
ACAT1	0.9015218	3.76E-09	5.90E-08	singleton	gdT
C19orf12	0.5327182	3.77E-09	5.91E-08	singleton	gdT
PRRC1	0.7351404	3.80E-09	5.96E-08	singleton	gdT
SYT11	0.4906427	3.81E-09	5.96E-08	singleton	gdT
ATP6V1C1	0.50448203	3.83E-09	6.00E-08	singleton	gdT
ACVR1C	1.2436956	3.89E-09	6.09E-08	singleton	gdT
TMEM104	1.1793096	3.89E-09	6.09E-08	singleton	gdT
COX5B	0.4079687	3.90E-09	6.10E-08	singleton	gdT
MAN1A2	0.40958837	3.90E-09	6.10E-08	singleton	gdT
LATS2	0.5669156	3.94E-09	6.16E-08	singleton	gdT
PLPP1	-0.006095605	3.97E-09	6.21E-08	singleton	gdT
ATP11B	0.5255581	4.00E-09	6.26E-08	singleton	gdT
HUS1	0.45023903	4.00E-09	6.26E-08	singleton	gdT
KDSR	0.87735367	4.07E-09	6.37E-08	singleton	gdT
ZNF184	0.8770263	4.09E-09	6.39E-08	singleton	gdT
DKC1	0.57234913	4.10E-09	6.42E-08	singleton	gdT
FLYWCH1	0.8142061	4.17E-09	6.52E-08	singleton	gdT
ZNF622	0.39167687	4.18E-09	6.53E-08	singleton	gdT
RPA2	0.6495975	4.19E-09	6.54E-08	singleton	gdT
FMN1	1.4071791	4.20E-09	6.56E-08	singleton	gdT
ANKRD52	0.68403697	4.22E-09	6.59E-08	singleton	gdT
LONRF1	0.63456833	4.23E-09	6.60E-08	singleton	gdT
AP4B1	0.6530952	4.23E-09	6.61E-08	singleton	gdT
MAP7D3	0.94191134	4.26E-09	6.64E-08	singleton	gdT
DNAJC6	0.6590718	4.27E-09	6.67E-08	singleton	gdT
ENSG00000285080	0.9936245	4.34E-09	6.78E-08	singleton	gdT
ENSG00000243276	2.567973	4.38E-09	6.84E-08	singleton	gdT
MIR3142HG	0.41621974	4.40E-09	6.86E-08	singleton	gdT
CBX4	0.37272626	4.41E-09	6.88E-08	singleton	gdT
BRD8	0.6028783	4.42E-09	6.89E-08	singleton	gdT
TSNAX	0.6589559	4.42E-09	6.89E-08	singleton	gdT
MED30	0.6740627	4.52E-09	7.05E-08	singleton	gdT
ENSG00000307222	1.1717144	4.54E-09	7.08E-08	singleton	gdT
EMB	0.5066581	4.57E-09	7.12E-08	singleton	gdT
VCF1	0.5348845	4.58E-09	7.14E-08	singleton	gdT
PIM1	0.32495058	4.58E-09	7.14E-08	singleton	gdT
ENSG00000298322	1.374197	4.73E-09	7.36E-08	singleton	gdT
ENSG00000253980	0.99087954	4.77E-09	7.43E-08	singleton	gdT
MAIP1	0.62205046	4.85E-09	7.56E-08	singleton	gdT
RNF20	0.33837438	4.92E-09	7.67E-08	singleton	gdT
ACP1	0.50528246	4.95E-09	7.71E-08	singleton	gdT
ADCY3	0.13744979	4.95E-09	7.71E-08	singleton	gdT
PDE1B	0.61048645	4.95E-09	7.71E-08	singleton	gdT
SLC38A1	0.599848	4.97E-09	7.73E-08	singleton	gdT
SRSF7	0.47508338	5.03E-09	7.82E-08	singleton	gdT
ENSG00000291336	0.6775174	5.08E-09	7.90E-08	singleton	gdT
PPAT	0.9919722	5.18E-09	8.05E-08	singleton	gdT
PARGP1	0.47056767	5.22E-09	8.11E-08	singleton	gdT
FAM120C	0.84800947	5.32E-09	8.27E-08	singleton	gdT
ZBTB5	1.3682021	5.35E-09	8.32E-08	singleton	gdT
NEPRO	0.33463937	5.36E-09	8.33E-08	singleton	gdT
ENSG00000267009	0.65247613	5.38E-09	8.35E-08	singleton	gdT
CTPS2	1.1518408	5.42E-09	8.42E-08	singleton	gdT
PLPBP	0.7286739	5.45E-09	8.46E-08	singleton	gdT
GPR171	0.24168023	5.45E-09	8.46E-08	singleton	gdT
ENSG00000292979	1.3821077	5.45E-09	8.47E-08	singleton	gdT
TMEM41A	0.7263347	5.46E-09	8.48E-08	singleton	gdT
ALDH3A2	0.46951294	5.47E-09	8.49E-08	singleton	gdT
NPEPL1	0.3281011	5.47E-09	8.49E-08	singleton	gdT
PPIH	0.35298896	5.54E-09	8.61E-08	singleton	gdT
PLEKHO2	0.39179704	5.55E-09	8.61E-08	singleton	gdT
CXXC1	0.69403565	5.55E-09	8.62E-08	singleton	gdT
MT-RNR2	0.3483257	5.63E-09	8.73E-08	singleton	gdT
PML	0.4882465	5.63E-09	8.74E-08	singleton	gdT
MAGOH	0.33336118	5.67E-09	8.79E-08	singleton	gdT
MPC2	0.5080264	5.68E-09	8.80E-08	singleton	gdT
DCTN2	0.26874286	5.70E-09	8.84E-08	singleton	gdT
MRPS21	0.39854977	5.77E-09	8.95E-08	singleton	gdT
RCBTB1	0.53859437	5.78E-09	8.96E-08	singleton	gdT
NUP43	1.1615462	5.82E-09	9.01E-08	singleton	gdT
RAC2	0.0638095	5.89E-09	9.12E-08	singleton	gdT
FKTN	0.9244108	5.90E-09	9.14E-08	singleton	gdT
CTDSP1	0.6554031	5.96E-09	9.23E-08	singleton	gdT
STX4	0.46920413	6.00E-09	9.29E-08	singleton	gdT
C2orf49	0.74374884	6.01E-09	9.30E-08	singleton	gdT
ENSG00000286586	1.1347215	6.11E-09	9.46E-08	singleton	gdT
TUBE1	0.8410079	6.17E-09	9.54E-08	singleton	gdT
APBB1IP	0.6024908	6.18E-09	9.56E-08	singleton	gdT
RRN3	0.54809314	6.22E-09	9.62E-08	singleton	gdT
SNPH	1.0347488	6.24E-09	9.65E-08	singleton	gdT
CPPED1	0.7909289	6.30E-09	9.74E-08	singleton	gdT
VDAC2	0.2451676	6.30E-09	9.74E-08	singleton	gdT
VPS33A	0.5500459	6.31E-09	9.75E-08	singleton	gdT
IAH1	0.6800366	6.32E-09	9.77E-08	singleton	gdT
PSMG2	0.3034331	6.35E-09	9.81E-08	singleton	gdT
RPL10	0.43407527	6.41E-09	9.91E-08	singleton	gdT
CAPNS1	0.4062303	6.43E-09	9.94E-08	singleton	gdT
FERMT3	0.3299399	6.45E-09	9.97E-08	singleton	gdT
C12orf42	1.3219235	6.49E-09	1.00E-07	singleton	gdT
SETBP1	-0.06711014	6.63E-09	1.02E-07	singleton	gdT
ZNF345	0.8371458	6.67E-09	1.03E-07	singleton	gdT
ENSG00000291171	0.9598147	6.67E-09	1.03E-07	singleton	gdT
POMK	0.9611839	6.68E-09	1.03E-07	singleton	gdT
GABBR1	1.2347862	6.69E-09	1.03E-07	singleton	gdT
PNPLA6	0.53497046	6.78E-09	1.05E-07	singleton	gdT
PEX13	0.65285134	6.83E-09	1.05E-07	singleton	gdT
C4orf3	0.29267165	6.84E-09	1.06E-07	singleton	gdT
ENSG00000298702	3.2012212	6.86E-09	1.06E-07	singleton	gdT
ACAT2	1.0261911	6.95E-09	1.07E-07	singleton	gdT
NDUFA3	0.766594	7.12E-09	1.10E-07	singleton	gdT
ENSG00000285999	0.8211664	7.14E-09	1.10E-07	singleton	gdT
ENSG00000308709	0.9568137	7.15E-09	1.10E-07	singleton	gdT
OBI1	0.84926134	7.15E-09	1.10E-07	singleton	gdT
SNRPD1	0.47008878	7.22E-09	1.11E-07	singleton	gdT
H2AC20	0.83103967	7.33E-09	1.13E-07	singleton	gdT
MED31	1.0440942	7.34E-09	1.13E-07	singleton	gdT
DNAJC9	0.38366485	7.35E-09	1.13E-07	singleton	gdT
METTL2B	1.186783	7.50E-09	1.16E-07	singleton	gdT
COMMD6	0.18766616	7.56E-09	1.16E-07	singleton	gdT
IMPG2	0.69582736	7.57E-09	1.16E-07	singleton	gdT
TTPAL	0.62297994	7.58E-09	1.17E-07	singleton	gdT
FDPS	0.3635115	7.63E-09	1.17E-07	singleton	gdT
TUBB4B	0.06652923	7.67E-09	1.18E-07	singleton	gdT
PYGB	0.4657882	7.72E-09	1.19E-07	singleton	gdT
ATP5MK	0.6498316	7.78E-09	1.20E-07	singleton	gdT
IGHA2	0.023377433	7.81E-09	1.20E-07	singleton	gdT
TSPAN18	2.7267754	7.92E-09	1.22E-07	singleton	gdT
HNRNPC	0.64261615	7.94E-09	1.22E-07	singleton	gdT
MLH3	0.47945476	7.97E-09	1.22E-07	singleton	gdT
NDUFA1	0.27205697	8.07E-09	1.24E-07	singleton	gdT
PTER	0.47909886	8.14E-09	1.25E-07	singleton	gdT
GALNT4	0.7723716	8.15E-09	1.25E-07	singleton	gdT
TMED9	0.36607727	8.16E-09	1.25E-07	singleton	gdT
LTBP3	0.52823967	8.23E-09	1.26E-07	singleton	gdT
PKD1	0.7776257	8.24E-09	1.26E-07	singleton	gdT
BTBD2	0.91716826	8.25E-09	1.27E-07	singleton	gdT
AGGF1	0.54471433	8.59E-09	1.32E-07	singleton	gdT
TRMT10B	0.6182821	8.63E-09	1.33E-07	singleton	gdT
MITD1	0.77433425	8.64E-09	1.33E-07	singleton	gdT
CNNM3	0.82575715	8.74E-09	1.34E-07	singleton	gdT
POLD3	0.8550842	8.83E-09	1.36E-07	singleton	gdT
NDUFAF5	0.44752634	8.97E-09	1.38E-07	singleton	gdT
PRXL2C	0.51745254	9.06E-09	1.39E-07	singleton	gdT
CYSLTR2	0.87843204	9.22E-09	1.41E-07	singleton	gdT
NGRN	0.6147802	9.25E-09	1.42E-07	singleton	gdT
PPP1R8	0.79376304	9.45E-09	1.45E-07	singleton	gdT
WDR3	0.5970132	9.66E-09	1.48E-07	singleton	gdT
DHRS7B	0.8153461	9.73E-09	1.49E-07	singleton	gdT
EDEM2	0.62358457	9.75E-09	1.49E-07	singleton	gdT
ABHD17A	0.15597942	9.75E-09	1.49E-07	singleton	gdT
TMBIM1	0.37087876	9.80E-09	1.50E-07	singleton	gdT
LIG3	0.6487707	9.80E-09	1.50E-07	singleton	gdT
ZNF621	0.9611308	9.98E-09	1.53E-07	singleton	gdT
TNFRSF14	0.765895	1.00E-08	1.53E-07	singleton	gdT
TUBA4A	0.29350942	1.01E-08	1.55E-07	singleton	gdT
ENSG00000289093	0.7167888	1.02E-08	1.56E-07	singleton	gdT
TRIT1	1.3357776	1.02E-08	1.56E-07	singleton	gdT
NCLN	0.8787957	1.02E-08	1.56E-07	singleton	gdT
DCUN1D5	0.48662955	1.03E-08	1.57E-07	singleton	gdT
RNF122	0.57217306	1.03E-08	1.57E-07	singleton	gdT
ENSG00000299358	0.5807001	1.03E-08	1.58E-07	singleton	gdT
IQGAP1	0.5051126	1.04E-08	1.59E-07	singleton	gdT
SLC35E3	1.0626334	1.05E-08	1.60E-07	singleton	gdT
RPLP1	0.512216	1.06E-08	1.62E-07	singleton	gdT
LEO1	0.28464887	1.07E-08	1.63E-07	singleton	gdT
OSBPL11	0.45532528	1.07E-08	1.63E-07	singleton	gdT
SH3BP2	0.48035794	1.07E-08	1.64E-07	singleton	gdT
MBD3	0.8642273	1.08E-08	1.64E-07	singleton	gdT
EXOSC8	0.57375246	1.08E-08	1.64E-07	singleton	gdT
RING1	0.61774975	1.08E-08	1.65E-07	singleton	gdT
BMI1	0.8541144	1.08E-08	1.66E-07	singleton	gdT
BCAP31	0.24831076	1.09E-08	1.66E-07	singleton	gdT
STK11	1.0983509	1.10E-08	1.68E-07	singleton	gdT
KIF27	1.0040588	1.10E-08	1.68E-07	singleton	gdT
BST2	0.39683554	1.10E-08	1.68E-07	singleton	gdT
PER1	0.5882783	1.13E-08	1.72E-07	singleton	gdT
MAFIP	0.9421794	1.15E-08	1.75E-07	singleton	gdT
PEF1	0.658097	1.15E-08	1.76E-07	singleton	gdT
SRP68	0.41036183	1.16E-08	1.77E-07	singleton	gdT
RBM39	0.6395886	1.16E-08	1.77E-07	singleton	gdT
CCDC50	0.41735792	1.18E-08	1.80E-07	singleton	gdT
CASP10	1.1159238	1.18E-08	1.80E-07	singleton	gdT
ATP5ME	0.41505668	1.19E-08	1.82E-07	singleton	gdT
SUSD3	0.64386415	1.20E-08	1.83E-07	singleton	gdT
WDR55	0.9535389	1.20E-08	1.83E-07	singleton	gdT
CST7	-0.021003598	1.20E-08	1.83E-07	singleton	gdT
MDH2	0.20114677	1.24E-08	1.89E-07	singleton	gdT
VASH1	0.7745987	1.25E-08	1.90E-07	singleton	gdT
TMEM273	0.57890344	1.27E-08	1.93E-07	singleton	gdT
MAZ	0.4443079	1.28E-08	1.95E-07	singleton	gdT
KPNB1-DT	0.7424232	1.29E-08	1.96E-07	singleton	gdT
SAP30L-AS1	0.38454726	1.30E-08	1.98E-07	singleton	gdT
ZSCAN25	0.88245547	1.30E-08	1.98E-07	singleton	gdT
PDCD7	0.50345343	1.32E-08	2.01E-07	singleton	gdT
EEF2	0.54086024	1.32E-08	2.01E-07	singleton	gdT
POLR2F	0.8288332	1.33E-08	2.02E-07	singleton	gdT
CCAR2	0.7648758	1.33E-08	2.02E-07	singleton	gdT
GTF2A2	0.53687036	1.33E-08	2.02E-07	singleton	gdT
SIPA1L1	0.628538	1.33E-08	2.02E-07	singleton	gdT
TTC5	0.5072562	1.33E-08	2.03E-07	singleton	gdT
ZNF383	0.5723069	1.34E-08	2.04E-07	singleton	gdT
GSR	0.81636256	1.35E-08	2.05E-07	singleton	gdT
RPS6KA3	0.55020434	1.36E-08	2.07E-07	singleton	gdT
ENSG00000309294	0.85355836	1.37E-08	2.09E-07	singleton	gdT
AIDA	1.0649503	1.39E-08	2.11E-07	singleton	gdT
CD27	1.4849796	1.39E-08	2.11E-07	singleton	gdT
LAMTOR4	0.18972087	1.41E-08	2.15E-07	singleton	gdT
ANKHD1-EIF4EBP3	1.3169093	1.42E-08	2.16E-07	singleton	gdT
KLHL32	1.0459284	1.43E-08	2.17E-07	singleton	gdT
TRG-AS1	-0.050329126	1.48E-08	2.24E-07	singleton	gdT
SMIM13	0.9287407	1.50E-08	2.28E-07	singleton	gdT
SNORD3A	0.48745143	1.52E-08	2.30E-07	singleton	gdT
ENSG00000275993	1.2677108	1.52E-08	2.31E-07	singleton	gdT
GADD45B	0.14670376	1.52E-08	2.31E-07	singleton	gdT
ZNF846	0.5651492	1.53E-08	2.31E-07	singleton	gdT
AACS	0.8727565	1.58E-08	2.39E-07	singleton	gdT
PRPF4	0.573184	1.61E-08	2.45E-07	singleton	gdT
VPS26B	0.18152264	1.62E-08	2.46E-07	singleton	gdT
PMVK	0.91947514	1.66E-08	2.51E-07	singleton	gdT
HSPE1	0.05581706	1.66E-08	2.51E-07	singleton	gdT
APH1B	0.7550379	1.67E-08	2.53E-07	singleton	gdT
RBM48	0.63463193	1.68E-08	2.54E-07	singleton	gdT
RAB40C	0.6971259	1.70E-08	2.57E-07	singleton	gdT
FCHO2	0.50003326	1.71E-08	2.59E-07	singleton	gdT
SKIC2	0.4574838	1.72E-08	2.61E-07	singleton	gdT
FBXO22	0.8083072	1.74E-08	2.63E-07	singleton	gdT
SLC25A42	0.5762242	1.74E-08	2.63E-07	singleton	gdT
TRAPPC1	0.2618958	1.75E-08	2.65E-07	singleton	gdT
DDX39A	0.19190413	1.77E-08	2.67E-07	singleton	gdT
ENSG00000290995	2.2652776	1.78E-08	2.69E-07	singleton	gdT
ZNF770	0.47859177	1.79E-08	2.71E-07	singleton	gdT
BRMS1	0.34672615	1.80E-08	2.72E-07	singleton	gdT
CCDC43	0.66198105	1.80E-08	2.72E-07	singleton	gdT
RAD9A	0.61193293	1.82E-08	2.75E-07	singleton	gdT
ENSG00000298396	0.7036204	1.82E-08	2.75E-07	singleton	gdT
ALKBH8	0.82372516	1.85E-08	2.79E-07	singleton	gdT
AKAP9	0.5473108	1.87E-08	2.82E-07	singleton	gdT
PRELID3B	0.5407136	1.87E-08	2.82E-07	singleton	gdT
PPP1R7	0.28704956	1.87E-08	2.82E-07	singleton	gdT
ENSG00000270066	0.9568717	1.88E-08	2.84E-07	singleton	gdT
SHFL	0.34072194	1.90E-08	2.86E-07	singleton	gdT
C1RL-AS1	0.35162812	1.90E-08	2.87E-07	singleton	gdT
AKT3	0.66780466	1.92E-08	2.89E-07	singleton	gdT
ITGA6-AS1	0.3386867	1.92E-08	2.90E-07	singleton	gdT
IFT122	0.92191106	1.93E-08	2.91E-07	singleton	gdT
SIVA1	0.2462278	1.96E-08	2.96E-07	singleton	gdT
C1S	0.7683855	1.96E-08	2.96E-07	singleton	gdT
LINC02259	0.6968898	1.97E-08	2.98E-07	singleton	gdT
FTSJ3	0.5618353	1.99E-08	2.99E-07	singleton	gdT
HMGCR	0.43191957	1.99E-08	3.00E-07	singleton	gdT
MT-ATP8	-0.07122188	2.00E-08	3.02E-07	singleton	gdT
KCTD10	0.362109	2.04E-08	3.07E-07	singleton	gdT
CCDC126	0.67145	2.04E-08	3.07E-07	singleton	gdT
ZNF81	0.7350108	2.05E-08	3.09E-07	singleton	gdT
LINC01876	0.7650184	2.06E-08	3.10E-07	singleton	gdT
COMMD7	0.2279536	2.12E-08	3.19E-07	singleton	gdT
CARHSP1	0.28154376	2.12E-08	3.19E-07	singleton	gdT
BRPF3	0.73210716	2.14E-08	3.23E-07	singleton	gdT
MTHFS	0.501377	2.23E-08	3.35E-07	singleton	gdT
GUCD1	0.64145315	2.23E-08	3.35E-07	singleton	gdT
RBMXL1	0.8046753	2.23E-08	3.36E-07	singleton	gdT
CARD16	0.6494291	2.28E-08	3.43E-07	singleton	gdT
FOSB	0.5864728	2.28E-08	3.44E-07	singleton	gdT
RBCK1	0.24815384	2.31E-08	3.47E-07	singleton	gdT
HDAC6	0.62299913	2.33E-08	3.50E-07	singleton	gdT
TRERF1	0.4564766	2.35E-08	3.54E-07	singleton	gdT
SLC4A8	0.18277761	2.36E-08	3.55E-07	singleton	gdT
POLR2J3	0.66878295	2.36E-08	3.55E-07	singleton	gdT
COX17	0.44192526	2.38E-08	3.58E-07	singleton	gdT
SLC35D2	0.1890228	2.40E-08	3.61E-07	singleton	gdT
AZIN2	0.7916103	2.42E-08	3.64E-07	singleton	gdT
DOCK3	1.6869518	2.44E-08	3.66E-07	singleton	gdT
CTSD	0.03998793	2.44E-08	3.66E-07	singleton	gdT
OXA1L	0.47893247	2.45E-08	3.68E-07	singleton	gdT
TNF	0.7041129	2.46E-08	3.70E-07	singleton	gdT
CENPT	0.8349038	2.46E-08	3.70E-07	singleton	gdT
CCDC191	0.7787599	2.47E-08	3.71E-07	singleton	gdT
ARL17A	0.5546781	2.47E-08	3.71E-07	singleton	gdT
THBS4-AS1	1.9791336	2.52E-08	3.79E-07	singleton	gdT
CSGALNACT1	1.0303664	2.53E-08	3.79E-07	singleton	gdT
YWHAH	0.5283591	2.57E-08	3.85E-07	singleton	gdT
GABARAPL2	0.1945472	2.57E-08	3.85E-07	singleton	gdT
LTV1	0.8575044	2.61E-08	3.92E-07	singleton	gdT
ENSG00000239920	1.3080876	2.64E-08	3.96E-07	singleton	gdT
FUNDC2	0.2366555	2.64E-08	3.96E-07	singleton	gdT
NXT1-AS1	0.57942736	2.65E-08	3.97E-07	singleton	gdT
LINC00662	0.73696905	2.66E-08	3.99E-07	singleton	gdT
ITGB1BP1	0.18494414	2.71E-08	4.07E-07	singleton	gdT
CAPN15	0.7786693	2.73E-08	4.09E-07	singleton	gdT
NSMCE1	0.17529866	2.75E-08	4.13E-07	singleton	gdT
ENSG00000271717	0.5765651	2.77E-08	4.15E-07	singleton	gdT
ATP5PB	0.27589488	2.80E-08	4.19E-07	singleton	gdT
MAN2A2	0.52650857	2.82E-08	4.23E-07	singleton	gdT
NHLRC2	0.5155474	2.89E-08	4.33E-07	singleton	gdT
ENSG00000293669	0.89291406	2.91E-08	4.36E-07	singleton	gdT
MEF2B	0.8017196	2.91E-08	4.36E-07	singleton	gdT
USP45	0.7409304	2.93E-08	4.38E-07	singleton	gdT
SMG1P3	0.45782453	2.94E-08	4.39E-07	singleton	gdT
ENSG00000271893	2.1529555	2.94E-08	4.40E-07	singleton	gdT
IL15RA	0.6655176	2.96E-08	4.42E-07	singleton	gdT
XPNPEP3	0.91122556	2.96E-08	4.43E-07	singleton	gdT
COQ8A	0.9395422	2.96E-08	4.43E-07	singleton	gdT
PSMB4	0.45744637	2.97E-08	4.44E-07	singleton	gdT
LRCH4	0.6051421	2.98E-08	4.45E-07	singleton	gdT
SLC35F2	1.382609	3.01E-08	4.50E-07	singleton	gdT
PPP1R3E	1.106115	3.04E-08	4.54E-07	singleton	gdT
SGSM1	1.5672692	3.08E-08	4.60E-07	singleton	gdT
RGS5	0.8189956	3.09E-08	4.62E-07	singleton	gdT
ELOVL6	0.23911658	3.11E-08	4.65E-07	singleton	gdT
NDUFS6	0.17479476	3.13E-08	4.67E-07	singleton	gdT
IDH2	-0.007354903	3.20E-08	4.78E-07	singleton	gdT
ATN1	0.61488044	3.23E-08	4.82E-07	singleton	gdT
AUTS2	0.30506283	3.23E-08	4.83E-07	singleton	gdT
ENSG00000304130	0.59520173	3.27E-08	4.89E-07	singleton	gdT
ENSG00000228863	1.3395693	3.31E-08	4.95E-07	singleton	gdT
ZBTB2	0.54310435	3.35E-08	5.00E-07	singleton	gdT
LIN7C	0.760393	3.39E-08	5.06E-07	singleton	gdT
TBCE	1.1819094	3.40E-08	5.06E-07	singleton	gdT
ENSG00000295636	0.9392983	3.43E-08	5.11E-07	singleton	gdT
ENSG00000308405	0.3898645	3.47E-08	5.17E-07	singleton	gdT
GLCE	0.5885237	3.49E-08	5.21E-07	singleton	gdT
MTMR4	0.46665618	3.50E-08	5.22E-07	singleton	gdT
QPCTL	0.9026269	3.51E-08	5.23E-07	singleton	gdT
CYB561	1.2766757	3.56E-08	5.30E-07	singleton	gdT
CRYL1	1.025123	3.57E-08	5.31E-07	singleton	gdT
C1QBP	0.39919448	3.59E-08	5.34E-07	singleton	gdT
CHTF8	0.80930424	3.63E-08	5.41E-07	singleton	gdT
DDX19B	0.9195146	3.64E-08	5.42E-07	singleton	gdT
ENSG00000249209	1.2742049	3.64E-08	5.42E-07	singleton	gdT
CARF	0.78171176	3.64E-08	5.42E-07	singleton	gdT
MRPL3	0.4475449	3.66E-08	5.44E-07	singleton	gdT
CCZ1B	0.60115063	3.66E-08	5.45E-07	singleton	gdT
FDFT1	0.27001458	3.76E-08	5.60E-07	singleton	gdT
LINC01409	0.4831457	3.77E-08	5.60E-07	singleton	gdT
TMEM167B	0.5616565	3.85E-08	5.72E-07	singleton	gdT
AARS1	1.0217859	3.89E-08	5.79E-07	singleton	gdT
SLC35A5	0.90900135	3.91E-08	5.81E-07	singleton	gdT
CIB1	-0.009261122	3.91E-08	5.82E-07	singleton	gdT
GIPC2	0.7492696	3.92E-08	5.83E-07	singleton	gdT
MGME1	0.739937	3.93E-08	5.84E-07	singleton	gdT
DHX16	0.31305587	3.96E-08	5.88E-07	singleton	gdT
TBC1D16	1.209895	3.98E-08	5.91E-07	singleton	gdT
ZBTB1	0.43728772	3.98E-08	5.91E-07	singleton	gdT
MTHFR	0.6837855	3.99E-08	5.93E-07	singleton	gdT
DCTN6-DT	0.9454154	4.03E-08	5.98E-07	singleton	gdT
KATNAL1	0.32926452	4.04E-08	6.00E-07	singleton	gdT
BLM	0.41424778	4.09E-08	6.08E-07	singleton	gdT
ENSG00000285755	0.9762696	4.11E-08	6.10E-07	singleton	gdT
COPS5	0.36330995	4.12E-08	6.12E-07	singleton	gdT
NDUFA6	0.22531888	4.14E-08	6.15E-07	singleton	gdT
MYBBP1A	1.1052829	4.19E-08	6.22E-07	singleton	gdT
RASA2	0.5821834	4.30E-08	6.38E-07	singleton	gdT
LINC02390	1.1134181	4.35E-08	6.45E-07	singleton	gdT
YTHDF1	0.39758524	4.35E-08	6.46E-07	singleton	gdT
ARHGAP19	0.71164817	4.36E-08	6.47E-07	singleton	gdT
NUP62	1.0445203	4.37E-08	6.47E-07	singleton	gdT
TRMT44	0.711842	4.37E-08	6.48E-07	singleton	gdT
TINF2	0.2521698	4.41E-08	6.53E-07	singleton	gdT
NELFCD	0.5063588	4.43E-08	6.56E-07	singleton	gdT
SHKBP1	0.2568726	4.45E-08	6.59E-07	singleton	gdT
PPP5C	0.2727137	4.45E-08	6.60E-07	singleton	gdT
MFSD12	0.7979057	4.51E-08	6.68E-07	singleton	gdT
ENSG00000291147	0.739581	4.56E-08	6.75E-07	singleton	gdT
ZNF789	0.30551976	4.56E-08	6.76E-07	singleton	gdT
PLPP5	0.85742193	4.63E-08	6.85E-07	singleton	gdT
CCP110	0.77518135	4.68E-08	6.93E-07	singleton	gdT
CHMP2B	0.6632313	4.69E-08	6.94E-07	singleton	gdT
AKNA	0.58765924	4.71E-08	6.97E-07	singleton	gdT
CEP78	0.41110483	4.72E-08	6.99E-07	singleton	gdT
FYB1	0.59979326	4.80E-08	7.10E-07	singleton	gdT
BRIX1	0.6324871	4.83E-08	7.14E-07	singleton	gdT
KLHL42	0.76650476	4.87E-08	7.21E-07	singleton	gdT
ENDOD1	0.55896896	4.89E-08	7.23E-07	singleton	gdT
MIGA2	0.62045485	4.89E-08	7.24E-07	singleton	gdT
TNRC6B	0.6476808	4.91E-08	7.25E-07	singleton	gdT
CCDC137	0.60484993	4.92E-08	7.27E-07	singleton	gdT
APOL1	0.6016285	4.92E-08	7.27E-07	singleton	gdT
LMNB1	0.33412442	4.96E-08	7.33E-07	singleton	gdT
KLHL11	0.5760251	5.03E-08	7.44E-07	singleton	gdT
COG1	0.95560765	5.06E-08	7.47E-07	singleton	gdT
NKRF	0.5080001	5.08E-08	7.50E-07	singleton	gdT
DCAF15	0.76911473	5.13E-08	7.57E-07	singleton	gdT
ANKZF1	0.48823607	5.17E-08	7.63E-07	singleton	gdT
NINJ2	1.0013181	5.25E-08	7.75E-07	singleton	gdT
UBXN2B	0.6395797	5.26E-08	7.76E-07	singleton	gdT
LINC01934	0.628792	5.31E-08	7.84E-07	singleton	gdT
DHDDS-AS1	1.5049605	5.33E-08	7.87E-07	singleton	gdT
PIGX	0.8744844	5.43E-08	8.01E-07	singleton	gdT
SBDSP1	1.4684151	5.43E-08	8.01E-07	singleton	gdT
ENSG00000253666	1.9077348	5.44E-08	8.02E-07	singleton	gdT
VEZF1	0.51520973	5.44E-08	8.02E-07	singleton	gdT
NETO2	0.23660985	5.61E-08	8.27E-07	singleton	gdT
NDUFV2-AS1	0.5688925	5.62E-08	8.29E-07	singleton	gdT
ENSG00000286098	0.6392983	5.63E-08	8.30E-07	singleton	gdT
UBE2Q1	0.41559547	5.72E-08	8.43E-07	singleton	gdT
HPRT1	0.51249945	5.76E-08	8.49E-07	singleton	gdT
ATP2B1-AS1	1.0939391	5.77E-08	8.50E-07	singleton	gdT
PER3	1.0690193	5.77E-08	8.50E-07	singleton	gdT
LYRM1	0.69614136	5.79E-08	8.52E-07	singleton	gdT
ENSG00000272501	1.3192014	5.79E-08	8.53E-07	singleton	gdT
EXD3	1.0794328	5.85E-08	8.61E-07	singleton	gdT
KMT2E	0.5563695	5.85E-08	8.62E-07	singleton	gdT
ITFG2-AS1	1.3593607	5.87E-08	8.64E-07	singleton	gdT
VPS37B	0.6017385	5.87E-08	8.64E-07	singleton	gdT
FANCD2	0.46063432	5.96E-08	8.76E-07	singleton	gdT
NDUFB6	0.3443566	5.96E-08	8.77E-07	singleton	gdT
SRSF8	0.58811116	5.96E-08	8.77E-07	singleton	gdT
MIF	-0.085127905	5.98E-08	8.79E-07	singleton	gdT
TRAPPC6B	0.7062875	6.05E-08	8.90E-07	singleton	gdT
ELMOD2	0.76068103	6.13E-08	9.01E-07	singleton	gdT
HSDL2	0.5400774	6.24E-08	9.17E-07	singleton	gdT
ATP7A	0.52739805	6.30E-08	9.25E-07	singleton	gdT
POU5F1B	1.5159701	6.33E-08	9.29E-07	singleton	gdT
GFM2	0.9803439	6.39E-08	9.39E-07	singleton	gdT
IFT74	0.8427226	6.48E-08	9.51E-07	singleton	gdT
AKT1	0.6826778	6.51E-08	9.56E-07	singleton	gdT
LPP	0.66981524	6.59E-08	9.67E-07	singleton	gdT
TSC22D3	0.5741198	6.63E-08	9.73E-07	singleton	gdT
ZNF248	0.968363	6.64E-08	9.75E-07	singleton	gdT
LINC02449	1.4784671	6.71E-08	9.85E-07	singleton	gdT
PTGER2	0.31010354	6.72E-08	9.86E-07	singleton	gdT
TARP	0.038210202	6.73E-08	9.88E-07	singleton	gdT
IFT25	0.7271427	6.77E-08	9.93E-07	singleton	gdT
CALCOCO1	0.32526046	6.86E-08	1.01E-06	singleton	gdT
EML5	0.96330917	6.91E-08	1.01E-06	singleton	gdT
RAB8B	0.55023295	6.92E-08	1.01E-06	singleton	gdT
PSMC3	0.48401722	6.97E-08	1.02E-06	singleton	gdT
CDC7	0.7004113	7.01E-08	1.03E-06	singleton	gdT
GCNT1	0.3066208	7.04E-08	1.03E-06	singleton	gdT
NEDD8	0.30784473	7.06E-08	1.03E-06	singleton	gdT
TRAPPC2	0.8700466	7.06E-08	1.03E-06	singleton	gdT
CROCCP2	0.73759604	7.09E-08	1.04E-06	singleton	gdT
ZNF142	0.6126516	7.10E-08	1.04E-06	singleton	gdT
ENSG00000240291	0.9996133	7.18E-08	1.05E-06	singleton	gdT
FANCM	0.875599	7.21E-08	1.05E-06	singleton	gdT
SNHG32	0.5008819	7.21E-08	1.06E-06	singleton	gdT
ABCB8	0.80555624	7.40E-08	1.08E-06	singleton	gdT
SLC25A5	0.16141713	7.49E-08	1.10E-06	singleton	gdT
CYFIP1	0.71462595	7.69E-08	1.12E-06	singleton	gdT
CASP9	0.54420114	7.79E-08	1.14E-06	singleton	gdT
ANXA5	0.14622587	7.82E-08	1.14E-06	singleton	gdT
CCL4	-0.23379311	7.83E-08	1.14E-06	singleton	gdT
ADAM12	2.0552075	7.93E-08	1.16E-06	singleton	gdT
NR4A1	0.015488184	7.95E-08	1.16E-06	singleton	gdT
HEMK1	1.0376428	7.99E-08	1.17E-06	singleton	gdT
PSMB8	0.28324634	8.04E-08	1.17E-06	singleton	gdT
ATP10D	0.03021276	8.06E-08	1.18E-06	singleton	gdT
TMEM241	0.60171413	8.08E-08	1.18E-06	singleton	gdT
TUBGCP4	1.0246917	8.14E-08	1.19E-06	singleton	gdT
LGALS3	0.17484535	8.14E-08	1.19E-06	singleton	gdT
ALDH18A1	1.2060591	8.15E-08	1.19E-06	singleton	gdT
EAF1	0.6467378	8.25E-08	1.21E-06	singleton	gdT
LYPLAL1	0.69942373	8.27E-08	1.21E-06	singleton	gdT
SURF6	0.80638987	8.36E-08	1.22E-06	singleton	gdT
SLC9B2	0.9846759	8.37E-08	1.22E-06	singleton	gdT
EXOSC2	0.7907932	8.40E-08	1.23E-06	singleton	gdT
MICOS10	0.30382037	8.48E-08	1.24E-06	singleton	gdT
PARD6G	-0.008842424	8.49E-08	1.24E-06	singleton	gdT
BMP2K	0.35397825	8.52E-08	1.24E-06	singleton	gdT
PARP16	0.9035307	8.75E-08	1.28E-06	singleton	gdT
NUDT5	0.34740487	8.94E-08	1.30E-06	singleton	gdT
COPS6	0.4553464	9.04E-08	1.32E-06	singleton	gdT
DCAF13	0.23215352	9.05E-08	1.32E-06	singleton	gdT
PUS7	0.79955775	9.06E-08	1.32E-06	singleton	gdT
EMC7	0.5630862	9.07E-08	1.32E-06	singleton	gdT
TUFT1	1.0867805	9.09E-08	1.32E-06	singleton	gdT
TMEM229B	0.59814155	9.16E-08	1.34E-06	singleton	gdT
TMEM183A	0.3903653	9.19E-08	1.34E-06	singleton	gdT
XAB2	0.8084057	9.24E-08	1.35E-06	singleton	gdT
CCSER1	2.220105	9.24E-08	1.35E-06	singleton	gdT
RBM15	0.3906135	9.26E-08	1.35E-06	singleton	gdT
BSG	0.06290823	9.27E-08	1.35E-06	singleton	gdT
APLF	1.0450125	9.32E-08	1.36E-06	singleton	gdT
U2AF1	0.74789006	9.45E-08	1.38E-06	singleton	gdT
VCPKMT	0.9793662	9.48E-08	1.38E-06	singleton	gdT
ITGA4	0.5733299	9.50E-08	1.38E-06	singleton	gdT
BLVRB	0.5349132	9.71E-08	1.41E-06	singleton	gdT
IFT20	0.74101233	9.72E-08	1.41E-06	singleton	gdT
NEK4	0.76301056	9.81E-08	1.43E-06	singleton	gdT
BTG1-DT	1.4174011	9.97E-08	1.45E-06	singleton	gdT
BRK1	0.1955768	9.97E-08	1.45E-06	singleton	gdT
STS	0.8297805	1.00E-07	1.45E-06	singleton	gdT
VPS11	0.7603571	1.00E-07	1.46E-06	singleton	gdT
TAF12	0.58867806	1.00E-07	1.46E-06	singleton	gdT
DHPS	0.661785	1.01E-07	1.46E-06	singleton	gdT
RABL3	0.55493927	1.02E-07	1.48E-06	singleton	gdT
AP1AR	0.63892746	1.02E-07	1.48E-06	singleton	gdT
CCDC142	1.318472	1.03E-07	1.49E-06	singleton	gdT
ZNF580	0.87524766	1.03E-07	1.50E-06	singleton	gdT
SH3D19	1.1125772	1.04E-07	1.51E-06	singleton	gdT
TBC1D17	0.7284467	1.07E-07	1.55E-06	singleton	gdT
ANO9	0.32782233	1.08E-07	1.57E-06	singleton	gdT
ENSG00000285382	0.76664954	1.09E-07	1.58E-06	singleton	gdT
NEMP2	0.8648754	1.10E-07	1.59E-06	singleton	gdT
CHURC1-FNTB	1.1086205	1.10E-07	1.60E-06	singleton	gdT
EPN1	0.49910277	1.10E-07	1.60E-06	singleton	gdT
AK9	0.7040242	1.11E-07	1.61E-06	singleton	gdT
NEK6	0.7390006	1.11E-07	1.61E-06	singleton	gdT
RASGRP3	1.3857534	1.11E-07	1.61E-06	singleton	gdT
ZNF713	1.0075866	1.12E-07	1.62E-06	singleton	gdT
SCAMP3	0.5710823	1.12E-07	1.63E-06	singleton	gdT
UBA7	0.548947	1.14E-07	1.66E-06	singleton	gdT
FASTKD1	0.39312273	1.15E-07	1.67E-06	singleton	gdT
VPS9D1	1.0299445	1.16E-07	1.68E-06	singleton	gdT
RNPEPL1	0.4875207	1.17E-07	1.69E-06	singleton	gdT
CFL1	0.08762957	1.17E-07	1.69E-06	singleton	gdT
POLE3	0.38238662	1.17E-07	1.69E-06	singleton	gdT
ENSG00000275665	1.067232	1.17E-07	1.69E-06	singleton	gdT
ZNF337-AS1	0.878248	1.18E-07	1.71E-06	singleton	gdT
KIF9	0.78430516	1.18E-07	1.71E-06	singleton	gdT
BCL2L1-AS1	0.88921237	1.19E-07	1.71E-06	singleton	gdT
C22orf46P	1.0458938	1.21E-07	1.74E-06	singleton	gdT
TPT1	0.54246473	1.22E-07	1.77E-06	singleton	gdT
GNB2	0.33568054	1.23E-07	1.78E-06	singleton	gdT
ENSG00000275895	1.2221884	1.23E-07	1.78E-06	singleton	gdT
CEBPZOS	0.74008757	1.25E-07	1.80E-06	singleton	gdT
NHSL2	0.41004798	1.25E-07	1.80E-06	singleton	gdT
NOA1	0.8032804	1.25E-07	1.81E-06	singleton	gdT
RAD51D	0.5627694	1.26E-07	1.82E-06	singleton	gdT
ADGRL1	0.9693315	1.29E-07	1.87E-06	singleton	gdT
MACROD1	0.745602	1.31E-07	1.89E-06	singleton	gdT
SNRNP35	0.37105468	1.32E-07	1.90E-06	singleton	gdT
APOOL	0.58382463	1.32E-07	1.91E-06	singleton	gdT
TET2-AS1	1.2584373	1.33E-07	1.92E-06	singleton	gdT
ANAPC1P2	0.5554446	1.35E-07	1.94E-06	singleton	gdT
YKT6	0.9078335	1.35E-07	1.94E-06	singleton	gdT
PTP4A3	1.5957077	1.36E-07	1.97E-06	singleton	gdT
TRGC2	-0.062383875	1.37E-07	1.98E-06	singleton	gdT
ANKMY2	0.6190375	1.39E-07	2.01E-06	singleton	gdT
GART	0.28916618	1.40E-07	2.02E-06	singleton	gdT
UTP23	0.46708944	1.42E-07	2.05E-06	singleton	gdT
PHEX	1.7824379	1.43E-07	2.06E-06	singleton	gdT
TIPARP	0.49600548	1.43E-07	2.06E-06	singleton	gdT
ZNF316	0.6010647	1.43E-07	2.07E-06	singleton	gdT
PRDX6	0.092181884	1.44E-07	2.07E-06	singleton	gdT
ARL10	0.73332566	1.44E-07	2.07E-06	singleton	gdT
TECPR2	1.0507036	1.45E-07	2.09E-06	singleton	gdT
ATP5MJ	0.8548271	1.45E-07	2.09E-06	singleton	gdT
PTCH1	0.6358873	1.45E-07	2.09E-06	singleton	gdT
SOX2-OT	1.4756862	1.45E-07	2.09E-06	singleton	gdT
LINC02958	2.28858	1.45E-07	2.10E-06	singleton	gdT
SH3BP1	0.09432336	1.46E-07	2.10E-06	singleton	gdT
ENSG00000290569	1.0631907	1.46E-07	2.10E-06	singleton	gdT
ZNF350	0.5601581	1.46E-07	2.11E-06	singleton	gdT
TNIP2	0.61372405	1.47E-07	2.11E-06	singleton	gdT
NPAS2	0.8595616	1.48E-07	2.12E-06	singleton	gdT
RRS1-DT	0.9049135	1.48E-07	2.13E-06	singleton	gdT
CLK2	0.4473167	1.49E-07	2.15E-06	singleton	gdT
VAMP4	0.84029233	1.50E-07	2.16E-06	singleton	gdT
MAP7D2	1.0866499	1.51E-07	2.16E-06	singleton	gdT
ADPRS	0.93511796	1.51E-07	2.17E-06	singleton	gdT
DCUN1D2	0.47002995	1.52E-07	2.19E-06	singleton	gdT
UBE2S	0.11821749	1.53E-07	2.20E-06	singleton	gdT
SUCLG2-DT	0.76657957	1.54E-07	2.22E-06	singleton	gdT
ZNF189	0.62981355	1.55E-07	2.23E-06	singleton	gdT
RAD52	1.7045884	1.55E-07	2.23E-06	singleton	gdT
HOOK1	1.609902	1.56E-07	2.25E-06	singleton	gdT
EMG1	1.0680866	1.61E-07	2.31E-06	singleton	gdT
STAT4	0.48223338	1.62E-07	2.32E-06	singleton	gdT
CCR2	2.0030453	1.63E-07	2.34E-06	singleton	gdT
ST6GALNAC3	0.87738454	1.63E-07	2.35E-06	singleton	gdT
ACO1	0.83824265	1.64E-07	2.36E-06	singleton	gdT
WDR91	1.0552541	1.65E-07	2.37E-06	singleton	gdT
POLN	0.9747013	1.67E-07	2.39E-06	singleton	gdT
WBP4	0.7252934	1.67E-07	2.40E-06	singleton	gdT
TNFRSF9	-0.03534012	1.67E-07	2.40E-06	singleton	gdT
PLSCR1	0.36563352	1.67E-07	2.40E-06	singleton	gdT
MAP2K2	0.23711453	1.67E-07	2.40E-06	singleton	gdT
WAC-AS1	1.1037986	1.68E-07	2.40E-06	singleton	gdT
ENSG00000297177	1.4760269	1.68E-07	2.40E-06	singleton	gdT
INTS1	0.6024663	1.69E-07	2.42E-06	singleton	gdT
ZFP36	0.18797311	1.69E-07	2.42E-06	singleton	gdT
RP2	0.38944975	1.75E-07	2.51E-06	singleton	gdT
ENSG00000310191	1.0187874	1.76E-07	2.52E-06	singleton	gdT
ZNF776	1.5975085	1.76E-07	2.52E-06	singleton	gdT
DDX49	0.80690986	1.76E-07	2.53E-06	singleton	gdT
TRIM13	0.641987	1.77E-07	2.54E-06	singleton	gdT
PPP1CA	0.05847375	1.78E-07	2.54E-06	singleton	gdT
C1D	0.5091959	1.78E-07	2.55E-06	singleton	gdT
CLIC1	-0.0890295	1.79E-07	2.57E-06	singleton	gdT
TAX1BP1	0.4131122	1.79E-07	2.57E-06	singleton	gdT
EXOSC1	0.4639441	1.80E-07	2.57E-06	singleton	gdT
BORCS7	0.4969065	1.82E-07	2.60E-06	singleton	gdT
MRPS35	0.42493612	1.82E-07	2.61E-06	singleton	gdT
EIF4ENIF1	0.911767	1.85E-07	2.64E-06	singleton	gdT
HSH2D	0.20260908	1.85E-07	2.65E-06	singleton	gdT
GDAP1	1.003578	1.87E-07	2.67E-06	singleton	gdT
FAM149B1	0.7219254	1.87E-07	2.67E-06	singleton	gdT
TCAIM	1.0502982	1.89E-07	2.70E-06	singleton	gdT
NELFE	0.45268267	1.89E-07	2.71E-06	singleton	gdT
GNG7	2.02166	1.90E-07	2.72E-06	singleton	gdT
PPIL3	0.75387305	1.92E-07	2.75E-06	singleton	gdT
HSPBAP1	0.25368592	1.92E-07	2.75E-06	singleton	gdT
TRMT61B	1.1029539	1.93E-07	2.76E-06	singleton	gdT
TUBA1C	0.49936545	1.93E-07	2.76E-06	singleton	gdT
WHRN	0.39962626	1.94E-07	2.77E-06	singleton	gdT
CFH	1.5040202	1.95E-07	2.78E-06	singleton	gdT
CCT3	0.04487481	1.95E-07	2.78E-06	singleton	gdT
RPS6KA1	0.064952284	1.98E-07	2.83E-06	singleton	gdT
TLE1	0.5714203	2.00E-07	2.86E-06	singleton	gdT
ABCA3	1.5479714	2.01E-07	2.86E-06	singleton	gdT
GPR65	-0.17304622	2.03E-07	2.89E-06	singleton	gdT
ENSG00000290945	1.156755	2.04E-07	2.91E-06	singleton	gdT
ENSG00000290832	1.1108356	2.08E-07	2.96E-06	singleton	gdT
C19orf25	0.6508621	2.08E-07	2.96E-06	singleton	gdT
TUBA1B-AS1	1.1454978	2.08E-07	2.97E-06	singleton	gdT
ENSG00000293500	0.59335846	2.09E-07	2.98E-06	singleton	gdT
RAD17	0.75915414	2.10E-07	2.99E-06	singleton	gdT
COQ8B	0.7299634	2.11E-07	3.01E-06	singleton	gdT
ENSG00000224905	0.9132672	2.13E-07	3.03E-06	singleton	gdT
SUSD1	0.33376428	2.15E-07	3.06E-06	singleton	gdT
PAGR1	0.55961835	2.15E-07	3.06E-06	singleton	gdT
JHY	0.88886243	2.18E-07	3.10E-06	singleton	gdT
LZIC	0.5615633	2.18E-07	3.11E-06	singleton	gdT
ZFP64	0.8820017	2.18E-07	3.11E-06	singleton	gdT
KGD4	0.70461464	2.20E-07	3.13E-06	singleton	gdT
FGF9	0.52496445	2.22E-07	3.15E-06	singleton	gdT
ENSG00000188897	0.3228554	2.22E-07	3.16E-06	singleton	gdT
ENSG00000259992	0.7038675	2.24E-07	3.19E-06	singleton	gdT
USB1	0.7258238	2.24E-07	3.19E-06	singleton	gdT
BCL10	0.71470517	2.28E-07	3.24E-06	singleton	gdT
ABI3	0.12063521	2.31E-07	3.29E-06	singleton	gdT
TSN	0.53356177	2.31E-07	3.29E-06	singleton	gdT
GDPD5	1.7495775	2.32E-07	3.30E-06	singleton	gdT
INO80E	0.31194606	2.33E-07	3.31E-06	singleton	gdT
RINL	0.51917607	2.34E-07	3.33E-06	singleton	gdT
PIN4	0.64845484	2.34E-07	3.33E-06	singleton	gdT
NCOR1	0.5184082	2.38E-07	3.38E-06	singleton	gdT
MAPRE2	0.538037	2.40E-07	3.40E-06	singleton	gdT
RPIA	0.6124444	2.40E-07	3.41E-06	singleton	gdT
TRIM16	1.2318752	2.41E-07	3.42E-06	singleton	gdT
SEC61B	-0.015948998	2.43E-07	3.45E-06	singleton	gdT
ZNF737	1.2997156	2.44E-07	3.46E-06	singleton	gdT
CASTOR2	0.61671275	2.44E-07	3.47E-06	singleton	gdT
ANKRD49	0.518708	2.46E-07	3.49E-06	singleton	gdT
NCBP2	0.20118098	2.50E-07	3.54E-06	singleton	gdT
PPIE	0.8271135	2.51E-07	3.56E-06	singleton	gdT
LLPH	0.3786819	2.51E-07	3.56E-06	singleton	gdT
KIAA0753	0.46316838	2.52E-07	3.57E-06	singleton	gdT
NME2	0.115190566	2.54E-07	3.60E-06	singleton	gdT
NOB1	0.8138892	2.55E-07	3.61E-06	singleton	gdT
WDR4	0.77809364	2.57E-07	3.64E-06	singleton	gdT
PSMD6-AS1	0.6411156	2.61E-07	3.70E-06	singleton	gdT
PECR	0.4576372	2.61E-07	3.70E-06	singleton	gdT
NEPRO-AS1	1.1034585	2.62E-07	3.72E-06	singleton	gdT
PARP10	0.7993058	2.64E-07	3.74E-06	singleton	gdT
UQCC2	1.0163269	2.65E-07	3.75E-06	singleton	gdT
XYLT2	0.62243336	2.68E-07	3.80E-06	singleton	gdT
SERPINB1	0.23069607	2.70E-07	3.82E-06	singleton	gdT
RABGGTB	0.28883904	2.70E-07	3.83E-06	singleton	gdT
NCAPH	0.38199756	2.73E-07	3.87E-06	singleton	gdT
SNAPC3	0.64242095	2.73E-07	3.87E-06	singleton	gdT
EBAG9	0.48038867	2.73E-07	3.87E-06	singleton	gdT
INTS14	0.45042568	2.80E-07	3.97E-06	singleton	gdT
ENSG00000288891	0.60207707	2.80E-07	3.97E-06	singleton	gdT
QDPR	1.1974502	2.84E-07	4.01E-06	singleton	gdT
SS18L2	0.29727885	2.85E-07	4.03E-06	singleton	gdT
NEU3	0.7363337	2.85E-07	4.03E-06	singleton	gdT
DUSP18	0.9848627	2.87E-07	4.06E-06	singleton	gdT
SENP3	0.8003836	2.88E-07	4.08E-06	singleton	gdT
RSPH3	0.5806459	2.89E-07	4.09E-06	singleton	gdT
ACTR5	0.87244403	2.91E-07	4.11E-06	singleton	gdT
ENPP2	2.0171838	2.94E-07	4.15E-06	singleton	gdT
CSF1	0.25738665	2.95E-07	4.17E-06	singleton	gdT
COMT	0.68446296	2.96E-07	4.18E-06	singleton	gdT
ZNF570	1.0336689	2.97E-07	4.19E-06	singleton	gdT
DFFA	0.35072324	2.98E-07	4.21E-06	singleton	gdT
BAG5	0.5036569	2.99E-07	4.23E-06	singleton	gdT
ENSG00000255422	0.68682235	3.00E-07	4.24E-06	singleton	gdT
C11orf54	0.82878697	3.01E-07	4.25E-06	singleton	gdT
HSPBP1	0.56433886	3.02E-07	4.26E-06	singleton	gdT
MEX3C	0.2466689	3.06E-07	4.32E-06	singleton	gdT
GSDMB	0.6086916	3.07E-07	4.33E-06	singleton	gdT
IGFBP3	1.0037041	3.10E-07	4.37E-06	singleton	gdT
CCDC159	0.63741916	3.11E-07	4.39E-06	singleton	gdT
ENSG00000288109	0.46126443	3.13E-07	4.41E-06	singleton	gdT
EFCAB13	0.8070932	3.16E-07	4.45E-06	singleton	gdT
METTL6	0.7239659	3.16E-07	4.46E-06	singleton	gdT
RBM42	0.6952288	3.16E-07	4.46E-06	singleton	gdT
TSPYL4	0.47666764	3.17E-07	4.48E-06	singleton	gdT
ANKS3	0.8759235	3.18E-07	4.49E-06	singleton	gdT
POLR1E	0.60858744	3.18E-07	4.49E-06	singleton	gdT
SYS1-DBNDD2	0.95094967	3.19E-07	4.50E-06	singleton	gdT
CD300A	0.71658134	3.21E-07	4.52E-06	singleton	gdT
IFI44L	2.1061926	3.21E-07	4.52E-06	singleton	gdT
ATMIN	0.41646856	3.21E-07	4.52E-06	singleton	gdT
ENSG00000253736	1.5456859	3.22E-07	4.54E-06	singleton	gdT
TRPM2	-0.054390546	3.22E-07	4.54E-06	singleton	gdT
RDH11	0.75236547	3.26E-07	4.59E-06	singleton	gdT
MID1IP1	1.4138615	3.30E-07	4.65E-06	singleton	gdT
MIR155HG	0.94064635	3.32E-07	4.67E-06	singleton	gdT
ENSG00000294708	0.39454943	3.32E-07	4.67E-06	singleton	gdT
FNTB	1.2760278	3.33E-07	4.69E-06	singleton	gdT
SCYL3	0.7098336	3.34E-07	4.70E-06	singleton	gdT
ENSG00000290008	1.5830482	3.37E-07	4.74E-06	singleton	gdT
SNF8	0.6471961	3.37E-07	4.74E-06	singleton	gdT
KDM1B	0.7089367	3.37E-07	4.74E-06	singleton	gdT
ENSG00000251034	0.7346157	3.38E-07	4.76E-06	singleton	gdT
RTCB	0.51116794	3.47E-07	4.87E-06	singleton	gdT
LETM1	0.3356476	3.48E-07	4.90E-06	singleton	gdT
DELEC1	1.0343266	3.50E-07	4.92E-06	singleton	gdT
ENSG00000285953	1.0391679	3.50E-07	4.92E-06	singleton	gdT
FHIP1B	0.5244053	3.53E-07	4.96E-06	singleton	gdT
TADA2A	0.86517364	3.54E-07	4.98E-06	singleton	gdT
ATP5MC2	0.030653806	3.54E-07	4.98E-06	singleton	gdT
ARRDC5	0.60871583	3.55E-07	4.99E-06	singleton	gdT
ENSG00000165121	0.7130805	3.58E-07	5.03E-06	singleton	gdT
SLC22A15	0.6783208	3.58E-07	5.03E-06	singleton	gdT
STPG4	0.76161295	3.60E-07	5.06E-06	singleton	gdT
SSH1	0.10252252	3.60E-07	5.06E-06	singleton	gdT
PPP1R16B	0.5538196	3.63E-07	5.09E-06	singleton	gdT
MORC2	0.77615553	3.67E-07	5.15E-06	singleton	gdT
USP28	0.39353892	3.71E-07	5.20E-06	singleton	gdT
DDA1	0.5892052	3.73E-07	5.24E-06	singleton	gdT
TRIM11	0.7544044	3.75E-07	5.26E-06	singleton	gdT
MBNL1-AS1	0.3830787	3.75E-07	5.26E-06	singleton	gdT
MATR3-1	0.5096976	3.76E-07	5.27E-06	singleton	gdT
FRG1	0.296778	3.77E-07	5.29E-06	singleton	gdT
LSR	0.45622122	3.80E-07	5.32E-06	singleton	gdT
CRYZL1	0.7932179	3.83E-07	5.36E-06	singleton	gdT
HSPA8	0.18211235	3.84E-07	5.38E-06	singleton	gdT
LIMA1	0.39826784	3.86E-07	5.41E-06	singleton	gdT
MORN3	1.0824761	3.87E-07	5.43E-06	singleton	gdT
ESD	0.5134389	3.96E-07	5.55E-06	singleton	gdT
UBE2F	0.27719584	3.96E-07	5.55E-06	singleton	gdT
ENSG00000301254	0.3664861	3.98E-07	5.57E-06	singleton	gdT
GTF3C6	0.24368581	3.98E-07	5.58E-06	singleton	gdT
TIMMDC1	0.6136197	4.00E-07	5.60E-06	singleton	gdT
VBP1	0.5740145	4.01E-07	5.61E-06	singleton	gdT
MPDU1	0.96850747	4.01E-07	5.62E-06	singleton	gdT
KANSL1L	0.9771142	4.03E-07	5.64E-06	singleton	gdT
ENSG00000301095	1.3080575	4.05E-07	5.67E-06	singleton	gdT
RBM4B	0.6716387	4.06E-07	5.68E-06	singleton	gdT
LRRC47	0.93153673	4.07E-07	5.70E-06	singleton	gdT
BLOC1S5	0.7135322	4.11E-07	5.75E-06	singleton	gdT
GPR55	0.3237788	4.11E-07	5.75E-06	singleton	gdT
AHRR	-0.08142815	4.14E-07	5.78E-06	singleton	gdT
PEX2	0.6592875	4.18E-07	5.85E-06	singleton	gdT
DANCR	0.42418748	4.26E-07	5.95E-06	singleton	gdT
AXIN2	1.2329465	4.27E-07	5.97E-06	singleton	gdT
B9D2	0.64945406	4.30E-07	6.01E-06	singleton	gdT
MSH3	0.050384294	4.33E-07	6.05E-06	singleton	gdT
TNFSF14	0.1952679	4.33E-07	6.06E-06	singleton	gdT
STARD4	0.35166252	4.39E-07	6.13E-06	singleton	gdT
RPP30	0.9395714	4.41E-07	6.16E-06	singleton	gdT
HAX1	0.5668285	4.42E-07	6.17E-06	singleton	gdT
DDX55	0.4745315	4.43E-07	6.18E-06	singleton	gdT
COG2	0.5584932	4.44E-07	6.19E-06	singleton	gdT
GTF3C4	0.90177125	4.46E-07	6.23E-06	singleton	gdT
ENSG00000253194	0.82101214	4.48E-07	6.26E-06	singleton	gdT
SLC19A2	0.2951761	4.49E-07	6.26E-06	singleton	gdT
TRIM52-AS1	0.6562324	4.49E-07	6.26E-06	singleton	gdT
ENSG00000255299	0.696426	4.61E-07	6.43E-06	singleton	gdT
METTL21A	0.82455903	4.61E-07	6.43E-06	singleton	gdT
CMAHP-1	1.0542365	4.68E-07	6.53E-06	singleton	gdT
DUSP8	0.77727467	4.74E-07	6.62E-06	singleton	gdT
ABTB2	-0.16041723	4.75E-07	6.62E-06	singleton	gdT
KCNC4	1.315776	4.76E-07	6.64E-06	singleton	gdT
EVI5L	0.7156879	4.79E-07	6.68E-06	singleton	gdT
AASDH	1.3353729	4.79E-07	6.68E-06	singleton	gdT
THOC7	0.5926772	4.81E-07	6.70E-06	singleton	gdT
NADK2	0.33242136	4.82E-07	6.72E-06	singleton	gdT
RANBP2	0.554134	4.83E-07	6.73E-06	singleton	gdT
DPH3	0.70737016	4.87E-07	6.78E-06	singleton	gdT
IGLC3	0.50998807	4.90E-07	6.82E-06	singleton	gdT
KIN	0.38270676	4.92E-07	6.85E-06	singleton	gdT
ENSG00000287979	1.1802661	4.93E-07	6.87E-06	singleton	gdT
ZNF483	1.6484243	4.97E-07	6.92E-06	singleton	gdT
F11R	0.52232045	4.98E-07	6.94E-06	singleton	gdT
ENSG00000227803	1.4531668	5.00E-07	6.96E-06	singleton	gdT
KLC4	0.81498486	5.03E-07	7.00E-06	singleton	gdT
GNS	0.44284979	5.03E-07	7.00E-06	singleton	gdT
HADH	0.8034532	5.04E-07	7.01E-06	singleton	gdT
CDK9	0.810552	5.11E-07	7.11E-06	singleton	gdT
FLVCR1	0.70555097	5.17E-07	7.19E-06	singleton	gdT
ENSG00000256594	0.93273425	5.18E-07	7.20E-06	singleton	gdT
NUDT19	0.5551	5.19E-07	7.22E-06	singleton	gdT
CISD2	0.19773865	5.20E-07	7.23E-06	singleton	gdT
ACER2	1.0490932	5.23E-07	7.26E-06	singleton	gdT
NACC1	0.7764308	5.24E-07	7.28E-06	singleton	gdT
DUSP4	0.20216317	5.30E-07	7.36E-06	singleton	gdT
NCAPG2	0.8090052	5.32E-07	7.39E-06	singleton	gdT
WBP2	0.253532	5.32E-07	7.39E-06	singleton	gdT
ZNF587B	0.9284159	5.33E-07	7.40E-06	singleton	gdT
HDAC3	0.41466746	5.33E-07	7.41E-06	singleton	gdT
MRPL22	0.7347868	5.36E-07	7.44E-06	singleton	gdT
IGSF9B	0.7282257	5.40E-07	7.50E-06	singleton	gdT
MZT2A	0.32944086	5.44E-07	7.55E-06	singleton	gdT
UBE2M	0.18482739	5.48E-07	7.60E-06	singleton	gdT
CDHR3	2.5476747	5.49E-07	7.62E-06	singleton	gdT
SNHG7	0.4804266	5.54E-07	7.68E-06	singleton	gdT
SAMM50	0.5510208	5.54E-07	7.69E-06	singleton	gdT
SSR4	0.07446779	5.59E-07	7.75E-06	singleton	gdT
C4orf33	0.50569385	5.60E-07	7.76E-06	singleton	gdT
DNAJB2	0.6612971	5.62E-07	7.79E-06	singleton	gdT
ENSG00000297649	0.75919926	5.71E-07	7.91E-06	singleton	gdT
ATP13A2	0.75139165	5.87E-07	8.14E-06	singleton	gdT
ORMDL3	0.514761	5.92E-07	8.20E-06	singleton	gdT
SLC25A20	0.63853973	5.94E-07	8.23E-06	singleton	gdT
BRI3	0.74726665	5.96E-07	8.26E-06	singleton	gdT
ZNF329	1.0642583	5.97E-07	8.27E-06	singleton	gdT
RXRA	0.4129277	5.99E-07	8.30E-06	singleton	gdT
PYGM	1.3101946	6.02E-07	8.34E-06	singleton	gdT
PTPA	0.38427702	6.05E-07	8.38E-06	singleton	gdT
C1orf50	1.2645621	6.06E-07	8.39E-06	singleton	gdT
DNAJC25	0.48733774	6.09E-07	8.43E-06	singleton	gdT
GAS7	0.4298285	6.15E-07	8.51E-06	singleton	gdT
RNF14	0.6512609	6.16E-07	8.52E-06	singleton	gdT
C2orf68	0.83737534	6.19E-07	8.57E-06	singleton	gdT
RNF166	0.24593008	6.20E-07	8.57E-06	singleton	gdT
CPSF1	0.28855312	6.20E-07	8.57E-06	singleton	gdT
CHODL	-0.104524165	6.22E-07	8.60E-06	singleton	gdT
PAICS	1.0157747	6.24E-07	8.63E-06	singleton	gdT
UBL7-DT	0.42003593	6.29E-07	8.69E-06	singleton	gdT
COL5A1	0.80904156	6.31E-07	8.72E-06	singleton	gdT
PELO	-0.12141183	6.33E-07	8.76E-06	singleton	gdT
CACNA1I	2.4105654	6.34E-07	8.77E-06	singleton	gdT
CTNNAL1	0.59595585	6.35E-07	8.77E-06	singleton	gdT
ZNF706	0.25835747	6.36E-07	8.79E-06	singleton	gdT
FUT11	1.0587453	6.39E-07	8.83E-06	singleton	gdT
PLCD1	1.0586178	6.53E-07	9.02E-06	singleton	gdT
ACTR3-AS1	1.1240959	6.53E-07	9.02E-06	singleton	gdT
UQCRQ	0.19636899	6.55E-07	9.05E-06	singleton	gdT
ABCB1	0.07554299	6.59E-07	9.09E-06	singleton	gdT
LARGE1	0.6540078	6.61E-07	9.13E-06	singleton	gdT
CELF2	0.4369619	6.63E-07	9.15E-06	singleton	gdT
TPD52L2	0.8526398	6.63E-07	9.15E-06	singleton	gdT
HELZ	0.47941256	6.70E-07	9.24E-06	singleton	gdT
SDHAF2	0.057781335	6.75E-07	9.31E-06	singleton	gdT
ZBTB20-AS5	0.9243014	6.77E-07	9.33E-06	singleton	gdT
ZNF618	2.5605984	6.82E-07	9.41E-06	singleton	gdT
ATP1A1-AS1	0.93094015	6.88E-07	9.49E-06	singleton	gdT
LINC02641	0.7977161	6.93E-07	9.55E-06	singleton	gdT
ZNF473	0.80676305	6.93E-07	9.55E-06	singleton	gdT
XKR9	0.9310911	6.97E-07	9.60E-06	singleton	gdT
C2orf69	0.7331295	6.99E-07	9.63E-06	singleton	gdT
NAA10	0.52926624	7.00E-07	9.64E-06	singleton	gdT
STYXL1	0.5071637	7.07E-07	9.74E-06	singleton	gdT
ENSG00000258824	0.67235	7.08E-07	9.76E-06	singleton	gdT
LSM7	0.41159233	7.11E-07	9.79E-06	singleton	gdT
LPAR6	0.7158074	7.14E-07	9.83E-06	singleton	gdT
ZNF562	0.66415644	7.16E-07	9.85E-06	singleton	gdT
KLHDC3	0.63474953	7.24E-07	9.97E-06	singleton	gdT
LEPR	1.0146916	7.34E-07	1.01E-05	singleton	gdT
MRPS22	0.6789091	7.36E-07	1.01E-05	singleton	gdT
PIH1D1	0.74009866	7.37E-07	1.01E-05	singleton	gdT
CES2	0.8576698	7.48E-07	1.03E-05	singleton	gdT
IL2RB	0.14176315	7.50E-07	1.03E-05	singleton	gdT
PABIR2	0.3601362	7.51E-07	1.03E-05	singleton	gdT
SPATS2L	0.64384055	7.52E-07	1.03E-05	singleton	gdT
NIPSNAP1	0.5121958	7.55E-07	1.04E-05	singleton	gdT
PLEKHF2	0.5521827	7.56E-07	1.04E-05	singleton	gdT
AIFM1	0.4023816	7.58E-07	1.04E-05	singleton	gdT
EXOSC9	0.39731055	7.66E-07	1.05E-05	singleton	gdT
ZNF805	0.42465842	7.74E-07	1.06E-05	singleton	gdT
SDHC	0.44206908	7.74E-07	1.06E-05	singleton	gdT
NDUFB1	0.37213877	7.77E-07	1.07E-05	singleton	gdT
ZNF852	0.68167454	7.79E-07	1.07E-05	singleton	gdT
ZNF440	0.8747453	7.81E-07	1.07E-05	singleton	gdT
PPM1F	0.5593951	7.88E-07	1.08E-05	singleton	gdT
SRPRB	0.844786	7.88E-07	1.08E-05	singleton	gdT
SPON1-AS1	0.23606306	7.91E-07	1.09E-05	singleton	gdT
ASB8	0.73920095	7.94E-07	1.09E-05	singleton	gdT
TPGS1	0.7214669	7.94E-07	1.09E-05	singleton	gdT
ZSWIM9	0.5998501	7.95E-07	1.09E-05	singleton	gdT
SIRT7	0.32000315	8.01E-07	1.10E-05	singleton	gdT
FAM3C	-0.019524379	8.01E-07	1.10E-05	singleton	gdT
COX6B1	0.04902726	8.06E-07	1.11E-05	singleton	gdT
PRAG1	0.6052459	8.06E-07	1.11E-05	singleton	gdT
COLGALT1	0.56372756	8.09E-07	1.11E-05	singleton	gdT
GABARAP	-0.07661718	8.09E-07	1.11E-05	singleton	gdT
ENSG00000227189	0.5286202	8.11E-07	1.11E-05	singleton	gdT
RGL1	1.5441405	8.20E-07	1.12E-05	singleton	gdT
USP54	1.4939909	8.22E-07	1.13E-05	singleton	gdT
JMJD7	0.7696086	8.24E-07	1.13E-05	singleton	gdT
PPID	0.27020693	8.27E-07	1.13E-05	singleton	gdT
MED10	0.41151884	8.30E-07	1.14E-05	singleton	gdT
LINC00910	0.38011795	8.41E-07	1.15E-05	singleton	gdT
AZI2	0.59383637	8.47E-07	1.16E-05	singleton	gdT
CC2D1A	0.30532268	8.49E-07	1.16E-05	singleton	gdT
TSPO	0.562661	8.55E-07	1.17E-05	singleton	gdT
ENSG00000183308	0.3097733	8.65E-07	1.18E-05	singleton	gdT
MYADM-AS2	0.7454158	8.68E-07	1.19E-05	singleton	gdT
PLBD2	0.6342136	8.71E-07	1.19E-05	singleton	gdT
ECSIT	0.51460576	8.72E-07	1.19E-05	singleton	gdT
SMIM3	0.059749093	8.82E-07	1.21E-05	singleton	gdT
PCYOX1L	1.2424353	8.83E-07	1.21E-05	singleton	gdT
PPT1	0.3166621	8.85E-07	1.21E-05	singleton	gdT
PWWP3A	0.26543477	8.92E-07	1.22E-05	singleton	gdT
RBKS	0.36914465	8.92E-07	1.22E-05	singleton	gdT
ZMYM1	0.5917478	8.95E-07	1.22E-05	singleton	gdT
ANKHD1	0.48618424	8.98E-07	1.23E-05	singleton	gdT
GUF1	0.66772246	9.01E-07	1.23E-05	singleton	gdT
PRDX1	0.2038006	9.06E-07	1.24E-05	singleton	gdT
NUSAP1	0.503617	9.08E-07	1.24E-05	singleton	gdT
ENSG00000290897	1.2202016	9.09E-07	1.24E-05	singleton	gdT
LINC02762	1.0068017	9.13E-07	1.25E-05	singleton	gdT
WDR41	0.399293	9.21E-07	1.26E-05	singleton	gdT
SNX20	0.867141	9.26E-07	1.26E-05	singleton	gdT
L3MBTL1	0.81489307	9.31E-07	1.27E-05	singleton	gdT
POLR2C	0.5876844	9.31E-07	1.27E-05	singleton	gdT
TRIOBP	0.8946606	9.45E-07	1.29E-05	singleton	gdT
COPG2	0.61212385	9.45E-07	1.29E-05	singleton	gdT
PGM1	0.488232	9.57E-07	1.31E-05	singleton	gdT
ENSG00000307101	1.447108	9.61E-07	1.31E-05	singleton	gdT
TRAPPC13	1.018679	9.62E-07	1.31E-05	singleton	gdT
NECTIN1	0.546609	9.63E-07	1.31E-05	singleton	gdT
SPAG7	0.4332895	9.64E-07	1.31E-05	singleton	gdT
ANKUB1	0.7689356	9.66E-07	1.32E-05	singleton	gdT
SDHAP1	0.93837035	9.69E-07	1.32E-05	singleton	gdT
ANKRD20A5P	0.8277183	9.71E-07	1.32E-05	singleton	gdT
SPG21	0.5340014	9.83E-07	1.34E-05	singleton	gdT
LYAR	0.16441394	9.86E-07	1.34E-05	singleton	gdT
ENSG00000295602	1.2861882	9.89E-07	1.35E-05	singleton	gdT
TMEM219	0.2530513	9.94E-07	1.35E-05	singleton	gdT
ENSG00000258875	0.5634141	9.94E-07	1.35E-05	singleton	gdT
LIX1-AS1	1.5613698	9.95E-07	1.36E-05	singleton	gdT
CPOX	0.41944313	9.98E-07	1.36E-05	singleton	gdT
ABCA10	0.8559008	1.00E-06	1.36E-05	singleton	gdT
IFITM2	0.0856714	1.00E-06	1.36E-05	singleton	gdT
ENSG00000285851	0.8107116	1.02E-06	1.38E-05	singleton	gdT
L3MBTL2	0.5232285	1.02E-06	1.39E-05	singleton	gdT
ENSG00000302371	1.4308559	1.03E-06	1.41E-05	singleton	gdT
NDST2	1.2474822	1.03E-06	1.41E-05	singleton	gdT
ZNF362	1.2501771	1.04E-06	1.41E-05	singleton	gdT
PEDS1	0.5884455	1.04E-06	1.42E-05	singleton	gdT
ENSG00000284052	0.9658897	1.05E-06	1.42E-05	singleton	gdT
PTRH2	0.7284866	1.06E-06	1.44E-05	singleton	gdT
WIPF1	0.5812604	1.06E-06	1.45E-05	singleton	gdT
DHX34	1.0566819	1.07E-06	1.45E-05	singleton	gdT
DCLRE1C	0.4077938	1.07E-06	1.45E-05	singleton	gdT
ST6GALNAC6	0.57785684	1.08E-06	1.46E-05	singleton	gdT
LTBP4	0.6518335	1.08E-06	1.47E-05	singleton	gdT
FAM199X	0.42465684	1.09E-06	1.49E-05	singleton	gdT
ENSG00000228559	0.92355543	1.09E-06	1.49E-05	singleton	gdT
TP53I11	0.43712947	1.10E-06	1.49E-05	singleton	gdT
EBNA1BP2	0.8073607	1.10E-06	1.49E-05	singleton	gdT
PCYOX1	0.3261677	1.11E-06	1.51E-05	singleton	gdT
ATF5	0.71580684	1.12E-06	1.52E-05	singleton	gdT
CCDC167	1.058319	1.13E-06	1.53E-05	singleton	gdT
SNRNP27	0.67516416	1.13E-06	1.54E-05	singleton	gdT
VDR	0.36156285	1.13E-06	1.54E-05	singleton	gdT
ABCF2	0.74218726	1.14E-06	1.54E-05	singleton	gdT
KLHL12	0.8693661	1.14E-06	1.54E-05	singleton	gdT
USP5	0.63148934	1.14E-06	1.54E-05	singleton	gdT
ABCB10	0.7881695	1.14E-06	1.55E-05	singleton	gdT
RAP2A	0.41438183	1.14E-06	1.55E-05	singleton	gdT
CEBPG	0.43580553	1.15E-06	1.56E-05	singleton	gdT
TNS2-AS1	0.7869676	1.16E-06	1.58E-05	singleton	gdT
KLHL9	0.4798388	1.17E-06	1.59E-05	singleton	gdT
STMP1	0.44111937	1.17E-06	1.59E-05	singleton	gdT
ERICH6-AS1	0.6731311	1.17E-06	1.59E-05	singleton	gdT
MTX2	0.73967934	1.19E-06	1.61E-05	singleton	gdT
CNIH3	1.3147866	1.19E-06	1.61E-05	singleton	gdT
DBT	0.4646745	1.19E-06	1.61E-05	singleton	gdT
PROSER1	0.264791	1.20E-06	1.62E-05	singleton	gdT
EIF1B	0.64204925	1.21E-06	1.64E-05	singleton	gdT
COX7A2	0.059908815	1.23E-06	1.66E-05	singleton	gdT
NINL	1.657609	1.23E-06	1.67E-05	singleton	gdT
ENSG00000100101	0.5468699	1.25E-06	1.69E-05	singleton	gdT
CCNG2	0.948558	1.25E-06	1.70E-05	singleton	gdT
RPL34-DT	1.3614017	1.27E-06	1.71E-05	singleton	gdT
SKAP1-AS1	0.5279486	1.27E-06	1.72E-05	singleton	gdT
TWF1	0.54422605	1.28E-06	1.74E-05	singleton	gdT
GCOM1	0.51599246	1.28E-06	1.74E-05	singleton	gdT
IQCH-AS1	0.57739264	1.29E-06	1.75E-05	singleton	gdT
FAM32A	0.18170495	1.30E-06	1.76E-05	singleton	gdT
CTBS	0.6865146	1.31E-06	1.77E-05	singleton	gdT
ERMARD	0.46729174	1.31E-06	1.78E-05	singleton	gdT
RRP36	0.38086683	1.32E-06	1.78E-05	singleton	gdT
GID8	0.47758985	1.32E-06	1.79E-05	singleton	gdT
AAMDC	0.19426234	1.34E-06	1.81E-05	singleton	gdT
MPV17	0.59392786	1.35E-06	1.82E-05	singleton	gdT
ZNF397	0.80879647	1.35E-06	1.82E-05	singleton	gdT
CHMP6	0.5544431	1.35E-06	1.82E-05	singleton	gdT
TMEM258	0.41744408	1.35E-06	1.83E-05	singleton	gdT
RNF8	0.38248852	1.36E-06	1.83E-05	singleton	gdT
MIR3936HG	0.73675454	1.36E-06	1.83E-05	singleton	gdT
MFSD1	0.36964387	1.36E-06	1.84E-05	singleton	gdT
ANKRD33B	1.2623428	1.39E-06	1.87E-05	singleton	gdT
EDC3	0.3497737	1.40E-06	1.89E-05	singleton	gdT
ENOPH1	0.77249694	1.41E-06	1.90E-05	singleton	gdT
USP39	0.33786243	1.42E-06	1.91E-05	singleton	gdT
ENSG00000293612	0.8073614	1.43E-06	1.94E-05	singleton	gdT
HEXIM2-AS1	1.0711039	1.46E-06	1.97E-05	singleton	gdT
DYRK3	0.9050457	1.47E-06	1.98E-05	singleton	gdT
ZBP1	0.64887446	1.47E-06	1.99E-05	singleton	gdT
PTDSS2	0.9388889	1.49E-06	2.00E-05	singleton	gdT
ZNHIT3	0.6162488	1.49E-06	2.00E-05	singleton	gdT
PPP2CB	0.4744761	1.49E-06	2.00E-05	singleton	gdT
FAM76A	0.5226835	1.49E-06	2.01E-05	singleton	gdT
SLFN13	0.61624354	1.50E-06	2.02E-05	singleton	gdT
PRKAB2	0.72394687	1.51E-06	2.03E-05	singleton	gdT
ENSG00000298766	1.2377192	1.51E-06	2.03E-05	singleton	gdT
RPS12	0.46777335	1.51E-06	2.03E-05	singleton	gdT
PHAX	0.3565627	1.55E-06	2.08E-05	singleton	gdT
ENSG00000286681	1.4272755	1.55E-06	2.09E-05	singleton	gdT
EMC1	0.4925237	1.56E-06	2.10E-05	singleton	gdT
LRRC49	2.4424243	1.56E-06	2.10E-05	singleton	gdT
GSDMD	0.561062	1.56E-06	2.10E-05	singleton	gdT
BET1L	1.2552942	1.59E-06	2.14E-05	singleton	gdT
ACCS	1.0277704	1.60E-06	2.15E-05	singleton	gdT
ZNF165	1.6016445	1.62E-06	2.17E-05	singleton	gdT
BIVM	0.44735387	1.62E-06	2.18E-05	singleton	gdT
COX15	0.5121876	1.65E-06	2.22E-05	singleton	gdT
RAD1	0.5786222	1.65E-06	2.22E-05	singleton	gdT
ATRX	0.4918975	1.65E-06	2.22E-05	singleton	gdT
ENSG00000267198	0.932698	1.66E-06	2.24E-05	singleton	gdT
KCNK6	0.6016729	1.66E-06	2.24E-05	singleton	gdT
CMTM3	0.08011191	1.66E-06	2.24E-05	singleton	gdT
RAB30-DT	0.51192635	1.67E-06	2.24E-05	singleton	gdT
DDRGK1	0.19170934	1.67E-06	2.24E-05	singleton	gdT
TFEB	1.3602493	1.67E-06	2.25E-05	singleton	gdT
TAPT1-AS1	1.7427868	1.68E-06	2.25E-05	singleton	gdT
CDH23	1.2242337	1.70E-06	2.28E-05	singleton	gdT
TMEM107	0.05377512	1.72E-06	2.31E-05	singleton	gdT
CD2BP2	0.27300003	1.72E-06	2.31E-05	singleton	gdT
PTOV1	0.2628717	1.73E-06	2.33E-05	singleton	gdT
RCBTB2	0.7842753	1.74E-06	2.34E-05	singleton	gdT
NDUFS2	0.6046204	1.76E-06	2.36E-05	singleton	gdT
TRIM8	0.5320334	1.77E-06	2.37E-05	singleton	gdT
SGTA	0.48348635	1.78E-06	2.38E-05	singleton	gdT
TYMP	0.6148668	1.78E-06	2.39E-05	singleton	gdT
ZNF518B	1.335274	1.79E-06	2.40E-05	singleton	gdT
GIT1	0.97465205	1.79E-06	2.40E-05	singleton	gdT
SLC44A3-AS1-1	1.4485892	1.80E-06	2.41E-05	singleton	gdT
HPS3	0.4377174	1.81E-06	2.43E-05	singleton	gdT
RGS13	0.26114345	1.81E-06	2.43E-05	singleton	gdT
PIAS4	0.66949946	1.81E-06	2.43E-05	singleton	gdT
SPRYD3	0.301939	1.82E-06	2.44E-05	singleton	gdT
HAUS2	0.5370736	1.83E-06	2.45E-05	singleton	gdT
NAA38	0.4329666	1.83E-06	2.45E-05	singleton	gdT
HLTF	0.3250071	1.83E-06	2.45E-05	singleton	gdT
TANK-AS1	1.2469624	1.84E-06	2.46E-05	singleton	gdT
NDUFB4	0.22371286	1.84E-06	2.46E-05	singleton	gdT
RNF214	0.34326458	1.85E-06	2.47E-05	singleton	gdT
DCAF17	0.5799911	1.85E-06	2.48E-05	singleton	gdT
UROS	0.2887168	1.85E-06	2.48E-05	singleton	gdT
HIC2	0.5983982	1.85E-06	2.48E-05	singleton	gdT
SLC25A19	1.0804349	1.87E-06	2.51E-05	singleton	gdT
C1orf131	0.78753257	1.88E-06	2.52E-05	singleton	gdT
ATIC	0.30889973	1.89E-06	2.53E-05	singleton	gdT
TFE3	0.39486918	1.90E-06	2.54E-05	singleton	gdT
KIAA1586	1.0969489	1.91E-06	2.55E-05	singleton	gdT
ACP6	1.0119001	1.91E-06	2.56E-05	singleton	gdT
UQCC5	0.82993096	1.92E-06	2.56E-05	singleton	gdT
RGS14	0.49592954	1.92E-06	2.57E-05	singleton	gdT
ENSG00000290073	0.8960765	1.94E-06	2.59E-05	singleton	gdT
LINC02018	0.92366517	1.94E-06	2.60E-05	singleton	gdT
TMTC4	0.8907427	1.96E-06	2.62E-05	singleton	gdT
IGF2R	0.2950515	1.96E-06	2.62E-05	singleton	gdT
MICALL1	0.86393905	1.97E-06	2.63E-05	singleton	gdT
ACTR3B	0.59598666	1.97E-06	2.63E-05	singleton	gdT
KNTC1	0.16722652	1.98E-06	2.65E-05	singleton	gdT
TMEM64	1.3348807	1.98E-06	2.65E-05	singleton	gdT
NTPCR	1.0086131	1.99E-06	2.65E-05	singleton	gdT
NMRAL1	0.47385225	1.99E-06	2.66E-05	singleton	gdT
ENTPD6	0.57149756	1.99E-06	2.66E-05	singleton	gdT
CTSW	0.02173668	2.00E-06	2.66E-05	singleton	gdT
EIF1AD	0.6132053	2.01E-06	2.69E-05	singleton	gdT
RABGAP1L	0.52300346	2.03E-06	2.70E-05	singleton	gdT
ENSG00000289132	1.049615	2.04E-06	2.73E-05	singleton	gdT
ELP5	0.9656901	2.05E-06	2.73E-05	singleton	gdT
ENSG00000251131	0.76067424	2.06E-06	2.74E-05	singleton	gdT
ZNF529-AS1	0.15364783	2.06E-06	2.75E-05	singleton	gdT
ARL8A	0.5235213	2.08E-06	2.77E-05	singleton	gdT
KLHL3	0.30445105	2.08E-06	2.77E-05	singleton	gdT
GDE1	0.49171048	2.11E-06	2.81E-05	singleton	gdT
SLC27A1	0.7918612	2.12E-06	2.83E-05	singleton	gdT
NAPB	0.7217664	2.13E-06	2.83E-05	singleton	gdT
COX7A2L	0.31221232	2.14E-06	2.86E-05	singleton	gdT
TATDN1	0.81933606	2.15E-06	2.86E-05	singleton	gdT
GRK7	1.1639992	2.17E-06	2.88E-05	singleton	gdT
INTS12	0.6611913	2.17E-06	2.89E-05	singleton	gdT
AHSA2P	0.6155803	2.18E-06	2.91E-05	singleton	gdT
TIMM44	0.61466986	2.19E-06	2.92E-05	singleton	gdT
DPH1	0.8712686	2.21E-06	2.94E-05	singleton	gdT
MRPS16	0.85024774	2.23E-06	2.96E-05	singleton	gdT
POU5F2	0.7140429	2.23E-06	2.97E-05	singleton	gdT
TEDC1	0.7927149	2.29E-06	3.04E-05	singleton	gdT
ENSG00000288000	0.69917214	2.29E-06	3.04E-05	singleton	gdT
NEMP1	0.6654819	2.31E-06	3.08E-05	singleton	gdT
ENSG00000310351	0.6317929	2.38E-06	3.17E-05	singleton	gdT
SH3BP5-AS1	0.607922	2.39E-06	3.17E-05	singleton	gdT
PITPNM2	-0.06027613	2.40E-06	3.19E-05	singleton	gdT
LRRC1	0.80115455	2.40E-06	3.20E-05	singleton	gdT
MSN	0.49664223	2.42E-06	3.22E-05	singleton	gdT
PUF60	0.26909283	2.44E-06	3.24E-05	singleton	gdT
TXN2	0.22648567	2.44E-06	3.25E-05	singleton	gdT
MRPL48	0.9985277	2.45E-06	3.26E-05	singleton	gdT
ARMC1	0.73496616	2.46E-06	3.26E-05	singleton	gdT
ENSG00000304354	0.69418526	2.46E-06	3.27E-05	singleton	gdT
SNRNP48	0.81812936	2.48E-06	3.30E-05	singleton	gdT
DEGS1	0.3338361	2.49E-06	3.30E-05	singleton	gdT
RBAK	0.84582806	2.50E-06	3.32E-05	singleton	gdT
SKA2	0.70177656	2.51E-06	3.33E-05	singleton	gdT
CLIP2	0.039416328	2.53E-06	3.36E-05	singleton	gdT
ZNF324	0.6768722	2.53E-06	3.36E-05	singleton	gdT
ZNHIT1	0.4413726	2.54E-06	3.37E-05	singleton	gdT
ADAM9	0.5037093	2.55E-06	3.38E-05	singleton	gdT
FNBP1	0.5280025	2.57E-06	3.41E-05	singleton	gdT
ZKSCAN5	0.7758382	2.58E-06	3.42E-05	singleton	gdT
PGM2	0.37657687	2.58E-06	3.42E-05	singleton	gdT
AHCY	0.83083224	2.61E-06	3.46E-05	singleton	gdT
MRRF	0.48555166	2.61E-06	3.46E-05	singleton	gdT
PCED1A	0.9002515	2.62E-06	3.48E-05	singleton	gdT
PMPCA	0.78207755	2.64E-06	3.50E-05	singleton	gdT
SPPL2B	0.8528889	2.64E-06	3.50E-05	singleton	gdT
LINC00954	1.4405272	2.65E-06	3.52E-05	singleton	gdT
HACD4	0.37064788	2.70E-06	3.57E-05	singleton	gdT
SLC25A45	0.92281365	2.70E-06	3.58E-05	singleton	gdT
PITPNM1	0.65073407	2.70E-06	3.58E-05	singleton	gdT
CTSO	0.86228436	2.71E-06	3.59E-05	singleton	gdT
NDUFA12	0.397836	2.73E-06	3.61E-05	singleton	gdT
CDKN2AIP	0.41534513	2.76E-06	3.65E-05	singleton	gdT
AASDHPPT	0.30424944	2.77E-06	3.66E-05	singleton	gdT
CCDC107	0.28793523	2.79E-06	3.69E-05	singleton	gdT
ILF3-DT	0.6009251	2.80E-06	3.70E-05	singleton	gdT
SERTAD1	0.22265144	2.80E-06	3.71E-05	singleton	gdT
ENSG00000291091	1.2680408	2.82E-06	3.73E-05	singleton	gdT
EMP1	1.4487168	2.82E-06	3.73E-05	singleton	gdT
GPATCH3	0.8154068	2.83E-06	3.75E-05	singleton	gdT
NHLRC3	0.5421602	2.84E-06	3.75E-05	singleton	gdT
GCSAM	0.8973103	2.84E-06	3.76E-05	singleton	gdT
GAR1	0.6385351	2.86E-06	3.77E-05	singleton	gdT
ENSG00000258926	0.5635203	2.86E-06	3.77E-05	singleton	gdT
ZNF480	0.32770723	2.86E-06	3.77E-05	singleton	gdT
PYGO2	0.5752964	2.89E-06	3.82E-05	singleton	gdT
ZBTB33	0.6391331	2.91E-06	3.85E-05	singleton	gdT
ZNF331	0.537182	2.92E-06	3.86E-05	singleton	gdT
ACADVL	0.053101335	2.96E-06	3.92E-05	singleton	gdT
ZNF740	0.9935519	2.97E-06	3.92E-05	singleton	gdT
POLR2E	0.44688433	2.97E-06	3.93E-05	singleton	gdT
HLA-DQB1	0.54966146	2.98E-06	3.94E-05	singleton	gdT
UNC45A	0.79157084	3.04E-06	4.01E-05	singleton	gdT
METTL23	0.43073797	3.08E-06	4.07E-05	singleton	gdT
RPS18	0.25762704	3.08E-06	4.07E-05	singleton	gdT
ENSG00000294638	0.9158803	3.09E-06	4.08E-05	singleton	gdT
MAN1A1	0.40388927	3.09E-06	4.08E-05	singleton	gdT
SLC39A6	0.46199962	3.10E-06	4.09E-05	singleton	gdT
ENSG00000256206	1.1318728	3.11E-06	4.10E-05	singleton	gdT
VAMP3	0.4337158	3.14E-06	4.14E-05	singleton	gdT
FAM210A	0.042224992	3.15E-06	4.15E-05	singleton	gdT
IDH3B	0.39696246	3.15E-06	4.16E-05	singleton	gdT
QTRT2	0.354239	3.16E-06	4.16E-05	singleton	gdT
DRG2	0.5540641	3.19E-06	4.21E-05	singleton	gdT
SLC16A6	0.38974077	3.19E-06	4.21E-05	singleton	gdT
PYROXD1	0.080170825	3.21E-06	4.23E-05	singleton	gdT
ATP5PF	0.1363171	3.22E-06	4.24E-05	singleton	gdT
ALG8	1.0868367	3.22E-06	4.25E-05	singleton	gdT
CNIH1	0.64562905	3.25E-06	4.28E-05	singleton	gdT
EIF2B4	0.60405046	3.25E-06	4.28E-05	singleton	gdT
TBP	0.33809778	3.26E-06	4.30E-05	singleton	gdT
ID2	-0.15880303	3.30E-06	4.35E-05	singleton	gdT
VMA21	0.20367101	3.39E-06	4.47E-05	singleton	gdT
ARFRP1	0.73329455	3.40E-06	4.48E-05	singleton	gdT
NEDD9	0.55781996	3.41E-06	4.48E-05	singleton	gdT
TRMT112	0.081323735	3.43E-06	4.52E-05	singleton	gdT
VPS16	0.7428681	3.45E-06	4.54E-05	singleton	gdT
HAUS3	0.4973727	3.46E-06	4.55E-05	singleton	gdT
GNAS	0.493612	3.46E-06	4.56E-05	singleton	gdT
SSX2IP	0.86181855	3.47E-06	4.56E-05	singleton	gdT
SRI	0.43828607	3.49E-06	4.59E-05	singleton	gdT
ENSG00000243305	0.69688934	3.53E-06	4.64E-05	singleton	gdT
SMBD1P	0.9877441	3.54E-06	4.65E-05	singleton	gdT
ENSG00000310372	1.0624523	3.55E-06	4.67E-05	singleton	gdT
ZWILCH	0.72385615	3.55E-06	4.67E-05	singleton	gdT
LMTK3	0.7206832	3.56E-06	4.68E-05	singleton	gdT
ZNF565	0.27510837	3.56E-06	4.68E-05	singleton	gdT
TMCO3	0.57448506	3.59E-06	4.72E-05	singleton	gdT
NOC2L	0.5413521	3.59E-06	4.72E-05	singleton	gdT
ENSG00000251675	1.173033	3.60E-06	4.73E-05	singleton	gdT
NAA20	0.4870182	3.60E-06	4.73E-05	singleton	gdT
ENSG00000286129	0.56463385	3.61E-06	4.74E-05	singleton	gdT
TMEM192	0.9216162	3.68E-06	4.83E-05	singleton	gdT
ZNF783	0.27974984	3.68E-06	4.83E-05	singleton	gdT
FCHSD1	0.396643	3.70E-06	4.85E-05	singleton	gdT
PGK1	0.33260703	3.70E-06	4.85E-05	singleton	gdT
PLAGL2	0.67114115	3.70E-06	4.85E-05	singleton	gdT
ACTG1	0.21969067	3.72E-06	4.88E-05	singleton	gdT
ENSG00000308148	0.5157048	3.72E-06	4.88E-05	singleton	gdT
BPGM	0.8312254	3.72E-06	4.88E-05	singleton	gdT
TRMT1L	0.5010209	3.73E-06	4.89E-05	singleton	gdT
UBE2Q2P1-1	1.3181069	3.74E-06	4.90E-05	singleton	gdT
COG8	0.8250141	3.75E-06	4.92E-05	singleton	gdT
ZNF384	0.60070086	3.77E-06	4.95E-05	singleton	gdT
RNF146	0.6738032	3.79E-06	4.97E-05	singleton	gdT
ENSG00000287042	0.60968673	3.80E-06	4.98E-05	singleton	gdT
KIAA1958	0.31384704	3.82E-06	5.00E-05	singleton	gdT
LINC00265	0.8503502	3.82E-06	5.00E-05	singleton	gdT
UXT	0.13724998	3.83E-06	5.02E-05	singleton	gdT
NOC3L	0.36744916	3.84E-06	5.03E-05	singleton	gdT
AQP3	1.0256385	3.84E-06	5.03E-05	singleton	gdT
NDUFC1	0.51829374	3.85E-06	5.04E-05	singleton	gdT
ZNF282	0.6027709	3.90E-06	5.11E-05	singleton	gdT
ENSG00000287426	2.0250123	3.92E-06	5.13E-05	singleton	gdT
MTBP	0.9913211	3.92E-06	5.13E-05	singleton	gdT
DRAIC	0.28903213	3.92E-06	5.14E-05	singleton	gdT
DHTKD1	0.6943769	3.93E-06	5.15E-05	singleton	gdT
KCNQ3	2.1070716	3.95E-06	5.16E-05	singleton	gdT
PDHB	0.44262215	3.95E-06	5.16E-05	singleton	gdT
KIFBP	0.94611675	3.97E-06	5.19E-05	singleton	gdT
MLLT1	1.2286739	3.97E-06	5.19E-05	singleton	gdT
INTS15	1.4679111	3.98E-06	5.20E-05	singleton	gdT
ATXN1-AS1	0.7926978	3.98E-06	5.21E-05	singleton	gdT
SUGT1P3	0.431446	4.07E-06	5.32E-05	singleton	gdT
APOO	0.6992827	4.10E-06	5.36E-05	singleton	gdT
PRRC2C	0.4725036	4.11E-06	5.37E-05	singleton	gdT
POLR3GL	0.118204735	4.13E-06	5.39E-05	singleton	gdT
GOT1	0.17167075	4.17E-06	5.45E-05	singleton	gdT
BMERB1	0.87788653	4.17E-06	5.45E-05	singleton	gdT
PRIMPOL	0.62573636	4.21E-06	5.50E-05	singleton	gdT
VPS33B	1.0362848	4.23E-06	5.52E-05	singleton	gdT
CCL3-AS1	0.060424812	4.24E-06	5.53E-05	singleton	gdT
THEMIS	0.6243024	4.24E-06	5.54E-05	singleton	gdT
MT-CO2	0.034196794	4.27E-06	5.57E-05	singleton	gdT
RPP38	0.9694171	4.27E-06	5.57E-05	singleton	gdT
SLCO5A1	0.73625064	4.27E-06	5.57E-05	singleton	gdT
NRBF2	0.49690863	4.33E-06	5.65E-05	singleton	gdT
NDUFAF4	0.7719766	4.34E-06	5.66E-05	singleton	gdT
HCCS-DT	1.2317802	4.38E-06	5.71E-05	singleton	gdT
GNPTG	0.38758442	4.41E-06	5.76E-05	singleton	gdT
ATPAF2	0.4468178	4.43E-06	5.77E-05	singleton	gdT
NCAPH2	0.52218324	4.45E-06	5.81E-05	singleton	gdT
QARS1	0.21862519	4.46E-06	5.82E-05	singleton	gdT
TRPV2	0.04452909	4.48E-06	5.84E-05	singleton	gdT
TRAF3IP2	1.6088814	4.49E-06	5.85E-05	singleton	gdT
STAG3L4-1	0.17842864	4.49E-06	5.86E-05	singleton	gdT
C9orf153	0.92838013	4.51E-06	5.87E-05	singleton	gdT
ENSG00000276216	0.90080714	4.51E-06	5.88E-05	singleton	gdT
TYW5	0.929447	4.55E-06	5.92E-05	singleton	gdT
ZNF271P-1	1.1434851	4.55E-06	5.93E-05	singleton	gdT
SMIM10L1	0.7357089	4.58E-06	5.96E-05	singleton	gdT
ENSG00000291201	0.77642643	4.59E-06	5.97E-05	singleton	gdT
DNMBP	0.7410529	4.61E-06	6.00E-05	singleton	gdT
BRIP1	0.8272187	4.61E-06	6.01E-05	singleton	gdT
C19orf53	0.37732947	4.61E-06	6.01E-05	singleton	gdT
PDLIM2	0.42068243	4.64E-06	6.03E-05	singleton	gdT
ZNF439	1.5516413	4.68E-06	6.09E-05	singleton	gdT
SF3B6	0.33638182	4.68E-06	6.09E-05	singleton	gdT
YJU2B	0.573157	4.69E-06	6.10E-05	singleton	gdT
EXPH5	2.680933	4.69E-06	6.10E-05	singleton	gdT
ABCA2	-0.014778345	4.70E-06	6.11E-05	singleton	gdT
ZNF25	0.8144232	4.75E-06	6.17E-05	singleton	gdT
TVP23B	0.8566009	4.75E-06	6.18E-05	singleton	gdT
ENSG00000308860	0.65952677	4.79E-06	6.23E-05	singleton	gdT
DGCR8	0.6501702	4.81E-06	6.25E-05	singleton	gdT
SMC2	0.32490963	4.84E-06	6.29E-05	singleton	gdT
MTRF1	1.1850402	4.84E-06	6.29E-05	singleton	gdT
ENSG00000297893	0.6973523	4.87E-06	6.33E-05	singleton	gdT
ENSG00000262837	1.0425229	4.88E-06	6.34E-05	singleton	gdT
ADSL	0.5800857	4.89E-06	6.36E-05	singleton	gdT
MAP3K12	0.52932024	4.90E-06	6.36E-05	singleton	gdT
WDR12	1.1837432	4.92E-06	6.39E-05	singleton	gdT
AFG3L1P	0.76946235	4.97E-06	6.46E-05	singleton	gdT
FANCI	0.51077676	5.00E-06	6.49E-05	singleton	gdT
NAXD	1.0072902	5.02E-06	6.52E-05	singleton	gdT
RETREG2	0.9285793	5.04E-06	6.54E-05	singleton	gdT
PET100	0.2911327	5.04E-06	6.54E-05	singleton	gdT
ZNF626	0.71291953	5.04E-06	6.54E-05	singleton	gdT
ENSG00000272800	1.2237844	5.09E-06	6.60E-05	singleton	gdT
IRAK1	0.39697048	5.15E-06	6.68E-05	singleton	gdT
UBOX5	0.7724565	5.16E-06	6.69E-05	singleton	gdT
DUSP6	0.9219497	5.16E-06	6.69E-05	singleton	gdT
MED24	0.4055461	5.17E-06	6.71E-05	singleton	gdT
TSPAN3	0.86049867	5.18E-06	6.71E-05	singleton	gdT
CAPN1	0.30964777	5.21E-06	6.75E-05	singleton	gdT
FBXL14	0.44221422	5.23E-06	6.78E-05	singleton	gdT
LINC01376	0.98131317	5.23E-06	6.78E-05	singleton	gdT
ZFYVE1	0.35676727	5.23E-06	6.78E-05	singleton	gdT
FAM219B	0.8286202	5.26E-06	6.81E-05	singleton	gdT
H2AZ2-DT	0.92199653	5.27E-06	6.82E-05	singleton	gdT
ENSG00000301019	-0.024305794	5.34E-06	6.92E-05	singleton	gdT
ARL14EP	0.9564774	5.38E-06	6.97E-05	singleton	gdT
ZNF525	1.0447843	5.39E-06	6.97E-05	singleton	gdT
SMUG1	0.8070603	5.39E-06	6.97E-05	singleton	gdT
SPCS1	-0.030337254	5.39E-06	6.98E-05	singleton	gdT
AIP	0.10277411	5.42E-06	7.02E-05	singleton	gdT
ENSG00000230325	1.0441384	5.43E-06	7.03E-05	singleton	gdT
NCK1-DT	1.2123405	5.45E-06	7.05E-05	singleton	gdT
TMEM9B-AS1	0.6838028	5.47E-06	7.08E-05	singleton	gdT
TRAFD1	0.4486932	5.47E-06	7.08E-05	singleton	gdT
ZSWIM7	0.36741784	5.50E-06	7.11E-05	singleton	gdT
ENSG00000279277	0.86263025	5.51E-06	7.13E-05	singleton	gdT
TAOK2	0.33269283	5.53E-06	7.15E-05	singleton	gdT
ARHGAP9	0.008407359	5.56E-06	7.18E-05	singleton	gdT
BARD1	0.1158817	5.56E-06	7.18E-05	singleton	gdT
SLC41A2	1.368801	5.56E-06	7.18E-05	singleton	gdT
SRP14-DT	0.8546523	5.61E-06	7.25E-05	singleton	gdT
SLC29A3	0.9163689	5.62E-06	7.27E-05	singleton	gdT
ENSG00000229321	1.6213677	5.69E-06	7.35E-05	singleton	gdT
BAK1	0.6972645	5.70E-06	7.36E-05	singleton	gdT
SKP2	1.4171928	5.71E-06	7.38E-05	singleton	gdT
PLRG1	0.83695203	5.73E-06	7.40E-05	singleton	gdT
TMEM182	0.9281136	5.74E-06	7.42E-05	singleton	gdT
PATZ1	0.7559411	5.78E-06	7.46E-05	singleton	gdT
RBM25	0.4578743	5.78E-06	7.46E-05	singleton	gdT
MAP3K10	0.510176	5.79E-06	7.48E-05	singleton	gdT
ENSG00000289156	0.9527905	5.84E-06	7.54E-05	singleton	gdT
PCIF1	0.3209548	5.94E-06	7.66E-05	singleton	gdT
PDSS1	1.0503021	5.94E-06	7.67E-05	singleton	gdT
RNF185	0.92446494	5.96E-06	7.69E-05	singleton	gdT
NEAT1	0.53500277	5.97E-06	7.71E-05	singleton	gdT
TTC7B	1.6368644	5.99E-06	7.73E-05	singleton	gdT
MMGT1	0.3901115	6.02E-06	7.77E-05	singleton	gdT
ENSG00000296268	1.0252218	6.03E-06	7.78E-05	singleton	gdT
ENSG00000298773	0.8907343	6.04E-06	7.79E-05	singleton	gdT
ATG9A	1.1003371	6.07E-06	7.82E-05	singleton	gdT
AKTIP	0.53272086	6.08E-06	7.84E-05	singleton	gdT
CD69	0.48438767	6.11E-06	7.87E-05	singleton	gdT
ZNF567	0.5714127	6.16E-06	7.93E-05	singleton	gdT
LYRM2	0.40039614	6.16E-06	7.94E-05	singleton	gdT
LPAL2	0.7365054	6.16E-06	7.94E-05	singleton	gdT
SCYL1	0.50542206	6.17E-06	7.94E-05	singleton	gdT
CHMP1A	0.2751365	6.17E-06	7.94E-05	singleton	gdT
NOMO1	0.38759673	6.31E-06	8.12E-05	singleton	gdT
UBE2D3	0.46669754	6.31E-06	8.12E-05	singleton	gdT
BABAM1	0.3064159	6.31E-06	8.13E-05	singleton	gdT
PAXIP1	0.586096	6.32E-06	8.13E-05	singleton	gdT
ENSG00000298460	1.0594211	6.34E-06	8.16E-05	singleton	gdT
SLAMF7	-0.21521318	6.36E-06	8.19E-05	singleton	gdT
KMT2C	0.5966774	6.42E-06	8.26E-05	singleton	gdT
IFT52	0.760184	6.49E-06	8.35E-05	singleton	gdT
LINC01871	0.20839463	6.56E-06	8.43E-05	singleton	gdT
DLGAP1-AS1	0.19628409	6.64E-06	8.54E-05	singleton	gdT
TMEM109	0.3315759	6.64E-06	8.54E-05	singleton	gdT
APEX1	0.44244877	6.66E-06	8.56E-05	singleton	gdT
TBCEL	1.2346777	6.67E-06	8.57E-05	singleton	gdT
PACC1	0.74622226	6.67E-06	8.58E-05	singleton	gdT
A1BG-AS1	0.50990176	6.71E-06	8.62E-05	singleton	gdT
PDE7B	0.07013683	6.74E-06	8.66E-05	singleton	gdT
EIF4G2	0.43895012	6.76E-06	8.69E-05	singleton	gdT
MTX3	0.43156004	6.77E-06	8.70E-05	singleton	gdT
LAMTOR1	0.5544358	6.77E-06	8.70E-05	singleton	gdT
ENSG00000288826	0.6048513	6.79E-06	8.72E-05	singleton	gdT
STRADA	0.79281783	6.80E-06	8.73E-05	singleton	gdT
ENSG00000235979	0.5437134	6.86E-06	8.80E-05	singleton	gdT
CCDC136	0.89083254	6.90E-06	8.86E-05	singleton	gdT
METRNL	-0.19508353	6.93E-06	8.90E-05	singleton	gdT
RAB4A	0.4648527	6.94E-06	8.91E-05	singleton	gdT
ZKSCAN2-DT	1.1227475	6.95E-06	8.91E-05	singleton	gdT
LINC00938	0.48731887	6.96E-06	8.93E-05	singleton	gdT
CILK1	0.46578446	6.97E-06	8.94E-05	singleton	gdT
AKR1A1	0.528957	7.07E-06	9.07E-05	singleton	gdT
SFXN5	0.37793455	7.09E-06	9.09E-05	singleton	gdT
PDP1	0.30030528	7.09E-06	9.10E-05	singleton	gdT
NDUFA5	0.042900097	7.09E-06	9.10E-05	singleton	gdT
ZNF557	0.9738065	7.11E-06	9.12E-05	singleton	gdT
C3orf38	0.13003762	7.14E-06	9.15E-05	singleton	gdT
MRPS30	0.38574398	7.14E-06	9.15E-05	singleton	gdT
PSMD4	0.3015047	7.19E-06	9.22E-05	singleton	gdT
ATP6V0D1-DT	1.5807332	7.26E-06	9.30E-05	singleton	gdT
ENSG00000290576	1.0305629	7.26E-06	9.30E-05	singleton	gdT
PEX7	0.5981577	7.27E-06	9.32E-05	singleton	gdT
ZSWIM8	0.19962724	7.28E-06	9.32E-05	singleton	gdT
RNASEH2C	0.47200137	7.32E-06	9.38E-05	singleton	gdT
ENSG00000256448	0.6920802	7.33E-06	9.39E-05	singleton	gdT
CAPS2	0.6865471	7.35E-06	9.41E-05	singleton	gdT
CAPN3	0.9553548	7.39E-06	9.46E-05	singleton	gdT
DMAP1	0.6088904	7.43E-06	9.51E-05	singleton	gdT
S100A11	0.21075375	7.50E-06	9.60E-05	singleton	gdT
SLC12A7	1.5356867	7.51E-06	9.61E-05	singleton	gdT
PIPOX	1.577246	7.53E-06	9.63E-05	singleton	gdT
CASK	0.5326242	7.60E-06	9.72E-05	singleton	gdT
CUTA	0.18652195	7.68E-06	9.83E-05	singleton	gdT
KLHL23	0.1420084	7.71E-06	9.86E-05	singleton	gdT
UBC	0.20330562	7.76E-06	9.93E-05	singleton	gdT
TMEM209	0.7687788	7.79E-06	9.96E-05	singleton	gdT
CTCF-DT	0.66524535	7.80E-06	9.97E-05	singleton	gdT
SKAP1-AS2	0.48513746	7.90E-06	0.000101016	singleton	gdT
ENSG00000261573	0.24043894	7.91E-06	0.000101091	singleton	gdT
GALT	0.55577487	7.95E-06	0.000101641	singleton	gdT
SNRPC	0.3478946	7.97E-06	0.000101869	singleton	gdT
ENSG00000297167	-0.2444253	8.00E-06	0.00010217	singleton	gdT
PHLDB1	0.7731227	8.07E-06	0.00010307	singleton	gdT
ENSG00000285725	0.6186545	8.10E-06	0.000103456	singleton	gdT
LINC01801	0.9558464	8.14E-06	0.000103894	singleton	gdT
COPZ1	0.37613425	8.14E-06	0.000103894	singleton	gdT
PRR5-ARHGAP8	0.9116542	8.14E-06	0.000103926	singleton	gdT
ZNF785	1.0194405	8.19E-06	0.000104573	singleton	gdT
MAK16	0.6025699	8.23E-06	0.000104983	singleton	gdT
SNAP47	1.2632183	8.26E-06	0.000105358	singleton	gdT
ENSG00000303713	1.314499	8.35E-06	0.000106537	singleton	gdT
EHMT2	0.33332968	8.36E-06	0.000106691	singleton	gdT
SDF2	0.51577735	8.38E-06	0.000106846	singleton	gdT
SLC24A1	0.9476484	8.42E-06	0.000107349	singleton	gdT
GTF2IRD2	0.5519203	8.43E-06	0.000107533	singleton	gdT
SMYD4	0.7043417	8.45E-06	0.000107737	singleton	gdT
FAM174A	0.69498485	8.56E-06	0.000109094	singleton	gdT
CHST15	2.9857	8.68E-06	0.000110692	singleton	gdT
POLM	0.84470767	8.76E-06	0.000111673	singleton	gdT
LIME1	0.53345954	8.83E-06	0.000112474	singleton	gdT
TOMM34	0.47741023	8.87E-06	0.000112983	singleton	gdT
NBR2	0.57062846	8.95E-06	0.000114023	singleton	gdT
MYO9B	0.3851402	8.98E-06	0.000114359	singleton	gdT
PLEK	0.3608899	8.99E-06	0.000114534	singleton	gdT
ENSG00000230490	0.020502826	9.04E-06	0.000115122	singleton	gdT
ASB16-AS1	0.9531242	9.13E-06	0.000116247	singleton	gdT
LSM3	0.56261325	9.13E-06	0.000116247	singleton	gdT
TMEM9B	0.13637964	9.24E-06	0.000117645	singleton	gdT
MSTO1	0.79342324	9.25E-06	0.000117691	singleton	gdT
SLC2A4RG	0.3652903	9.28E-06	0.000118037	singleton	gdT
SCGB2B2	1.2125242	9.29E-06	0.000118238	singleton	gdT
PSTK	1.1574547	9.39E-06	0.00011946	singleton	gdT
CCDC144A	0.6917765	9.44E-06	0.000120073	singleton	gdT
BAG1	0.22606878	9.45E-06	0.000120151	singleton	gdT
TMED7	0.27236688	9.49E-06	0.000120683	singleton	gdT
GM2A	0.86187357	9.50E-06	0.000120815	singleton	gdT
TTC9C	0.7239495	9.53E-06	0.000121169	singleton	gdT
MMD	0.5384296	9.56E-06	0.000121566	singleton	gdT
ZNF746	0.6021519	9.65E-06	0.000122618	singleton	gdT
MCRS1	0.60488456	9.65E-06	0.000122633	singleton	gdT
PMS2P3-1	0.5725899	9.67E-06	0.000122831	singleton	gdT
ENSG00000303745	0.88598245	9.74E-06	0.000123687	singleton	gdT
ZNF510	1.3618275	9.81E-06	0.000124647	singleton	gdT
SGSM3	0.59456384	9.91E-06	0.000125811	singleton	gdT
SPOPL-DT	1.0489794	9.97E-06	0.000126588	singleton	gdT
ST3GAL4	0.8642318	9.98E-06	0.000126725	singleton	gdT
HCST	-0.1638113	9.98E-06	0.000126764	singleton	gdT
CCDC25	0.43822566	1.01E-05	0.000128137	singleton	gdT
RNASEH1	0.49104953	1.01E-05	0.000128354	singleton	gdT
CNKSR2	1.1619428	1.01E-05	0.000128662	singleton	gdT
DVL3	0.35170904	1.02E-05	0.000129433	singleton	gdT
RDH13	0.40646258	1.03E-05	0.000131302	singleton	gdT
TNFRSF10D	1.5241765	1.04E-05	0.000131398	singleton	gdT
ZC2HC1A	2.3393214	1.05E-05	0.000132831	singleton	gdT
TAB1	0.40743774	1.05E-05	0.000133637	singleton	gdT
LINC01215	1.1552435	1.06E-05	0.000133957	singleton	gdT
CAD	0.88421506	1.06E-05	0.000134219	singleton	gdT
ENSG00000289564	0.85832846	1.06E-05	0.000134505	singleton	gdT
PRDM2	0.53107935	1.06E-05	0.000134827	singleton	gdT
AGAP4	0.591758	1.07E-05	0.000136075	singleton	gdT
ENSG00000124593	1.0437435	1.08E-05	0.000136318	singleton	gdT
P2RX5	0.101570524	1.08E-05	0.000136359	singleton	gdT
TTLL11	0.6698273	1.08E-05	0.000137352	singleton	gdT
TICAM1	0.8946156	1.09E-05	0.000137453	singleton	gdT
USP31	0.66829807	1.09E-05	0.000137914	singleton	gdT
CHAF1A	0.28758273	1.10E-05	0.000138664	singleton	gdT
E4F1	0.8777946	1.10E-05	0.000138911	singleton	gdT
APRT	0.07766082	1.10E-05	0.000139013	singleton	gdT
DNAJC16	0.6398033	1.10E-05	0.000139418	singleton	gdT
FANCA	0.52905333	1.11E-05	0.000139994	singleton	gdT
EMC2	0.37205166	1.11E-05	0.000140097	singleton	gdT
C12orf75	0.5431176	1.11E-05	0.000140493	singleton	gdT
DUT	0.17742775	1.12E-05	0.000142229	singleton	gdT
LINC01725	1.4190663	1.14E-05	0.000144663	singleton	gdT
GRAP	1.1351951	1.15E-05	0.000145033	singleton	gdT
RANBP1	0.044071224	1.15E-05	0.000145064	singleton	gdT
AASS	1.4190818	1.15E-05	0.000145485	singleton	gdT
NEK11	1.7224348	1.15E-05	0.000145655	singleton	gdT
DCAF12	0.95830035	1.15E-05	0.000145749	singleton	gdT
ZBTB20-AS1	0.821279	1.16E-05	0.000146515	singleton	gdT
MAP1A	1.3040035	1.16E-05	0.000146725	singleton	gdT
GATC	0.874731	1.16E-05	0.000147125	singleton	gdT
ZNF641	0.4353662	1.17E-05	0.000147373	singleton	gdT
QRSL1	0.65679866	1.17E-05	0.000148173	singleton	gdT
IFT27	0.5784133	1.19E-05	0.000150013	singleton	gdT
MTPAP	0.73582035	1.19E-05	0.000150657	singleton	gdT
ZNF839	0.7911873	1.20E-05	0.000151094	singleton	gdT
AARS2	0.41054592	1.20E-05	0.000151519	singleton	gdT
UTP3	0.6277703	1.21E-05	0.000152275	singleton	gdT
LINC02615	0.86668783	1.21E-05	0.000153153	singleton	gdT
ENSG00000261435	0.28710046	1.22E-05	0.000153358	singleton	gdT
PSMC4	0.004688341	1.22E-05	0.000154122	singleton	gdT
RILPL1	0.7895551	1.23E-05	0.000154582	singleton	gdT
RUVBL1	0.5371002	1.23E-05	0.000155365	singleton	gdT
RASGEF1B	0.35844654	1.23E-05	0.000155371	singleton	gdT
ZNF226	0.9594334	1.23E-05	0.000155418	singleton	gdT
ERCC6L2-AS1	0.6121344	1.24E-05	0.000156773	singleton	gdT
ANKRD44	0.42207947	1.25E-05	0.00015701	singleton	gdT
TSTD1	0.27044696	1.25E-05	0.000157614	singleton	gdT
C5orf22	0.2260853	1.25E-05	0.000157811	singleton	gdT
PAK3	2.0664752	1.26E-05	0.000158857	singleton	gdT
ELOB	0.12802762	1.27E-05	0.000160213	singleton	gdT
MYO1C	0.6578969	1.28E-05	0.000160982	singleton	gdT
NEK10	0.47791806	1.28E-05	0.000161447	singleton	gdT
ZNF330	0.8296079	1.28E-05	0.000161816	singleton	gdT
DIP2C	0.49881423	1.29E-05	0.000161934	singleton	gdT
EFCAB11	0.35695148	1.29E-05	0.000162543	singleton	gdT
INTS11	0.40028217	1.29E-05	0.000162745	singleton	gdT
PSMD3	0.37663585	1.30E-05	0.000163427	singleton	gdT
MSC-AS1	-0.016221663	1.30E-05	0.000163956	singleton	gdT
BDH1	0.79198647	1.32E-05	0.000166225	singleton	gdT
PPIEL-1	1.1520587	1.32E-05	0.00016626	singleton	gdT
MOGS	0.4877703	1.33E-05	0.000167158	singleton	gdT
MTHFD1	0.2679102	1.34E-05	0.000168791	singleton	gdT
CEP76	0.56598234	1.34E-05	0.000168791	singleton	gdT
ALOX12P2-1	0.6161687	1.35E-05	0.00017003	singleton	gdT
GSTCD	0.74290675	1.38E-05	0.000172959	singleton	gdT
TXNDC5	0.6339859	1.38E-05	0.00017392	singleton	gdT
ETFB	0.19279353	1.39E-05	0.000175172	singleton	gdT
MBP	0.4796951	1.40E-05	0.000175752	singleton	gdT
EPHX2	1.24873	1.42E-05	0.000178529	singleton	gdT
LINC02937	-0.08544538	1.43E-05	0.000179197	singleton	gdT
ENSG00000232347	0.8811106	1.43E-05	0.000179404	singleton	gdT
ZNF623	0.33465877	1.43E-05	0.000179827	singleton	gdT
EMD	0.15406275	1.45E-05	0.000181946	singleton	gdT
GSK3A	0.6027568	1.45E-05	0.000181969	singleton	gdT
MAP3K14-AS1	1.0717081	1.45E-05	0.000182179	singleton	gdT
SCO1	0.5739683	1.45E-05	0.00018253	singleton	gdT
AP5Z1	0.7867716	1.45E-05	0.000182647	singleton	gdT
THAP4	0.5617996	1.46E-05	0.000183612	singleton	gdT
ZNF286A	1.315126	1.47E-05	0.000183966	singleton	gdT
KXD1	0.29568985	1.47E-05	0.000184732	singleton	gdT
KLHL26	0.6981428	1.47E-05	0.000184803	singleton	gdT
TMEM214	0.6707368	1.47E-05	0.000185048	singleton	gdT
CPSF3	0.35994852	1.48E-05	0.000185898	singleton	gdT
ENSG00000287377	1.7243242	1.49E-05	0.000186543	singleton	gdT
FAM217B	0.5344225	1.49E-05	0.000187063	singleton	gdT
ENSG00000228509	0.3463904	1.49E-05	0.000187302	singleton	gdT
TNXB	1.0029311	1.49E-05	0.000187302	singleton	gdT
CCDC28A	0.35834154	1.51E-05	0.000189634	singleton	gdT
ENPP7P1	0.765661	1.52E-05	0.000190162	singleton	gdT
ZNF699	0.6045385	1.54E-05	0.00019294	singleton	gdT
ISOC1	0.67192125	1.54E-05	0.000193014	singleton	gdT
C1orf21	0.2560055	1.56E-05	0.000194837	singleton	gdT
ENSG00000301130	0.639201	1.56E-05	0.000195747	singleton	gdT
COPB2-DT	0.81899405	1.56E-05	0.000195855	singleton	gdT
ASTE1	0.43250945	1.58E-05	0.000198134	singleton	gdT
ZNF227	1.0195105	1.58E-05	0.000198134	singleton	gdT
C18orf32	0.34290767	1.58E-05	0.000198134	singleton	gdT
SLC22A18	0.43621022	1.59E-05	0.000198973	singleton	gdT
PRKAR1B	0.678416	1.60E-05	0.000199662	singleton	gdT
TMEM222	0.40645155	1.60E-05	0.000199874	singleton	gdT
ENSG00000272980	1.9823037	1.60E-05	0.000200703	singleton	gdT
UTP25	0.26064846	1.61E-05	0.000200882	singleton	gdT
ENSG00000310074	0.27647844	1.61E-05	0.000201079	singleton	gdT
NOP9	0.53504866	1.61E-05	0.000201173	singleton	gdT
PSMA4	0.0561501	1.61E-05	0.00020161	singleton	gdT
ARL3	0.5253665	1.61E-05	0.000201618	singleton	gdT
RWDD3	0.8476626	1.62E-05	0.000202212	singleton	gdT
RPS27L	-0.0262782	1.62E-05	0.000202531	singleton	gdT
ENSG00000273398	0.9041913	1.62E-05	0.000202539	singleton	gdT
IL18BP	1.1996583	1.63E-05	0.000203847	singleton	gdT
MTHFD2L	1.5482574	1.63E-05	0.000204151	singleton	gdT
ENSG00000295948	1.4079086	1.64E-05	0.000205102	singleton	gdT
IFT172	0.6185223	1.65E-05	0.0002056	singleton	gdT
ADORA2A	0.8228115	1.65E-05	0.000206223	singleton	gdT
GOLGA5	0.5493392	1.65E-05	0.000206354	singleton	gdT
ENSG00000291224	0.75312984	1.66E-05	0.000206943	singleton	gdT
LINC02325	0.6198894	1.66E-05	0.000207676	singleton	gdT
FANCL	-0.043162275	1.66E-05	0.000207773	singleton	gdT
TRIO	0.344912	1.67E-05	0.000208046	singleton	gdT
TRMU	0.59151286	1.68E-05	0.000209121	singleton	gdT
ZNF704	2.0646122	1.69E-05	0.000210399	singleton	gdT
MUTYH	0.77230394	1.69E-05	0.000211179	singleton	gdT
RLIG1	0.8432137	1.69E-05	0.000211455	singleton	gdT
INSIG2	0.4816595	1.70E-05	0.000211455	singleton	gdT
ARID3A	0.41123238	1.70E-05	0.000211455	singleton	gdT
GZMK	1.1528676	1.71E-05	0.00021349	singleton	gdT
STEEP1	1.0697927	1.72E-05	0.000214263	singleton	gdT
FAM24B	0.6561534	1.72E-05	0.000214856	singleton	gdT
ENSG00000291283	0.9395229	1.73E-05	0.000215523	singleton	gdT
ACTR8	0.54792756	1.75E-05	0.000217855	singleton	gdT
SLC66A3	0.3886808	1.75E-05	0.000218123	singleton	gdT
POLR2K	0.5731421	1.76E-05	0.000219191	singleton	gdT
DLEU7	2.0552356	1.76E-05	0.000219405	singleton	gdT
USF1	1.0944278	1.76E-05	0.000219656	singleton	gdT
MT-ND1	0.22741157	1.76E-05	0.000219851	singleton	gdT
DPH7	0.76187927	1.78E-05	0.000221933	singleton	gdT
CEP97	0.48896506	1.79E-05	0.000223095	singleton	gdT
MMP24	1.02896	1.81E-05	0.000225715	singleton	gdT
HAPLN3	1.1097643	1.82E-05	0.00022628	singleton	gdT
HIC1	0.01307878	1.82E-05	0.0002265	singleton	gdT
SLC14A1	-0.06681886	1.82E-05	0.000226875	singleton	gdT
AP1S3	0.36102927	1.83E-05	0.000227887	singleton	gdT
SH2D3A	0.5978553	1.84E-05	0.000228884	singleton	gdT
ACOX1	0.03067518	1.84E-05	0.00022899	singleton	gdT
HMGA1	0.15185247	1.86E-05	0.000231087	singleton	gdT
EMC4	0.3776227	1.86E-05	0.00023137	singleton	gdT
ARFGAP1	0.5591361	1.87E-05	0.000231969	singleton	gdT
SLC41A3	0.63184077	1.87E-05	0.000232194	singleton	gdT
ACTA2	0.33485228	1.87E-05	0.000232952	singleton	gdT
MED19	0.2160128	1.88E-05	0.000233277	singleton	gdT
MYEF2	0.8622975	1.91E-05	0.000237595	singleton	gdT
GRWD1	0.77513075	1.91E-05	0.000237987	singleton	gdT
MAFK	1.1234623	1.93E-05	0.000239492	singleton	gdT
PGAP2	1.0079045	1.93E-05	0.000239643	singleton	gdT
ATP6V0E2	0.63429046	1.95E-05	0.000242345	singleton	gdT
MAP3K8	0.1494435	1.96E-05	0.000243176	singleton	gdT
ZSCAN30	0.64716	1.96E-05	0.000243886	singleton	gdT
MSH5	1.1200064	1.98E-05	0.000245717	singleton	gdT
RPE	0.4617795	1.99E-05	0.000246517	singleton	gdT
CREM	0.531544	1.99E-05	0.000247592	singleton	gdT
DNAJA3	0.6770835	2.00E-05	0.000248881	singleton	gdT
APOBEC3D	0.8130709	2.01E-05	0.000249101	singleton	gdT
HSF2	0.7046623	2.02E-05	0.000250292	singleton	gdT
SF3A2	0.08592305	2.02E-05	0.000250555	singleton	gdT
TADA3	0.13904019	2.06E-05	0.000255457	singleton	gdT
SMDT1	0.12207346	2.08E-05	0.000258001	singleton	gdT
ZNF559	0.77332264	2.08E-05	0.000258534	singleton	gdT
THBS3-AS1	1.2976738	2.09E-05	0.000258674	singleton	gdT
ENSG00000259539	1.3978897	2.09E-05	0.000259536	singleton	gdT
PDCD5	0.40815833	2.12E-05	0.000263093	singleton	gdT
AAR2	0.50396883	2.13E-05	0.000264392	singleton	gdT
REX1BD	0.19603443	2.15E-05	0.000266459	singleton	gdT
ZNF646	0.6841445	2.16E-05	0.000267571	singleton	gdT
SCML1	2.4287403	2.16E-05	0.000267604	singleton	gdT
ENSG00000306450	0.84824353	2.16E-05	0.000267794	singleton	gdT
SLC4A10	1.9250402	2.17E-05	0.000268753	singleton	gdT
COQ10A	0.39293227	2.17E-05	0.000268808	singleton	gdT
ATP6V0A1	1.2544748	2.17E-05	0.000268863	singleton	gdT
COPS7B	0.6271002	2.20E-05	0.0002719	singleton	gdT
ZUP1	0.5538722	2.20E-05	0.000272689	singleton	gdT
OTUD6B	0.27038795	2.21E-05	0.000273388	singleton	gdT
BUD13	0.59017426	2.22E-05	0.000274666	singleton	gdT
PQBP1	0.29717854	2.23E-05	0.000275463	singleton	gdT
YIPF3	0.2056505	2.23E-05	0.000275543	singleton	gdT
PTGR3	0.42071477	2.24E-05	0.000277413	singleton	gdT
UBIAD1	0.63065636	2.24E-05	0.000277516	singleton	gdT
ENSG00000264324	0.9461834	2.25E-05	0.000278274	singleton	gdT
SEMA4F	0.6328755	2.26E-05	0.00027948	singleton	gdT
EIF2B1	0.49681225	2.28E-05	0.00028173	singleton	gdT
SDC4	0.7640838	2.30E-05	0.000283806	singleton	gdT
NDUFA2	0.49812037	2.32E-05	0.000286797	singleton	gdT
STAP1	1.4651396	2.32E-05	0.000286797	singleton	gdT
RTN4RL1	1.3449843	2.32E-05	0.000287	singleton	gdT
PANX1	0.56385976	2.34E-05	0.000289575	singleton	gdT
MVK	0.9190504	2.35E-05	0.000289999	singleton	gdT
ATPAF1	0.5458509	2.37E-05	0.000292525	singleton	gdT
SKIC8	0.48458767	2.37E-05	0.000292953	singleton	gdT
CDKL3	1.4332621	2.37E-05	0.000293087	singleton	gdT
PPP4C	0.13242632	2.38E-05	0.000293639	singleton	gdT
PKD2L2-DT	0.2847198	2.39E-05	0.000295526	singleton	gdT
CDADC1	0.92570335	2.43E-05	0.000299775	singleton	gdT
FIS1	0.48841467	2.43E-05	0.000300113	singleton	gdT
ANKRA2	0.5252662	2.44E-05	0.000300979	singleton	gdT
RSAD1	0.6237841	2.44E-05	0.000300991	singleton	gdT
CSRP1-AS1	1.3580194	2.46E-05	0.000303405	singleton	gdT
NPIPB13	0.702905	2.46E-05	0.000304	singleton	gdT
SNRPF	0.13789319	2.47E-05	0.000304241	singleton	gdT
PACS1	0.540418	2.47E-05	0.000304787	singleton	gdT
CDK10	0.3761503	2.47E-05	0.000305079	singleton	gdT
METTL17	0.5753117	2.49E-05	0.000307227	singleton	gdT
BIRC6	0.57294667	2.49E-05	0.000307227	singleton	gdT
CARMIL2	0.26640818	2.52E-05	0.000311193	singleton	gdT
ASXL2	0.2914686	2.53E-05	0.000311986	singleton	gdT
ENSG00000278730	0.54918027	2.55E-05	0.00031451	singleton	gdT
RRAGC-DT	1.3486866	2.55E-05	0.000314574	singleton	gdT
CIAO2B	0.118676156	2.56E-05	0.000316034	singleton	gdT
TRAC	0.06426716	2.57E-05	0.000316706	singleton	gdT
CHAMP1	0.9892081	2.57E-05	0.000317221	singleton	gdT
OPRM1	0.8427372	2.59E-05	0.000319358	singleton	gdT
COQ4	0.62184024	2.59E-05	0.000319503	singleton	gdT
HAVCR2	0.35666347	2.64E-05	0.000325379	singleton	gdT
ARHGAP27	0.44124904	2.66E-05	0.00032817	singleton	gdT
RAD54B	1.3566489	2.67E-05	0.000328592	singleton	gdT
NHP2	0.25860035	2.68E-05	0.000330252	singleton	gdT
ZCRB1	0.17196898	2.69E-05	0.000330787	singleton	gdT
SUGCT	1.8895571	2.70E-05	0.000331793	singleton	gdT
SPRY3	0.9559901	2.70E-05	0.000332441	singleton	gdT
SNX17	0.25827792	2.72E-05	0.000334536	singleton	gdT
RRAGB	0.94770116	2.73E-05	0.00033572	singleton	gdT
GSKIP	0.44251108	2.73E-05	0.000335956	singleton	gdT
ENSG00000268575	0.59200525	2.74E-05	0.000337567	singleton	gdT
GUSB	0.3745959	2.75E-05	0.000337804	singleton	gdT
BRI3BP	0.35858285	2.76E-05	0.000339309	singleton	gdT
VPS29	0.21330719	2.76E-05	0.000339689	singleton	gdT
IPP	0.6966746	2.76E-05	0.000339899	singleton	gdT
ENSG00000295475	1.1302744	2.77E-05	0.000340081	singleton	gdT
TCEAL4	0.898996	2.79E-05	0.000342678	singleton	gdT
C8orf44-SGK3	1.0384371	2.81E-05	0.000344949	singleton	gdT
CD38	-0.016884614	2.82E-05	0.000346571	singleton	gdT
CHRAC1	0.5992668	2.83E-05	0.000347998	singleton	gdT
PLOD3	0.44817877	2.83E-05	0.000348213	singleton	gdT
LINC02976	0.9907927	2.84E-05	0.000348573	singleton	gdT
BAP1	0.55140007	2.84E-05	0.000349079	singleton	gdT
CSTF2T	0.7311487	2.84E-05	0.000349091	singleton	gdT
ZNF514	0.62486804	2.85E-05	0.000349307	singleton	gdT
CAT	0.042582657	2.85E-05	0.000349639	singleton	gdT
BCL2A1	0.38954356	2.86E-05	0.000350903	singleton	gdT
CYB561D1	0.7199401	2.86E-05	0.0003515	singleton	gdT
PEA15	0.44236794	2.87E-05	0.000352155	singleton	gdT
ATP5PO	0.13345662	2.87E-05	0.000352285	singleton	gdT
PBDC1	0.23480628	2.87E-05	0.000352561	singleton	gdT
ENSG00000236255	0.95176053	2.90E-05	0.000356311	singleton	gdT
EPCIP-AS1	1.7110308	2.91E-05	0.00035665	singleton	gdT
UTP14A	0.6049542	2.91E-05	0.000357403	singleton	gdT
CSRP1	0.34447882	2.93E-05	0.000358902	singleton	gdT
RBM7	0.44541663	2.93E-05	0.000359034	singleton	gdT
LAPTM4B	0.70903337	2.95E-05	0.000361139	singleton	gdT
ZNF786	1.1388963	2.95E-05	0.000361841	singleton	gdT
RNF123	0.542569	2.96E-05	0.000362245	singleton	gdT
SLA2	0.005069265	2.96E-05	0.000362618	singleton	gdT
NBPF10	0.7784255	3.01E-05	0.000368663	singleton	gdT
ZBTB26	1.1870255	3.01E-05	0.000368707	singleton	gdT
GTF2H3	0.9607248	3.02E-05	0.000370404	singleton	gdT
COQ7	0.68378204	3.03E-05	0.000371124	singleton	gdT
NACC2	0.7607861	3.06E-05	0.00037503	singleton	gdT
ENSG00000306199	0.78152835	3.07E-05	0.000376069	singleton	gdT
MBIP	0.78720975	3.07E-05	0.000376176	singleton	gdT
IL5RA	0.4134729	3.07E-05	0.000376283	singleton	gdT
DMAC2L	0.38892096	3.09E-05	0.000378389	singleton	gdT
MBOAT7	0.3521448	3.10E-05	0.000379124	singleton	gdT
ECH1	0.03248651	3.12E-05	0.00038216	singleton	gdT
UNC50	0.4927436	3.14E-05	0.000383694	singleton	gdT
RFT1	1.4111328	3.16E-05	0.000386541	singleton	gdT
MAP9	0.40643197	3.18E-05	0.000389151	singleton	gdT
RNF216P1	1.1086574	3.19E-05	0.000390067	singleton	gdT
TOMM40	0.61912525	3.20E-05	0.000391469	singleton	gdT
PTK2	2.1278007	3.23E-05	0.000394338	singleton	gdT
FIRRM	1.1702518	3.23E-05	0.00039445	singleton	gdT
C22orf39	0.8860396	3.25E-05	0.000396798	singleton	gdT
INKA2	0.74292773	3.25E-05	0.000396798	singleton	gdT
DCP1B	1.2167412	3.25E-05	0.000396812	singleton	gdT
WWC2	1.360054	3.26E-05	0.000398073	singleton	gdT
ACTL6A	0.82028615	3.27E-05	0.000399766	singleton	gdT
FADS3	0.6903748	3.28E-05	0.000400209	singleton	gdT
SOS1	0.46855912	3.30E-05	0.000402475	singleton	gdT
UBE2Q2P2	1.4395797	3.31E-05	0.000403819	singleton	gdT
SETD4	0.44675663	3.32E-05	0.000405268	singleton	gdT
SMIM14	0.7009475	3.32E-05	0.000405818	singleton	gdT
KCTD21	0.5901003	3.34E-05	0.000407475	singleton	gdT
SLFNL1-AS1	1.0400989	3.34E-05	0.000408229	singleton	gdT
ENSG00000288597	1.0087172	3.37E-05	0.00041135	singleton	gdT
C2CD2	1.0541546	3.38E-05	0.000412451	singleton	gdT
ENSG00000250264	1.2208359	3.39E-05	0.00041318	singleton	gdT
IRGM	1.5558153	3.40E-05	0.000414934	singleton	gdT
NCKIPSD	1.2243123	3.41E-05	0.000416352	singleton	gdT
ENSG00000285909	0.38029072	3.42E-05	0.000416984	singleton	gdT
AHSA1	-0.04781387	3.42E-05	0.000417068	singleton	gdT
ENSG00000249141	1.404902	3.42E-05	0.000417392	singleton	gdT
FBXO8	0.31342617	3.44E-05	0.000419128	singleton	gdT
CHMP2A	0.1875777	3.45E-05	0.000420387	singleton	gdT
SRF	0.25772664	3.45E-05	0.000420783	singleton	gdT
ENSG00000285840	0.41528553	3.47E-05	0.000422359	singleton	gdT
LINC01191	0.5115279	3.48E-05	0.000423627	singleton	gdT
ACAA2	0.14781405	3.53E-05	0.0004295	singleton	gdT
ALG1	1.061869	3.53E-05	0.000430045	singleton	gdT
RPL3	0.5353801	3.55E-05	0.000432364	singleton	gdT
PDCL	0.5583508	3.58E-05	0.000436376	singleton	gdT
ENSG00000310421	1.3091626	3.62E-05	0.000440822	singleton	gdT
EPM2A-DT	1.4373672	3.63E-05	0.000441432	singleton	gdT
BAX	0.251078	3.63E-05	0.000441432	singleton	gdT
LINC02631	0.6234937	3.64E-05	0.000442754	singleton	gdT
ENSG00000291100	0.46960583	3.65E-05	0.000444335	singleton	gdT
HELZ2	0.6427828	3.67E-05	0.000446507	singleton	gdT
ENSG00000271533	0.99533	3.67E-05	0.000446853	singleton	gdT
FERRY3	0.56139296	3.67E-05	0.000446978	singleton	gdT
DRAM2	0.5901197	3.68E-05	0.000447728	singleton	gdT
ABT1	0.50335795	3.70E-05	0.00044951	singleton	gdT
TFB2M	1.2213024	3.73E-05	0.00045345	singleton	gdT
RNF167	0.1868126	3.76E-05	0.000457422	singleton	gdT
ABHD10	0.7395433	3.78E-05	0.000459203	singleton	gdT
FBXW5	0.10923029	3.79E-05	0.000460236	singleton	gdT
FUT10	0.6927902	3.83E-05	0.000465254	singleton	gdT
TXNRD2	0.6140196	3.83E-05	0.000466071	singleton	gdT
EXOSC6	0.32413015	3.86E-05	0.000469572	singleton	gdT
ATF7IP	0.5284818	3.88E-05	0.00047159	singleton	gdT
PIN1	0.05091879	3.89E-05	0.000472147	singleton	gdT
NBPF14	1.1414971	3.90E-05	0.000473208	singleton	gdT
SCAF1	0.7004394	3.90E-05	0.000473573	singleton	gdT
PHYH	0.71479255	3.93E-05	0.000476893	singleton	gdT
ENSG00000297805	0.55367166	3.96E-05	0.000480627	singleton	gdT
ENSG00000284697	1.2015246	3.96E-05	0.000480644	singleton	gdT
CEP72	0.7238802	3.97E-05	0.000482313	singleton	gdT
ARPC2	0.4739383	3.98E-05	0.000483514	singleton	gdT
LSM6	0.3256793	4.00E-05	0.000485193	singleton	gdT
TOMM5	0.3114979	4.00E-05	0.000485963	singleton	gdT
RPS3	0.3831435	4.04E-05	0.000490365	singleton	gdT
CRELD2	0.53155285	4.05E-05	0.000491464	singleton	gdT
CHPT1	-0.012937456	4.10E-05	0.000496862	singleton	gdT
DRAM1	0.51144505	4.13E-05	0.000500744	singleton	gdT
NCKAP1	1.7021832	4.16E-05	0.000504696	singleton	gdT
STUB1	0.20484807	4.18E-05	0.000506527	singleton	gdT
ZDHHC24	1.0324342	4.19E-05	0.000508199	singleton	gdT
GARNL3	1.1449261	4.20E-05	0.000508755	singleton	gdT
ENSG00000308280	0.8428467	4.21E-05	0.000509976	singleton	gdT
ACTR1B	0.4685848	4.22E-05	0.000510909	singleton	gdT
FAM234A	0.7250666	4.22E-05	0.000510927	singleton	gdT
ENSG00000307645	0.3389174	4.22E-05	0.000511736	singleton	gdT
ENSG00000230515	0.5071503	4.27E-05	0.000516905	singleton	gdT
SEPTIN7	0.36674392	4.29E-05	0.000519496	singleton	gdT
POLR3D	0.58626384	4.35E-05	0.000526707	singleton	gdT
H2BC12	1.2004786	4.39E-05	0.000531457	singleton	gdT
HEXB	0.4173653	4.42E-05	0.000535638	singleton	gdT
SNX12	0.6509441	4.46E-05	0.00054007	singleton	gdT
SLC35A2	1.3157854	4.47E-05	0.000540615	singleton	gdT
FHIP2B	0.7888797	4.47E-05	0.000540766	singleton	gdT
NRIP3	0.9267027	4.49E-05	0.000543161	singleton	gdT
POLR2M	0.81690115	4.52E-05	0.000546542	singleton	gdT
ANKRD42-DT	1.0644307	4.52E-05	0.000547093	singleton	gdT
NUFIP1	0.21942212	4.53E-05	0.000547467	singleton	gdT
TAFAZZIN	0.8144825	4.59E-05	0.000555225	singleton	gdT
IRGQ	1.2167733	4.60E-05	0.000556371	singleton	gdT
ENSG00000290085	0.94378513	4.62E-05	0.000558469	singleton	gdT
LINC01393	0.9895892	4.62E-05	0.000558715	singleton	gdT
NKIRAS1	0.53400993	4.65E-05	0.000561686	singleton	gdT
WSB2	1.1377367	4.65E-05	0.000561796	singleton	gdT
GHRLOS	1.3064693	4.72E-05	0.000570993	singleton	gdT
PCNA	0.26655543	4.74E-05	0.000572401	singleton	gdT
METTL3	0.87595946	4.77E-05	0.00057642	singleton	gdT
SIRT3	0.68476796	4.82E-05	0.00058197	singleton	gdT
LPCAT4	0.23828019	4.83E-05	0.00058331	singleton	gdT
GET1	0.52538055	4.84E-05	0.000584274	singleton	gdT
PERP	0.20547733	4.88E-05	0.000589562	singleton	gdT
RIOK2	0.5722866	4.90E-05	0.000591492	singleton	gdT
SPATA2L	0.8678555	4.90E-05	0.000591751	singleton	gdT
MDH1	0.005401515	4.93E-05	0.000595369	singleton	gdT
RPS6	0.5197666	4.95E-05	0.000597606	singleton	gdT
BBS4	0.430507	5.02E-05	0.000605888	singleton	gdT
ZNF354B	0.6282473	5.02E-05	0.000605957	singleton	gdT
BET1	0.5645938	5.03E-05	0.000606957	singleton	gdT
RAB11B	0.13933474	5.03E-05	0.00060732	singleton	gdT
P4HTM	0.4643258	5.04E-05	0.000607586	singleton	gdT
ZNF738	0.8795496	5.04E-05	0.000608048	singleton	gdT
PUS10	0.43705818	5.08E-05	0.000612748	singleton	gdT
MED16	0.61352515	5.11E-05	0.000616288	singleton	gdT
ING4	0.4882027	5.12E-05	0.000616956	singleton	gdT
PCNX3	0.519751	5.13E-05	0.000618022	singleton	gdT
BBLN	0.25740469	5.13E-05	0.000618442	singleton	gdT
RPAP1	0.86140376	5.18E-05	0.000624324	singleton	gdT
GTPBP2	0.7161021	5.20E-05	0.000626432	singleton	gdT
GCNT2	2.2776399	5.20E-05	0.000626432	singleton	gdT
DBR1	0.75745183	5.22E-05	0.000629438	singleton	gdT
CTDNEP1	0.27760562	5.25E-05	0.000631898	singleton	gdT
PIGA	0.9117595	5.25E-05	0.000632021	singleton	gdT
APOBEC3F	0.5124712	5.26E-05	0.000634031	singleton	gdT
PCM1	0.450117	5.31E-05	0.000639178	singleton	gdT
CATSPERE	1.01169	5.31E-05	0.000639868	singleton	gdT
RNASEL	0.44974735	5.35E-05	0.000644489	singleton	gdT
TMEM106A	0.45310062	5.36E-05	0.000645133	singleton	gdT
ZGPAT	0.49310952	5.36E-05	0.000645311	singleton	gdT
GCC1	0.7769606	5.36E-05	0.000645436	singleton	gdT
C16orf87	1.3539389	5.40E-05	0.000650095	singleton	gdT
DLAT	0.26148102	5.43E-05	0.000653734	singleton	gdT
SLC19A1	0.8309517	5.44E-05	0.000654387	singleton	gdT
RNF31	0.5313219	5.48E-05	0.000659107	singleton	gdT
LINC01881	0.28586265	5.49E-05	0.00066056	singleton	gdT
ENSG00000302819	1.5433692	5.54E-05	0.000665697	singleton	gdT
CORO1C	0.2676652	5.60E-05	0.000673136	singleton	gdT
MIS12	0.48654255	5.60E-05	0.000673375	singleton	gdT
RIPK2	0.24550046	5.67E-05	0.000681551	singleton	gdT
ADAM28	0.0691962	5.67E-05	0.000682011	singleton	gdT
KDELR1	0.18317094	5.68E-05	0.00068291	singleton	gdT
ENSG00000286608	1.6030174	5.72E-05	0.000686887	singleton	gdT
NINJ1	0.12658787	5.74E-05	0.000689227	singleton	gdT
PRPSAP1	0.3183878	5.76E-05	0.000692184	singleton	gdT
ZNF3	0.67759	5.77E-05	0.00069304	singleton	gdT
ZNF780A	0.5412019	5.81E-05	0.000697743	singleton	gdT
ENSG00000257759	0.93008053	5.82E-05	0.000698438	singleton	gdT
RPUSD4	0.26557246	5.84E-05	0.000700702	singleton	gdT
TRMT6	0.6639949	5.84E-05	0.000700782	singleton	gdT
PLPP3	0.7687912	5.84E-05	0.00070103	singleton	gdT
AUP1	0.051839456	5.88E-05	0.000705502	singleton	gdT
RNU4-2	1.2741519	5.94E-05	0.000713361	singleton	gdT
MANF	0.09552681	5.96E-05	0.000715385	singleton	gdT
IGHMBP2	0.84609854	5.99E-05	0.000718127	singleton	gdT
LINC02916	1.0718105	6.00E-05	0.000719094	singleton	gdT
ENSG00000291117	0.78014493	6.00E-05	0.000719094	singleton	gdT
EIF2B5	0.2849962	6.01E-05	0.000720615	singleton	gdT
ZFAND2A	0.4984369	6.02E-05	0.000721331	singleton	gdT
TIMM10B	0.38006285	6.05E-05	0.000725751	singleton	gdT
INPP5D	0.5319512	6.08E-05	0.00072839	singleton	gdT
ZNF268	0.6485251	6.08E-05	0.000728589	singleton	gdT
RMND1	0.5700157	6.08E-05	0.000728846	singleton	gdT
CA5BP1-1	1.1137749	6.12E-05	0.000733837	singleton	gdT
MIEF1	0.33978003	6.13E-05	0.000734741	singleton	gdT
SDR39U1	0.9176018	6.16E-05	0.000737765	singleton	gdT
GMFB	0.5434834	6.19E-05	0.000741214	singleton	gdT
KCTD2	0.5470064	6.21E-05	0.000743372	singleton	gdT
AKAP13-AS1	-0.047047522	6.24E-05	0.000747264	singleton	gdT
LRRC57	1.0315182	6.24E-05	0.000747646	singleton	gdT
ZFP62	0.79225636	6.25E-05	0.00074791	singleton	gdT
CEACAM1	1.8166434	6.27E-05	0.000750086	singleton	gdT
PLA2G6	0.4662352	6.28E-05	0.000751249	singleton	gdT
TOR1B	0.4693724	6.28E-05	0.000751993	singleton	gdT
ENSG00000309856	0.49023953	6.30E-05	0.000753279	singleton	gdT
NQO2	0.17857653	6.32E-05	0.00075559	singleton	gdT
SPRING1	0.7447287	6.32E-05	0.00075658	singleton	gdT
DNAAF5	0.6538359	6.34E-05	0.000757994	singleton	gdT
MGAT2	0.7530458	6.36E-05	0.000760041	singleton	gdT
TMEM185A	0.8841562	6.36E-05	0.000760041	singleton	gdT
ENSG00000278743	1.1025385	6.37E-05	0.000761401	singleton	gdT
DPY30	0.5656542	6.38E-05	0.000762641	singleton	gdT
ILK	0.3042215	6.42E-05	0.000767055	singleton	gdT
ARHGEF18-AS1	1.0514007	6.44E-05	0.000769897	singleton	gdT
CCDC125	0.9052517	6.46E-05	0.000771642	singleton	gdT
MAPK13	0.14363037	6.51E-05	0.00077728	singleton	gdT
PRUNE1	0.7581947	6.56E-05	0.000783706	singleton	gdT
ESRRA	0.6069902	6.57E-05	0.000784856	singleton	gdT
ENSG00000300695	0.66100854	6.61E-05	0.000790082	singleton	gdT
BCAS4	-0.19608669	6.64E-05	0.000792689	singleton	gdT
ZNF45	0.9967515	6.66E-05	0.000795394	singleton	gdT
ENSG00000255367	1.7933161	6.66E-05	0.000795394	singleton	gdT
GK5	0.44791666	6.67E-05	0.000796306	singleton	gdT
ZNF302	0.58544654	6.72E-05	0.000801924	singleton	gdT
NOMO2	0.65950865	6.73E-05	0.00080297	singleton	gdT
HELLS	0.49774903	6.79E-05	0.000810433	singleton	gdT
IL12RB2	0.36103252	6.79E-05	0.000810717	singleton	gdT
CNTROB	0.4998533	6.81E-05	0.000812549	singleton	gdT
UTP11	1.0484376	6.86E-05	0.00081795	singleton	gdT
PRPF31	0.21432741	6.86E-05	0.000818431	singleton	gdT
WDR13	1.191945	6.87E-05	0.000819368	singleton	gdT
BCAS3-AS1	0.8097058	6.88E-05	0.000820176	singleton	gdT
STK4	0.50850016	6.93E-05	0.000825887	singleton	gdT
RBIS	0.13072026	6.93E-05	0.000826438	singleton	gdT
RBMX2	0.6671893	6.95E-05	0.000827975	singleton	gdT
USP46	0.9151095	6.98E-05	0.000832481	singleton	gdT
SLC35E4	1.1841859	7.01E-05	0.000835551	singleton	gdT
MED9	0.71439475	7.05E-05	0.00083983	singleton	gdT
ENSG00000295476	1.1252612	7.10E-05	0.00084567	singleton	gdT
BNIP3	0.38306594	7.11E-05	0.00084677	singleton	gdT
POLD4	-0.039224103	7.23E-05	0.000860593	singleton	gdT
ENSG00000266947	1.3566087	7.25E-05	0.000862873	singleton	gdT
JPT2	0.7577892	7.27E-05	0.000865912	singleton	gdT
PSMB3	0.000729012	7.45E-05	0.000887226	singleton	gdT
EOGT-DT	0.4174994	7.47E-05	0.000889572	singleton	gdT
VILL	1.342673	7.50E-05	0.000892911	singleton	gdT
PSMB6	0.1104254	7.52E-05	0.000894917	singleton	gdT
CDS1	2.880857	7.59E-05	0.000903683	singleton	gdT
RAB37	0.32508838	7.59E-05	0.000903712	singleton	gdT
DBI	0.11485921	7.60E-05	0.000904527	singleton	gdT
C19orf48P-1	1.006601	7.63E-05	0.000907274	singleton	gdT
LINC01762	1.6120119	7.64E-05	0.000909095	singleton	gdT
ENSG00000229618	1.3609283	7.71E-05	0.000916617	singleton	gdT
PRMT1	0.2542291	7.84E-05	0.000931808	singleton	gdT
ANKRD18A	2.1828551	7.86E-05	0.000934781	singleton	gdT
UBE2D4	0.86819524	7.87E-05	0.0009354	singleton	gdT
SUMO3	0.37597865	7.87E-05	0.000935504	singleton	gdT
CNIH4	0.21674162	7.96E-05	0.000946581	singleton	gdT
LINC-PINT	0.33993587	7.97E-05	0.000946984	singleton	gdT
ENSG00000291199	1.0904144	8.02E-05	0.000953374	singleton	gdT
ENSG00000222017	0.6289942	8.06E-05	0.000957164	singleton	gdT
PEBP1P3	0.2482593	8.07E-05	0.000958477	singleton	gdT
POLR2D	0.30348024	8.09E-05	0.000960697	singleton	gdT
ZCWPW1	1.2252291	8.26E-05	0.000981502	singleton	gdT
TAF5	0.57974696	8.28E-05	0.000983773	singleton	gdT
SEPTIN7P13	0.7175964	8.30E-05	0.000986049	singleton	gdT
ELAC2	0.11201647	8.41E-05	0.000997925	singleton	gdT
ARB2A	0.56450766	8.43E-05	0.001000703	singleton	gdT
DNAJA1	0.3040621	8.44E-05	0.001002228	singleton	gdT
KAT14	0.62029755	8.54E-05	0.001013016	singleton	gdT
MOAP1	0.55582494	8.57E-05	0.001016551	singleton	gdT
EDNRB-AS1	1.8494042	8.57E-05	0.001016582	singleton	gdT
LINC00667	0.46621737	8.59E-05	0.00101869	singleton	gdT
ERRFI1	0.25725436	8.60E-05	0.001019921	singleton	gdT
STK25	0.6256609	8.60E-05	0.001020193	singleton	gdT
ZNG1A	1.3020979	8.60E-05	0.001020225	singleton	gdT
ME1	2.007045	8.61E-05	0.001020898	singleton	gdT
ZNF263	0.6738695	8.63E-05	0.001023014	singleton	gdT
MTIF2	0.6231996	8.68E-05	0.001028837	singleton	gdT
ANKRD17-DT	1.4794085	8.68E-05	0.001029112	singleton	gdT
ATP6V0C	-0.19072907	8.69E-05	0.001029386	singleton	gdT
NME6	0.72979206	8.69E-05	0.001030145	singleton	gdT
ARHGAP32	1.9683697	8.71E-05	0.001031551	singleton	gdT
DCTD	0.13076353	8.71E-05	0.00103223	singleton	gdT
RABL2A	0.84104073	8.72E-05	0.001032748	singleton	gdT
DSCAML1	0.64772725	8.73E-05	0.001033915	singleton	gdT
PTPMT1	0.86252725	8.77E-05	0.001038413	singleton	gdT
GSTM2	1.2437458	8.79E-05	0.001040644	singleton	gdT
BAD	0.7657647	8.83E-05	0.001044925	singleton	gdT
COX5A	0.05471054	8.84E-05	0.001046104	singleton	gdT
ESR1	1.5558785	8.88E-05	0.001050734	singleton	gdT
ZNF275	0.6564854	8.88E-05	0.001050849	singleton	gdT
SLC25A28	0.12715197	8.88E-05	0.001051129	singleton	gdT
SDHAP3-1	0.0928278	8.89E-05	0.001051821	singleton	gdT
ANGEL1	0.6508454	8.91E-05	0.00105441	singleton	gdT
DAD1	0.123255186	8.97E-05	0.00106065	singleton	gdT
ENSG00000307746	0.75605583	9.03E-05	0.00106751	singleton	gdT
WDR76	0.8776165	9.04E-05	0.001069215	singleton	gdT
PGAM1	0.10076681	9.04E-05	0.001069332	singleton	gdT
SNAPC5	0.69965744	9.09E-05	0.001074227	singleton	gdT
GPR18	0.40558857	9.10E-05	0.001075774	singleton	gdT
ENSG00000257176	0.6150752	9.18E-05	0.001084929	singleton	gdT
CLCN6	0.80391675	9.18E-05	0.001085387	singleton	gdT
ZNF682	0.5969881	9.22E-05	0.001089159	singleton	gdT
ST20-MTHFS	0.3575605	9.26E-05	0.001093797	singleton	gdT
PPP4R1L	1.5648924	9.28E-05	0.001095884	singleton	gdT
RBM15B	0.2200326	9.33E-05	0.001102442	singleton	gdT
PHC1	0.36858368	9.35E-05	0.001104285	singleton	gdT
ALKBH3	0.8962963	9.39E-05	0.001109279	singleton	gdT
ABRAXAS2	0.5209738	9.39E-05	0.001109279	singleton	gdT
TCAF1	0.32979757	9.40E-05	0.001110006	singleton	gdT
IMPDH1	0.4098658	9.46E-05	0.001116208	singleton	gdT
ENSG00000304360	0.55390286	9.46E-05	0.00111633	singleton	gdT
PKIG	1.243667	9.49E-05	0.001119592	singleton	gdT
TBC1D13	0.81390446	9.53E-05	0.001124265	singleton	gdT
CHD1-DT	0.3978208	9.53E-05	0.001124826	singleton	gdT
ZNF8	1.1102449	9.62E-05	0.001134462	singleton	gdT
ENSG00000237188	0.91325885	9.62E-05	0.001135028	singleton	gdT
SF3B4	0.28925413	9.63E-05	0.001135771	singleton	gdT
ENSG00000259589	0.5726895	9.63E-05	0.001135806	singleton	gdT
CCT6P3-1	0.9760556	9.67E-05	0.001140187	singleton	gdT
TMEM18	0.51386577	9.69E-05	0.001143069	singleton	gdT
PRF1	-0.15061687	9.71E-05	0.001144531	singleton	gdT
RNH1	0.038784355	9.73E-05	0.001146887	singleton	gdT
POLR1B	0.69746757	9.73E-05	0.001146923	singleton	gdT
ENSG00000293141	1.1501355	9.77E-05	0.001151075	singleton	gdT
RPF2	0.24089023	9.77E-05	0.00115138	singleton	gdT
RRP8	0.5693749	9.96E-05	0.001173584	singleton	gdT
ZNF552	0.7322456	0.000100121	0.001179477	singleton	gdT
ENSG00000288528	1.3665076	0.000100137	0.001179514	singleton	gdT
ENSG00000225218	1.2735337	0.000100355	0.001181938	singleton	gdT
NUDCD1	0.39157286	0.000100746	0.001186394	singleton	gdT
NDUFA11	0.06324666	0.000100966	0.001188831	singleton	gdT
HDDC2	0.4605308	0.000100981	0.001188868	singleton	gdT
REXO2	0.86024064	0.000101383	0.001193442	singleton	gdT
CLN5	1.223375	0.000102707	0.001208876	singleton	gdT
PPP1R15B-AS1	0.53966707	0.000102898	0.00121098	singleton	gdT
TET1	0.35746926	0.000103202	0.001214408	singleton	gdT
GALNT12	1.2437338	0.000103539	0.001218222	singleton	gdT
DONSON	0.38181114	0.000103636	0.001219206	singleton	gdT
ENSG00000270240	0.23843837	0.000104119	0.001224744	singleton	gdT
ZNF182	0.9430414	0.000104322	0.00122697	singleton	gdT
ENSG00000293016	0.6143889	0.000104362	0.001227293	singleton	gdT
ZNF512B	1.2071731	0.000104979	0.001234397	singleton	gdT
TMTC3	0.25444934	0.000105502	0.001240385	singleton	gdT
ENSG00000244701	1.5207552	0.000105772	0.001243408	singleton	gdT
UBQLN4	0.64198554	0.000106125	0.001247405	singleton	gdT
DHRS4L2	0.7589386	0.00010638	0.001250251	singleton	gdT
ENSG00000288018	0.97806543	0.000106851	0.00125563	singleton	gdT
LINC02391	0.4304495	0.000106868	0.001255668	singleton	gdT
ENSG00000308356	1.5489028	0.0001071	0.001258239	singleton	gdT
H2BC5	0.44124302	0.000107333	0.001260815	singleton	gdT
ZNF561	0.8495843	0.000108519	0.001274598	singleton	gdT
PLXNA1	1.458631	0.000108536	0.001274637	singleton	gdT
ENSG00000291099	1.1998311	0.000109084	0.001280908	singleton	gdT
ZCWPW2	0.9917642	0.000110229	0.001294197	singleton	gdT
ENSG00000286856	0.98354965	0.000110502	0.001297244	singleton	gdT
SLC9B1	1.3515717	0.000111085	0.001303921	singleton	gdT
KLRC4-KLRK1	-0.3561308	0.0001113	0.001306282	singleton	gdT
ZNF516	1.3517456	0.000111463	0.001308039	singleton	gdT
CHID1	0.514156	0.000112259	0.00131721	singleton	gdT
ZNF830	0.482316	0.000113121	0.001327158	singleton	gdT
ENSG00000294352	1.4916335	0.00011369	0.001333672	singleton	gdT
E2F4	0.41457948	0.000115432	0.001353937	singleton	gdT
PROSER3	0.65398455	0.000115619	0.001355964	singleton	gdT
KLHL21	0.32831147	0.000115655	0.001356215	singleton	gdT
IMPDH2	0.30730712	0.000116209	0.001362547	singleton	gdT
TSGA10	0.32170048	0.000116281	0.001363219	singleton	gdT
PRR7	0.585271	0.000116478	0.001365364	singleton	gdT
TRAPPC3	0.19697727	0.000116514	0.001365616	singleton	gdT
SLC1A2-AS1	0.90510696	0.000116631	0.001366816	singleton	gdT
NBPF3	1.1459291	0.000117	0.001370974	singleton	gdT
LINC02362	0.46639356	0.00011747	0.001376309	singleton	gdT
STK32C	0.48543015	0.000117897	0.001381132	singleton	gdT
TTYH2	2.0793881	0.000118078	0.001383091	singleton	gdT
ENSG00000288735	0.98701507	0.000119074	0.00139458	singleton	gdT
ZNF790	0.78948206	0.000119681	0.001401512	singleton	gdT
SLC1A5	0.4073704	0.000119736	0.001401986	singleton	gdT
WDHD1	0.74414235	0.000119791	0.00140246	singleton	gdT
SPINDOC	0.5161019	0.000119884	0.001403367	singleton	gdT
KYAT1	1.1361178	0.000121462	0.001421671	singleton	gdT
FBF1	0.6841679	0.000122278	0.001431038	singleton	gdT
CMAS	0.15035906	0.000124784	0.001460189	singleton	gdT
LINC00892	1.0472907	0.000125582	0.001469344	singleton	gdT
ENSG00000272256	0.56285775	0.000125842	0.00147221	singleton	gdT
ZCCHC4	0.5676739	0.000126104	0.001475082	singleton	gdT
HAUS8	0.5897447	0.000127192	0.001487448	singleton	gdT
CLN8	0.55269694	0.000127192	0.001487448	singleton	gdT
CEP57L1	0.6055698	0.00012728	0.001488291	singleton	gdT
HINT3	0.59845144	0.000127612	0.001491993	singleton	gdT
TDRKH	1.1163206	0.000128152	0.001498115	singleton	gdT
LAMTOR5	0.23083341	0.000128437	0.001501265	singleton	gdT
CLECL1P	0.9231925	0.000128921	0.00150673	singleton	gdT
CCL20	1.1915886	0.000129475	0.001513024	singleton	gdT
DLG5	1.3620143	0.000129704	0.001515507	singleton	gdT
SNX11	0.4827641	0.000129783	0.001516249	singleton	gdT
IRF2BPL	0.66353005	0.000131545	0.00153664	singleton	gdT
CADM1	1.6155745	0.000131575	0.001536803	singleton	gdT
PEX16	0.5244761	0.00013282	0.00155115	singleton	gdT
MCRIP1	0.406955	0.000133983	0.001564546	singleton	gdT
MCEE	0.73467916	0.000134055	0.001565191	singleton	gdT
KLHL29	2.328689	0.000134322	0.001568113	singleton	gdT
ENSG00000291072	0.09563276	0.000135768	0.001584793	singleton	gdT
DOK6	1.3619884	0.000135903	0.001586173	singleton	gdT
CLCN7	0.29365075	0.000136569	0.001593753	singleton	gdT
ENDOV	1.0698986	0.000136642	0.001594409	singleton	gdT
ENSG00000309266	0.43571463	0.000136872	0.001596894	singleton	gdT
TEC	0.5614149	0.000138862	0.00161991	singleton	gdT
COX14	0.15075187	0.000139861	0.001631372	singleton	gdT
BRPF1	0.65078074	0.000140128	0.001634285	singleton	gdT
USE1	0.45702082	0.00014046	0.001637952	singleton	gdT
ENSG00000286274	0.7289345	0.000140503	0.00163825	singleton	gdT
NCEH1	0.5229399	0.000141008	0.001643931	singleton	gdT
TREX2	0.45874715	0.000142651	0.001662888	singleton	gdT
BLVRA	1.13857	0.000142978	0.001666489	singleton	gdT
KDM2B-DT	1.2197804	0.000144445	0.001683381	singleton	gdT
COX11	0.48835737	0.000144599	0.001684969	singleton	gdT
LENG8-AS1	1.055295	0.00014493	0.001688615	singleton	gdT
ARFIP2	0.6072134	0.000145627	0.001696525	singleton	gdT
RCN2	0.4682482	0.00014675	0.001709405	singleton	gdT
ZNF208	1.4712836	0.000147254	0.001715056	singleton	gdT
LINC01684	0.8914307	0.000148751	0.001732279	singleton	gdT
FAUP4-1	0.930011	0.000148909	0.00173391	singleton	gdT
ZYX	-0.11197822	0.000148977	0.001734488	singleton	gdT
C12orf43	0.76589066	0.000149612	0.001741672	singleton	gdT
TMUB2	0.60136294	0.000150548	0.001752343	singleton	gdT
DUS3L	0.5196627	0.000150857	0.001755725	singleton	gdT
ATAT1	0.8873905	0.000150903	0.001756043	singleton	gdT
MLF2	0.13741025	0.000151707	0.001765187	singleton	gdT
SCUBE1	-0.260596	0.000152238	0.001771145	singleton	gdT
GSTO1	0.36706284	0.000152307	0.001771734	singleton	gdT
CCZ1	0.38224483	0.000152458	0.001773266	singleton	gdT
ZNF134	0.8926494	0.000152782	0.00177682	singleton	gdT
AGA-DT	0.65156436	0.000152956	0.001778626	singleton	gdT
PREX1	0.4955874	0.000154965	0.001801548	singleton	gdT
ENSG00000205236	1.1377338	0.000154965	0.001801548	singleton	gdT
ENSG00000284691	1.0020026	0.000158062	0.00183732	singleton	gdT
LENG1	0.36153984	0.00015865	0.001843926	singleton	gdT
FAM174B	1.6776687	0.000158926	0.001846914	singleton	gdT
FZD3	1.9923112	0.000159143	0.001849206	singleton	gdT
EGR1	0.1797032	0.000159856	0.001857257	singleton	gdT
MAP4K3-DT	0.9391703	0.000160256	0.001861674	singleton	gdT
CCNT2-AS1	0.98621255	0.00016118	0.001872183	singleton	gdT
CCDC77	0.6998487	0.000162146	0.001883176	singleton	gdT
SPECC1	-0.4026281	0.000162404	0.001885938	singleton	gdT
CACNA2D2	0.6838566	0.000162552	0.001887419	singleton	gdT
SPOUT1	0.4112484	0.000162576	0.001887472	singleton	gdT
GPAT3	0.9148031	0.000164083	0.001904731	singleton	gdT
HDX	1.1416165	0.000165053	0.001915757	singleton	gdT
ADAMTS17	0.002033514	0.000167603	0.001945119	singleton	gdT
ENSG00000304569	0.52309257	0.00016792	0.001948555	singleton	gdT
NDFIP2	0.33186477	0.000168428	0.001954207	singleton	gdT
SPAG16	0.5530556	0.000169985	0.001972038	singleton	gdT
SRGAP3	-0.35420364	0.000170216	0.001974475	singleton	gdT
INCENP	0.57523507	0.000170589	0.001978555	singleton	gdT
MAP3K13	0.54700476	0.000170628	0.00197876	singleton	gdT
LINC03076	0.7743689	0.000170653	0.001978816	singleton	gdT
TBX19	0.58865917	0.000171169	0.001984551	singleton	gdT
FBXO10	1.0458189	0.000171195	0.001984607	singleton	gdT
ACVR2B	1.2708268	0.000172113	0.001995014	singleton	gdT
WIZ	0.5870846	0.000172763	0.002002301	singleton	gdT
ENSG00000272916	1.6751521	0.000173272	0.002007948	singleton	gdT
ENSG00000233967	1.5554801	0.000173507	0.002010426	singleton	gdT
CHPF2	1.0269642	0.000174477	0.002021417	singleton	gdT
SLC26A2	0.6039163	0.000174556	0.002022083	singleton	gdT
SEPSECS	0.693504	0.000175822	0.002036503	singleton	gdT
ZNF273	0.683883	0.000176087	0.002039322	singleton	gdT
AKR1B1	0.07406771	0.000176751	0.002046761	singleton	gdT
PSMG4	0.81008494	0.000178274	0.002064099	singleton	gdT
C6orf47	0.93615746	0.0001783	0.002064099	singleton	gdT
PEX11B	0.7739282	0.000178314	0.002064099	singleton	gdT
DPEP2	1.527265	0.000179107	0.002073025	singleton	gdT
CENPF	0.30880174	0.000180947	0.002094072	singleton	gdT
OGFRL1	0.8111825	0.000180988	0.002094288	singleton	gdT
ARG2	0.5381115	0.000181792	0.002103336	singleton	gdT
ENTPD5	0.7341673	0.000182175	0.002107508	singleton	gdT
VAMP8	-0.111179836	0.000182312	0.002108833	singleton	gdT
FAM171A1	1.8106116	0.000182476	0.002110477	singleton	gdT
ENSG00000296738	0.70192915	0.000184571	0.002134443	singleton	gdT
RRAGC	0.7599127	0.000185599	0.002146067	singleton	gdT
ATP13A1	0.73210645	0.000186241	0.002153224	singleton	gdT
ENSG00000291013	-0.30277196	0.000186913	0.002160727	singleton	gdT
THAP5	0.339676	0.000187502	0.002167279	singleton	gdT
TOE1	0.63390213	0.000187756	0.002169941	singleton	gdT
PIP4K2C	0.13981782	0.000187868	0.002170978	singleton	gdT
SWAP70	0.5028949	0.000189239	0.002186556	singleton	gdT
EEPD1	1.7903444	0.000189765	0.00219236	singleton	gdT
BBS7	0.41091996	0.000190734	0.002203289	singleton	gdT
HIPK1-AS1	0.9985411	0.000191364	0.002210293	singleton	gdT
ATP5PD	0.123161115	0.000191895	0.002216156	singleton	gdT
MTFMT	0.61410284	0.000192456	0.002222366	singleton	gdT
ENSG00000307544	1.3484675	0.0001946	0.002246848	singleton	gdT
IRAK2	1.0410141	0.000195359	0.002255331	singleton	gdT
TENM1	1.2348778	0.000195798	0.002260122	singleton	gdT
MAPKAPK3	0.17115334	0.00019612	0.002263568	singleton	gdT
NKAPD1	0.85365874	0.000196149	0.00226363	singleton	gdT
NRL	1.0340555	0.000199089	0.002296997	singleton	gdT
BTN2A2	0.60554415	0.000199089	0.002296997	singleton	gdT
SLC2A9	0.9308146	0.00020192	0.002329369	singleton	gdT
OCIAD2	0.09332563	0.000202947	0.002340937	singleton	gdT
PRKACA	0.28158057	0.000203175	0.002343273	singleton	gdT
VPS52	0.6795196	0.000204041	0.002352975	singleton	gdT
MRPS15	0.27809742	0.000204071	0.002353039	singleton	gdT
ENSG00000285801	0.678325	0.000206583	0.002381707	singleton	gdT
ENSG00000291225	1.2141005	0.000213068	0.002456181	singleton	gdT
STX1A	0.7135608	0.000213258	0.002458075	singleton	gdT
ENSG00000299949	0.84717065	0.000213799	0.002464001	singleton	gdT
FBLN7	2.2674844	0.000214133	0.002467553	singleton	gdT
HECW2	0.18482661	0.000214468	0.00247111	singleton	gdT
ZNF585B	0.42622203	0.000214548	0.002471728	singleton	gdT
WARS1	0.5819578	0.000215107	0.002477869	singleton	gdT
TPRKB	0.60999185	0.000215764	0.002485133	singleton	gdT
ENSG00000254919	0.50151277	0.000215908	0.002486493	singleton	gdT
VIM	0.4148666	0.000216101	0.00248841	singleton	gdT
ZNF528	0.66708297	0.0002176	0.002505367	singleton	gdT
ENSG00000270589	0.5293756	0.000219321	0.00252487	singleton	gdT
A2MP1	1.0685158	0.000219745	0.002529443	singleton	gdT
ENSG00000269091	1.57237	0.000219777	0.002529511	singleton	gdT
HIVEP2-DT	1.5876297	0.00022066	0.002539367	singleton	gdT
TOR1A	0.52772105	0.000221481	0.002548502	singleton	gdT
ENGASE	0.58144563	0.000221646	0.002550084	singleton	gdT
ZNF281	0.55288714	0.000222173	0.002555838	singleton	gdT
NUP85	0.16840151	0.000223181	0.002567122	singleton	gdT
USP35	1.0018985	0.00022333	0.002568525	singleton	gdT
PSMB10	0.033871584	0.000223429	0.002569356	singleton	gdT
CEP85	0.4454987	0.000223512	0.002569997	singleton	gdT
ENG	0.61600256	0.000223728	0.002572164	singleton	gdT
LEPROT	0.65495557	0.000223994	0.002574906	singleton	gdT
APH1A	0.36899102	0.000224559	0.002581095	singleton	gdT
ATP5MF	0.19158103	0.000224826	0.002583846	singleton	gdT
ANK1	1.6604372	0.000225527	0.002591592	singleton	gdT
ATP8B1	0.37567595	0.000225829	0.002594738	singleton	gdT
CFAP70	0.951295	0.000226231	0.002599044	singleton	gdT
ENSG00000289177	0.45025325	0.000226567	0.002602585	singleton	gdT
CENPJ	0.3842917	0.000227021	0.002607483	singleton	gdT
MCM3	0.3355813	0.000227593	0.002613745	singleton	gdT
GIPR	0.47628957	0.000228218	0.002620603	singleton	gdT
ENSG00000277855	1.1824474	0.000231744	0.00266077	singleton	gdT
ENSG00000302621	0.9660036	0.000232277	0.002666559	singleton	gdT
LACTB	0.7811979	0.000232569	0.002669593	singleton	gdT
PTCD1	0.7807093	0.000233207	0.002676588	singleton	gdT
LINC01505	1.1154699	0.000233242	0.00267666	singleton	gdT
TCEANC2	0.4643188	0.000234748	0.002693562	singleton	gdT
ENSG00000265204	1.1127949	0.000234783	0.002693562	singleton	gdT
NNT-AS1	0.6549417	0.0002348	0.002693562	singleton	gdT
KIAA0930	0.49359846	0.000235269	0.00269862	singleton	gdT
ENSG00000226266	0.7749782	0.000235496	0.002700888	singleton	gdT
ENSG00000309183	0.6122133	0.000235705	0.002702959	singleton	gdT
ENSG00000253853	0.42885274	0.000237366	0.002721682	singleton	gdT
PGD	-0.003586855	0.000237419	0.002721956	singleton	gdT
PTPDC1	1.265831	0.000238651	0.002735744	singleton	gdT
ZNF821	0.3540435	0.000241702	0.00277039	singleton	gdT
ENSG00000287351	1.5489292	0.000242095	0.002774557	singleton	gdT
BRCA2	0.42742428	0.000242363	0.002777295	singleton	gdT
PPIP5K1	0.62727755	0.000242955	0.002783732	singleton	gdT
ENSG00000228061	0.48200306	0.000244015	0.002795542	singleton	gdT
PI4KAP1-1	0.8353629	0.000245514	0.002812374	singleton	gdT
CLMN	1.677348	0.000246167	0.002819511	singleton	gdT
ENSG00000286044	2.720497	0.00024633	0.002821042	singleton	gdT
FN3KRP	0.41687316	0.000246676	0.002824655	singleton	gdT
ZMPSTE24	0.19557522	0.000247021	0.002827931	singleton	gdT
USP49	0.80044776	0.000247021	0.002827931	singleton	gdT
ZNF213-AS1	1.1797061	0.0002501	0.002862824	singleton	gdT
EPM2A	1.6866903	0.000251023	0.002873042	singleton	gdT
SAV1	1.2337565	0.000251411	0.002877141	singleton	gdT
PIGC	0.5899965	0.000251819	0.002881459	singleton	gdT
KLC2	0.28322682	0.000252042	0.002883658	singleton	gdT
GGCX	0.554098	0.000252897	0.002893093	singleton	gdT
HNRNPH1	0.45368603	0.000253027	0.002894234	singleton	gdT
TMEM35B	0.15301307	0.000254129	0.002906482	singleton	gdT
ZNF653	0.61743605	0.000257366	0.002943145	singleton	gdT
ZNF28	0.801677	0.000257726	0.002946905	singleton	gdT
CENPA	0.9337144	0.000258542	0.002955881	singleton	gdT
WDR86	1.6804746	0.000258922	0.002959874	singleton	gdT
EEF1E1	0.76793873	0.000259952	0.002971288	singleton	gdT
MCTS1	0.8018081	0.000260967	0.002982525	singleton	gdT
PPP1R3F	1.2341971	0.000262892	0.003004157	singleton	gdT
IL32	0.23098709	0.000265121	0.00302927	singleton	gdT
UBLCP1	0.19412594	0.000265355	0.003031573	singleton	gdT
KATNB1	0.36545518	0.000266389	0.003043023	singleton	gdT
ENSG00000280128	0.7302632	0.000266761	0.003046901	singleton	gdT
MTG2	0.7703032	0.000267742	0.003057732	singleton	gdT
MBD6	0.8044043	0.000267977	0.003060056	singleton	gdT
ZNF320	1.5951468	0.000268331	0.003063729	singleton	gdT
DTWD1	0.5649554	0.000275547	0.003145736	singleton	gdT
FKBP14	1.1074802	0.000275769	0.003147891	singleton	gdT
MAILR	1.247805	0.000276113	0.003151432	singleton	gdT
PRDX2	0.2779871	0.000277186	0.003163304	singleton	gdT
ENSG00000298231	1.1011685	0.000278162	0.003174056	singleton	gdT
ADCY10P1	0.6523668	0.000278325	0.003175532	singleton	gdT
ENSG00000294184	0.46694928	0.000281212	0.003208078	singleton	gdT
FBXO45	0.97731423	0.000281376	0.003209568	singleton	gdT
ENSG00000291159	0.99498224	0.000282015	0.003216466	singleton	gdT
MCUR1	0.70835805	0.000282531	0.003221963	singleton	gdT
GNG5	0.115433395	0.000283089	0.003227941	singleton	gdT
MRPL21	0.47651824	0.000283151	0.00322826	singleton	gdT
STXBP5-AS1	1.3194758	0.000283898	0.003236378	singleton	gdT
ENSG00000264545	0.32249293	0.000285062	0.00324926	singleton	gdT
LGR6	1.945728	0.000287846	0.003280593	singleton	gdT
REC8	0.958488	0.000288245	0.003284753	singleton	gdT
NBPF20	1.1620393	0.000292271	0.00333023	singleton	gdT
CYB5D1	1.059289	0.000294068	0.003350298	singleton	gdT
RGPD1	0.94946927	0.000296307	0.003375397	singleton	gdT
ENSG00000255292	0.9759603	0.000296652	0.003378929	singleton	gdT
IKBIP	-0.06129212	0.000297302	0.003385919	singleton	gdT
VPS13B	0.5255813	0.0002983	0.003396881	singleton	gdT
GCC2-AS1	0.5177416	0.000298627	0.003400186	singleton	gdT
ZSCAN29	0.616632	0.000299258	0.003406969	singleton	gdT
ENSG00000305868	0.40062293	0.000301007	0.003426306	singleton	gdT
DTWD2	0.8091833	0.000301029	0.003426306	singleton	gdT
VEGFB	0.003247025	0.000303384	0.00345269	singleton	gdT
CNEP1R1	0.72573	0.0003052	0.003472775	singleton	gdT
LSM1	0.14184242	0.000305222	0.003472775	singleton	gdT
PRELID2	1.3313457	0.000305823	0.003479186	singleton	gdT
NUTF2	0.15506262	0.000308033	0.003503911	singleton	gdT
TPMT	0.51226103	0.00030819	0.003505274	singleton	gdT
MANEA-DT	1.2646914	0.000308279	0.003505872	singleton	gdT
TNFRSF14-AS1	0.3484438	0.000309222	0.003516173	singleton	gdT
CD101	-0.28614312	0.000310439	0.003529579	singleton	gdT
BCKDHA	0.6212852	0.000310981	0.003535317	singleton	gdT
ZFHX3-AS1	1.2408862	0.00031293	0.003557052	singleton	gdT
ANKRD55	2.4334164	0.000313044	0.003557917	singleton	gdT
ZNRF3	2.3508983	0.000314183	0.003570434	singleton	gdT
RPS19BP1	-0.001070776	0.000315006	0.003579352	singleton	gdT
CA5BP1	0.9499597	0.000316106	0.003591418	singleton	gdT
RNF139-DT	0.56111556	0.000318802	0.003621614	singleton	gdT
SLC12A9	0.33508348	0.000318848	0.003621705	singleton	gdT
CCNY-AS1	0.78005946	0.000319172	0.00362495	singleton	gdT
NFIL3	-0.09239224	0.000320681	0.003641648	singleton	gdT
ITPRIPL1	0.15778011	0.000321916	0.003655235	singleton	gdT
SDHAP3	0.67780715	0.00032346	0.003672329	singleton	gdT
TCAF2	0.6071126	0.000324164	0.003679883	singleton	gdT
ZNF816-ZNF321P	0.6157338	0.000325294	0.003692265	singleton	gdT
SGSH	1.1727399	0.000325648	0.003695837	singleton	gdT
DNAJA4	0.36930603	0.000326191	0.003701558	singleton	gdT
MACROH2A2	0.75131845	0.000326877	0.003708899	singleton	gdT
ZW10	0.44548628	0.00032766	0.003717331	singleton	gdT
ANAPC2	0.4907784	0.000332704	0.003774106	singleton	gdT
ENSG00000272211	0.67549884	0.000333258	0.003779939	singleton	gdT
ZNF630	0.8477663	0.000334878	0.003797851	singleton	gdT
ZNF133	0.5429328	0.00033665	0.003817499	singleton	gdT
ENSG00000310415	0.3832442	0.000336821	0.003818974	singleton	gdT
CMTM1	0.13767995	0.000338334	0.003835672	singleton	gdT
SPTBN4	1.00127	0.000338408	0.003836044	singleton	gdT
PRKAR1B-AS1	1.4063877	0.000338946	0.003841688	singleton	gdT
ENSG00000289359	0.17734015	0.000339142	0.00384345	singleton	gdT
CEP89	0.57441545	0.000339928	0.003851888	singleton	gdT
LEKR1	1.0664228	0.000340149	0.003853932	singleton	gdT
DLGAP1-AS2	0.72504646	0.000341553	0.003869374	singleton	gdT
POLR2L	-0.14778976	0.000345073	0.003908793	singleton	gdT
MRPL13	0.46450377	0.000346271	0.003921892	singleton	gdT
SORBS3	0.49642175	0.000346471	0.003923687	singleton	gdT
IFI35	0.80899864	0.000349333	0.003955625	singleton	gdT
CUTC	0.37333462	0.000349787	0.00396029	singleton	gdT
TMEM94	0.38288298	0.000350773	0.003970971	singleton	gdT
TOX	0.3573595	0.000350899	0.003971928	singleton	gdT
ENSG00000247121	0.7231788	0.000351456	0.003977758	singleton	gdT
GNB1L	1.1772597	0.000352497	0.003989058	singleton	gdT
ENSG00000248268	0.42656156	0.000354638	0.004012806	singleton	gdT
LSM4	0.051759645	0.000358207	0.004052711	singleton	gdT
LINC02210-CRHR1	0.88754404	0.000360588	0.004079161	singleton	gdT
SWI5	0.57639813	0.000361446	0.004088374	singleton	gdT
LINC02446	-0.41906875	0.000362619	0.004101146	singleton	gdT
ZNF836	0.635746	0.000363847	0.004114548	singleton	gdT
UBR7	0.39032888	0.000363952	0.004115241	singleton	gdT
C4orf19	0.80711144	0.000364161	0.004117118	singleton	gdT
GRK3	1.1562271	0.00036424	0.004117514	singleton	gdT
C22orf46P-1	1.6554078	0.000370847	0.0041917	singleton	gdT
MCF2L	1.2340323	0.000371594	0.004199139	singleton	gdT
UNG	0.9804232	0.000371594	0.004199139	singleton	gdT
MRPS18A	0.6644019	0.000373387	0.004218896	singleton	gdT
ZNF428	0.2657864	0.0003743	0.004228706	singleton	gdT
ZFP82	0.62762374	0.000379685	0.004289037	singleton	gdT
ATG4C	0.5172306	0.00037974	0.00428914	singleton	gdT
DNAJC14	1.1449716	0.000381268	0.004305892	singleton	gdT
C5orf24	0.43815368	0.000382199	0.00431589	singleton	gdT
TNFRSF1A	0.71004677	0.000382254	0.004315994	singleton	gdT
CLNK	-0.3073069	0.00038426	0.004338129	singleton	gdT
ZNF219	1.6338598	0.000385419	0.004350691	singleton	gdT
ZNF212	1.2846904	0.000386	0.004356725	singleton	gdT
MEIKIN	0.8778015	0.000386387	0.004360578	singleton	gdT
PAX8-AS1	0.5262641	0.000387635	0.004374141	singleton	gdT
ZNF407-AS1	1.1597152	0.000387885	0.00437644	singleton	gdT
HSPA2-AS1	0.27014405	0.000388581	0.004383763	singleton	gdT
SMG1P1	0.1683395	0.000388887	0.004386696	singleton	gdT
CFL2	1.9682657	0.000389054	0.004388058	singleton	gdT
LINC01115	1.3272601	0.000391458	0.004414644	singleton	gdT
TIRAP	0.7220115	0.000391739	0.00441728	singleton	gdT
NELFB	0.34716305	0.000392132	0.004421183	singleton	gdT
SMARCD3	0.6437183	0.000393144	0.004432065	singleton	gdT
EFNB2	1.0831372	0.000393256	0.004432805	singleton	gdT
C1QTNF7-AS1	1.5538211	0.000398012	0.004485884	singleton	gdT
ENSG00000301037	0.521586	0.000399924	0.004506894	singleton	gdT
ENSG00000266850	0.9316336	0.000404438	0.004556673	singleton	gdT
ENSG00000287989	1.4894712	0.000404438	0.004556673	singleton	gdT
NLRP3	1.8246194	0.000412017	0.004641516	singleton	gdT
CCDC102B	1.4216048	0.000413402	0.004656333	singleton	gdT
COPS9	0.30893376	0.000413431	0.004656333	singleton	gdT
EML6	0.59477353	0.000413756	0.004659434	singleton	gdT
ENSG00000304642	1.6003405	0.000417223	0.004697923	singleton	gdT
RSKR	0.93567973	0.000418325	0.004709772	singleton	gdT
NOP14-AS1	0.9269448	0.000418892	0.004715595	singleton	gdT
TBC1D2	0.9404835	0.000419789	0.004725128	singleton	gdT
MYOM1	1.276292	0.000422189	0.004751579	singleton	gdT
MREG	0.21058723	0.000423877	0.004770007	singleton	gdT
P3H1	0.6886781	0.000425178	0.004784069	singleton	gdT
PLP2	-0.033896282	0.000427942	0.004814597	singleton	gdT
NOTCH2NLA	0.79517645	0.000428887	0.004824659	singleton	gdT
APOBEC3G	-0.017432876	0.000430263	0.00483956	singleton	gdT
ADCK1	1.0823933	0.000430508	0.00484174	singleton	gdT
MRPL27	0.22092707	0.000430814	0.00484461	singleton	gdT
GEMIN5	0.42146957	0.000432904	0.004867527	singleton	gdT
ZNF627	0.16786605	0.000438636	0.004931393	singleton	gdT
YPEL3	0.06497453	0.000439978	0.004945898	singleton	gdT
FGFRL1	0.547706	0.000442392	0.004972437	singleton	gdT
MRPS11	0.48654112	0.000443241	0.004981391	singleton	gdT
ENSG00000259805	0.56276107	0.000447828	0.005032341	singleton	gdT
UBQLN2	0.16747612	0.000449005	0.005044973	singleton	gdT
MRPL30	0.4979365	0.000450793	0.005063613	singleton	gdT
FRG1HP-1	0.540392	0.000450825	0.005063613	singleton	gdT
NCDN	1.0304952	0.000451369	0.005069121	singleton	gdT
WDR86-AS1	1.8291186	0.000452363	0.005079677	singleton	gdT
EPS15-AS1	1.2433453	0.000454839	0.005106883	singleton	gdT
NAV1	0.6397198	0.00045707	0.005131315	singleton	gdT
MRPL37	0.3533875	0.000458432	0.005146001	singleton	gdT
ENSG00000289456	1.9483113	0.00045866	0.005147943	singleton	gdT
GOT2	0.5734939	0.000459831	0.005160479	singleton	gdT
PYCR2	0.4074212	0.000464348	0.005210547	singleton	gdT
ENSG00000303748	0.87804836	0.000465665	0.005224704	singleton	gdT
EML4-AS1	0.9317024	0.00046758	0.005245575	singleton	gdT
ASAH1	0.05705111	0.000468077	0.005250523	singleton	gdT
FOXRED1	0.5830735	0.000468707	0.005256963	singleton	gdT
SCRIB	0.47982827	0.000474108	0.005316917	singleton	gdT
MBTPS2	1.2762369	0.000474578	0.005321551	singleton	gdT
CRELD1	0.3783081	0.000478992	0.005370415	singleton	gdT
DUSP3	0.90799946	0.000479703	0.005377114	singleton	gdT
ENSG00000305830	0.84382445	0.000479703	0.005377114	singleton	gdT
TCIRG1	0.15920508	0.000482047	0.005402746	singleton	gdT
IKZF3	0.35769233	0.000482694	0.005409359	singleton	gdT
ECI1	0.87487763	0.000484402	0.005427848	singleton	gdT
FGD6	1.0670412	0.000486904	0.005455244	singleton	gdT
PIGO	1.2164663	0.00048804	0.005466668	singleton	gdT
HENMT1	0.27240846	0.00048804	0.005466668	singleton	gdT
MALSU1	0.5629453	0.00049198	0.005510158	singleton	gdT
KAZN	0.66253245	0.000493405	0.005525459	singleton	gdT
SAP30L	0.58020896	0.000496826	0.005562449	singleton	gdT
SEMA4B	0.4453616	0.000497001	0.00556375	singleton	gdT
POMZP3	1.2618878	0.000498509	0.005579976	singleton	gdT
NAA40	0.8821026	0.000499952	0.005595456	singleton	gdT
TXNL4B	0.8702779	0.000501398	0.005610977	singleton	gdT
MICA	0.90772617	0.000502211	0.005619409	singleton	gdT
ADH5	0.0632018	0.000503556	0.005633801	singleton	gdT
ENSG00000309828	1.3362137	0.000504763	0.005646636	singleton	gdT
ENSG00000302876	0.4966599	0.000505688	0.005656313	singleton	gdT
NBEA	1.5612097	0.000506686	0.005666802	singleton	gdT
PDE5A	0.9746999	0.000506828	0.005667727	singleton	gdT
CHROMR	1.0441159	0.000509762	0.005699854	singleton	gdT
PLK2	2.2559974	0.000512134	0.005725703	singleton	gdT
CXCR5	1.9082502	0.000517673	0.005786948	singleton	gdT
PPARGC1B	0.6786163	0.000518292	0.005793181	singleton	gdT
TOP3B	0.6148341	0.000521067	0.005823514	singleton	gdT
ENSG00000300710	1.9711617	0.000521873	0.005831832	singleton	gdT
TTLL1	0.6418178	0.000523562	0.005850014	singleton	gdT
ENSG00000298699	0.7566914	0.00052474	0.005862482	singleton	gdT
CGRRF1	0.38419306	0.000524888	0.005863436	singleton	gdT
C15orf40	0.67355484	0.000525478	0.005869334	singleton	gdT
CADM2	1.4202536	0.000529031	0.005908324	singleton	gdT
ACAA1	0.63610196	0.000531226	0.005932136	singleton	gdT
SEC61G	0.13496844	0.000532382	0.00594435	singleton	gdT
ENSG00000308521	1.9454865	0.000533205	0.005952828	singleton	gdT
POLDIP2	0.962212	0.000535791	0.005980998	singleton	gdT
FLCN	0.49535987	0.000540658	0.006034617	singleton	gdT
BTG2-DT	0.90051323	0.000543279	0.006063148	singleton	gdT
RPA3	0.35753298	0.000544498	0.006076037	singleton	gdT
ZSCAN26	0.51324844	0.000545567	0.006087246	singleton	gdT
CD72	1.1634084	0.000546599	0.006098047	singleton	gdT
ENSG00000301363	1.7092073	0.000547557	0.006108011	singleton	gdT
AP5B1	0.6924698	0.000548209	0.006114564	singleton	gdT
NPL	0.62575066	0.000549669	0.006130129	singleton	gdT
HAUS1	0.50857484	0.000551867	0.006153908	singleton	gdT
POGLUT3	0.5275538	0.000555625	0.006195083	singleton	gdT
PRMT5	0.77000237	0.000557805	0.006218661	singleton	gdT
CSTB	0.019342307	0.000560033	0.006242758	singleton	gdT
GPATCH1	0.1964003	0.000564868	0.006295913	singleton	gdT
H2AC6	0.36493343	0.00056542	0.006301331	singleton	gdT
FOXO4	0.43389362	0.000566805	0.006316013	singleton	gdT
HERC2P2	0.9698634	0.000568112	0.006329842	singleton	gdT
ASF1A	-0.04711274	0.000575417	0.006410471	singleton	gdT
COMMD2	0.42162633	0.00057606	0.006416568	singleton	gdT
ROMO1	0.09707281	0.0005761	0.006416568	singleton	gdT
GMNN	0.28433573	0.000577468	0.006431049	singleton	gdT
SDR42E2	1.8194853	0.000579162	0.006449159	singleton	gdT
SFT2D1	0.1693163	0.000579809	0.006455599	singleton	gdT
FRG1BP-1	0.7396494	0.00057989	0.00645574	singleton	gdT
LINC02754	2.7755063	0.000584029	0.006501051	singleton	gdT
RNF126	0.6565802	0.000585292	0.006514347	singleton	gdT
HMGCL	0.26204076	0.000589426	0.006559584	singleton	gdT
MSANTD4	0.48980516	0.0005914	0.006580778	singleton	gdT
ACSF2	0.3885722	0.000594704	0.006616762	singleton	gdT
ENSG00000300383	1.022158	0.000599441	0.006668688	singleton	gdT
ZNF765	0.43686086	0.000604971	0.00672941	singleton	gdT
CENPK	0.17967378	0.000607753	0.006759566	singleton	gdT
TFAP2E	1.4616345	0.000608049	0.006762061	singleton	gdT
GATD1	0.55003124	0.0006128	0.006814098	singleton	gdT
COX8A	-0.09668518	0.000615787	0.006846507	singleton	gdT
ZNF584	0.9624694	0.000617029	0.006859504	singleton	gdT
RUVBL2	0.5308582	0.000619519	0.006886374	singleton	gdT
TRAF4	0.405346	0.000620207	0.006893217	singleton	gdT
ERCC4	0.5129759	0.000621155	0.006902941	singleton	gdT
SUPT4H1	0.20209177	0.000626784	0.006964673	singleton	gdT
TBRG4	0.8024499	0.000626871	0.006964821	singleton	gdT
MAP7	1.2444029	0.00062748	0.00696995	singleton	gdT
LYPLA2	0.50760335	0.00062748	0.00696995	singleton	gdT
TRIM59	0.5687392	0.000628002	0.006974934	singleton	gdT
ENSG00000289496	0.5007201	0.0006287	0.006981522	singleton	gdT
COX18	0.5543643	0.000628743	0.006981522	singleton	gdT
ENSG00000306285	1.145271	0.000630184	0.006996696	singleton	gdT
PAN2	0.38728628	0.000631802	0.007013845	singleton	gdT
MRPL14	0.17621215	0.000636638	0.007066695	singleton	gdT
PPFIBP1	1.0217378	0.000637212	0.007072233	singleton	gdT
USP19	0.8363953	0.000640531	0.007107405	singleton	gdT
LINC01841	0.8846513	0.000644669	0.007152485	singleton	gdT
LTO1	0.31355014	0.000645786	0.007164034	singleton	gdT
FHL1	1.8821597	0.000651442	0.007225927	singleton	gdT
FBXO41	0.61742204	0.000651847	0.007229579	singleton	gdT
DZANK1	0.4187827	0.000654694	0.007260299	singleton	gdT
ENSG00000286782	1.3410532	0.000655328	0.00726648	singleton	gdT
SMIM12	0.27057293	0.000660833	0.00732666	singleton	gdT
MFSD9	0.44040108	0.000662571	0.007345064	singleton	gdT
MAD2L1-DT	0.6062404	0.00066312	0.007350295	singleton	gdT
CTSZ	0.47205776	0.000664083	0.007360104	singleton	gdT
BEX2	1.4049711	0.000665047	0.007369926	singleton	gdT
FAM227B	1.2288785	0.00067174	0.007443222	singleton	gdT
WDR77	1.5883447	0.000672157	0.007446975	singleton	gdT
CRPPA	0.4181783	0.000674155	0.007468235	singleton	gdT
NADK	0.23260394	0.00067504	0.007477158	singleton	gdT
ASPSCR1	0.3281608	0.000676019	0.007487124	singleton	gdT
MOSPD2	0.3277131	0.000677513	0.007502794	singleton	gdT
NDUFB10	0.040333204	0.000680511	0.007535108	singleton	gdT
ENSG00000258181	0.7916406	0.000680933	0.007538903	singleton	gdT
UQCRFS1	0.2587535	0.000681732	0.007546863	singleton	gdT
ARMC10	0.42675427	0.000686685	0.007600804	singleton	gdT
TADA1	1.1022712	0.000686827	0.007601486	singleton	gdT
PGLS-DT	1.1652067	0.000687632	0.007609507	singleton	gdT
ENSG00000257027	0.9927108	0.000688011	0.007612446	singleton	gdT
MCM5	0.57302	0.000688059	0.007612446	singleton	gdT
ZCCHC24	0.07288144	0.000690101	0.007634143	singleton	gdT
MRPL9	0.23046108	0.000690481	0.007637458	singleton	gdT
WBP1	0.40035036	0.000692053	0.007653946	singleton	gdT
ZNF48	1.2330482	0.000692673	0.007659907	singleton	gdT
ENSG00000289938	0.98485047	0.000697171	0.007708754	singleton	gdT
SIT1	0.68788075	0.000700057	0.007739756	singleton	gdT
CCDC124	0.38496903	0.000701794	0.00775805	singleton	gdT
GP6	0.5773081	0.00070276	0.007767826	singleton	gdT
RNF170	0.6372105	0.000703438	0.007774404	singleton	gdT
TESC	0.3093002	0.000704164	0.007781523	singleton	gdT
ADGRL1-AS1	0.9740716	0.000705716	0.007797762	singleton	gdT
ENSG00000289995	0.358775	0.000708196	0.00782425	singleton	gdT
C1QTNF6	1.0934945	0.000709171	0.007834104	singleton	gdT
GSS	0.6291589	0.000713327	0.007879101	singleton	gdT
RABEPK	0.54833347	0.000716669	0.007915086	singleton	gdT
ACAP3	0.77769077	0.000717063	0.007918514	singleton	gdT
KLRC4	-0.33841476	0.000719086	0.007939925	singleton	gdT
CDC26	0.4258676	0.000721362	0.007964124	singleton	gdT
GATB	0.78833187	0.000721808	0.007968118	singleton	gdT
PLIN3	0.8913115	0.000722353	0.007973209	singleton	gdT
SRGN	0.46651053	0.00072768	0.008031065	singleton	gdT
ENSG00000306261	1.4604781	0.000729831	0.008053862	singleton	gdT
GNPDA2	0.58435726	0.000730031	0.008055133	singleton	gdT
SPSB3	-0.11158506	0.000734704	0.008105751	singleton	gdT
ZNF813	1.3218763	0.000736622	0.008125958	singleton	gdT
MZT1	0.14792041	0.000738797	0.008149004	singleton	gdT
CCDC65	0.8265243	0.000746228	0.008230005	singleton	gdT
FTCDNL1	1.1389387	0.000748173	0.008250498	singleton	gdT
CALCB	0.6287454	0.000753418	0.00830737	singleton	gdT
PYM1	0.7948964	0.000756416	0.008339451	singleton	gdT
MED22	1.1862589	0.000758697	0.008363629	singleton	gdT
ENSG00000302940	0.82252717	0.000759113	0.008367234	singleton	gdT
ENTPD7	0.5031412	0.000762601	0.008404702	singleton	gdT
ZNF606-AS1	0.90479714	0.00076558	0.008436147	singleton	gdT
GIPC1	0.4299222	0.000765633	0.008436147	singleton	gdT
NLRP2	0.7662498	0.000767415	0.008454801	singleton	gdT
ENSG00000303969	0.76360416	0.000767783	0.008457863	singleton	gdT
GPR35	-0.11080594	0.000773261	0.008517219	singleton	gdT
ENSG00000270149	1.3920983	0.000774742	0.008532539	singleton	gdT
EDC4	0.5592648	0.000775219	0.008536794	singleton	gdT
ATP6AP1	0.45590046	0.000779627	0.008584341	singleton	gdT
ZNF674	1.067876	0.00078144	0.008603297	singleton	gdT
TRMT12	1.2089564	0.000783042	0.008619522	singleton	gdT
RTL6	0.2784993	0.000783096	0.008619522	singleton	gdT
ZNF257	0.82207674	0.000784112	0.008629707	singleton	gdT
CCS	0.30523363	0.000784594	0.008634006	singleton	gdT
CLUAP1	0.41480556	0.000785827	0.008646568	singleton	gdT
ENSG00000259088	1.2017069	0.000788783	0.00867808	singleton	gdT
ZNF180	0.666076	0.000792776	0.008720997	singleton	gdT
POLRMT	0.41893426	0.000793913	0.008732484	singleton	gdT
NOTCH2NLC	0.9224075	0.000801692	0.008817031	singleton	gdT
ELP6	0.81385934	0.000806845	0.008872666	singleton	gdT
SLC35B3	0.741558	0.000814465	0.00895542	singleton	gdT
ENSG00000249236	0.71885556	0.000819694	0.009010815	singleton	gdT
PEX1	0.1512421	0.000820642	0.009020198	singleton	gdT
DTX2	0.6061921	0.000820754	0.009020377	singleton	gdT
ATOX1	0.4501896	0.000821089	0.009023012	singleton	gdT
SLC40A1	1.8034924	0.000821592	0.009027491	singleton	gdT
PLA2G12A	1.1319373	0.000824168	0.009054738	singleton	gdT
ENSG00000256705	1.0434732	0.000828045	0.00909628	singleton	gdT
ATAD5	0.442219	0.000829736	0.009113798	singleton	gdT
C2CD4D-AS1	1.6750543	0.000833128	0.00914999	singleton	gdT
ENSG00000234500	0.5526636	0.000834829	0.009167604	singleton	gdT
EXTL3	-0.077715	0.000837158	0.009192117	singleton	gdT
SLC35B4	0.3730714	0.000839494	0.009216692	singleton	gdT
KNOP1	0.7123145	0.000840064	0.009221885	singleton	gdT
RTN4IP1	1.289551	0.000841778	0.009239626	singleton	gdT
C16orf46	0.81451243	0.000843037	0.00925237	singleton	gdT
KCTD5	0.08795246	0.000843381	0.009255067	singleton	gdT
ENSG00000286082	1.2391936	0.000843725	0.009257765	singleton	gdT
B4GALT4	0.24309464	0.000844183	0.009261721	singleton	gdT
TMEM268	1.5131344	0.000847054	0.009292143	singleton	gdT
ABCB9	0.46609145	0.000851783	0.009342929	singleton	gdT
ATG4A	0.45058098	0.000853287	0.009358344	singleton	gdT
FAM50A	0.6101292	0.000854852	0.009374419	singleton	gdT
ENSG00000308752	3.18922	0.000856361	0.009389882	singleton	gdT
AGA	0.49552184	0.00085828	0.009409835	singleton	gdT
ENSG00000279529	1.923957	0.000866115	0.009494629	singleton	gdT
ENSG00000255723	0.94733	0.000866409	0.009496746	singleton	gdT
FXN	1.149948	0.000867172	0.009504017	singleton	gdT
NUDT15	0.51170933	0.000868231	0.009514517	singleton	gdT
HLA-F-AS1	0.5289258	0.000869173	0.009523736	singleton	gdT
DDX51	0.5226931	0.00087449	0.00958088	singleton	gdT
TALDO1	0.15377218	0.000874904	0.009584314	singleton	gdT
PIGS	0.36380354	0.000876625	0.009602046	singleton	gdT
TEX56P	0.9152601	0.000879896	0.00963676	singleton	gdT
PTPRK-AS1	1.0355283	0.000883059	0.009670281	singleton	gdT
MYC	0.860276	0.000887433	0.009717053	singleton	gdT
PKD2L2	0.8232624	0.000887613	0.0097179	singleton	gdT
BDNF-AS	0.7799865	0.000887793	0.009718748	singleton	gdT
DNTTIP1	0.15453583	0.000888093	0.009720911	singleton	gdT
PRKCA-AS1	1.201557	0.000899093	0.009840172	singleton	gdT
ENSG00000293820	0.56816876	0.000899823	0.009847018	singleton	gdT
STK17B	0.47968128	0.000903785	0.00988923	singleton	gdT
TMEM138	0.7527403	0.000906292	0.009915518	singleton	gdT
NIFK	0.27299508	0.000907579	0.009928448	singleton	gdT
MARCHF2	1.7690618	0.000908008	0.009931995	singleton	gdT
COQ2	1.0806519	0.000914779	0.010004898	singleton	gdT
SORL1-AS1	1.0822624	0.000915829	0.01001523	singleton	gdT
UBALD1	0.4591993	0.000924649	0.010109334	singleton	gdT
SASS6	0.955854	0.000924961	0.010111576	singleton	gdT
MAF1	0.017079802	0.000927835	0.010141828	singleton	gdT
LBHD1	0.13737297	0.000941825	0.010293557	singleton	gdT
ENSG00000298426	1.1691833	0.000945003	0.010327093	singleton	gdT
ENSG00000260269	1.4737548	0.000947552	0.010353756	singleton	gdT
NELFA	0.06275527	0.000948893	0.01036721	singleton	gdT
MPZL1	1.0351552	0.000951004	0.010389071	singleton	gdT
ENSG00000287621	1.9372323	0.000958393	0.010468589	singleton	gdT
GRHPR	0.3154378	0.000963954	0.010528115	singleton	gdT
DENND10	0.8462936	0.000973333	0.010629314	singleton	gdT
ZGRF1	0.5572537	0.00097366	0.010631659	singleton	gdT
TIMM50	0.54485476	0.000976018	0.010656181	singleton	gdT
SNRPE	0.23072778	0.000977396	0.010669996	singleton	gdT
CAB39L	0.2794404	0.00098174	0.010716173	singleton	gdT
MRPL51	0.25929576	0.000981872	0.010716376	singleton	gdT
HERC2P9	0.7338746	0.000983324	0.010730983	singleton	gdT
CXorf65	1.3393838	0.000986829	0.010768001	singleton	gdT
TPTE2P6	0.29996216	0.000994543	0.010850919	singleton	gdT
SPAG5-AS1	0.6350262	0.001000634	0.010916108	singleton	gdT
CDK14	1.2392915	0.001001305	0.010921645	singleton	gdT
MAFF	-0.42110914	0.001001372	0.010921645	singleton	gdT
FSD1L	0.31203312	0.001003658	0.010945314	singleton	gdT
ENSG00000278996	1.5577291	0.001005342	0.010962413	singleton	gdT
ENSG00000257342	0.7705062	0.001006489	0.01097365	singleton	gdT
CEP250-AS1	0.44918174	0.001006894	0.010976799	singleton	gdT
KLF16	0.29746407	0.001008312	0.010990996	singleton	gdT
CCR9	2.082385	0.001010884	0.011017757	singleton	gdT
ZFAND2B	0.39946708	0.001011426	0.011022396	singleton	gdT
MIR9-1HG	0.5241677	0.001015705	0.011067751	singleton	gdT
MTFP1	0.37941813	0.001017544	0.011086511	singleton	gdT
MMAA	0.8080958	0.00102349	0.011150015	singleton	gdT
MTHFSD	1.0490708	0.001024724	0.011162176	singleton	gdT
PEMT	0.5682019	0.001029262	0.011210311	singleton	gdT
TRMT10C	0.70469975	0.001034095	0.011261652	singleton	gdT
CYRIA	-0.19617523	0.001034995	0.011270154	singleton	gdT
RNFT1	0.17811587	0.001036103	0.011280925	singleton	gdT
DPY19L4	0.6162132	0.001043405	0.011359118	singleton	gdT
PANK2-AS1	0.86215913	0.001046409	0.01139051	singleton	gdT
ITGB6	0.7559863	0.001047809	0.011404436	singleton	gdT
CD302	1.3089856	0.001050544	0.011432886	singleton	gdT
CCZ1P1	1.3593704	0.001051106	0.011437683	singleton	gdT
IFI27L2	0.41761842	0.001053426	0.011461614	singleton	gdT
ZNF253	0.29665574	0.00105406	0.011467189	singleton	gdT
ABTB1	0.26869038	0.001056316	0.011490409	singleton	gdT
GEMIN8	0.43409657	0.001057445	0.011501373	singleton	gdT
FES	0.37920222	0.001061124	0.01154006	singleton	gdT
BBS1	0.7257879	0.001066095	0.011592789	singleton	gdT
DHRS1	0.3358316	0.001069516	0.011628655	singleton	gdT
CTSK	0.34741884	0.001070373	0.011636633	singleton	gdT
ENSG00000299509	1.7982875	0.001073234	0.011666394	singleton	gdT
ENSG00000298543	0.43762812	0.001074811	0.011682188	singleton	gdT
DVL2	0.8504789	0.001081138	0.011749612	singleton	gdT
MRS2	0.5526653	0.001081715	0.01175453	singleton	gdT
ZNF865	1.4356381	0.001083159	0.011768864	singleton	gdT
TEX264	0.18906885	0.001085545	0.011793432	singleton	gdT
BNIP1	0.52602965	0.001086124	0.011798367	singleton	gdT
DHRS4-AS1	0.30499145	0.001086631	0.011802518	singleton	gdT
L2HGDH	0.3713209	0.001097035	0.011914157	singleton	gdT
COX7B	-0.23584491	0.001105763	0.012007569	singleton	gdT
TPPP	1.4660751	0.001109893	0.012051029	singleton	gdT
TTLL4	0.8099535	0.001117154	0.012128477	singleton	gdT
CROT	0.95423204	0.0011176	0.012131925	singleton	gdT
SEPHS1	0.86766905	0.001119385	0.012149914	singleton	gdT
CASP1	0.059938513	0.00112013	0.012156602	singleton	gdT
CLU	0.32774395	0.001130455	0.012267246	singleton	gdT
LZTS1	1.4737663	0.001131808	0.012280521	singleton	gdT
ENSG00000229727	0.8065054	0.001132485	0.012286458	singleton	gdT
EP300-AS1	0.46162733	0.001132711	0.012287498	singleton	gdT
CAMKK1	1.6367089	0.001134444	0.01230488	singleton	gdT
PAQR8	1.1685469	0.001135122	0.012310828	singleton	gdT
PPP3CB-AS1	0.7990277	0.001135801	0.012316779	singleton	gdT
PKD1P6	0.65337163	0.001146792	0.012434541	singleton	gdT
TPM3	0.31571668	0.001153051	0.012500973	singleton	gdT
MRTO4	0.98726976	0.001155579	0.012526942	singleton	gdT
TOGARAM2	-0.35885152	0.001156499	0.012535483	singleton	gdT
ZNF426	0.6527251	0.001161651	0.01258988	singleton	gdT
INPPL1	-0.07107952	0.001164119	0.012615182	singleton	gdT
UBXN11	0.40412083	0.001171552	0.012694277	singleton	gdT
SYVN1	0.5904527	0.001172951	0.012707974	singleton	gdT
METTL22	0.47747186	0.001178873	0.012770672	singleton	gdT
TSTD3	0.9736673	0.001185765	0.012843858	singleton	gdT
NDUFS8	0.096097335	0.001187336	0.012859407	singleton	gdT
CCDC171	0.23930074	0.001189146	0.01287753	singleton	gdT
KDM8	1.196623	0.001189933	0.012884583	singleton	gdT
PDE4A	0.3398097	0.001190248	0.01288652	singleton	gdT
FOXP4	0.00861988	0.001191115	0.012894431	singleton	gdT
ENSG00000287124	1.4024315	0.001191273	0.012894662	singleton	gdT
MRPL54	0.17450483	0.001194669	0.012929937	singleton	gdT
ZBTB41	0.0532035	0.001196014	0.012943011	singleton	gdT
ENSG00000284657	0.8610972	0.001201407	0.012999891	singleton	gdT
TLNRD1	1.1340094	0.001201805	0.013002704	singleton	gdT
RHOT2	0.29650456	0.001202839	0.013012402	singleton	gdT
DNASE1L1	0.8896568	0.001204431	0.013028138	singleton	gdT
BTBD8	0.80548805	0.001206424	0.013048205	singleton	gdT
CHRNE	1.111959	0.00120874	0.013071758	singleton	gdT
ANAPC1P2-1	0.21845861	0.00121515	0.013139576	singleton	gdT
NCMAP	1.4531441	0.001220301	0.013193762	singleton	gdT
NDUFB7	0.15479462	0.001234732	0.013348267	singleton	gdT
GEN1	0.5223879	0.001235548	0.013355556	singleton	gdT
RTEL1	1.1014969	0.001236609	0.013365494	singleton	gdT
FBXO44	0.54997087	0.00123718	0.013370143	singleton	gdT
PHKG2	0.6153907	0.00123906	0.013388926	singleton	gdT
PRKAR2B	0.45711574	0.001240451	0.013402425	singleton	gdT
NCSTN	0.30633137	0.001241024	0.013407085	singleton	gdT
LRIF1	0.46315062	0.001246358	0.013463172	singleton	gdT
MATN2	1.3394586	0.00125097	0.013511453	singleton	gdT
KBTBD4	0.5488052	0.001261905	0.013627999	singleton	gdT
LRRC37A3	0.24135788	0.001267322	0.013684936	singleton	gdT
ZNF558	1.0990845	0.001269077	0.013702318	singleton	gdT
ACOT13	0.789	0.001270248	0.013713395	singleton	gdT
PNMA1	0.58188164	0.001288442	0.013908226	singleton	gdT
TSPAN31	0.40238598	0.001290308	0.013926111	singleton	gdT
TYSND1	0.7715136	0.001290393	0.013926111	singleton	gdT
ENSG00000232828	0.62536985	0.001292007	0.013941939	singleton	gdT
PYURF	0.036679026	0.001293878	0.013960539	singleton	gdT
PEX6	0.7097982	0.001296434	0.013986519	singleton	gdT
TUBG2	0.5406258	0.001296775	0.013988603	singleton	gdT
PNKD	0.3297439	0.001297287	0.013992528	singleton	gdT
COA5	0.70001936	0.001301046	0.014031474	singleton	gdT
POLD2	1.0992472	0.001303872	0.014059668	singleton	gdT
CFAP410	0.6220585	0.001303958	0.014059668	singleton	gdT
HCG27	1.4130028	0.001306876	0.014089521	singleton	gdT
MEGF8	0.6771723	0.001318261	0.014210642	singleton	gdT
METAP1D	1.325384	0.001319994	0.0142277	singleton	gdT
TAMALIN	0.9473657	0.001320687	0.014233556	singleton	gdT
ENSG00000284959	1.7386631	0.001322336	0.014249704	singleton	gdT
ABRAXAS1	0.7203284	0.001331571	0.014347584	singleton	gdT
POLR3F	0.4186813	0.001332533	0.014356311	singleton	gdT
SPAG5	0.0837341	0.00133551	0.014386741	singleton	gdT
ENSG00000214719	0.57272565	0.001345447	0.014491438	singleton	gdT
TRAPPC6A	0.29018864	0.001345535	0.014491438	singleton	gdT
HLA-L-1	0.49791464	0.001359367	0.014637069	singleton	gdT
TAF9	0.4799697	0.001359367	0.014637069	singleton	gdT
JKAMP	0.5944244	0.001365258	0.014698118	singleton	gdT
NIT1	0.8262083	0.001365347	0.014698118	singleton	gdT
ENSG00000261324	0.46546108	0.001367137	0.014715712	singleton	gdT
NOC4L	1.1472256	0.001371711	0.014763268	singleton	gdT
DPH5	1.3424566	0.001373509	0.014780933	singleton	gdT
FKBP4	0.6062903	0.001375489	0.014800555	singleton	gdT
HIGD1A	0.67252934	0.00137675	0.014812441	singleton	gdT
ENTR1	0.64252126	0.001377652	0.014820455	singleton	gdT
ENSG00000307120	0.83165824	0.001378103	0.01482362	singleton	gdT
WDSUB1	0.43506357	0.001386516	0.014912424	singleton	gdT
ENSG00000265845	1.4415585	0.001388877	0.014934416	singleton	gdT
PWWP2B	0.39308336	0.001388877	0.014934416	singleton	gdT
IFNGR2	1.0650071	0.001399271	0.015044473	singleton	gdT
SCPEP1	0.886588	0.001400461	0.015055554	singleton	gdT
RTKN2	-0.004615158	0.001401835	0.015068613	singleton	gdT
LZTR1	0.36571681	0.001402569	0.015074782	singleton	gdT
GGACT	1.0436368	0.001402752	0.015075039	singleton	gdT
PEX19	0.5393195	0.001406424	0.015111072	singleton	gdT
SUSD4	1.5697811	0.001406424	0.015111072	singleton	gdT
KIF3C	0.92589563	0.001411027	0.015158806	singleton	gdT
ENSG00000258820	0.50957483	0.001412411	0.015171946	singleton	gdT
PUS1	0.4343409	0.001415275	0.015200978	singleton	gdT
MAMDC2-AS1	0.8958803	0.001416107	0.01520819	singleton	gdT
SNX8	0.65446603	0.001421574	0.015265175	singleton	gdT
ENSG00000254732	0.5643634	0.001423618	0.015285385	singleton	gdT
ENSG00000295078	0.9248131	0.001428833	0.015339631	singleton	gdT
RWDD4	0.24789904	0.001429019	0.015339892	singleton	gdT
KIF1C-AS1	1.0824292	0.001430699	0.015356183	singleton	gdT
GBA2	0.024258634	0.001440254	0.01545698	singleton	gdT
CLCN5	0.53996575	0.00144609	0.015517855	singleton	gdT
ENSG00000306181	1.1547394	0.001456973	0.015632867	singleton	gdT
CDC14B	0.84989756	0.001458874	0.015651482	singleton	gdT
UBXN6	0.650836	0.001463539	0.015699756	singleton	gdT
MRFAP1L2	1.377286	0.001464875	0.015712301	singleton	gdT
ENSG00000246225	0.60036314	0.001473296	0.01580083	singleton	gdT
SDHAF3	0.5886146	0.00147368	0.015803154	singleton	gdT
GZMA	-0.4914632	0.00147512	0.015816804	singleton	gdT
ZNF577	1.405144	0.001487365	0.015946296	singleton	gdT
MARCHF9	0.28438503	0.001490562	0.015978761	singleton	gdT
ZNF354C	0.84637046	0.001497657	0.016052999	singleton	gdT
THBS3	0.7421158	0.001502828	0.016106597	singleton	gdT
CARM1	0.50162464	0.001505077	0.016128872	singleton	gdT
POLR3H	0.73058176	0.001512924	0.016211123	singleton	gdT
ETS2	0.17307894	0.001518143	0.016265203	singleton	gdT
TCTA	0.5057523	0.00152239	0.016308853	singleton	gdT
DPP7	0.31395808	0.001526746	0.016353672	singleton	gdT
FAM114A2	0.17957275	0.00153689	0.016458598	singleton	gdT
DNAL1	0.6410788	0.00153689	0.016458598	singleton	gdT
CENPE	0.40909052	0.001549506	0.016591828	singleton	gdT
SFXN2	1.1697196	0.001556153	0.016661111	singleton	gdT
SLC25A40	0.33619013	0.001560902	0.016710066	singleton	gdT
OASL	-0.032107264	0.001562826	0.016728765	singleton	gdT
GMPR2	0.4527585	0.001569322	0.016796395	singleton	gdT
SCAMP4	0.34515208	0.001569525	0.016796671	singleton	gdT
HDHD3	0.6203612	0.001571357	0.016814369	singleton	gdT
ADRM1	0.11705604	0.001576251	0.016864828	singleton	gdT
FAM118B	0.945326	0.001578498	0.016886967	singleton	gdT
MALAT1	0.081545845	0.001581466	0.016916799	singleton	gdT
ZNF197	0.7902029	0.001585259	0.016955459	singleton	gdT
IFT140	0.906233	0.001592047	0.017026131	singleton	gdT
FKRP	0.89968204	0.001597207	0.017079382	singleton	gdT
ANKRD54	0.81034625	0.00159762	0.017081872	singleton	gdT
ENSG00000288044	0.55837864	0.001600517	0.017110911	singleton	gdT
CSTF2	0.47883746	0.001606949	0.017177732	singleton	gdT
LSM14B	0.8380262	0.001616119	0.017273803	singleton	gdT
TTI2	0.9749512	0.00161821	0.017294196	singleton	gdT
CSNK2B	-0.08525027	0.001618524	0.017295595	singleton	gdT
CYB5R1	0.9748664	0.00161978	0.01730706	singleton	gdT
APEH	0.60917336	0.001621351	0.017321889	singleton	gdT
DNASE2	0.416215	0.001626808	0.017378231	singleton	gdT
FEM1A	0.49739125	0.001631334	0.017424608	singleton	gdT
CHML	0.36441502	0.001633337	0.017444036	singleton	gdT
TMEM175	1.0574398	0.001644662	0.017563	singleton	gdT
RPS10-NUDT3	0.79139787	0.001654137	0.017662183	singleton	gdT
ANKS6	0.3693169	0.001657235	0.017693264	singleton	gdT
TIFA	0.53801453	0.001667421	0.017800007	singleton	gdT
UQCR10	-0.11220259	0.001669573	0.017820966	singleton	gdT
PIGH	0.37910044	0.001676152	0.017889168	singleton	gdT
MRPL57	0.41702238	0.001679179	0.017919459	singleton	gdT
DDX20	0.4195442	0.001679721	0.017923212	singleton	gdT
PPP1R2C	1.3175101	0.001684924	0.017976708	singleton	gdT
GORAB	0.4484139	0.001693303	0.018064062	singleton	gdT
CCDC117	0.4281132	0.001698655	0.01811911	singleton	gdT
DAPK3	0.19599316	0.001698873	0.018119399	singleton	gdT
LDAF1	0.6008309	0.001702377	0.018154721	singleton	gdT
DMXL2	1.5818405	0.001706327	0.01819479	singleton	gdT
H2BC15	0.88392794	0.001719664	0.018334941	singleton	gdT
ENSG00000250349	0.77585065	0.001720107	0.018337591	singleton	gdT
HPSE	0.3199389	0.001729647	0.018437215	singleton	gdT
PIAS3	0.44281963	0.001734212	0.018483794	singleton	gdT
CCDC15	0.9686976	0.00177375	0.018903078	singleton	gdT
PHB2	0.122773394	0.00177808	0.018947086	singleton	gdT
OSBP2	0.8067099	0.001790325	0.01907541	singleton	gdT
DUS1L	0.14360234	0.001793082	0.019102633	singleton	gdT
ENSG00000286753	0.71885383	0.001799299	0.019166712	singleton	gdT
FXR2	0.3500414	0.001803686	0.019211281	singleton	gdT
ENSG00000287092	1.0146223	0.001824485	0.019430618	singleton	gdT
NIFK-AS1	0.6199719	0.001828343	0.019469515	singleton	gdT
POC5	0.31455505	0.001845975	0.019655065	singleton	gdT
GATD1-DT	1.1311926	0.001852598	0.019723359	singleton	gdT
ENSG00000282804	2.0473046	0.001853309	0.019728706	singleton	gdT
SELENON	1.1268077	0.001868654	0.019889811	singleton	gdT
LINC00907	1.2564679	0.001869967	0.019901555	singleton	gdT
ENSG00000289170	0.85866606	0.001873196	0.019932701	singleton	gdT
C2CD2L	0.6748406	0.001873315	0.019932701	singleton	gdT
ATXN7L3-AS1	1.1058244	0.001874752	0.019945742	singleton	gdT
GLRX	0.23368305	0.001886281	0.020066145	singleton	gdT
ZNF717	1.89084	0.001887245	0.020074139	singleton	gdT
MGLL	-0.21789263	0.001897512	0.020181079	singleton	gdT
ENSG00000305978	0.83276683	0.001898239	0.020186537	singleton	gdT
CLPP	0.22003907	0.001911485	0.020324125	singleton	gdT
SLC25A14	0.7022274	0.001911607	0.020324125	singleton	gdT
ENSG00000287117	0.9084319	0.001915268	0.020360757	singleton	gdT
LINC01340	3.0836334	0.001917345	0.020380549	singleton	gdT
ENSG00000235119	0.9433789	0.001925675	0.020466791	singleton	gdT
ZC3HC1	0.6404432	0.001962948	0.020858251	singleton	gdT
UBFD1	0.35153544	0.001962948	0.020858251	singleton	gdT
ENSG00000258891	0.3019815	0.001963573	0.020862544	singleton	gdT
ENSG00000298318	1.1462221	0.001968326	0.020910702	singleton	gdT
NABP2	0.22993724	0.001969579	0.020921659	singleton	gdT
CDIPT	0.45284268	0.001975225	0.02097928	singleton	gdT
NDUFAB1	0.4226018	0.001975854	0.020983596	singleton	gdT
KIF23-AS1	0.7622459	0.001977236	0.020995924	singleton	gdT
RIOX2	1.6533637	0.001984164	0.021067123	singleton	gdT
ZBTB46	1.5622889	0.001986815	0.021092901	singleton	gdT
HINFP	0.7098155	0.001987952	0.021102604	singleton	gdT
AGPAT1	0.16053262	0.001988964	0.021110969	singleton	gdT
ENSG00000285130	1.3584497	0.001989849	0.021117995	singleton	gdT
HSD17B7	0.2514312	0.001990735	0.021125023	singleton	gdT
C8orf33	0.88140416	0.00199352	0.021152211	singleton	gdT
TNFRSF4	1.4078734	0.002005209	0.021273843	singleton	gdT
CDAN1	1.0571699	0.002012738	0.021351323	singleton	gdT
ZNF628	0.5777201	0.002015168	0.021374703	singleton	gdT
HMG20B	0.657443	0.002018754	0.021410339	singleton	gdT
DPYSL2	0.4683522	0.002024658	0.021470547	singleton	gdT
MACF1	0.4518956	0.002025558	0.021477681	singleton	gdT
ENSG00000274422	0.78598845	0.002039876	0.021627074	singleton	gdT
NT5C3B	1.2490225	0.002043761	0.021665841	singleton	gdT
ENSG00000286545	1.8250891	0.002044539	0.021671658	singleton	gdT
EPHB6	1.0379974	0.002050513	0.021732537	singleton	gdT
WIPI1	0.026290152	0.002053115	0.021757676	singleton	gdT
NTMT1	0.6101069	0.002054417	0.021769036	singleton	gdT
ENSG00000297286	1.0805478	0.002057284	0.021796977	singleton	gdT
ENSG00000308733	1.0759393	0.002066301	0.021890061	singleton	gdT
RPL22L1	-0.12275893	0.002077854	0.022009983	singleton	gdT
ATPSCKMT	0.6504385	0.002079302	0.022022856	singleton	gdT
PHOSPHO2	0.5350451	0.002093571	0.022169013	singleton	gdT
ENSG00000284116	1.0530751	0.002101669	0.022252278	singleton	gdT
ENSG00000268756	0.9640277	0.002110064	0.022336154	singleton	gdT
SEPTIN8	0.31049377	0.002111132	0.022344959	singleton	gdT
NR1D1	1.6381538	0.002114072	0.022373572	singleton	gdT
RABAC1	0.032254647	0.002121304	0.022447599	singleton	gdT
ENSG00000241073	0.968622	0.002130713	0.02254464	singleton	gdT
ZNF460-AS1	1.0568318	0.002134622	0.022583474	singleton	gdT
RPL21	0.4719913	0.002137592	0.022612365	singleton	gdT
ZNF710-AS1	0.4833025	0.002138267	0.02261698	singleton	gdT
NSDHL	1.2907735	0.002150868	0.022747712	singleton	gdT
LINC02987	0.8251425	0.00215345	0.022772479	singleton	gdT
DET1	0.72758937	0.002164766	0.022888462	singleton	gdT
TRIM35	0.30415383	0.002164902	0.022888462	singleton	gdT
CYB5D2	0.46315166	0.002166269	0.022900354	singleton	gdT
YIPF1	0.61285543	0.002168185	0.022918038	singleton	gdT
STK11IP	0.44696113	0.002171334	0.022948766	singleton	gdT
LIMK1	-0.0085692	0.002173391	0.022967933	singleton	gdT
NANOS3	1.265541	0.002176959	0.023003076	singleton	gdT
ZNF496	0.31312838	0.002192947	0.023169421	singleton	gdT
SELENOH	-0.043896377	0.002193224	0.023169754	singleton	gdT
UMPS	0.37132663	0.002198069	0.023218349	singleton	gdT
HNRNPK-AS1	0.5149526	0.002210017	0.023341946	singleton	gdT
PLEKHJ1	0.46253487	0.00221141	0.023352915	singleton	gdT
ARSK	0.6644333	0.002211549	0.023352915	singleton	gdT
TRPV1	0.76024294	0.002213222	0.02336797	singleton	gdT
PSMB5	0.38653618	0.002215734	0.023391876	singleton	gdT
DARS2	0.93637234	0.002218108	0.023414328	singleton	gdT
SNUPN	0.5999494	0.002226367	0.023498884	singleton	gdT
PTGES2	0.9346429	0.002238878	0.023628302	singleton	gdT
ENSG00000304994	1.6724522	0.002241276	0.02365096	singleton	gdT
ENSG00000285693	1.0593735	0.002246642	0.023704948	singleton	gdT
ZNF614	0.6687664	0.002249189	0.023729166	singleton	gdT
ENSG00000294763	0.30997813	0.002250604	0.023741453	singleton	gdT
PSMD10	0.5644352	0.002254289	0.023777671	singleton	gdT
MTSS1	1.1857235	0.002256701	0.023800459	singleton	gdT
ZNG1E	0.12461903	0.002278518	0.024027872	singleton	gdT
WDR53	0.6177691	0.002281815	0.02405995	singleton	gdT
GMPPB	0.6419985	0.002285259	0.02409358	singleton	gdT
ENSG00000302058	0.84489083	0.002286983	0.02410638	singleton	gdT
PLEKHA6	0.6318324	0.002286983	0.02410638	singleton	gdT
ZNF598	0.28490785	0.002288852	0.02412339	singleton	gdT
CIPC	1.1638126	0.002294035	0.02417532	singleton	gdT
AP2S1	0.17375349	0.00229764	0.024210618	singleton	gdT
ZNF260	0.4633332	0.002327402	0.024521487	singleton	gdT
CREB3	0.8590431	0.002327986	0.024524909	singleton	gdT
NDUFB11	-0.24542028	0.002344839	0.024699706	singleton	gdT
USP12-AS1	0.75202215	0.002352497	0.024777605	singleton	gdT
PRKAG1	-0.11141379	0.002355005	0.024801261	singleton	gdT
ENSG00000234162	1.2089746	0.002355891	0.024807828	singleton	gdT
H2AC15	1.1046038	0.002360917	0.024857981	singleton	gdT
CEP20	0.48844254	0.002365359	0.024901984	singleton	gdT
HMGA1P4	0.8697453	0.00236699	0.024916379	singleton	gdT
SGCE	0.9107635	0.002371295	0.024958912	singleton	gdT
IMP3	0.30586833	0.002376797	0.025014042	singleton	gdT
ACSS2	1.9343576	0.002379925	0.025044176	singleton	gdT
ARL1	0.1377065	0.002380521	0.025047663	singleton	gdT
KBTBD8	0.72580945	0.002382908	0.025069983	singleton	gdT
MYO15B	0.19749714	0.002391128	0.025153666	singleton	gdT
CBY1	0.6563315	0.002397573	0.025218656	singleton	gdT
ZNF333	0.9748026	0.002409907	0.02534557	singleton	gdT
FBXL13	0.4237326	0.002423662	0.025487407	singleton	gdT
AMY2B	0.5620089	0.002425937	0.025508487	singleton	gdT
ENSG00000300022	1.0846438	0.00242958	0.025543951	singleton	gdT
CDK4	1.2995404	0.00244787	0.025732133	singleton	gdT
RAD51C	0.80175954	0.002448023	0.025732133	singleton	gdT
ENSG00000286277	1.1810516	0.002453994	0.025792036	singleton	gdT
SAYSD1	0.4208946	0.002454301	0.025792391	singleton	gdT
C10orf88	0.6342711	0.00246167	0.025866956	singleton	gdT
ENSG00000287763	1.2217801	0.002463823	0.025886704	singleton	gdT
ENSG00000289155	0.5154814	0.00246721	0.025919408	singleton	gdT
MICB	0.595569	0.002477551	0.026025153	singleton	gdT
PRC1	0.6308085	0.002478633	0.026033633	singleton	gdT
SPATA2	0.7174325	0.002479871	0.026043742	singleton	gdT
RACGAP1	0.83780885	0.002501313	0.026266014	singleton	gdT
ZFP1	0.78415364	0.002515389	0.026410885	singleton	gdT
TOR3A	0.47348234	0.002525757	0.026516802	singleton	gdT
IFNLR1	0.6636544	0.002540907	0.026672898	singleton	gdT
GOLGA2P5	0.6678119	0.002541857	0.026679905	singleton	gdT
CYB5A	0.4012266	0.002552643	0.026790139	singleton	gdT
FBXL12	0.26793462	0.002564268	0.026909158	singleton	gdT
LRP1	1.3965281	0.002570498	0.026971547	singleton	gdT
SNAPC4	0.72977424	0.002578186	0.027049207	singleton	gdT
MATK	-0.13998936	0.002588307	0.027152385	singleton	gdT
IQCE	0.73202646	0.002590561	0.027173017	singleton	gdT
C3orf33	1.4247403	0.002596527	0.027232575	singleton	gdT
NUP37	0.64807165	0.002605257	0.027321103	singleton	gdT
RBMS3	1.4235498	0.002617264	0.027443972	singleton	gdT
YOD1	0.8660143	0.002628015	0.027553651	singleton	gdT
HPCAL4	1.774602	0.002629321	0.027564286	singleton	gdT
ENSG00000309832	0.84612405	0.002634551	0.027616049	singleton	gdT
MECR	1.3079983	0.002644874	0.02772119	singleton	gdT
ERLIN1	0.5850582	0.002647009	0.027740491	singleton	gdT
STON1	1.3459018	0.002650297	0.027771865	singleton	gdT
EVC	0.43049362	0.002658532	0.027855071	singleton	gdT
GPSM2	0.52687913	0.002659521	0.027860996	singleton	gdT
ENSG00000306967	0.20027392	0.002659686	0.027860996	singleton	gdT
ZNF252P	1.5225227	0.002663649	0.027899415	singleton	gdT
ERLIN2	1.1761003	0.00266679	0.02792922	singleton	gdT
LRP2BP	1.1306719	0.00269204	0.028190538	singleton	gdT
PIGV	1.1847707	0.002698386	0.028253868	singleton	gdT
TFPT	0.9558947	0.002710449	0.028377027	singleton	gdT
FANCB	0.75273883	0.002720202	0.028475981	singleton	gdT
PDLIM7	0.37056705	0.002720538	0.028476355	singleton	gdT
SLC4A2	0.41795045	0.002738786	0.028664185	singleton	gdT
ENSG00000287644	0.93886185	0.002744045	0.028716042	singleton	gdT
CASP6	0.8467451	0.002745573	0.028728856	singleton	gdT
CNP	0.35375023	0.002751014	0.028782598	singleton	gdT
ZNF689	0.910693	0.002756464	0.028836432	singleton	gdT
PRRT3	1.411739	0.002758852	0.028858217	singleton	gdT
SHARPIN	0.054345533	0.002765855	0.028928272	singleton	gdT
CHMP5	0.10124638	0.002779566	0.029068467	singleton	gdT
ALAD	0.61833113	0.002789546	0.029169607	singleton	gdT
RAVER2	0.96683484	0.002794894	0.029222291	singleton	gdT
OAZ2	0.47232118	0.002800942	0.029282295	singleton	gdT
BTLA	1.3727311	0.002803538	0.029306194	singleton	gdT
P2RX7	-0.10317853	0.002816203	0.029435329	singleton	gdT
ADAMTS10	0.36586395	0.00282892	0.029564982	singleton	gdT
ATRAID	0.18342388	0.002851345	0.029796053	singleton	gdT
ENSG00000291054	0.87619495	0.00285416	0.029822168	singleton	gdT
SEMA7A	0.36946929	0.00286721	0.029955215	singleton	gdT
TEX9	1.2164536	0.002869508	0.029975913	singleton	gdT
SLC15A4	0.318851	0.002877831	0.030059537	singleton	gdT
YIF1B	0.27113754	0.002888132	0.030163804	singleton	gdT
MRPL16	0.70656985	0.002888488	0.030164188	singleton	gdT
ENSG00000226647	1.5831405	0.002892049	0.030198033	singleton	gdT
ENSG00000309115	1.8334224	0.002910627	0.03038867	singleton	gdT
TMSB15B	1.2347001	0.002913674	0.030417126	singleton	gdT
LAMTOR3	0.3408713	0.002921395	0.030494359	singleton	gdT
SMYD5	0.8901349	0.002934364	0.030626356	singleton	gdT
ZNF500	0.97011775	0.002935628	0.030636164	singleton	gdT
ENSG00000298748	0.36737832	0.00293617	0.030638436	singleton	gdT
CASP4LP-1	0.71988034	0.002937434	0.030648248	singleton	gdT
ENSG00000235872	0.9324387	0.002941592	0.030688245	singleton	gdT
KHDC1	0.19085214	0.002942135	0.030690521	singleton	gdT
BCL7C	-0.10548052	0.002942497	0.03069091	singleton	gdT
OGFOD3	0.1203997	0.002945937	0.030720011	singleton	gdT
CASC19	1.199927	0.002945937	0.030720011	singleton	gdT
SETD6	0.63531286	0.002962645	0.030890838	singleton	gdT
ENSG00000294495	1.0778401	0.002965378	0.030915919	singleton	gdT
EPHA1	0.7776079	0.002979623	0.031061012	singleton	gdT
SELL	1.5070829	0.002988237	0.031147374	singleton	gdT
ENSG00000306852	1.2863748	0.002990073	0.031163073	singleton	gdT
DCAF4	0.7562704	0.002993012	0.031190268	singleton	gdT
GLYCTK	0.6798098	0.002997058	0.031228987	singleton	gdT
C3orf20	0.75165373	0.00300203	0.031277348	singleton	gdT
ZNF574	0.6179893	0.003008671	0.031343086	singleton	gdT
MRPL10	0.0264175	0.003011627	0.031370423	singleton	gdT
MIR17HG	0.18647666	0.003019955	0.031453703	singleton	gdT
ENSG00000306583	0.85002595	0.003031277	0.031568149	singleton	gdT
ENSG00000227388	0.9615437	0.003040213	0.031657728	singleton	gdT
ENSG00000255139	0.48600715	0.003043011	0.03168337	singleton	gdT
GUSBP15	1.2429224	0.003045998	0.031710974	singleton	gdT
ABHD15	0.41546854	0.003051605	0.031765852	singleton	gdT
PRNCR1	2.1157732	0.003054974	0.031797419	singleton	gdT
LINC02666	2.1290617	0.003055348	0.031797817	singleton	gdT
ENSG00000304189	2.2408977	0.003068859	0.031934912	singleton	gdT
RFC2	0.3849595	0.003094339	0.032196513	singleton	gdT
ZFPL1	0.7833362	0.003096423	0.032214658	singleton	gdT
DMWD	0.5781814	0.0031101	0.032353384	singleton	gdT
ICMT	0.6081975	0.00311982	0.032450935	singleton	gdT
EFCAB8	0.68870384	0.003130143	0.032554725	singleton	gdT
SLC18B1	1.0823348	0.003136275	0.032614911	singleton	gdT
C2	1.5461897	0.003140497	0.032655225	singleton	gdT
CCNB1IP1	0.68410933	0.003147801	0.032727581	singleton	gdT
PIK3AP1	-0.35624972	0.003166518	0.032918556	singleton	gdT
ALDH5A1	0.40466407	0.003178534	0.033039841	singleton	gdT
IMP4	0.027446223	0.003180088	0.033052356	singleton	gdT
PALM2AKAP2	0.87759507	0.003181642	0.033064875	singleton	gdT
ZCCHC9	0.46747157	0.00319332	0.033182595	singleton	gdT
ENSG00000299352	0.9312316	0.003206408	0.033314926	singleton	gdT
BAALC-AS1	0.8760079	0.003220722	0.033459982	singleton	gdT
KAT6B	0.4374352	0.003223671	0.033486935	singleton	gdT
BORCS7-ASMT	0.65500534	0.003240031	0.033653184	singleton	gdT
CCT6P1	1.0083147	0.003240821	0.033657696	singleton	gdT
LINC00937	2.166951	0.003253094	0.033781445	singleton	gdT
ASL	0.15924741	0.003265409	0.033901884	singleton	gdT
LRRC75A	0.51441365	0.003265409	0.033901884	singleton	gdT
H4C16	0.5469266	0.003279764	0.034047179	singleton	gdT
GADD45GIP1	0.0579205	0.003290969	0.034159743	singleton	gdT
VARS1	0.50796396	0.003293976	0.034187203	singleton	gdT
SEMA4C	0.6372757	0.003309452	0.034344055	singleton	gdT
PTCH2	0.6867358	0.003318931	0.034438643	singleton	gdT
ENSG00000257548	1.1373293	0.003324387	0.034491477	singleton	gdT
ENSG00000288033	1.0080347	0.003342025	0.03467067	singleton	gdT
POT1-AS1	1.4809656	0.00337448	0.035003521	singleton	gdT
PIP4K2A	0.424314	0.003375505	0.035010315	singleton	gdT
SHPK	0.77073354	0.003394626	0.035204775	singleton	gdT
LINC02288	1.0490743	0.003403294	0.035290794	singleton	gdT
SLC39A14	0.6081805	0.003408256	0.035338371	singleton	gdT
BHLHE40-AS1	0.6137076	0.003429002	0.035549575	singleton	gdT
PES1	0.32164788	0.00343379	0.035595309	singleton	gdT
ZNF382	1.2777199	0.00343504	0.035604363	singleton	gdT
SLC6A16	1.1405914	0.003437541	0.035626383	singleton	gdT
CCDC115	0.13547993	0.003451327	0.035763591	singleton	gdT
ENSG00000286533	1.0958499	0.003451536	0.035763591	singleton	gdT
MRPL38	0.09894093	0.003472732	0.035979272	singleton	gdT
ENSG00000294095	1.264295	0.003482847	0.036080113	singleton	gdT
NAGA	1.0860975	0.003487281	0.036122085	singleton	gdT
VKORC1	0.38252223	0.003492354	0.036170673	singleton	gdT
BLOC1S1	-0.13104889	0.00351548	0.036406201	singleton	gdT
ENSG00000288823	0.60157573	0.003519099	0.036439692	singleton	gdT
HEATR9	0.15975936	0.003524215	0.036488665	singleton	gdT
ENSG00000248559	1.1030746	0.003524854	0.036491294	singleton	gdT
WDR81	0.86726093	0.003537033	0.036613361	singleton	gdT
MUC20	2.13633	0.003553115	0.036775809	singleton	gdT
ENSG00000255031	0.89310324	0.003569264	0.03693891	singleton	gdT
TAF6	-0.050752353	0.003574229	0.036986252	singleton	gdT
ADAMTS6	0.99148035	0.003591984	0.037165912	singleton	gdT
MIX23	0.7191426	0.003600892	0.037253999	singleton	gdT
CDKL2	0.80125034	0.003614618	0.037391916	singleton	gdT
ZNF347	1.1627215	0.003615054	0.037392341	singleton	gdT
ENSG00000289340	1.1137431	0.003619204	0.037431166	singleton	gdT
PRDM8	1.0392518	0.00362883	0.037526615	singleton	gdT
ENSG00000261474	0.545803	0.003632117	0.037556498	singleton	gdT
CLUH	0.650008	0.003644851	0.037684055	singleton	gdT
SNHG25	0.53605694	0.003649912	0.037732257	singleton	gdT
ENSG00000303171	1.2187115	0.003660496	0.037837526	singleton	gdT
THUMPD3	0.3653855	0.003665798	0.037888189	singleton	gdT
EI24	0.4320783	0.003675979	0.03798927	singleton	gdT
MTRES1	0.75462496	0.003684854	0.038076822	singleton	gdT
GZF1	0.8984711	0.003702884	0.038258957	singleton	gdT
SYNPO2	0.85949683	0.00371316	0.038360932	singleton	gdT
GTF2H5	0.5093513	0.003719203	0.038419167	singleton	gdT
CAMK4	0.41538352	0.003723909	0.038463582	singleton	gdT
RGS19	0.009638055	0.003731091	0.038533555	singleton	gdT
KLRK1-AS1	-0.13480677	0.003733338	0.038552551	singleton	gdT
ENSG00000286001	1.7712252	0.003750456	0.03872362	singleton	gdT
GCNT4	2.2238848	0.003751133	0.03872362	singleton	gdT
ENSG00000298853	1.2585602	0.003751133	0.03872362	singleton	gdT
EFCAB7	0.37222028	0.003753843	0.038747362	singleton	gdT
ENSG00000297667	0.9432351	0.003755198	0.038757123	singleton	gdT
IDH3G	0.31311315	0.003757911	0.038776652	singleton	gdT
USP30	1.1287785	0.003757911	0.038776652	singleton	gdT
DPY19L3	0.43104511	0.003788776	0.039090872	singleton	gdT
TMEM126A	0.16010448	0.00379379	0.039138338	singleton	gdT
SYNM	0.9088103	0.003807497	0.039275455	singleton	gdT
SNX18	0.20187332	0.003816889	0.03936804	singleton	gdT
PIP4P1	0.1686431	0.00382033	0.039399237	singleton	gdT
MAPKAPK5-AS1	0.599315	0.003825153	0.03944467	singleton	gdT
NOPCHAP1	1.0118098	0.003837118	0.039563743	singleton	gdT
TNIP3	-0.14098234	0.003848193	0.039673611	singleton	gdT
ZNF429	0.78601474	0.003848887	0.039676432	singleton	gdT
CZIB	0.89766085	0.00385166	0.039700697	singleton	gdT
ARHGAP11A	0.84798396	0.003852585	0.039705903	singleton	gdT
ENSG00000295348	0.50464344	0.003854899	0.039725415	singleton	gdT
JOSD2	0.6172739	0.003866021	0.039835686	singleton	gdT
PPP4R3B-DT	1.1667645	0.003893953	0.040119131	singleton	gdT
ELOA-AS1	0.9406811	0.003919484	0.040377771	singleton	gdT
GHDC	0.7668086	0.003922774	0.040407263	singleton	gdT
ZBTB48	0.58942026	0.003923714	0.040412548	singleton	gdT
FAM136A	0.047524735	0.003930539	0.040478431	singleton	gdT
PHF5A	0.3335669	0.003958894	0.040764008	singleton	gdT
TRD-AS1	1.2721459	0.003959131	0.040764008	singleton	gdT
LSM5	0.25787815	0.003961977	0.040788868	singleton	gdT
FASTKD5	1.0662607	0.003969813	0.040865088	singleton	gdT
LINC01252	1.0418211	0.003980759	0.040973304	singleton	gdT
SNX16	1.098582	0.004017124	0.041343099	singleton	gdT
ENSG00000305816	0.77097505	0.004019767	0.041365801	singleton	gdT
AFG3L1P-1	0.773442	0.004025299	0.041418221	singleton	gdT
MRPS10	0.019835558	0.00402867	0.041448393	singleton	gdT
NOD2	0.6533433	0.004052094	0.041684858	singleton	gdT
LINC01031	0.1765102	0.004063004	0.041792535	singleton	gdT
ZNF561-AS1	0.95198715	0.004079052	0.041953044	singleton	gdT
C17orf100	1.7061231	0.004091248	0.042073903	singleton	gdT
MAGOHB	0.39704004	0.004098336	0.04214222	singleton	gdT
ZNF692	0.71361995	0.004117458	0.042334241	singleton	gdT
G6PD	0.065444104	0.004130497	0.042463687	singleton	gdT
APBA3	0.42880896	0.004138141	0.042537647	singleton	gdT
ZNF444	0.4746845	0.004147282	0.04262697	singleton	gdT
SLC31A1	0.52508175	0.004158671	0.042739386	singleton	gdT
COX6A1	-0.09624479	0.004172326	0.042875058	singleton	gdT
ENSG00000286162	0.62251073	0.004189015	0.0430372	singleton	gdT
DLG4	1.6316749	0.004189015	0.0430372	singleton	gdT
MANEA	0.85016674	0.004190013	0.043042779	singleton	gdT
TRMT1	0.29130566	0.004199257	0.043133055	singleton	gdT
PRMT5-DT	0.9551978	0.004246262	0.043611128	singleton	gdT
ZFP3	2.3918798	0.004248536	0.043629746	singleton	gdT
NDUFAF8	0.36041087	0.004261444	0.043757553	singleton	gdT
CLIC4	0.7158601	0.004264994	0.043789246	singleton	gdT
TM9SF1	0.06615481	0.004286858	0.044008946	singleton	gdT
ASNS	0.40330246	0.004317022	0.044313805	singleton	gdT
NFKBIE	0.9026412	0.004338613	0.044530593	singleton	gdT
CMTR2	0.11771678	0.004347121	0.044613081	singleton	gdT
NSMCE4A	0.27764386	0.004349186	0.044627235	singleton	gdT
PARPBP	0.74861944	0.004349444	0.044627235	singleton	gdT
TARS2	0.2532232	0.004362889	0.044760327	singleton	gdT
POLI	-0.007321241	0.004372219	0.044851179	singleton	gdT
TNFRSF18	0.22153056	0.004373257	0.044856958	singleton	gdT
NFYB	0.24873784	0.004410243	0.045231422	singleton	gdT
ENSG00000298809	0.6329602	0.004435408	0.045484581	singleton	gdT
CENPN	0.1557864	0.004445142	0.045579456	singleton	gdT
ZNF550	1.1025541	0.00445595	0.045685331	singleton	gdT
ENSG00000289885	0.53963137	0.00445727	0.045693907	singleton	gdT
ARHGEF40	0.31145093	0.004477109	0.04589231	singleton	gdT
SPMIP4	0.36430594	0.004482413	0.045941696	singleton	gdT
ACAD8	0.37987205	0.004505818	0.046176573	singleton	gdT
METTL5	0.32660273	0.004510352	0.04621803	singleton	gdT
PDIK1L	0.98006314	0.004511953	0.046229428	singleton	gdT
HK2	1.3625681	0.004524514	0.046353104	singleton	gdT
LRBA	0.48092914	0.004535229	0.046457846	singleton	gdT
RBFA	0.90253747	0.004540595	0.046507777	singleton	gdT
ENSG00000291063	0.7371178	0.00458265	0.046933439	singleton	gdT
MZT2B	-0.14098279	0.004583732	0.046939446	singleton	gdT
ZNF252P-1	2.037602	0.004599461	0.047095413	singleton	gdT
ENSG00000271727	1.4634953	0.004613876	0.047237902	singleton	gdT
USP34-DT	0.56361437	0.004619872	0.047294167	singleton	gdT
CLDN15	0.8606687	0.004622054	0.047311382	singleton	gdT
RGL4	0.2072594	0.004630245	0.047390094	singleton	gdT
RSAD2	0.85085726	0.004644748	0.047533382	singleton	gdT
BMS1P20	0.5638654	0.004646941	0.047550675	singleton	gdT
PLCG1-AS1	0.73871094	0.004652975	0.047607273	singleton	gdT
HIGD2A	0.008681417	0.004656819	0.047641447	singleton	gdT
BMF	-0.003279385	0.004660666	0.047675644	singleton	gdT
GML	0.17358322	0.004661216	0.047676109	singleton	gdT
GPX1	0.8349303	0.004666166	0.047721583	singleton	gdT
LINC02798	1.7211441	0.00466947	0.0477502	singleton	gdT
UCK2	0.05218997	0.004674153	0.047790569	singleton	gdT
TOP1MT	0.88961595	0.004674428	0.047790569	singleton	gdT
RUSF1	0.91621554	0.00468574	0.047901045	singleton	gdT
ZNF527	0.97642165	0.004696247	0.048003262	singleton	gdT
ENSG00000285942	0.59753066	0.004701509	0.048051847	singleton	gdT
HOXB3	0.7566732	0.004710937	0.048143006	singleton	gdT
WDR46	0.31319007	0.004717881	0.048208755	singleton	gdT
DCTN3	0.005872293	0.00472372	0.048263211	singleton	gdT
ENSG00000280778	1.0221034	0.004732632	0.048349035	singleton	gdT
SLC35B1	0.548599	0.004733468	0.048352353	singleton	gdT
MRPL18	0.087684534	0.004746865	0.048481588	singleton	gdT
ENSG00000297732	1.0552375	0.004747145	0.048481588	singleton	gdT
POMGNT1	0.51098764	0.004756096	0.048567759	singleton	gdT
ENSG00000267506	1.2955425	0.004765623	0.048659795	singleton	gdT
RARG	1.617626	0.004767026	0.04866886	singleton	gdT
DHX32	0.5416505	0.004796848	0.04896804	singleton	gdT
ENSG00000254929	1.0200454	0.004807863	0.049075184	singleton	gdT
NDUFB5	0.34467465	0.004812388	0.049116074	singleton	gdT
METTL2A	0.89350295	0.004817767	0.049165665	singleton	gdT
PSKH1	0.82888633	0.004820034	0.049183486	singleton	gdT
NOL6	1.1538312	0.00482769	0.049256297	singleton	gdT
DPP6	1.646292	0.004884748	0.049833074	singleton	gdT
RCAN1	0.57395846	0.004895083	0.049933121	singleton	gdT
CMIP	0.1062357	0.002105796	0.022293475	singleton	gdT
TMSB4X	0.028780784	0.002090922	0.022143442	singleton	gdT
MT-ND5	0.075763375	0.000924461	0.010108457	singleton	gdT
HLA-C	0.10568846	0.000819024	0.009004506	singleton	gdT
ACTB	-0.004438459	0.000638449	0.007085134	singleton	gdT
PRKCH	0.13534449	0.000496161	0.005555662	singleton	gdT
RIN3	-0.4130344	0.000450601	0.005062301	singleton	gdT
UTY	-1.9153336	5.97E-05	0.00071644	singleton	gdT
IKZF2	-0.69280493	4.07E-05	0.000493934	singleton	gdT
PTPRC	0.060083177	1.77E-05	0.000219953	singleton	gdT
GNLY	-1.2171675	1.54E-05	0.000193584	singleton	gdT
CHN2	-0.12940067	1.35E-05	0.000169804	singleton	gdT
HLA-B	0.005854937	1.06E-05	0.000134926	singleton	gdT
MT-ATP6	-0.11817392	7.89E-06	0.000100905	singleton	gdT
B2M	-0.0695438	3.27E-06	4.30E-05	singleton	gdT
CBLB	0.057272416	1.40E-06	1.89E-05	singleton	gdT
CD96	0.016554184	6.01E-07	8.32E-06	singleton	gdT
DDX3Y	-2.2294052	1.86E-07	2.65E-06	singleton	gdT
MT-ND4	-0.0543897	6.31E-08	9.27E-07	singleton	gdT
ZEB2	-0.15392363	3.77E-11	6.59E-10	singleton	gdT
MT-CO1	-0.2535519	7.31E-13	1.42E-11	singleton	gdT
ITGA1	-0.29724616	3.72E-19	1.05E-17	singleton	gdT
AOAH	-0.23395428	5.23E-27	2.62E-25	singleton	gdT
ATP8B4	-0.92466366	2.10E-27	1.08E-25	singleton	gdT
CCL5	-0.56072044	2.01E-31	1.56E-29	singleton	gdT
BTG1	1.0595391	4.73E-20	1.60E-16	restricted	Th1
H3F3B	1.6000971	1.33E-18	2.20E-15	restricted	Th1
MTRNR2L12	1.5175096	8.70E-18	1.05E-14	restricted	Th1
SH3BGRL3	1.162225	4.62E-17	4.13E-14	restricted	Th1
MT-CYB	0.98213667	5.27E-17	4.61E-14	restricted	Th1
IL32	0.91038984	5.41E-17	4.69E-14	restricted	Th1
MT-CO2	1.3305755	1.70E-16	1.17E-13	restricted	Th1
MT-CO1	1.030328	2.55E-16	1.70E-13	restricted	Th1
B2M	0.7145973	2.64E-16	1.74E-13	restricted	Th1
HLA-C	0.67107964	6.74E-16	3.96E-13	restricted	Th1
S100A4	1.2884161	8.25E-16	4.73E-13	restricted	Th1
FTH1	1.004686	1.08E-15	5.92E-13	restricted	Th1
EIF1	0.6045322	1.16E-15	6.17E-13	restricted	Th1
RPS14	1.1561689	1.22E-15	6.46E-13	restricted	Th1
RPL27	0.8731406	1.55E-15	7.96E-13	restricted	Th1
JUND	1.1456872	2.63E-15	1.28E-12	restricted	Th1
RPL8	1.1746137	2.84E-15	1.35E-12	restricted	Th1
RPL41	1.8542215	3.60E-15	1.69E-12	restricted	Th1
RPL29	1.28409	3.61E-15	1.69E-12	restricted	Th1
RPL18	1.2209194	3.65E-15	1.70E-12	restricted	Th1
PFDN5	1.1148094	3.75E-15	1.73E-12	restricted	Th1
TMSB4X	0.9493216	4.06E-15	1.84E-12	restricted	Th1
HLA-A	0.49114734	5.18E-15	2.28E-12	restricted	Th1
RPL15	0.9259169	5.51E-15	2.41E-12	restricted	Th1
MT-ND4L	1.276544	7.12E-15	3.02E-12	restricted	Th1
MT-CO3	1.0669702	1.03E-14	4.10E-12	restricted	Th1
RPL26	0.9867669	1.04E-14	4.12E-12	restricted	Th1
RPS25	1.0264163	1.05E-14	4.15E-12	restricted	Th1
RPLP1	1.1153487	1.22E-14	4.67E-12	restricted	Th1
FTL	1.0185832	1.91E-14	6.95E-12	restricted	Th1
ITM2B	0.8831561	3.29E-14	1.14E-11	restricted	Th1
RPL18A	1.2984235	4.27E-14	1.44E-11	restricted	Th1
HSP90AA1	0.60389274	4.80E-14	1.60E-11	restricted	Th1
RPS19	0.9007542	4.94E-14	1.63E-11	restricted	Th1
RPL5	0.6870566	4.98E-14	1.64E-11	restricted	Th1
RPL11	0.97136843	5.61E-14	1.82E-11	restricted	Th1
RPL37	0.9408742	5.86E-14	1.89E-11	restricted	Th1
RPL14	0.9656539	8.62E-14	2.62E-11	restricted	Th1
CD52	0.9440489	9.50E-14	2.82E-11	restricted	Th1
GAPDH	0.9164919	9.67E-14	2.86E-11	restricted	Th1
ZFP36	1.1018916	1.13E-13	3.28E-11	restricted	Th1
RPS15	1.2584726	1.27E-13	3.62E-11	restricted	Th1
RACK1	0.8153825	1.49E-13	4.23E-11	restricted	Th1
ACTB	0.73931205	2.05E-13	5.56E-11	restricted	Th1
RPS28	1.2286562	2.13E-13	5.75E-11	restricted	Th1
RPS16	0.7959025	2.14E-13	5.76E-11	restricted	Th1
RPL30	1.115533	2.26E-13	6.03E-11	restricted	Th1
RPS8	0.8597575	2.34E-13	6.23E-11	restricted	Th1
RPLP2	0.57733744	2.95E-13	7.64E-11	restricted	Th1
RPS4X	0.97554266	2.95E-13	7.64E-11	restricted	Th1
MT-ATP6	0.758511	4.30E-13	1.07E-10	restricted	Th1
RPL32	1.0700102	4.62E-13	1.14E-10	restricted	Th1
RPL39	1.5583953	4.85E-13	1.19E-10	restricted	Th1
EEF1A1	0.8572703	6.03E-13	1.45E-10	restricted	Th1
RPS18	1.0861508	7.25E-13	1.71E-10	restricted	Th1
HLA-B	0.5835941	7.27E-13	1.71E-10	restricted	Th1
RPLP0	1.0599142	8.19E-13	1.92E-10	restricted	Th1
RPS24	0.9352551	8.48E-13	1.98E-10	restricted	Th1
RPL28	1.0956321	8.55E-13	1.98E-10	restricted	Th1
RPL19	0.8507023	8.90E-13	2.06E-10	restricted	Th1
RPL24	0.92955786	9.08E-13	2.08E-10	restricted	Th1
RPS9	1.0235358	9.55E-13	2.18E-10	restricted	Th1
RPS27	0.72268	1.32E-12	2.87E-10	restricted	Th1
HSPA8	0.7776084	1.79E-12	3.78E-10	restricted	Th1
RPS7	1.0878888	2.39E-12	4.94E-10	restricted	Th1
PFN1	0.8528225	2.39E-12	4.94E-10	restricted	Th1
RPSA	0.6970042	2.54E-12	5.19E-10	restricted	Th1
BTF3	0.99417806	2.70E-12	5.48E-10	restricted	Th1
RPS12	0.93071824	2.90E-12	5.82E-10	restricted	Th1
RPL7A	1.0873933	3.06E-12	6.10E-10	restricted	Th1
MT-ND3	1.0730164	3.12E-12	6.21E-10	restricted	Th1
VIM	0.5866335	3.32E-12	6.55E-10	restricted	Th1
NACA	0.8170705	3.32E-12	6.55E-10	restricted	Th1
MT-ND1	0.69609904	3.33E-12	6.56E-10	restricted	Th1
RPS23	0.9900649	3.38E-12	6.64E-10	restricted	Th1
UBC	0.75017726	3.39E-12	6.64E-10	restricted	Th1
FOS	0.7371724	3.45E-12	6.75E-10	restricted	Th1
RPL35A	0.7235273	4.25E-12	8.15E-10	restricted	Th1
RPL13	1.0067034	7.20E-12	1.30E-09	restricted	Th1
TPT1	0.6830704	1.01E-11	1.75E-09	restricted	Th1
MT-ATP8	1.0164839	1.50E-11	2.44E-09	restricted	Th1
RPS5	1.0220274	1.55E-11	2.51E-09	restricted	Th1
RPL6	0.63598496	1.71E-11	2.76E-09	restricted	Th1
RPL3	0.55259717	1.93E-11	3.09E-09	restricted	Th1
RPS15A	0.8920743	1.97E-11	3.12E-09	restricted	Th1
RPS3	0.84494704	2.01E-11	3.19E-09	restricted	Th1
RPS3A	1.0059388	2.10E-11	3.32E-09	restricted	Th1
RPS13	0.9522809	2.15E-11	3.38E-09	restricted	Th1
H3F3A	1.123169	2.45E-11	3.83E-09	restricted	Th1
CRIP1	0.9413854	2.64E-11	4.09E-09	restricted	Th1
RPL10	1.0880741	2.82E-11	4.33E-09	restricted	Th1
ATP5MC2	1.0673468	3.39E-11	5.09E-09	restricted	Th1
RPS2	0.7904778	3.40E-11	5.10E-09	restricted	Th1
DUSP1	1.0020899	3.66E-11	5.46E-09	restricted	Th1
PTMA	0.38277274	3.84E-11	5.70E-09	restricted	Th1
RPL12	0.73638487	4.69E-11	6.88E-09	restricted	Th1
PPIA	0.8594089	6.66E-11	9.40E-09	restricted	Th1
RPS27A	0.9430764	7.59E-11	1.06E-08	restricted	Th1
JUNB	0.81331116	7.83E-11	1.09E-08	restricted	Th1
CORO1A	0.93261033	7.93E-11	1.10E-08	restricted	Th1
SERF2	0.8420431	8.65E-11	1.19E-08	restricted	Th1
TMSB10	0.7515815	8.76E-11	1.20E-08	restricted	Th1
S100A11	1.1456336	1.03E-10	1.38E-08	restricted	Th1
S100A10	0.91359854	1.34E-10	1.78E-08	restricted	Th1
ACTG1	0.665562	1.44E-10	1.90E-08	restricted	Th1
FAU	1.0755273	1.94E-10	2.48E-08	restricted	Th1
RPS21	0.9320312	2.34E-10	2.95E-08	restricted	Th1
RPL9	0.60432696	2.80E-10	3.49E-08	restricted	Th1
CD3E	0.6808028	3.09E-10	3.81E-08	restricted	Th1
RPL35	0.73296	4.51E-10	5.34E-08	restricted	Th1
RPL17	0.6723587	4.70E-10	5.56E-08	restricted	Th1
CD99	1.0549799	5.80E-10	6.71E-08	restricted	Th1
RPL34	0.5291584	6.34E-10	7.27E-08	restricted	Th1
RPL22	0.89146686	6.85E-10	7.77E-08	restricted	Th1
DNAJB1	0.6713851	8.63E-10	9.57E-08	restricted	Th1
RPL23A	0.905902	1.13E-09	1.22E-07	restricted	Th1
CYBA	0.84476113	1.34E-09	1.42E-07	restricted	Th1
RPL21	0.40246916	2.06E-09	2.12E-07	restricted	Th1
UBA52	0.8527778	2.32E-09	2.36E-07	restricted	Th1
EEF1B2	0.7953713	2.68E-09	2.69E-07	restricted	Th1
CD37	0.97879225	3.66E-09	3.59E-07	restricted	Th1
RPL36	0.76001847	3.72E-09	3.64E-07	restricted	Th1
OAZ1	0.83058906	3.97E-09	3.85E-07	restricted	Th1
CD3D	0.5288032	3.98E-09	3.86E-07	restricted	Th1
CD69	0.47589907	4.06E-09	3.93E-07	restricted	Th1
MIF	0.9419494	5.28E-09	4.93E-07	restricted	Th1
TAGLN2	0.7766167	5.68E-09	5.26E-07	restricted	Th1
CFL1	0.6788378	6.90E-09	6.28E-07	restricted	Th1
S100A6	0.94116336	7.90E-09	7.12E-07	restricted	Th1
RPL37A	0.52325666	8.85E-09	7.91E-07	restricted	Th1
SLC25A6	1.0084285	1.19E-08	1.04E-06	restricted	Th1
ZFP36L2	0.47715214	1.25E-08	1.08E-06	restricted	Th1
RPS26	0.7187642	1.28E-08	1.10E-06	restricted	Th1
MYL6	0.5769028	1.60E-08	1.35E-06	restricted	Th1
PPDPF	0.9400679	1.67E-08	1.41E-06	restricted	Th1
EEF2	0.37141415	2.24E-08	1.85E-06	restricted	Th1
PLAAT4	0.9275446	2.37E-08	1.96E-06	restricted	Th1
MYL12A	0.78732383	3.69E-08	2.93E-06	restricted	Th1
MYL12B	0.79626167	3.74E-08	2.96E-06	restricted	Th1
COX7C	0.83008355	3.93E-08	3.10E-06	restricted	Th1
RPL10A	0.6539748	5.27E-08	4.06E-06	restricted	Th1
PNRC1	0.518054	5.48E-08	4.21E-06	restricted	Th1
RPS6	0.31397623	6.38E-08	4.85E-06	restricted	Th1
IFITM1	0.8413658	7.33E-08	5.51E-06	restricted	Th1
RPL36AL	0.664612	9.40E-08	6.92E-06	restricted	Th1
MT-ND2	0.42577648	1.01E-07	7.38E-06	restricted	Th1
DUSP2	1.0727497	1.17E-07	8.42E-06	restricted	Th1
EEF1D	0.5556251	1.81E-07	1.25E-05	restricted	Th1
FXYD5	0.72350186	2.06E-07	1.41E-05	restricted	Th1
RPL36A	0.5722199	2.50E-07	1.68E-05	restricted	Th1
IL2RG	0.533247	2.72E-07	1.81E-05	restricted	Th1
H2AFV	1.210187	3.32E-07	2.16E-05	restricted	Th1
ATP5F1D	0.9967009	3.41E-07	2.21E-05	restricted	Th1
COX4I1	0.5671542	3.69E-07	2.38E-05	restricted	Th1
CLIC1	0.862824	4.73E-07	2.97E-05	restricted	Th1
CXCR4	0.5384511	5.34E-07	3.32E-05	restricted	Th1
SMDT1	1.0026189	5.39E-07	3.34E-05	restricted	Th1
LINC01578	1.0232384	5.58E-07	3.45E-05	restricted	Th1
SNHG29	0.8541199	5.87E-07	3.61E-05	restricted	Th1
MT-ND4	0.30415994	7.04E-07	4.25E-05	restricted	Th1
H2AFZ	1.1301236	7.21E-07	4.35E-05	restricted	Th1
PCBP1	0.8771595	7.86E-07	4.72E-05	restricted	Th1
GABARAP	0.8882902	9.18E-07	5.45E-05	restricted	Th1
COX6A1	0.9477583	1.23E-06	7.10E-05	restricted	Th1
RAC2	0.6055363	1.24E-06	7.14E-05	restricted	Th1
HINT1	0.7183556	1.31E-06	7.50E-05	restricted	Th1
LDHB	0.6435383	1.57E-06	8.82E-05	restricted	Th1
CHCHD2	0.6742816	1.59E-06	8.92E-05	restricted	Th1
TOMM7	0.71418864	1.78E-06	9.90E-05	restricted	Th1
NFKBIA	0.8865438	2.25E-06	0.000122048	restricted	Th1
UBL5	0.8624371	2.27E-06	0.0001226	restricted	Th1
SUMO2	0.7089038	2.49E-06	0.000133507	restricted	Th1
RPL4	0.27978656	2.65E-06	0.000141802	restricted	Th1
HSP90AB1	0.37171388	2.86E-06	0.00015174	restricted	Th1
HCST	0.8359691	3.15E-06	0.000165397	restricted	Th1
IFITM2	0.8345938	3.21E-06	0.000168378	restricted	Th1
TOMM6	1.1318704	3.22E-06	0.000169	restricted	Th1
OST4	0.820444	4.06E-06	0.000209268	restricted	Th1
AC020916.1	1.3180629	4.19E-06	0.000215494	restricted	Th1
CCL5	0.52685106	4.63E-06	0.000236066	restricted	Th1
RPS4Y1	0.86026466	4.70E-06	0.00023865	restricted	Th1
SRGN	0.292019	5.15E-06	0.000259884	restricted	Th1
H1FX	1.0518659	5.15E-06	0.000259902	restricted	Th1
GPR183	0.46552917	5.17E-06	0.000260787	restricted	Th1
EEF1G	0.29702434	5.26E-06	0.000264391	restricted	Th1
APRT	0.85868084	6.00E-06	0.000297128	restricted	Th1
CST7	0.91201794	6.24E-06	0.000307847	restricted	Th1
ATP5F1E	0.62337667	6.63E-06	0.000325425	restricted	Th1
COX8A	0.90498966	7.41E-06	0.000358892	restricted	Th1
KLRB1	0.66156125	9.24E-06	0.000439357	restricted	Th1
TLE5	0.68211347	9.38E-06	0.00044559	restricted	Th1
RPL7	0.37239876	1.02E-05	0.000480141	restricted	Th1
RPL22L1	1.0374919	1.03E-05	0.000483932	restricted	Th1
ARPC3	0.62198234	1.04E-05	0.00049024	restricted	Th1
SSR4	0.80277807	1.26E-05	0.000585297	restricted	Th1
LGALS3	1.0396633	1.30E-05	0.000601706	restricted	Th1
EMP3	0.76042056	1.41E-05	0.000646113	restricted	Th1
HIST1H4C	1.0804298	1.73E-05	0.000770143	restricted	Th1
LAT	0.84535795	2.13E-05	0.000929375	restricted	Th1
EIF3K	0.77490824	2.25E-05	0.000978018	restricted	Th1
PAXX	0.9770459	2.28E-05	0.000990123	restricted	Th1
ARF5	1.081798	2.93E-05	0.00124185	restricted	Th1
GPSM3	0.61555	3.08E-05	0.001301872	restricted	Th1
LAPTM5	0.4900215	3.32E-05	0.001388852	restricted	Th1
EIF3F	0.71592766	4.59E-05	0.001868576	restricted	Th1
TMA7	0.5996796	4.76E-05	0.001930948	restricted	Th1
UBB	0.5243381	4.98E-05	0.002012687	restricted	Th1
NPM1	0.31703356	5.38E-05	0.002150065	restricted	Th1
PLP2	0.9678809	5.49E-05	0.002195556	restricted	Th1
SLC9A3R1	0.9475444	5.53E-05	0.00220817	restricted	Th1
COMMD6	0.7118012	6.23E-05	0.002460117	restricted	Th1
LTB	0.77278274	6.93E-05	0.002706985	restricted	Th1
BRK1	0.9147458	7.29E-05	0.002835709	restricted	Th1
HSPA1B	0.8827665	7.48E-05	0.002900405	restricted	Th1
EDF1	0.6596791	7.93E-05	0.003062161	restricted	Th1
RPL38	0.4320342	8.42E-05	0.003234155	restricted	Th1
KRTCAP2	0.8024546	8.82E-05	0.003370435	restricted	Th1
KRT10	0.95875263	0.000113351	0.004232755	restricted	Th1
ABHD17A	0.9268187	0.000114528	0.004271644	restricted	Th1
GSTK1	0.60090697	0.000119414	0.004443362	restricted	Th1
CD7	0.72054255	0.000126017	0.00467253	restricted	Th1
IFITM3	1.0158509	0.000132426	0.004885236	restricted	Th1
CSNK2B	0.93858516	0.000144805	0.005299158	restricted	Th1
TRIR	0.59295785	0.000145	0.00530356	restricted	Th1
ATP5MG	0.615769	0.000145474	0.00531886	restricted	Th1
PPIB	0.61693466	0.000160829	0.005795109	restricted	Th1
RPS29	0.21737137	0.00016663	0.005974531	restricted	Th1
RPS11	0.30108142	0.000166895	0.005981762	restricted	Th1
HNRNPA1	0.24490964	0.000182645	0.006484819	restricted	Th1
CKLF	0.65456676	0.000184967	0.006559891	restricted	Th1
TAF10	0.94820523	0.000203228	0.007114123	restricted	Th1
CIRBP	0.50610924	0.000204008	0.007138781	restricted	Th1
LGALS1	1.1829977	0.000208721	0.007295588	restricted	Th1
CUTA	0.8282745	0.000215982	0.007518814	restricted	Th1
CNBP	0.34155688	0.000224809	0.007794532	restricted	Th1
SNRPD2	0.6935768	0.000231293	0.008004679	restricted	Th1
CALM1	0.14012825	0.00023717	0.008190064	restricted	Th1
ATP6V0C	0.76387036	0.000238308	0.008217378	restricted	Th1
C19orf53	0.8993013	0.000238887	0.008234328	restricted	Th1
ANAPC11	1.0347257	0.000239199	0.008242082	restricted	Th1
TMEM258	0.91233885	0.000242176	0.008332508	restricted	Th1
C12orf57	0.78107053	0.000251036	0.008608173	restricted	Th1
HIGD2A	0.88316214	0.000268331	0.009145885	restricted	Th1
UQCR11	0.75261176	0.000280872	0.009518441	restricted	Th1
UXT	0.8409094	0.000307168	0.01034653	restricted	Th1
GMFG	0.67466486	0.000322598	0.010816176	restricted	Th1
NDUFA4	0.67071664	0.000328654	0.010972537	restricted	Th1
UBXN1	0.85879	0.000336819	0.011205579	restricted	Th1
TSC22D3	0.23861077	0.000362644	0.011909692	restricted	Th1
LSP1	0.32189113	0.000393713	0.012823122	restricted	Th1
HNRNPA0	0.66217446	0.000474647	0.015202537	restricted	Th1
HMGB1	0.38102436	0.000484224	0.015446479	restricted	Th1
SOCS1	1.1686952	0.000491583	0.015665365	restricted	Th1
REX1BD	0.9057005	0.000498632	0.015852592	restricted	Th1
PHLDA1	0.67088807	0.000558379	0.017545608	restricted	Th1
NOP53	0.43841693	0.000595384	0.018554237	restricted	Th1
PSMB9	0.5868475	0.000624121	0.019354093	restricted	Th1
RNASEK	0.6306067	0.000676809	0.020826477	restricted	Th1
SF1	0.23855236	0.000694024	0.021305181	restricted	Th1
HOPX	1.0651519	0.000763157	0.023223839	restricted	Th1
NEDD8	0.84640384	0.000783976	0.023765594	restricted	Th1
CSTB	0.7824364	0.000806106	0.02435058	restricted	Th1
CAST	0.88912153	0.000807309	0.024371335	restricted	Th1
C9orf16	0.8773297	0.000829289	0.024971114	restricted	Th1
ARL4C	0.17870222	0.000848522	0.025485308	restricted	Th1
RPL13A	0.14907782	0.001034304	0.030389505	restricted	Th1
ARPC1B	0.45618427	0.001067814	0.031276882	restricted	Th1
WDR83OS	0.8415047	0.001142071	0.033243137	restricted	Th1
MZT2B	0.70325017	0.001267988	0.036473451	restricted	Th1
LY6E	0.66804546	0.001344038	0.038450455	restricted	Th1
CD81	0.71326345	0.001506684	0.042575294	restricted	Th1
SSR2	0.5790784	0.00151818	0.042861719	restricted	Th1
SEC61B	0.661009	0.001558758	0.043928633	restricted	Th1
RHOA	0.2543126	0.001599026	0.044956274	restricted	Th1
SERP1	0.5960983	0.001632603	0.045750615	restricted	Th1
NFKBIZ	0.34653288	0.001650798	0.046192052	restricted	Th1
REEP3	-0.434182	0.001800206	0.049841721	restricted	Th1
ZNF841	-0.87368935	0.001796133	0.049743512	restricted	Th1
TIAL1	-0.37682366	0.001793809	0.049693711	restricted	Th1
JAK3	-0.3277403	0.00178917	0.049579716	restricted	Th1
AP1B1	-0.93942624	0.001786179	0.049511362	restricted	Th1
LRRC41	-0.48837185	0.001778868	0.049323148	restricted	Th1
KCNA3	-0.37239903	0.001776277	0.049265755	restricted	Th1
CNNM4	-1.0079521	0.001770723	0.049126123	restricted	Th1
TOR1AIP2	-0.5143151	0.001769384	0.049103404	restricted	Th1
BLCAP	-0.7223175	0.001767761	0.049072746	restricted	Th1
DNAJC11	-1.0832765	0.001758427	0.048827978	restricted	Th1
TTC12	-1.5947669	0.00175482	0.048742134	restricted	Th1
DCAF10	-0.80590045	0.001749328	0.048603858	restricted	Th1
ANKRD26	-1.4359496	0.001745738	0.048518374	restricted	Th1
SVIL	-1.3061118	0.001741025	0.048401612	restricted	Th1
ATL3	-0.4789421	0.001734634	0.048238119	restricted	Th1
IP6K2	-0.41259012	0.001734071	0.048236653	restricted	Th1
PHLPP2	-1.3864073	0.001730791	0.048159578	restricted	Th1
CALU	-0.8497856	0.001721077	0.047903407	restricted	Th1
PWWP2A	-0.6273214	0.001711878	0.047661385	restricted	Th1
TCTN3	-1.1063967	0.001703462	0.047441034	restricted	Th1
FKBP3	-0.5225943	0.001702908	0.047439591	restricted	Th1
CTPS1	-0.57849306	0.001697749	0.047309819	restricted	Th1
PLCG2	-1.1174709	0.001694992	0.047246897	restricted	Th1
ARSG	-0.8722554	0.001692697	0.047196842	restricted	Th1
RRP7BP-1	-1.4295224	0.001690955	0.047162172	restricted	Th1
YPEL5	-0.3626774	0.001686012	0.047038195	restricted	Th1
ENSG00000296329	-1.1140854	0.001685646	0.047038195	restricted	Th1
TRDMT1	-0.6604805	0.001683728	0.047002219	restricted	Th1
QSOX1	-0.86311954	0.001683363	0.047002219	restricted	Th1
B3GLCT	-1.1456866	0.001683089	0.047002219	restricted	Th1
WDTC1	-0.8025312	0.00167553	0.046814836	restricted	Th1
MIGA1	-0.60200995	0.001672624	0.046747457	restricted	Th1
RBMX	-0.42115608	0.00166746	0.046616889	restricted	Th1
AHSA2P-1	-1.9570115	0.001665832	0.046585152	restricted	Th1
CKAP5	-0.5868294	0.001663573	0.046535755	restricted	Th1
RAB2B	-0.8878557	0.001647752	0.046120485	restricted	Th1
VAPB	-0.5922796	0.001640964	0.045944067	restricted	Th1
SPIN1	-0.76935905	0.001640875	0.045944067	restricted	Th1
C1orf43	-0.3277083	0.001640875	0.045944067	restricted	Th1
CAMK2G	-0.38761356	0.001629588	0.045679677	restricted	Th1
TNK2	-0.35818732	0.001628968	0.045675839	restricted	Th1
AZIN1	-0.32024434	0.001626136	0.045609969	restricted	Th1
NUP50-DT	-1.4033579	0.001624281	0.045571437	restricted	Th1
THUMPD3-AS1	-0.46375844	0.001616262	0.045359912	restricted	Th1
TPTEP2-CSNK1E	-1.1626134	0.001614416	0.045321574	restricted	Th1
EIF4B	-0.4052899	0.001612397	0.045278342	restricted	Th1
ZNF317	-0.7365171	0.001601379	0.044982277	restricted	Th1
STK3	-1.3993874	0.001600071	0.044958917	restricted	Th1
ANKRD10	-0.42200494	0.001599984	0.044958917	restricted	Th1
EFCAB13-DT	-0.85810953	0.001596851	0.044908476	restricted	Th1
DHRS3	-0.4133793	0.001596677	0.044908476	restricted	Th1
RELT	-0.418312	0.001593724	0.044847204	restricted	Th1
ENSG00000226149	-1.1503652	0.001586795	0.044665504	restricted	Th1
SMC3	-0.35371864	0.00157319	0.044295756	restricted	Th1
SPTLC1	-0.48531753	0.001571133	0.044251015	restricted	Th1
TRIM22	-0.36573678	0.00156677	0.04414128	restricted	Th1
PIK3R4	-0.78590643	0.001554003	0.043807676	restricted	Th1
NBEAL1	-0.43250707	0.001552392	0.04377533	restricted	Th1
ERMP1	-0.7648199	0.001549599	0.043709597	restricted	Th1
CSE1L	-0.50566775	0.001524666	0.043019155	restricted	Th1
FAM91A1	-0.61268216	0.001521752	0.042949759	restricted	Th1
CCDC47	-0.6131278	0.001511719	0.042692057	restricted	Th1
RBBP4	-0.39142823	0.001508828	0.042623146	restricted	Th1
RFLNA	-1.4151807	0.001501007	0.042427558	restricted	Th1
FBXO3	-0.705082	0.001489794	0.042123199	restricted	Th1
MFSD14CP	-1.1616277	0.001478091	0.041804808	restricted	Th1
STT3B	-0.4147131	0.001476391	0.041769234	restricted	Th1
SEMA6A-AS1	-1.7155399	0.001475744	0.041763426	restricted	Th1
MLEC	-0.49834973	0.001475582	0.041763426	restricted	Th1
IK	-0.35941938	0.001472755	0.041703806	restricted	Th1
MX1	-0.58357626	0.001462939	0.041438264	restricted	Th1
PARP12	-0.6653176	0.001461897	0.041421147	restricted	Th1
CRIPT	-0.5368167	0.001453423	0.041193392	restricted	Th1
EZH1	-0.57244474	0.00145159	0.041153786	restricted	Th1
RANBP10	-0.8266553	0.001451431	0.041153786	restricted	Th1
PTTG1IP	-0.39589578	0.001450396	0.041144607	restricted	Th1
COX10-DT	-1.0562773	0.001447375	0.041071231	restricted	Th1
KDM4A	-0.779323	0.001445946	0.041043	restricted	Th1
NDUFA10	-0.39689794	0.001445153	0.041032801	restricted	Th1
ANAPC1	-0.734321	0.001440481	0.040912423	restricted	Th1
PGAP1	-0.8402765	0.001437952	0.040852886	restricted	Th1
MRPS28	-0.5127969	0.001434955	0.040779991	restricted	Th1
XNDC1N	-1.3448813	0.001424667	0.040499792	restricted	Th1
CBX5	-0.38580927	0.001419822	0.04037419	restricted	Th1
GFM1	-0.74191576	0.001419666	0.04037419	restricted	Th1
CRAMP1	-0.86759293	0.00141912	0.04037419	restricted	Th1
ZNF274	-0.6141229	0.001415926	0.04029975	restricted	Th1
BIRC3	-0.3829115	0.001413981	0.040256524	restricted	Th1
ATP6V1D	-0.74495023	0.001412117	0.040215552	restricted	Th1
FOXK1	-0.45916852	0.001400515	0.039897172	restricted	Th1
CACUL1	-0.53372407	0.001389767	0.039602901	restricted	Th1
ENSG00000302067	-0.9076468	0.001382516	0.039408171	restricted	Th1
FILIP1L	-1.205882	0.00138107	0.039378829	restricted	Th1
ENSG00000249806	-1.272577	0.001376059	0.039247765	restricted	Th1
ADCY9	-0.71577096	0.001374543	0.039216373	restricted	Th1
ZRSR2	-0.5368461	0.001373105	0.039187166	restricted	Th1
ITGAV	-0.79140335	0.001372651	0.03918604	restricted	Th1
ENSG00000283208	-1.9549181	0.001371215	0.039156858	restricted	Th1
TGOLN2	-0.3310232	0.001366839	0.039043685	restricted	Th1
PPM1K	-0.3954822	0.001357077	0.038776555	restricted	Th1
PIP5K1A	-0.5842618	0.001350953	0.038613231	restricted	Th1
ENSG00000304698	-0.94419277	0.001349686	0.038588697	restricted	Th1
ARHGAP18	-0.5386987	0.001346933	0.038521645	restricted	Th1
ARNT	-0.9610076	0.001340629	0.03836456	restricted	Th1
TMLHE	-1.8975761	0.001340037	0.038359231	restricted	Th1
MFN1	-0.91133595	0.001339963	0.038359231	restricted	Th1
ZNF217	-0.40970933	0.001332217	0.038158477	restricted	Th1
IKZF5	-0.7153221	0.001329644	0.038096323	restricted	Th1
MAPK8IP3	-0.44406655	0.001328543	0.038076309	restricted	Th1
SLAIN2	-0.41592908	0.00132649	0.038028984	restricted	Th1
MED21	-0.5808353	0.001324951	0.037996408	restricted	Th1
SPOP	-0.42319036	0.001318232	0.037815186	restricted	Th1
VIRMA	-0.47765672	0.001318232	0.037815186	restricted	Th1
DCAF5	-0.4198101	0.001311689	0.037650346	restricted	Th1
POLR1F	-1.62884	0.001301571	0.037371266	restricted	Th1
IBTK	-0.71572274	0.001288954	0.037020226	restricted	Th1
NBR1	-0.4721194	0.001286031	0.036947496	restricted	Th1
NECTIN3	-0.60768974	0.001277723	0.036719971	restricted	Th1
LRRC23	-0.5397375	0.00127553	0.036668095	restricted	Th1
PRPF3	-0.79302895	0.00126862	0.036480555	restricted	Th1
ARMC2	-1.1953943	0.001259788	0.036248603	restricted	Th1
GGPS1	-0.6548848	0.001245883	0.035859447	restricted	Th1
PLEKHA1	-0.8626108	0.00123754	0.035630162	restricted	Th1
ING3	-0.8419127	0.001236922	0.035623203	restricted	Th1
LSM14A	-0.40840313	0.001233628	0.035539167	restricted	Th1
COG3	-0.5071152	0.001231026	0.035475021	restricted	Th1
PLAGL1	-1.3132545	0.001230274	0.035464153	restricted	Th1
KIF9-AS1	-1.3871365	0.001228634	0.035427687	restricted	Th1
ENSG00000293488	-1.1106229	0.001227611	0.035408964	restricted	Th1
ENSG00000289526	-2.2282722	0.001226315	0.035382386	restricted	Th1
ARHGAP31	-0.9574989	0.001220873	0.035236132	restricted	Th1
GRB2	-0.3951084	0.001220127	0.03522534	restricted	Th1
GNPTAB	-0.4502827	0.001218093	0.035177367	restricted	Th1
MAST2	-0.8828411	0.001214508	0.035084544	restricted	Th1
MDFIC	-0.40943435	0.001205688	0.034840401	restricted	Th1
UGCG	-0.77748215	0.001203877	0.03479872	restricted	Th1
THOC2	-0.39224455	0.001195728	0.034573727	restricted	Th1
RRBP1	-0.48392484	0.001195661	0.034573727	restricted	Th1
ZFP91	-0.46917236	0.00119453	0.034560224	restricted	Th1
MCUB	-0.39614326	0.001194264	0.034560224	restricted	Th1
ENSG00000293268	-1.5595452	0.001193001	0.034537117	restricted	Th1
NAMA	-1.017431	0.001191341	0.03449962	restricted	Th1
ICE2	-0.536161	0.001186836	0.034379697	restricted	Th1
ATP8B2	-0.50869244	0.001185448	0.034350013	restricted	Th1
DCAF1	-0.48522365	0.00118261	0.0342783	restricted	Th1
CAMSAP1	-1.0700223	0.001181293	0.034250609	restricted	Th1
ENSG00000302510	-1.8891001	0.001177611	0.034154325	restricted	Th1
WDR27	-0.556754	0.001175446	0.034101999	restricted	Th1
ENSG00000268750	-0.89267033	0.001173154	0.034045951	restricted	Th1
CYTH4	-0.64882636	0.001168126	0.033910447	restricted	Th1
MTERF1	-1.6561784	0.001167149	0.033892487	restricted	Th1
ELF1	-0.4106902	0.001165002	0.033840533	restricted	Th1
ZNF862	-0.8843357	0.001162404	0.033775456	restricted	Th1
FAM85B	-1.1519045	0.001159165	0.033691684	restricted	Th1
CYB5R4	-0.5902982	0.001153999	0.033551853	restricted	Th1
PRR5	-0.47351244	0.001152518	0.033519095	restricted	Th1
AKIRIN2	-0.5365576	0.001143348	0.033262635	restricted	Th1
NPHP4	-1.3240002	0.001142326	0.033243137	restricted	Th1
ATG14	-0.8851693	0.001133612	0.03300985	restricted	Th1
GGA3	-0.5600442	0.001130573	0.032931507	restricted	Th1
TOR1AIP1	-0.3668211	0.00112811	0.032869878	restricted	Th1
SOCS4	-0.62715083	0.001125903	0.032815698	restricted	Th1
GMCL1	-0.7537291	0.001124141	0.032774435	restricted	Th1
STXBP4	-0.87237597	0.001124015	0.032774435	restricted	Th1
POLE	-1.5902442	0.001120749	0.032695716	restricted	Th1
HEXIM1	-0.40459135	0.001114431	0.032521428	restricted	Th1
DDX60	-0.6799767	0.001112124	0.032464144	restricted	Th1
IL27RA	-0.44111925	0.001112062	0.032464144	restricted	Th1
PARP15	-0.5148259	0.001106719	0.032326307	restricted	Th1
FMNL1-DT	-0.8624487	0.001106161	0.032319998	restricted	Th1
LINC00630	-0.93688667	0.001101214	0.032185403	restricted	Th1
ATP1A1	-0.42125475	0.001095857	0.032038749	restricted	Th1
CLCC1	-0.8000625	0.00107866	0.031545712	restricted	Th1
MCCC1	-1.0857748	0.00107866	0.031545712	restricted	Th1
ZNF487	-1.3341906	0.001074611	0.03144675	restricted	Th1
ATXN3	-0.5449771	0.001072321	0.031389445	restricted	Th1
SNRPD3	-0.8445324	0.001068954	0.031300579	restricted	Th1
SLC36A4	-0.5516119	0.001066255	0.031240916	restricted	Th1
EXOG	-1.2308317	0.001062667	0.031145438	restricted	Th1
RALGPS2	-1.2041144	0.001061175	0.03111136	restricted	Th1
JADE1	-0.46605644	0.001059328	0.031066842	restricted	Th1
SUGP1	-1.28284	0.001056593	0.030996237	restricted	Th1
RSL1D1-DT	-0.9175883	0.001056118	0.030991917	restricted	Th1
TSC1	-0.79168534	0.001051615	0.030869356	restricted	Th1
CIC	-1.1503371	0.001046953	0.030742052	restricted	Th1
PTAR1	-0.5448303	0.001045952	0.030722209	restricted	Th1
DOCK5	-2.0093446	0.001031977	0.030330563	restricted	Th1
ENSG00000242880	-1.2498114	0.001029307	0.030261499	restricted	Th1
EFCAB14	-0.4007597	0.001028843	0.030257275	restricted	Th1
ARL13B	-1.1177666	0.001024968	0.030152673	restricted	Th1
UBE2Q2	-0.65535486	0.001024506	0.030148466	restricted	Th1
GDAP2	-0.67990583	0.001023929	0.030140865	restricted	Th1
LUC7L2	-0.4294523	0.001023813	0.030140865	restricted	Th1
HOOK2	-0.45738298	0.001020358	0.030054459	restricted	Th1
DENND2D	-0.38205108	0.001015366	0.029916752	restricted	Th1
ELP3	-0.77426434	0.001009486	0.029752763	restricted	Th1
RAB8A	-0.41749638	0.001006245	0.029666499	restricted	Th1
TES	-0.45589605	0.001005167	0.029643959	restricted	Th1
DGCR2	-0.41841638	0.001002165	0.029564659	restricted	Th1
XRCC5	-0.42489398	0.001000922	0.02953719	restricted	Th1
CEP44	-1.0916047	0.001000752	0.02953719	restricted	Th1
SERTAD2	-0.6067695	0.001000075	0.029530628	restricted	Th1
MID2	-1.3149654	0.000999454	0.029521518	restricted	Th1
IFT57	-0.53780293	0.000998157	0.029492429	restricted	Th1
CALCOCO2	-0.31369722	0.0009972	0.02947335	restricted	Th1
PDPR	-0.6438112	0.000992762	0.029351349	restricted	Th1
PRRC2A	-0.33208185	0.000988565	0.029236418	restricted	Th1
SFXN1	-0.4092363	0.000984774	0.029133422	restricted	Th1
GFOD1	-1.1713829	0.000976515	0.02889813	restricted	Th1
TCOF1	-0.8432519	0.000974474	0.02884676	restricted	Th1
DRG1	-0.5827844	0.000973923	0.028839481	restricted	Th1
FAM53C	-0.865801	0.000968704	0.028693911	restricted	Th1
HLA-H	-1.5663341	0.000965967	0.028621816	restricted	Th1
DYNC1I2	-0.84220344	0.000965967	0.028621816	restricted	Th1
ZRANB3	-1.0594559	0.000963238	0.02855884	restricted	Th1
MAPRE1	-0.394145	0.000962529	0.028546785	restricted	Th1
CNOT9	-0.5139244	0.000961386	0.028521818	restricted	Th1
SETD1B	-0.6991824	0.000960135	0.028493647	restricted	Th1
RTN4	-0.35287866	0.000955525	0.028365742	restricted	Th1
BICRA	-0.58942246	0.000954876	0.028355374	restricted	Th1
HSPA14	-1.5518043	0.000953093	0.028311316	restricted	Th1
PIGG	-0.6622524	0.000949536	0.028214522	restricted	Th1
SART3	-0.46024698	0.000949374	0.028214522	restricted	Th1
CASTOR3P	-1.0677316	0.000946259	0.028134847	restricted	Th1
DCAF16	-0.6582728	0.0009431	0.028049738	restricted	Th1
CCDC174	-0.6020719	0.000940004	0.027966451	restricted	Th1
FHIP1A	-1.2282629	0.000940004	0.027966451	restricted	Th1
SYNE3	-0.73203903	0.000939631	0.027966451	restricted	Th1
ENSG00000293746	-1.5196035	0.000939578	0.027966451	restricted	Th1
STAMBPL1	-0.48691687	0.000935378	0.027863879	restricted	Th1
ZC3H14	-0.75494766	0.000927766	0.027645858	restricted	Th1
LINC01550	-1.2009532	0.000925767	0.02759499	restricted	Th1
GARRE1	-0.86916256	0.000924927	0.027578632	restricted	Th1
CS	-0.530601	0.000920944	0.027468547	restricted	Th1
TSHZ2	-1.1468884	0.000913598	0.027258022	restricted	Th1
CRIM1	-0.55322546	0.000913442	0.027258022	restricted	Th1
TRAPPC8	-0.40057543	0.000913338	0.027258022	restricted	Th1
ENSG00000241962	-2.232605	0.000911938	0.027234284	restricted	Th1
TAF1B	-0.73345983	0.000905276	0.027043855	restricted	Th1
CEP120	-0.5480371	0.000904607	0.027032413	restricted	Th1
RBM41	-1.5202487	0.000902808	0.026987194	restricted	Th1
PELO	-0.39367098	0.000898454	0.026865526	restricted	Th1
ARFGAP3	-0.41305926	0.000893915	0.026738277	restricted	Th1
KIFAP3	-0.5415144	0.000892848	0.02671479	restricted	Th1
ANKDD1A	-1.3288102	0.000891223	0.026674617	restricted	Th1
SARS1	-0.9705779	0.000889044	0.026617826	restricted	Th1
TSPYL2	-0.4043039	0.000888335	0.026605042	restricted	Th1
MFHAS1	-0.40975413	0.000880829	0.026388581	restricted	Th1
SS18	-0.49549657	0.000867574	0.025999711	restricted	Th1
ZDHHC13	-1.0673642	0.000867425	0.025999711	restricted	Th1
KDM6B	-0.3788521	0.000866535	0.02598506	restricted	Th1
SLC39A8	-0.43944228	0.000859886	0.025793859	restricted	Th1
ERP44	-0.38128066	0.000854699	0.025646389	restricted	Th1
OFD1	-0.39706275	0.000851484	0.025558024	restricted	Th1
WASF2	-0.3618642	0.000851484	0.025558024	restricted	Th1
PLAC8	-0.40044057	0.000844556	0.025374244	restricted	Th1
CMTR1	-1.170065	0.000840078	0.025247744	restricted	Th1
FAM241A	-0.5615554	0.00083907	0.025225469	restricted	Th1
PHLDB3	-0.662496	0.000836149	0.02514563	restricted	Th1
SOCS5	-0.877869	0.000834715	0.025110511	restricted	Th1
SEC61A1	-0.40600833	0.000834333	0.025107012	restricted	Th1
UBP1	-0.6280764	0.000834095	0.025107012	restricted	Th1
ABHD12	-0.5039958	0.000825218	0.024856425	restricted	Th1
ENTPD1	-1.2107902	0.000824085	0.024830209	restricted	Th1
CYP4F35P-1	-2.0865202	0.0008206	0.024733108	restricted	Th1
NCBP1	-0.7483203	0.000813859	0.024537754	restricted	Th1
GNE	-1.9676123	0.000812974	0.024518872	restricted	Th1
POLR1A	-0.9489348	0.000811252	0.024474744	restricted	Th1
VDAC1	-0.38286483	0.000809858	0.024440494	restricted	Th1
RCSD1	-0.3906693	0.000806846	0.024365145	restricted	Th1
ZNF264	-0.87665766	0.000804997	0.024324863	restricted	Th1
ETNK1	-0.43083036	0.000804351	0.024313112	restricted	Th1
ESR2	-1.2128577	0.000804075	0.02431252	restricted	Th1
AKAP8	-0.47970468	0.000800072	0.024199234	restricted	Th1
APOBR	-0.4993102	0.000799843	0.024199234	restricted	Th1
RSBN1	-0.4209732	0.000799751	0.024199234	restricted	Th1
BMPR1A	-0.9058438	0.000798604	0.024178049	restricted	Th1
PPIG	-0.443288	0.000797048	0.024138654	restricted	Th1
ZMYM5	-0.5781891	0.000794764	0.024077197	restricted	Th1
STK35	-0.7621777	0.000794171	0.024066949	restricted	Th1
AHCYL1	-0.5275039	0.000783615	0.023762291	restricted	Th1
RIOK1	-0.7907504	0.000782805	0.023745344	restricted	Th1
UBE2W	-0.57228756	0.000780514	0.023683451	restricted	Th1
MTMR12	-0.86168	0.000780156	0.023680164	restricted	Th1
ZNF708	-0.5718453	0.000777335	0.023602142	restricted	Th1
SESN2	-0.8560632	0.000775149	0.023543303	restricted	Th1
USP16	-0.34436113	0.000773991	0.023515684	restricted	Th1
ZNF107	-0.4373247	0.000770969	0.023431423	restricted	Th1
MKRN1	-0.676072	0.000770482	0.02342413	restricted	Th1
OSBP	-0.47239745	0.000769463	0.023400681	restricted	Th1
ACTR3C	-1.603944	0.000767738	0.023355744	restricted	Th1
DYNLRB1	-1.3120192	0.000762366	0.023207256	restricted	Th1
SINHCAF	-0.47762308	0.000762147	0.023207256	restricted	Th1
KLRK1	-1.1653756	0.00075764	0.023078241	restricted	Th1
NMRK1	-0.52160686	0.000756768	0.023059101	restricted	Th1
SLC25A53	-0.62623674	0.000756768	0.023059101	restricted	Th1
IL2RB	-0.37757975	0.000750428	0.022880687	restricted	Th1
LIMD1	-0.9206103	0.000749434	0.022857747	restricted	Th1
OSBPL2	-0.8457741	0.000748355	0.022832196	restricted	Th1
VRK3	-0.5286544	0.000747665	0.02281851	restricted	Th1
KIF3A	-0.74130243	0.000745771	0.022768046	restricted	Th1
GTF2I	-0.60422724	0.00074474	0.022743903	restricted	Th1
RAP1GAP2	-2.1124868	0.000743538	0.022714545	restricted	Th1
SLC17A5	-1.2813306	0.000742124	0.02267868	restricted	Th1
RRM1	-0.7245264	0.000740328	0.022631116	restricted	Th1
CNNM2	-0.91299874	0.000739133	0.022601895	restricted	Th1
KDM5B	-0.6321515	0.000737387	0.022555782	restricted	Th1
SART1	-0.5876696	0.000726904	0.022242316	restricted	Th1
RBM14-RBM4	-1.0898443	0.000721131	0.022072808	restricted	Th1
TMEM161B-DT	-1.6067024	0.000717969	0.021983165	restricted	Th1
SMARCE1	-0.5546518	0.000713871	0.021864753	restricted	Th1
SHLD1	-0.6202815	0.000704881	0.021596417	restricted	Th1
FHIP2A	-1.6629403	0.00070264	0.021534734	restricted	Th1
PER2	-0.9685705	0.000702193	0.021528	restricted	Th1
ZNF37A	-0.82409066	0.000699838	0.021462768	restricted	Th1
BOD1L1	-0.3905453	0.00069919	0.021449844	restricted	Th1
LNCRNA-IUR	-3.2184825	0.000695272	0.021336562	restricted	Th1
RSPRY1	-0.84645766	0.000690733	0.021211042	restricted	Th1
CBFB	-0.5482078	0.000688254	0.021141795	restricted	Th1
CDIN1	-1.0465838	0.000687776	0.021133954	restricted	Th1
PRMT3	-0.777975	0.000684115	0.021028313	restricted	Th1
STX18-AS1	-1.5134547	0.000682767	0.020993698	restricted	Th1
RNF130	-0.47794095	0.000682648	0.020993698	restricted	Th1
IPO7	-0.48523232	0.000676888	0.020826477	restricted	Th1
PDE12	-0.49860367	0.000676809	0.020826477	restricted	Th1
CAAP1	-0.61780596	0.000676652	0.020826477	restricted	Th1
ENSG00000293959	-1.4965864	0.000675867	0.020822165	restricted	Th1
DNAJC5	-0.7469182	0.000674456	0.020785456	restricted	Th1
SLK	-0.46747276	0.000673282	0.020756039	restricted	Th1
ALG9	-1.8527253	0.000672031	0.020724254	restricted	Th1
FRY	-1.4897443	0.000669071	0.020639685	restricted	Th1
DPP4	-0.46281028	0.000668061	0.020615252	restricted	Th1
PCBD2	-1.4580992	0.000659801	0.020367013	restricted	Th1
CRKL	-1.2947055	0.000658267	0.020326317	restricted	Th1
NBPF26	-1.1838585	0.000656661	0.020283337	restricted	Th1
SRP72	-0.41762233	0.000654791	0.020232198	restricted	Th1
DNASE1	-1.22249	0.000652927	0.020181179	restricted	Th1
SLC25A44	-1.4418652	0.000647928	0.020033231	restricted	Th1
ARCN1	-0.43706185	0.000644466	0.019932685	restricted	Th1
PDK1	-1.1535726	0.000644353	0.019932685	restricted	Th1
FBXW2	-0.7061433	0.000641244	0.019846036	restricted	Th1
ENSG00000240963	-0.9052885	0.000641132	0.019846036	restricted	Th1
ENSG00000291046	-2.108178	0.000639826	0.019815104	restricted	Th1
AGFG1	-0.47054073	0.000635995	0.019702929	restricted	Th1
INTS10	-0.9987464	0.000630271	0.019531996	restricted	Th1
RBM23	-0.46575084	0.000624485	0.019359047	restricted	Th1
DPH1-AS1	-2.5302434	0.000623465	0.019340105	restricted	Th1
FAM193B	-1.1436795	0.00062281	0.019326128	restricted	Th1
ABI2	-0.8712609	0.00062045	0.019259221	restricted	Th1
ZDHHC21	-0.796566	0.000619509	0.019236308	restricted	Th1
LNPK	-0.88647485	0.000618749	0.019219035	restricted	Th1
BRMS1L	-0.5179781	0.000616332	0.019150233	restricted	Th1
ENSG00000293607	-1.3408368	0.000611058	0.018992621	restricted	Th1
MXD1	-0.65426695	0.000610594	0.018984429	restricted	Th1
RNF19B	-0.58165824	0.000610237	0.018979572	restricted	Th1
SAMD9	-0.5123033	0.000609132	0.018951428	restricted	Th1
EXOC1	-0.75204754	0.000605791	0.018853709	restricted	Th1
LIG1	-0.8570265	0.000603209	0.018779523	restricted	Th1
CPSF7	-0.5896082	0.00060275	0.018771421	restricted	Th1
ZNF395	-0.9371176	0.00059727	0.018606883	restricted	Th1
NORAD	-0.3771303	0.000593677	0.018507151	restricted	Th1
CSRNP2	-0.9959883	0.000593573	0.018507151	restricted	Th1
TOGARAM1	-0.76697165	0.000592982	0.018497674	restricted	Th1
OLA1	-0.4454115	0.000591628	0.018461538	restricted	Th1
XXYLT1	-1.2928627	0.000590693	0.018438433	restricted	Th1
COG6	-0.6503565	0.000587137	0.018333486	restricted	Th1
RNF34	-0.5787402	0.00058638	0.018315899	restricted	Th1
ZNF92	-1.2738138	0.00058432	0.018257593	restricted	Th1
ENSG00000305271	-1.4255289	0.000581209	0.018166387	restricted	Th1
GOSR2	-0.6019507	0.00058063	0.018154275	restricted	Th1
CSNK2A1	-0.7843938	0.000576859	0.018042351	restricted	Th1
ABL1	-0.484548	0.000575438	0.018003871	restricted	Th1
PSMD12	-0.64247143	0.000574932	0.017993975	restricted	Th1
UBASH3A	-0.4438828	0.000574493	0.017986197	restricted	Th1
RUFY1	-0.72594374	0.000574122	0.017980536	restricted	Th1
ALKBH1	-1.2251801	0.000573751	0.017974879	restricted	Th1
TFG	-0.44497	0.000573246	0.017965003	restricted	Th1
LUZP1	-0.38469815	0.000573111	0.017965003	restricted	Th1
MFAP3	-0.7034923	0.000567116	0.017784668	restricted	Th1
SARM1	-0.97729045	0.000567049	0.017784668	restricted	Th1
ZSCAN5A	-1.1405444	0.000566682	0.01778288	restricted	Th1
MRE11	-1.0970789	0.000563228	0.01768035	restricted	Th1
EIF4H	-0.40011576	0.000562996	0.017678943	restricted	Th1
SNX4	-0.7634776	0.000560255	0.017598696	restricted	Th1
C2CD3	-0.6856807	0.000558248	0.017545608	restricted	Th1
FMNL3	-0.5937573	0.000555887	0.01747893	restricted	Th1
OPTN	-0.42175213	0.000553439	0.017407721	restricted	Th1
CCDC92	-0.59745455	0.000552917	0.017397118	restricted	Th1
CPLANE1	-0.99904037	0.000550513	0.017327239	restricted	Th1
DOT1L	-1.2842798	0.000548797	0.017278983	restricted	Th1
ENSG00000289424	-1.6937047	0.000548539	0.017276595	restricted	Th1
SPRED2	-1.6076576	0.000548022	0.017266069	restricted	Th1
RAB11A	-0.40946093	0.000547183	0.017245387	restricted	Th1
KIAA1671	-1.3475194	0.000546281	0.017222699	restricted	Th1
ENSG00000308299	-1.1132383	0.00054612	0.017222699	restricted	Th1
HYCC1	-0.70739186	0.000545123	0.017197669	restricted	Th1
PDZD2	-1.1806598	0.000538701	0.017000738	restricted	Th1
CCDC88B	-0.52292764	0.000538384	0.016996386	restricted	Th1
ATG2A	-0.81492996	0.000535469	0.016910031	restricted	Th1
LDAH	-1.5947828	0.000532224	0.016813162	restricted	Th1
NFATC2IP	-0.48493877	0.000531565	0.016797944	restricted	Th1
HCFC1	-0.51826787	0.000527282	0.016668163	restricted	Th1
RAB3IP	-0.9143363	0.000525789	0.016626524	restricted	Th1
METTL8	-0.7708137	0.000523804	0.016569309	restricted	Th1
SUCLA2	-0.6744907	0.000522011	0.016518133	restricted	Th1
CHSY1	-0.6656885	0.00051918	0.016434033	restricted	Th1
LRRC8B	-1.1306499	0.000516454	0.016353232	restricted	Th1
SYNJ1	-0.87115633	0.000516302	0.016353232	restricted	Th1
MEAK7	-1.1617764	0.000513468	0.016269586	restricted	Th1
BCL6	-0.75445837	0.000513013	0.0162606	restricted	Th1
TRG-AS1	-0.61942047	0.000512831	0.016260278	restricted	Th1
KPNA2	-0.8184888	0.000511043	0.01620903	restricted	Th1
ENSG00000227598	-1.2382629	0.000509714	0.016172289	restricted	Th1
ZNF736	-1.1149017	0.000508719	0.016146138	restricted	Th1
ENSG00000286423	-1.4616144	0.000503323	0.015980263	restricted	Th1
VPS4B	-0.46065336	0.000502817	0.015969535	restricted	Th1
NPAT	-0.5322282	0.000501923	0.015946525	restricted	Th1
NANS	-0.7603495	0.000501507	0.015938654	restricted	Th1
VRK1	-0.9343867	0.000498218	0.015844766	restricted	Th1
ARHGAP12	-0.60652864	0.000497745	0.015835066	restricted	Th1
PPP1R12C	-0.79825586	0.000496536	0.015801926	restricted	Th1
SMARCA5	-0.44910237	0.000495066	0.015760434	restricted	Th1
SLC2A13	-0.7787754	0.000494303	0.015741443	restricted	Th1
PAK1	-0.63115346	0.00049316	0.015710351	restricted	Th1
ZNF430	-0.55998015	0.000491583	0.015665365	restricted	Th1
KIAA0513	-1.0421863	0.000488006	0.015561884	restricted	Th1
CDC27	-0.51272607	0.000484022	0.015445267	restricted	Th1
ENSG00000304754	-1.0662982	0.000483706	0.015440387	restricted	Th1
WSB1	-0.41819692	0.000483678	0.015440387	restricted	Th1
POLA1	-0.72473353	0.0004823	0.015405898	restricted	Th1
ZFYVE27	-0.894149	0.000482157	0.015405898	restricted	Th1
POLG	-0.75049376	0.000481469	0.015389768	restricted	Th1
PSMD5	-0.6928619	0.000481269	0.015388569	restricted	Th1
CDC123	-0.67677075	0.000480526	0.015370003	restricted	Th1
MARK4	-0.7234524	0.000480012	0.015358762	restricted	Th1
IGKC	-0.39464137	0.000479128	0.015335672	restricted	Th1
LRRC58	-1.1307358	0.000478473	0.015319901	restricted	Th1
LINC01891	-1.7762108	0.000473688	0.015176957	restricted	Th1
MCM6	-0.7107194	0.000472421	0.015141503	restricted	Th1
KIF3B	-1.0808554	0.000472421	0.015141503	restricted	Th1
ZC3H7A	-0.5309144	0.000470261	0.015082494	restricted	Th1
FOXJ2	-1.0437658	0.000470177	0.015082494	restricted	Th1
TMEM263	-0.69274306	0.000467609	0.015007606	restricted	Th1
ZMIZ1	-0.6740201	0.000462621	0.014852581	restricted	Th1
IL15	-0.9011274	0.000462318	0.01484789	restricted	Th1
HOMER1	-0.8053473	0.000461272	0.014819333	restricted	Th1
RSRP1	-0.43183625	0.000456212	0.014661741	restricted	Th1
NKD1	-0.8957938	0.00045613	0.014661741	restricted	Th1
MAP3K7	-0.82484007	0.000456103	0.014661741	restricted	Th1
HYOU1	-0.59994113	0.000451796	0.014534654	restricted	Th1
MAST4	-0.8119654	0.000450611	0.014501463	restricted	Th1
CCDC146	-0.845381	0.000450181	0.01449255	restricted	Th1
REV1	-0.6172277	0.000448625	0.014447367	restricted	Th1
PPM1B	-0.4711606	0.000446273	0.014376528	restricted	Th1
SMARCC2	-0.42411837	0.000444092	0.014311143	restricted	Th1
RFLNB	-0.81154144	0.000443933	0.01431089	restricted	Th1
APPL2	-0.7826997	0.00044171	0.014244079	restricted	Th1
GNL3	-0.4722385	0.000440444	0.014208108	restricted	Th1
TXLNA	-1.1776332	0.000436354	0.014080967	restricted	Th1
TG	-1.9264493	0.000433283	0.013986662	restricted	Th1
ZNF44	-0.86226356	0.00043292	0.01397972	restricted	Th1
ABHD17B	-1.5503849	0.000431239	0.013930184	restricted	Th1
CCDC7	-0.616935	0.000430336	0.013905772	restricted	Th1
SAFB	-0.47720614	0.000430336	0.013905772	restricted	Th1
SETBP1	-1.8340193	0.000427869	0.013835504	restricted	Th1
SHOC2	-0.41481927	0.000427305	0.013822008	restricted	Th1
CERS6	-1.6734052	0.000426129	0.013788683	restricted	Th1
LINC00881	-1.0182283	0.00042544	0.013771105	restricted	Th1
CHN1	-1.2755823	0.000424931	0.013759319	restricted	Th1
STX12	-0.77910095	0.000422543	0.013686696	restricted	Th1
CD84	-0.6793857	0.000421278	0.013650401	restricted	Th1
GUSBP18	-0.91970223	0.000421203	0.013650401	restricted	Th1
ELK3	-0.52721405	0.000419841	0.013613148	restricted	Th1
C11orf58	-0.4316207	0.000419036	0.013591704	restricted	Th1
KTN1	-0.41073677	0.000411755	0.013360149	restricted	Th1
BTN3A3	-0.9169179	0.000408945	0.013273526	restricted	Th1
IREB2	-0.8152597	0.000408013	0.0132478	restricted	Th1
TTC19	-0.46181816	0.000405885	0.013183235	restricted	Th1
PIAS2	-1.0483814	0.000402991	0.013093741	restricted	Th1
HEATR1	-0.6605145	0.000401757	0.013058124	restricted	Th1
APRG1	-1.4773092	0.000399539	0.012990511	restricted	Th1
SLAMF6	-0.96356046	0.000399058	0.012979348	restricted	Th1
MIA3	-0.4166358	0.000398123	0.012953374	restricted	Th1
MTMR6	-0.6048693	0.000395519	0.012873081	restricted	Th1
CSNK1D	-0.44565248	0.000395352	0.012872087	restricted	Th1
STRN	-0.5124108	0.000393096	0.012807467	restricted	Th1
CDC73	-0.46273404	0.000393025	0.012807467	restricted	Th1
PMEPA1	-0.5472519	0.000389794	0.012708636	restricted	Th1
APMAP	-0.47639555	0.000386308	0.012599325	restricted	Th1
TXNL4A	-0.49500602	0.000384773	0.012553598	restricted	Th1
GPR89B	-1.0449194	0.000384263	0.012541276	restricted	Th1
ATP6V1H	-0.4567262	0.000383985	0.012536527	restricted	Th1
PBXIP1	-0.45728555	0.00038018	0.012416593	restricted	Th1
ERAP1	-0.47850758	0.000379378	0.012394664	restricted	Th1
ZNF780B	-1.0135903	0.000379011	0.012386975	restricted	Th1
ZNF731P	-1.5407712	0.000378165	0.012363603	restricted	Th1
TERF2	-1.2516148	0.000377755	0.012354441	restricted	Th1
CEP295	-0.65642685	0.000377572	0.012352746	restricted	Th1
NRDE2	-1.0275768	0.000374143	0.012244801	restricted	Th1
NUP188	-1.0796676	0.000372879	0.012207651	restricted	Th1
HDAC5	-0.7927882	0.000371439	0.012164721	restricted	Th1
DISP1	-2.021686	0.000371035	0.012155698	restricted	Th1
TRA2B	-0.45755124	0.000370945	0.012155698	restricted	Th1
CSNK1G2	-0.43316874	0.000369535	0.01211494	restricted	Th1
BMT2	-0.77049315	0.000366773	0.012028566	restricted	Th1
INTS7	-1.1597373	0.000365997	0.01200728	restricted	Th1
ABTB2	-1.2352192	0.000364582	0.011965007	restricted	Th1
ERCC5	-0.37679058	0.000363304	0.011927205	restricted	Th1
OXR1	-0.7411958	0.000361241	0.011867739	restricted	Th1
ABHD5	-1.0026518	0.000360389	0.01184385	restricted	Th1
HACD2	-0.7878161	0.000359277	0.011811414	restricted	Th1
CSTF3	-1.1410146	0.000357908	0.011770497	restricted	Th1
SEPTIN7	-0.48729038	0.000356717	0.011735403	restricted	Th1
PILRB	-0.7835615	0.000356695	0.011735403	restricted	Th1
ENSG00000285280	-1.0749984	0.000356565	0.011735403	restricted	Th1
UNK	-0.76339954	0.000356068	0.011726318	restricted	Th1
POR	-0.6465761	0.000355486	0.011711216	restricted	Th1
DNHD1	-1.7865386	0.000355313	0.011709616	restricted	Th1
DDX31	-1.2820395	0.000355163	0.011708728	restricted	Th1
PHF2	-0.6589899	0.000354883	0.011703582	restricted	Th1
DYNLT1	-0.40448087	0.000354302	0.01168851	restricted	Th1
CGGBP1	-0.45735258	0.000354066	0.011684792	restricted	Th1
ENSG00000286145	-1.2583332	0.00035398	0.011684792	restricted	Th1
TAFA1	-1.267916	0.000352887	0.011654009	restricted	Th1
GFPT2	-1.7151147	0.000352758	0.011653838	restricted	Th1
KLHL25	-0.85723495	0.000352544	0.011650841	restricted	Th1
STAT5A	-0.53506744	0.000352459	0.011650841	restricted	Th1
BECN1	-0.66807795	0.000352074	0.01164344	restricted	Th1
POGZ	-0.51208514	0.000351327	0.011622803	restricted	Th1
KHDC4	-0.7380888	0.000350071	0.011585314	restricted	Th1
FAM204A	-0.5906777	0.000349668	0.011576012	restricted	Th1
RBSN	-0.90113956	0.000349647	0.011576012	restricted	Th1
ZNF518A	-0.72392184	0.000348862	0.011557432	restricted	Th1
STAM	-0.6913954	0.000348862	0.011557432	restricted	Th1
SCAMP1	-0.7104886	0.000348333	0.011547996	restricted	Th1
A2M	-1.9928209	0.000345258	0.011450066	restricted	Th1
MAST3	-0.9915256	0.000344713	0.011436005	restricted	Th1
CCDC18-AS1	-0.48677227	0.000343605	0.011403236	restricted	Th1
GCC2	-0.47296977	0.000342666	0.011376085	restricted	Th1
SLC30A9	-0.6806379	0.000342083	0.011360729	restricted	Th1
ZC4H2	-1.3042371	0.000340031	0.01129652	restricted	Th1
KLHL20	-0.75925714	0.000339308	0.011276463	restricted	Th1
CHIC1	-0.5702066	0.000338936	0.011268085	restricted	Th1
RILPL2	-0.51456594	0.000338895	0.011268085	restricted	Th1
BCL9L	-0.6613706	0.000334816	0.011142866	restricted	Th1
HERC2	-0.3937546	0.000333271	0.011095334	restricted	Th1
ABAT	-1.071068	0.0003325	0.011073588	restricted	Th1
SEC24C	-0.52485794	0.000331732	0.011051883	restricted	Th1
STX5	-0.4707489	0.00033157	0.011050392	restricted	Th1
MED17	-0.61145747	0.000331308	0.011045539	restricted	Th1
RETREG1	-0.4831742	0.000331167	0.011044725	restricted	Th1
CCDC57	-0.6818888	0.000331046	0.011044585	restricted	Th1
ADAM17	-0.63408893	0.000329878	0.011009512	restricted	Th1
TNIP1	-0.47273597	0.000328194	0.010961037	restricted	Th1
CCNT2	-0.50573915	0.000327854	0.010953555	restricted	Th1
STK40	-0.90554994	0.000327554	0.010947412	restricted	Th1
KRIT1	-0.6297813	0.000327414	0.010946612	restricted	Th1
FGGY	-0.76309985	0.000325702	0.010893217	restricted	Th1
PREPL	-0.56849605	0.000325008	0.010873837	restricted	Th1
ENSG00000262879	-1.5525115	0.000324869	0.010873043	restricted	Th1
SRSF10	-0.4291617	0.000324809	0.010873043	restricted	Th1
FBXL4	-0.79199326	0.000324097	0.010854895	restricted	Th1
NSRP1	-0.6025886	0.000323959	0.010854105	restricted	Th1
ITPRIP	-0.83449364	0.000323228	0.010833472	restricted	Th1
ECD	-0.5941452	0.000322204	0.010806816	restricted	Th1
UBE2G2	-0.47970435	0.000321752	0.010795488	restricted	Th1
BIRC2	-0.4875071	0.000321713	0.010795488	restricted	Th1
TMX3	-0.816311	0.000320909	0.010774841	restricted	Th1
ABCF1	-0.4617661	0.000318878	0.01071045	restricted	Th1
MINK1	-0.52273864	0.000318508	0.010701832	restricted	Th1
NDFIP1	-0.44211575	0.000315642	0.010609289	restricted	Th1
LONRF3	-1.5896546	0.000314602	0.010578098	restricted	Th1
CUTALP-1	-0.92080903	0.000312933	0.010525737	restricted	Th1
SLC35A3	-0.9056861	0.000311997	0.010497984	restricted	Th1
EPSTI1	-0.5330736	0.000309186	0.010407085	restricted	Th1
EPC1	-0.43341064	0.000308713	0.010394879	restricted	Th1
RUBCN	-0.5949527	0.000305312	0.010287676	restricted	Th1
VPS50	-0.7228225	0.000303541	0.010231642	restricted	Th1
IDI1	-0.45827496	0.000302835	0.010211493	restricted	Th1
ZFYVE16	-0.6736908	0.000299898	0.010116084	restricted	Th1
ZC3H13	-0.4643876	0.000298815	0.010083155	restricted	Th1
PARG	-0.92452294	0.00029739	0.010038622	restricted	Th1
RRP7A	-0.522974	0.000296097	0.009998566	restricted	Th1
SLC2A1	-0.79449195	0.00029434	0.00994278	restricted	Th1
NVL	-1.0181433	0.000294105	0.009938401	restricted	Th1
EGLN3	-0.78467697	0.000293474	0.009920618	restricted	Th1
PRPF39	-1.2279941	0.000290498	0.009823521	restricted	Th1
BSDC1	-0.51214516	0.000287797	0.009735684	restricted	Th1
ADCY7	-0.71027005	0.000287691	0.009735578	restricted	Th1
CCDC69	-0.49602658	0.000286791	0.00970858	restricted	Th1
DOP1B	-0.79819775	0.000281218	0.009523339	restricted	Th1
ICE1	-0.4906031	0.000281028	0.009520303	restricted	Th1
MLXIP	-0.5670117	0.00027889	0.009454672	restricted	Th1
SMAD2	-0.5048972	0.00027865	0.009449912	restricted	Th1
ENSG00000290683	-1.2680544	0.000278153	0.009436434	restricted	Th1
MED15	-0.49639946	0.000277827	0.00942878	restricted	Th1
PI4KB	-0.6633706	0.00027752	0.009421713	restricted	Th1
UBN1	-0.64872265	0.000276632	0.00939495	restricted	Th1
EXOC3	-0.8538475	0.00027641	0.009390801	restricted	Th1
AFTPH	-0.6909733	0.000276121	0.009384341	restricted	Th1
ITGA6	-0.6117244	0.000275798	0.00937673	restricted	Th1
DDX46	-0.4139886	0.00027358	0.009304663	restricted	Th1
DAPK2	-0.9975389	0.000272368	0.009266775	restricted	Th1
GPD2	-0.9413234	0.000270826	0.009217651	restricted	Th1
FAM13A-AS1	-1.0985172	0.000270376	0.009205622	restricted	Th1
ZNF10	-0.4428775	0.000270025	0.009197013	restricted	Th1
WDR45B	-0.717906	0.000268944	0.009163494	restricted	Th1
SRP54	-0.5517409	0.000268	0.009137893	restricted	Th1
DLGAP4	-0.83421755	0.000267586	0.009127091	restricted	Th1
UBE4A	-0.45258668	0.000265594	0.009062411	restricted	Th1
NPLOC4	-0.5704845	0.000263437	0.008992043	restricted	Th1
H1-2	-1.3189473	0.000262137	0.008950918	restricted	Th1
LSG1	-0.65494055	0.000261716	0.00893977	restricted	Th1
NCBP3	-0.6211379	0.000260941	0.008916497	restricted	Th1
PRKCH-AS1	-2.4829733	0.000260618	0.008908695	restricted	Th1
FBXL5	-0.51264036	0.000256697	0.008777838	restricted	Th1
SLAMF1	-0.44772345	0.000256554	0.008776122	restricted	Th1
BCLAF1	-0.44673914	0.000254434	0.008706754	restricted	Th1
ATG2B	-0.6892413	0.000253836	0.008689429	restricted	Th1
WWC3	-0.6944816	0.000253333	0.00867536	restricted	Th1
PTDSS1	-0.5050941	0.000253114	0.008670979	restricted	Th1
SEPTIN9	-0.4547117	0.000251971	0.008634973	restricted	Th1
RANBP3	-0.6863828	0.000251098	0.008608173	restricted	Th1
AHR	-0.40630582	0.000247865	0.00850349	restricted	Th1
AHDC1	-1.4711827	0.000247788	0.00850349	restricted	Th1
CARNMT1	-0.9471684	0.000247082	0.008482781	restricted	Th1
PLEKHG2	-0.626121	0.000245538	0.008432836	restricted	Th1
WBP11	-0.46134767	0.000245309	0.008428049	restricted	Th1
AMMECR1	-0.7678036	0.00024467	0.008409157	restricted	Th1
SZT2	-0.8177472	0.000244595	0.008409157	restricted	Th1
INPP5B	-1.4030927	0.000244154	0.008397528	restricted	Th1
FBXW8	-1.1143763	0.000240661	0.00828339	restricted	Th1
PBX2	-0.87767416	0.000239929	0.008261207	restricted	Th1
C1GALT1	-0.60146964	0.00023978	0.008259081	restricted	Th1
ZNF141	-0.83060366	0.000237849	0.008204542	restricted	Th1
TRMT2B	-1.3357971	0.000237421	0.008192745	restricted	Th1
ADAMTSL4-AS2	-1.2135403	0.000237347	0.008192745	restricted	Th1
IPO11	-0.5538087	0.000236242	0.008161006	restricted	Th1
DGKE	-1.2333565	0.000235655	0.008143693	restricted	Th1
PRPF40A	-0.45782706	0.000233595	0.008075479	restricted	Th1
FMR1	-0.7874882	0.000232362	0.008035782	restricted	Th1
CHCHD6	-0.98565364	0.000231452	0.008007236	restricted	Th1
FANCC	-1.1886171	0.000226555	0.007843571	restricted	Th1
PPM1D	-0.6060028	0.000225793	0.007820053	restricted	Th1
MAX	-0.4541737	0.000225329	0.007806826	restricted	Th1
SUN1	-0.69988704	0.000224949	0.007796539	restricted	Th1
CWF19L1	-1.3254695	0.000223829	0.007763395	restricted	Th1
BTN3A1	-0.46652165	0.000223563	0.007757037	restricted	Th1
NAA16	-0.73969984	0.000222283	0.007715432	restricted	Th1
KARS1	-0.8699494	0.000221064	0.007675954	restricted	Th1
NAA50	-0.49431044	0.000220747	0.007667747	restricted	Th1
CA10	-1.7006729	0.000220444	0.007660028	restricted	Th1
ELMO2	-0.68321115	0.00021944	0.007627963	restricted	Th1
ZFYVE9	-1.2656368	0.000219221	0.007623141	restricted	Th1
ENSG00000273734	-1.2425951	0.000216577	0.007533992	restricted	Th1
ENSG00000304336	-1.865745	0.000216307	0.007527341	restricted	Th1
AVEN	-1.102473	0.000215321	0.007498557	restricted	Th1
PARVB	-0.77032137	0.000214917	0.00748725	restricted	Th1
TTN-AS1	-0.63771826	0.000214662	0.007481108	restricted	Th1
ENSG00000301208	-1.6549413	0.000213496	0.007443219	restricted	Th1
SLC7A6	-0.5140628	0.000213015	0.007429199	restricted	Th1
CMTM8	-0.7199688	0.000212562	0.007416133	restricted	Th1
NEO1	-0.90291804	0.000212216	0.0074068	restricted	Th1
ZNF26	-1.103648	0.000210891	0.007363263	restricted	Th1
LONP2	-0.48487043	0.000210415	0.007349385	restricted	Th1
CCDC14	-0.8812464	0.000209035	0.007303874	restricted	Th1
AXIN1	-0.9057773	0.000205473	0.00718473	restricted	Th1
CCDC6	-0.6480589	0.000204778	0.007163069	restricted	Th1
MBD2	-0.4657632	0.000203228	0.007114123	restricted	Th1
PAFAH1B2	-0.6266432	0.000203075	0.007114031	restricted	Th1
CAPN2	-0.45039108	0.000202871	0.00710952	restricted	Th1
MFSD14B	-0.712649	0.00020221	0.007088965	restricted	Th1
MTOR	-0.5743811	0.000201969	0.007083135	restricted	Th1
HM13	-0.4634795	0.000200338	0.007028558	restricted	Th1
ENSG00000248969	-1.2640291	0.000199785	0.007011747	restricted	Th1
LATS1	-0.5176019	0.000199697	0.007011265	restricted	Th1
CPT1A	-0.5608285	0.000199433	0.007004616	restricted	Th1
NRDC	-0.42496815	0.000198907	0.006988739	restricted	Th1
LARS2	-0.8187736	0.000198483	0.006976405	restricted	Th1
NAA25	-0.75356466	0.000197884	0.006957962	restricted	Th1
EIF4E3	-0.50587296	0.000197325	0.006940875	restricted	Th1
MBOAT1	-0.6287795	0.000196174	0.006902945	restricted	Th1
FAS	-0.508707	0.000195754	0.006890754	restricted	Th1
MSH6	-1.11682	0.000194673	0.006855239	restricted	Th1
P2RX4	-0.81780666	0.000194281	0.00684399	restricted	Th1
NPTN	-0.72500044	0.000193646	0.006824156	restricted	Th1
EPAS1	-0.79772943	0.000193159	0.006809523	restricted	Th1
ZBTB11	-0.4893392	0.000192988	0.006806058	restricted	Th1
NDRG1	-0.542535	0.000192381	0.006787184	restricted	Th1
UBE3A	-0.5081154	0.000191692	0.006765374	restricted	Th1
NCK1	-0.53678846	0.000191016	0.006744055	restricted	Th1
MTA3	-1.3744241	0.000190235	0.006718985	restricted	Th1
ENSA	-0.49432635	0.000190235	0.006718985	restricted	Th1
DTD1	-0.57784265	0.000189361	0.006693127	restricted	Th1
XRCC4	-1.0374961	0.000188717	0.006672864	restricted	Th1
HPS5	-1.4209865	0.000188159	0.006655597	restricted	Th1
RAB11FIP2	-1.5845124	0.000187578	0.006637535	restricted	Th1
GRB10	-1.0535455	0.000186763	0.006611168	restricted	Th1
SPG7	-0.5436446	0.000186692	0.00661114	restricted	Th1
RIPK1	-0.51258224	0.000186586	0.006609861	restricted	Th1
RRAS2	-0.54591453	0.000185588	0.006576949	restricted	Th1
TRAT1	-0.48337942	0.000185143	0.006563646	restricted	Th1
ZBTB38	-0.40973285	0.000183559	0.006512384	restricted	Th1
ENOX2	-0.7078517	0.000183015	0.006495508	restricted	Th1
DIP2A	-0.57213444	0.00018246	0.006480698	restricted	Th1
RAB18	-0.60508466	0.000182403	0.006480698	restricted	Th1
SLC16A7	-0.45298758	0.000181207	0.006441032	restricted	Th1
INTS4	-0.9040814	0.000180635	0.006423113	restricted	Th1
NONO	-0.43891186	0.000180293	0.006413348	restricted	Th1
ST8SIA4	-0.5074505	0.000179928	0.006402789	restricted	Th1
SAMD9L	-0.81565076	0.00017885	0.006366814	restricted	Th1
ENSG00000291154	-0.92996246	0.00017753	0.006322218	restricted	Th1
FARP2	-2.0625474	0.000176454	0.006286269	restricted	Th1
USF2	-1.0109154	0.00017583	0.006266372	restricted	Th1
TSIX	-1.2021624	0.000175707	0.006264368	restricted	Th1
NEDD4	-1.3126162	0.000175296	0.006252059	restricted	Th1
PSMD14	-0.6314744	0.000174553	0.00622792	restricted	Th1
ZNF335	-0.45728335	0.000173088	0.006177965	restricted	Th1
GPR107	-0.76467377	0.000172551	0.006161124	restricted	Th1
CEP57	-0.5652114	0.000171612	0.006129923	restricted	Th1
XAF1	-0.6458006	0.000170537	0.00609384	restricted	Th1
ZNF33B	-0.89526194	0.000169954	0.006075286	restricted	Th1
UTP20	-1.0438559	0.000169932	0.006075286	restricted	Th1
FBXO28	-0.7534719	0.000169039	0.006047162	restricted	Th1
ME2	-0.750265	0.000168044	0.006013828	restricted	Th1
NFKB2	-0.5041534	0.000168012	0.006013828	restricted	Th1
WDR11	-1.4951842	0.000167926	0.006013828	restricted	Th1
PHYKPL	-0.5023965	0.000167086	0.005986339	restricted	Th1
CHP1	-1.2246287	0.000166439	0.005969965	restricted	Th1
SEC24D	-0.6439319	0.000166175	0.005962749	restricted	Th1
ZC3H8	-1.234349	0.00016509	0.005926081	restricted	Th1
L3MBTL3	-0.8841695	0.000164138	0.005894122	restricted	Th1
PSME3IP1	-1.0052596	0.000163992	0.005891113	restricted	Th1
SYMPK	-0.6103989	0.000163637	0.005880619	restricted	Th1
LRPPRC	-0.56233907	0.00016344	0.005875749	restricted	Th1
ZFAT	-0.65064025	0.0001629	0.005858567	restricted	Th1
NMT2	-0.66965425	0.000162589	0.005849618	restricted	Th1
ZNF14	-0.88030314	0.000161887	0.005826571	restricted	Th1
DEPDC5	-1.1078687	0.00016128	0.005806937	restricted	Th1
SGSM2	-0.6826556	0.00016089	0.005795109	restricted	Th1
RRP1B	-0.78272897	0.000160839	0.005795109	restricted	Th1
CPEB4	-0.91709316	0.00016044	0.005785505	restricted	Th1
SDCBP	-0.47342145	0.000160409	0.005785505	restricted	Th1
CRBN	-0.7201215	0.000159828	0.005767834	restricted	Th1
SF3B3	-0.54554737	0.000159716	0.005765994	restricted	Th1
ZNFX1	-0.5016918	0.000159259	0.005751682	restricted	Th1
RMND5A	-0.60307103	0.000159076	0.005747284	restricted	Th1
RHBDF2	-0.7780806	0.000158995	0.005746551	restricted	Th1
CEP290	-0.7678278	0.000158782	0.00574106	restricted	Th1
KIAA0586	-0.72938496	0.000158297	0.005725712	restricted	Th1
CHIC2	-0.52467704	0.000157693	0.005706036	restricted	Th1
DDHD2	-0.97166765	0.000157462	0.005699856	restricted	Th1
CDK11B	-0.79646146	0.000156371	0.005662538	restricted	Th1
SYNGAP1	-0.9637057	0.000156361	0.005662538	restricted	Th1
SH3GLB1	-0.4812543	0.000156281	0.005662538	restricted	Th1
PAM16	-0.8666261	0.000156012	0.005656047	restricted	Th1
CCDC144BP	-1.5481188	0.000155654	0.005645236	restricted	Th1
UQCC1	-1.132577	0.000155605	0.005645236	restricted	Th1
SLC41A1	-1.5112298	0.000155476	0.005643085	restricted	Th1
MTMR14	-0.67031693	0.000155396	0.005642371	restricted	Th1
PPP2R3C	-0.5220767	0.000155327	0.005642017	restricted	Th1
ARL8B	-0.6417245	0.000154398	0.005610424	restricted	Th1
GANAB	-0.6768392	0.000154299	0.005609	restricted	Th1
MIR142HG	-1.3825085	0.000153817	0.005593631	restricted	Th1
ZC3H4	-0.9250078	0.000153739	0.005592925	restricted	Th1
IFIH1	-1.0818802	0.000153729	0.005592925	restricted	Th1
ZNF160	-1.1490531	0.00015202	0.005534662	restricted	Th1
REST	-0.45744598	0.000151855	0.005530783	restricted	Th1
ATF1	-0.6878795	0.000151719	0.005527967	restricted	Th1
HEATR5B	-0.6450928	0.000151226	0.005512103	restricted	Th1
CASC3	-0.65966886	0.0001511	0.005509649	restricted	Th1
PPTC7	-0.63978535	0.00014919	0.005442085	restricted	Th1
ISCA1	-0.51378727	0.000149113	0.0054414	restricted	Th1
YARS1	-1.3113374	0.000148723	0.005429242	restricted	Th1
MED23	-0.89863807	0.000146653	0.005355741	restricted	Th1
EED	-0.9501067	0.000146437	0.005349926	restricted	Th1
VCL	-1.2960978	0.000145726	0.005326007	restricted	Th1
GPR68	-0.71637917	0.000144823	0.005299158	restricted	Th1
TASOR	-0.49200407	0.000144582	0.005294434	restricted	Th1
NISCH	-0.6800176	0.00014448	0.005292753	restricted	Th1
EPB41L5	-1.7357339	0.000141873	0.00519926	restricted	Th1
WASHC4	-0.55657446	0.000141864	0.00519926	restricted	Th1
KLHL2	-1.0310043	0.000141746	0.005198622	restricted	Th1
POC1B-AS1	-1.3062705	0.000141119	0.005177665	restricted	Th1
XPO4	-0.5221848	0.000139902	0.005134985	restricted	Th1
LAX1	-0.67050624	0.000137691	0.005055794	restricted	Th1
BNIP2	-0.55431443	0.000137284	0.005042827	restricted	Th1
SP110	-0.4975217	0.000136159	0.005003443	restricted	Th1
PPARD	-0.8637677	0.00013608	0.005002492	restricted	Th1
MTATP6P1	-1.5023237	0.000135836	0.004995434	restricted	Th1
DDX21	-0.48159397	0.000135792	0.004995434	restricted	Th1
ENSG00000272368	-2.239158	0.000135495	0.004986798	restricted	Th1
NUS1	-0.89052546	0.000135086	0.004973679	restricted	Th1
SDHA	-0.48904544	0.000133926	0.004932896	restricted	Th1
STRBP	-0.5491313	0.000133832	0.004931325	restricted	Th1
SIMC1	-1.0901225	0.000133402	0.004917394	restricted	Th1
RALA	-0.5850542	0.000132879	0.004900028	restricted	Th1
SMU1	-0.64712936	0.000132247	0.004880537	restricted	Th1
ZDHHC18	-0.73616964	0.00013206	0.004875528	restricted	Th1
PIEZO1	-0.5408819	0.000131652	0.004862373	restricted	Th1
MOB1B	-1.8132217	0.000131643	0.004862373	restricted	Th1
CYTOR	-0.47059593	0.00013052	0.004824331	restricted	Th1
ADNP2	-0.6817357	0.00013041	0.004822175	restricted	Th1
IPMK	-0.8346545	0.000130368	0.004822175	restricted	Th1
LINC00944	-0.75859207	0.000130133	0.004815693	restricted	Th1
BTBD1	-0.9088769	0.000129414	0.004790936	restricted	Th1
RNF4	-0.5652558	0.000129305	0.004788796	restricted	Th1
CEP112	-1.682144	0.000128939	0.004777095	restricted	Th1
RNMT	-0.52857864	0.000127483	0.004724998	restricted	Th1
JAK2	-0.75451094	0.00012566	0.004661096	restricted	Th1
ZBTB40	-0.8268645	0.000124182	0.004608103	restricted	Th1
ZBTB4	-0.5242341	0.00012351	0.004584943	restricted	Th1
CLSTN1	-0.5541222	0.000122468	0.004548041	restricted	Th1
SAFB2	-0.47652048	0.000121938	0.004530146	restricted	Th1
PCMTD1	-0.47833812	0.000121387	0.00451144	restricted	Th1
MARK3	-0.51108545	0.000120213	0.004469591	restricted	Th1
CARS2	-0.7982088	0.000119669	0.00445112	restricted	Th1
ZRANB2	-0.50072265	0.000119167	0.004435904	restricted	Th1
G2E3	-0.8190901	0.00011757	0.004378216	restricted	Th1
CERS5	-0.87738174	0.00011738	0.004372846	restricted	Th1
GOSR1	-0.67622864	0.000116055	0.004325183	restricted	Th1
TMEM43	-0.7802647	0.000115574	0.004308952	restricted	Th1
DNAJC2	-0.7438268	0.000114231	0.004262241	restricted	Th1
ATP6V1A	-0.86212176	0.000113979	0.004254517	restricted	Th1
COX10	-1.2478006	0.000112697	0.004210003	restricted	Th1
HELB	-0.56675977	0.000111277	0.004158597	restricted	Th1
DYNC2I1	-1.1856973	0.000111067	0.004152399	restricted	Th1
YY1AP1	-0.7162538	0.000110815	0.004144593	restricted	Th1
DTNBP1	-0.86647713	0.000110218	0.004123897	restricted	Th1
TIPARP	-0.4771054	0.000109967	0.004116141	restricted	Th1
SETD7	-0.90038013	0.00010966	0.00410626	restricted	Th1
RPS6KA2	-1.357925	0.000108905	0.004079629	restricted	Th1
CRLF3	-0.5400587	0.000108785	0.004076729	restricted	Th1
PHF19	-0.6675611	0.000108707	0.004075424	restricted	Th1
SNHG14	-0.7718487	0.000108438	0.004066961	restricted	Th1
ZNF106	-0.6080308	0.000108339	0.004064865	restricted	Th1
EMC1-AS1	-1.4951369	0.000108036	0.004055102	restricted	Th1
PPP2R1B	-0.88587207	0.000107973	0.004054334	restricted	Th1
RBAK-RBAKDN	-0.96365064	0.000107685	0.004045122	restricted	Th1
MAF	-0.55532944	0.000106179	0.003990137	restricted	Th1
HK1	-0.5528618	0.000106109	0.003989121	restricted	Th1
PHLPP1	-0.8932648	0.000104761	0.003939993	restricted	Th1
ZDHHC17	-0.70649743	0.000104297	0.003924102	restricted	Th1
DSTYK	-0.8395131	0.000103726	0.003904189	restricted	Th1
ZDHHC5	-0.9139824	0.000103591	0.003900646	restricted	Th1
GTF2B	-0.5347132	0.000102775	0.003871474	restricted	Th1
FUBP3	-0.8855859	0.000102006	0.003844015	restricted	Th1
RNF145	-0.5346985	0.000101693	0.003833749	restricted	Th1
STAG3L5P-PVRIG2P-PILRB	-0.65942264	0.000101487	0.003827512	restricted	Th1
MGMT	-0.5698889	0.000101083	0.003813794	restricted	Th1
DAP	-0.6848383	0.00010022	0.003782757	restricted	Th1
GALC	-0.5985929	0.000100155	0.003781792	restricted	Th1
TSPYL1	-0.5099646	9.98E-05	0.003770943	restricted	Th1
TUBGCP3	-0.8814024	9.97E-05	0.003768995	restricted	Th1
DERL1	-0.5902449	9.96E-05	0.003766555	restricted	Th1
NNT	-0.88563263	9.92E-05	0.003751324	restricted	Th1
ELP1	-0.7752233	9.91E-05	0.003747668	restricted	Th1
ZSWIM4	-1.4167694	9.87E-05	0.003734955	restricted	Th1
MAU2	-0.9708491	9.81E-05	0.003714487	restricted	Th1
MCC	-0.617663	9.76E-05	0.003697031	restricted	Th1
ENSG00000291066	-0.93823236	9.70E-05	0.003675554	restricted	Th1
SUFU	-0.7068072	9.66E-05	0.00366091	restricted	Th1
EIF2B3	-1.033528	9.62E-05	0.00365015	restricted	Th1
SLF2	-0.92348987	9.60E-05	0.003644197	restricted	Th1
SLF1	-0.6062921	9.57E-05	0.003631577	restricted	Th1
SHPRH	-0.64387345	9.49E-05	0.003604302	restricted	Th1
ATG10	-0.73009145	9.45E-05	0.003590397	restricted	Th1
SLC20A1	-0.54806435	9.43E-05	0.00358289	restricted	Th1
MAP3K3	-0.60360175	9.42E-05	0.003581037	restricted	Th1
SNW1	-0.54702306	9.41E-05	0.003579891	restricted	Th1
FAM20B	-1.279147	9.41E-05	0.003579891	restricted	Th1
SIRT2	-0.63418907	9.35E-05	0.003560722	restricted	Th1
AFF4	-0.5068951	9.33E-05	0.003552107	restricted	Th1
FRS2	-0.77459955	9.24E-05	0.003520994	restricted	Th1
PLAA	-1.0948328	9.21E-05	0.003510623	restricted	Th1
SFT2D2	-0.7523609	9.21E-05	0.003509961	restricted	Th1
ZNF277	-0.81421244	9.14E-05	0.00348538	restricted	Th1
MACO1	-0.5908921	8.94E-05	0.003412996	restricted	Th1
H2AZ1	-1.080733	8.90E-05	0.003398893	restricted	Th1
GPR132	-0.80579215	8.88E-05	0.003391764	restricted	Th1
SACS	-0.660208	8.88E-05	0.003390676	restricted	Th1
BAZ2A	-0.47660017	8.79E-05	0.003360704	restricted	Th1
PUDP	-1.0101128	8.78E-05	0.003357191	restricted	Th1
RRN3P1	-0.88859147	8.76E-05	0.003351472	restricted	Th1
DCP2	-0.6240805	8.74E-05	0.003343998	restricted	Th1
CCDC82	-1.1309965	8.73E-05	0.003342265	restricted	Th1
CDC42EP3-AS1	-0.9210473	8.59E-05	0.003289358	restricted	Th1
SLC9A1	-0.8324014	8.57E-05	0.003285049	restricted	Th1
D2HGDH	-0.99931484	8.48E-05	0.003252059	restricted	Th1
ENSG00000294454	-1.2566925	8.46E-05	0.003245009	restricted	Th1
RSU1	-0.53658265	8.44E-05	0.003237331	restricted	Th1
PPP1R13B	-0.93377006	8.42E-05	0.003234155	restricted	Th1
ZNF721	-0.6339521	8.41E-05	0.003231868	restricted	Th1
ANKRD36B	-0.7572794	8.36E-05	0.00321507	restricted	Th1
PRDM10	-1.1557033	8.32E-05	0.003200682	restricted	Th1
ENSG00000281593	-0.9433409	8.31E-05	0.003196907	restricted	Th1
ZNF146	-0.7896295	8.26E-05	0.003178809	restricted	Th1
ANKMY1	-0.8764248	8.26E-05	0.003178809	restricted	Th1
RNF111	-0.5559975	8.16E-05	0.003142277	restricted	Th1
RBM14	-0.51801795	8.15E-05	0.003138568	restricted	Th1
MEGF9	-0.6997951	8.09E-05	0.003119541	restricted	Th1
ZNF652	-0.52044034	8.07E-05	0.00311297	restricted	Th1
NASP	-0.51527274	8.03E-05	0.003097781	restricted	Th1
NSF	-0.81671375	8.02E-05	0.003094942	restricted	Th1
RFC1	-0.63223267	7.96E-05	0.003071683	restricted	Th1
ITFG2	-0.7155866	7.79E-05	0.003009641	restricted	Th1
ENSG00000269825	-1.0796361	7.77E-05	0.003005083	restricted	Th1
WARS2-AS1	-0.78592503	7.74E-05	0.00299337	restricted	Th1
SAMD12	-0.74822605	7.72E-05	0.002986654	restricted	Th1
SLC38A2	-0.49576476	7.66E-05	0.00296495	restricted	Th1
SLC35E1	-0.7411392	7.63E-05	0.002953973	restricted	Th1
ATRN	-0.8177424	7.59E-05	0.00294069	restricted	Th1
EIF2AK2	-0.6450001	7.56E-05	0.002930967	restricted	Th1
TRGC2	-0.9751689	7.55E-05	0.002924966	restricted	Th1
EOLA2-DT	-1.3263934	7.40E-05	0.002872595	restricted	Th1
LINC00511	-1.5870713	7.34E-05	0.002848827	restricted	Th1
GON4L	-0.5158115	7.34E-05	0.002848827	restricted	Th1
CTNNA1	-0.81200916	7.33E-05	0.002848827	restricted	Th1
NT5C3A	-0.70111316	7.31E-05	0.002839833	restricted	Th1
GCN1	-0.80447733	7.28E-05	0.002829893	restricted	Th1
MYSM1	-0.83047116	7.23E-05	0.002815073	restricted	Th1
RBM10	-0.74776864	7.23E-05	0.002814357	restricted	Th1
VAC14	-0.729753	7.16E-05	0.002789555	restricted	Th1
WDR82	-0.5062584	7.04E-05	0.002741817	restricted	Th1
NSUN2	-0.8512547	7.03E-05	0.002739472	restricted	Th1
PPP2R2D	-0.6509605	7.02E-05	0.002737678	restricted	Th1
N4BP2L1	-0.70180255	7.01E-05	0.002735154	restricted	Th1
SNX19	-0.8111879	7.00E-05	0.002732998	restricted	Th1
COX19	-0.80272096	7.00E-05	0.002732998	restricted	Th1
SEC16A	-0.7886277	6.99E-05	0.002729784	restricted	Th1
VPS45	-1.4535118	6.93E-05	0.002707313	restricted	Th1
PLEC	-0.5451585	6.89E-05	0.002692774	restricted	Th1
TNKS2	-0.5150368	6.89E-05	0.002692774	restricted	Th1
VAV3	-0.85247135	6.84E-05	0.002677593	restricted	Th1
TAX1BP1	-0.52293175	6.81E-05	0.002665487	restricted	Th1
FAF2	-1.1843654	6.79E-05	0.002658048	restricted	Th1
TPD52	-0.55849606	6.76E-05	0.002650275	restricted	Th1
SRSF6	-0.58734894	6.70E-05	0.002628246	restricted	Th1
MBD1	-1.727836	6.70E-05	0.002627577	restricted	Th1
EP300	-0.5339438	6.63E-05	0.002601717	restricted	Th1
ARHGAP15-AS1	-1.0589278	6.62E-05	0.002597923	restricted	Th1
SYNJ2	-0.6335214	6.60E-05	0.00259049	restricted	Th1
DGKA	-0.5183613	6.58E-05	0.002585154	restricted	Th1
IPO8	-1.394797	6.50E-05	0.002555917	restricted	Th1
MAPK6	-0.82073456	6.49E-05	0.002550819	restricted	Th1
RUFY3	-0.80740803	6.47E-05	0.002546072	restricted	Th1
MDM2	-0.6891466	6.41E-05	0.002520462	restricted	Th1
GPR137B	-0.70392305	6.40E-05	0.002520462	restricted	Th1
ENSG00000290548	-1.1709627	6.37E-05	0.002508389	restricted	Th1
CRY2	-0.85772103	6.35E-05	0.002501366	restricted	Th1
SMG7	-0.5476754	6.34E-05	0.002498718	restricted	Th1
ZKSCAN1	-0.67273355	6.33E-05	0.002497413	restricted	Th1
TMEM245	-0.5966719	6.29E-05	0.002479412	restricted	Th1
RNF2	-0.87826824	6.26E-05	0.002469977	restricted	Th1
PDK3	-0.6250741	6.23E-05	0.002461238	restricted	Th1
MIS18BP1	-0.66055334	6.23E-05	0.002460117	restricted	Th1
KANSL2	-0.62457424	6.20E-05	0.002449143	restricted	Th1
STK26	-0.6988547	6.20E-05	0.002449143	restricted	Th1
PCYT1A	-0.84788364	6.18E-05	0.002443958	restricted	Th1
RBM4	-0.53449416	6.15E-05	0.002433834	restricted	Th1
UBE3D	-1.0153645	6.15E-05	0.002433834	restricted	Th1
ASTN2	-1.1539651	6.12E-05	0.002424439	restricted	Th1
SUGP2	-0.9189363	6.10E-05	0.002415366	restricted	Th1
MLH1	-0.87466645	6.00E-05	0.002376881	restricted	Th1
PHF8	-0.7660951	5.95E-05	0.002361608	restricted	Th1
CPD	-0.5591453	5.92E-05	0.002347219	restricted	Th1
ZNF124	-1.050474	5.89E-05	0.002337946	restricted	Th1
ATF3	-0.6882534	5.87E-05	0.002329807	restricted	Th1
ENSG00000290474	-1.6410083	5.80E-05	0.002303612	restricted	Th1
SRRM2	-0.427977	5.78E-05	0.002297754	restricted	Th1
MXI1	-0.7615989	5.77E-05	0.002292683	restricted	Th1
ITPR3	-0.73430145	5.73E-05	0.002281151	restricted	Th1
HCP5	-0.5718042	5.73E-05	0.002279803	restricted	Th1
PPIL4	-0.5420973	5.72E-05	0.002276152	restricted	Th1
DLG2	-1.6446453	5.71E-05	0.002276035	restricted	Th1
CDYL2	-0.9043987	5.71E-05	0.002276035	restricted	Th1
HMGCS1	-0.93620825	5.69E-05	0.002269669	restricted	Th1
ARSB	-0.88318294	5.64E-05	0.002249726	restricted	Th1
AARSD1	-1.003789	5.63E-05	0.002245818	restricted	Th1
ZNF250	-1.051579	5.58E-05	0.002227728	restricted	Th1
TOP6BL	-1.6055195	5.53E-05	0.002209327	restricted	Th1
USP20	-0.6092081	5.39E-05	0.002154982	restricted	Th1
RNF215	-1.353233	5.37E-05	0.002149374	restricted	Th1
LARP7	-0.6905162	5.35E-05	0.002143018	restricted	Th1
USP38	-1.2159894	5.33E-05	0.002132777	restricted	Th1
FAM168A	-0.60509664	5.30E-05	0.002125172	restricted	Th1
TRAPPC12	-0.6248043	5.29E-05	0.002121038	restricted	Th1
EIPR1	-0.6603565	5.29E-05	0.002119639	restricted	Th1
AGO4	-1.1408184	5.29E-05	0.002119639	restricted	Th1
KLHL24	-0.628456	5.27E-05	0.002116414	restricted	Th1
KIZ	-0.83196336	5.27E-05	0.002114015	restricted	Th1
CDK11A	-0.8609864	5.26E-05	0.002112479	restricted	Th1
SIRT1	-0.71517766	5.24E-05	0.002105228	restricted	Th1
GLB1	-0.80522436	5.22E-05	0.002097006	restricted	Th1
MLF1	-0.79154474	5.18E-05	0.002084852	restricted	Th1
MED4	-0.5232777	5.18E-05	0.002084852	restricted	Th1
USP32	-0.62181026	5.17E-05	0.002080692	restricted	Th1
TUB	-1.8928369	5.14E-05	0.002068206	restricted	Th1
NXF1	-1.0067105	5.12E-05	0.00206362	restricted	Th1
PPA2	-0.65564156	5.10E-05	0.002056389	restricted	Th1
TBC1D23	-0.7503588	5.07E-05	0.002043209	restricted	Th1
NCOA5	-1.0506741	5.04E-05	0.002032868	restricted	Th1
BAZ1B	-0.5552862	5.03E-05	0.002031389	restricted	Th1
YEATS2	-0.793362	5.03E-05	0.002031389	restricted	Th1
MAPRE3	-0.8822412	5.02E-05	0.002028435	restricted	Th1
SIL1	-0.8298107	4.95E-05	0.0019995	restricted	Th1
LINC00486	-2.072191	4.93E-05	0.001994651	restricted	Th1
GNA12	-1.2276798	4.90E-05	0.001983194	restricted	Th1
MAML3	-1.1474079	4.86E-05	0.001967109	restricted	Th1
TMTC2	-1.1513226	4.83E-05	0.001956068	restricted	Th1
ENSG00000249456	-0.91123223	4.79E-05	0.001941381	restricted	Th1
HNRNPM	-0.5483242	4.79E-05	0.001941155	restricted	Th1
TXNDC16	-1.054572	4.78E-05	0.001936309	restricted	Th1
KLHL6	-0.86362976	4.75E-05	0.001925602	restricted	Th1
RFX1	-0.69879293	4.72E-05	0.001915826	restricted	Th1
KIAA0825	-0.83592415	4.65E-05	0.001887988	restricted	Th1
TAF4B	-0.80836445	4.64E-05	0.00188571	restricted	Th1
ZDBF2	-0.65201956	4.64E-05	0.001884463	restricted	Th1
DEAF1	-1.0691307	4.62E-05	0.001878982	restricted	Th1
INTS6	-0.50635374	4.60E-05	0.001869685	restricted	Th1
SKIL	-0.78054756	4.56E-05	0.001855144	restricted	Th1
UAP1	-0.7317994	4.51E-05	0.001836652	restricted	Th1
DCAF8	-0.5540555	4.49E-05	0.001829053	restricted	Th1
TMEM156	-0.8440185	4.48E-05	0.001827342	restricted	Th1
PARN	-0.68313843	4.48E-05	0.001826008	restricted	Th1
MARCHF5	-1.2689553	4.44E-05	0.001811751	restricted	Th1
ZNF611	-0.9349585	4.44E-05	0.001811751	restricted	Th1
KAT7	-0.6229329	4.43E-05	0.001809601	restricted	Th1
RCOR3	-0.73486847	4.39E-05	0.001792764	restricted	Th1
TMX4	-0.54101944	4.38E-05	0.001788638	restricted	Th1
ENSG00000310385	-1.456578	4.34E-05	0.001773807	restricted	Th1
HEG1	-0.8552105	4.33E-05	0.001769601	restricted	Th1
SBNO2	-0.88076603	4.29E-05	0.0017554	restricted	Th1
CRK	-0.8881699	4.27E-05	0.00174788	restricted	Th1
CTCF	-0.5613487	4.26E-05	0.0017472	restricted	Th1
CCDC97	-0.7976521	4.26E-05	0.001744728	restricted	Th1
AGK	-1.1766536	4.20E-05	0.001723611	restricted	Th1
OPA3	-0.7849506	4.19E-05	0.001716809	restricted	Th1
TAF1D	-0.50621325	4.18E-05	0.001715083	restricted	Th1
ILRUN	-0.69379276	4.17E-05	0.001711362	restricted	Th1
SEC14L2	-0.7325567	4.17E-05	0.001710814	restricted	Th1
ENSG00000285016	-1.9656442	4.16E-05	0.001709797	restricted	Th1
GRIPAP1	-0.78870463	4.15E-05	0.001706439	restricted	Th1
BIN3	-0.7001057	4.13E-05	0.001699352	restricted	Th1
APBB1IP	-0.48355824	4.11E-05	0.001692757	restricted	Th1
PAPOLG	-0.8690235	4.09E-05	0.00168318	restricted	Th1
CEP43	-1.1557856	4.09E-05	0.001682988	restricted	Th1
PIGL	-0.95841295	4.08E-05	0.001679219	restricted	Th1
USP10	-0.60391366	4.05E-05	0.001670518	restricted	Th1
GUSBP1-1	-1.411177	4.02E-05	0.001659007	restricted	Th1
TMEM184B	-1.1514277	4.00E-05	0.00164825	restricted	Th1
HECW2-AS1	-0.89721584	3.99E-05	0.001645799	restricted	Th1
PREP	-0.7858307	3.96E-05	0.001636924	restricted	Th1
ENSG00000241490	-1.4236087	3.96E-05	0.001636924	restricted	Th1
PEX14	-0.6839457	3.94E-05	0.001629814	restricted	Th1
LINC02649	-0.81581444	3.93E-05	0.001626718	restricted	Th1
NABP1	-0.5843957	3.90E-05	0.001614937	restricted	Th1
DNAH1	-0.8601126	3.86E-05	0.001596628	restricted	Th1
STX18	-0.79339856	3.83E-05	0.001585272	restricted	Th1
RTN3	-0.5892194	3.80E-05	0.001573993	restricted	Th1
PPP3CB	-0.87051463	3.74E-05	0.001547562	restricted	Th1
ZCCHC2	-0.6567781	3.73E-05	0.001547387	restricted	Th1
CUBN	-0.8013767	3.70E-05	0.001536045	restricted	Th1
RIC1	-0.7328538	3.68E-05	0.001528258	restricted	Th1
CHFR	-0.671724	3.66E-05	0.001518306	restricted	Th1
IDS	-0.45789096	3.65E-05	0.001517087	restricted	Th1
KPNA3	-0.9058281	3.61E-05	0.001501281	restricted	Th1
GBE1	-1.0599135	3.58E-05	0.001488509	restricted	Th1
UHMK1	-0.56622076	3.50E-05	0.001456672	restricted	Th1
SAMD4A	-1.0379245	3.50E-05	0.001456672	restricted	Th1
SP140L	-0.55286217	3.50E-05	0.001456643	restricted	Th1
DNAJC21	-0.650741	3.48E-05	0.001448537	restricted	Th1
SCAF4	-0.7711635	3.48E-05	0.001448537	restricted	Th1
CDC5L	-0.80772996	3.46E-05	0.001440809	restricted	Th1
COPB1	-0.55793214	3.46E-05	0.001440809	restricted	Th1
CASD1	-1.0328132	3.46E-05	0.001440809	restricted	Th1
EPS15L1	-0.7841696	3.45E-05	0.001440809	restricted	Th1
PIGB	-1.155564	3.45E-05	0.001440809	restricted	Th1
PDZD8	-0.69435686	3.43E-05	0.001431346	restricted	Th1
SLC27A4	-1.3845505	3.41E-05	0.001423472	restricted	Th1
H1-3	-1.4528116	3.40E-05	0.001420061	restricted	Th1
PTPN13	-1.7825586	3.36E-05	0.001403559	restricted	Th1
MROH1	-1.2026814	3.34E-05	0.001399319	restricted	Th1
TMCO4	-0.79778606	3.33E-05	0.001393545	restricted	Th1
FUBP1	-0.5641756	3.31E-05	0.001385136	restricted	Th1
RAB35	-0.6228664	3.30E-05	0.001383444	restricted	Th1
SP1	-0.8742023	3.27E-05	0.00136915	restricted	Th1
PNN	-0.5065899	3.25E-05	0.001363493	restricted	Th1
SUPT16H	-0.73432666	3.25E-05	0.001363493	restricted	Th1
LINC01871	-0.55997026	3.25E-05	0.001362715	restricted	Th1
NF2	-0.91099966	3.24E-05	0.001362715	restricted	Th1
NAB1	-1.2551888	3.24E-05	0.001362317	restricted	Th1
ODR4	-1.1714939	3.23E-05	0.001356311	restricted	Th1
TGFBR1	-0.90175736	3.18E-05	0.001338182	restricted	Th1
MBNL3	-1.0464127	3.17E-05	0.001335245	restricted	Th1
MAP3K8	-0.5590968	3.15E-05	0.001328151	restricted	Th1
AHI1	-0.720958	3.15E-05	0.00132588	restricted	Th1
ZNF236	-0.7523741	3.15E-05	0.00132588	restricted	Th1
PFKP	-0.6260827	3.14E-05	0.001324388	restricted	Th1
CCNYL1	-0.9602259	3.14E-05	0.001322676	restricted	Th1
TVP23C-CDRT4	-1.2800266	3.11E-05	0.00131409	restricted	Th1
TDRD3	-0.679919	3.11E-05	0.001311204	restricted	Th1
ACVR1	-1.1703113	3.08E-05	0.001299464	restricted	Th1
CPEB3	-1.050652	3.07E-05	0.001299411	restricted	Th1
ZNF654	-0.7112475	3.07E-05	0.001296917	restricted	Th1
NIPSNAP2	-0.97850883	3.06E-05	0.00129515	restricted	Th1
WBP1L	-1.3432753	3.06E-05	0.001295098	restricted	Th1
SZRD1	-0.5538748	3.05E-05	0.001289374	restricted	Th1
UBE4B	-0.5775003	3.03E-05	0.001282959	restricted	Th1
BICD1	-0.7951495	3.02E-05	0.001280139	restricted	Th1
BCKDHB	-0.95420533	3.01E-05	0.001275723	restricted	Th1
CEBPZ	-0.584518	2.97E-05	0.001259054	restricted	Th1
TTC21B	-0.8276162	2.94E-05	0.001248157	restricted	Th1
ARID4A	-0.5775435	2.92E-05	0.00124185	restricted	Th1
APPBP2	-0.73266894	2.91E-05	0.001236733	restricted	Th1
ZNF589	-1.4892379	2.90E-05	0.00123444	restricted	Th1
CNOT6	-1.1968714	2.90E-05	0.001232669	restricted	Th1
ACO2	-0.7464314	2.89E-05	0.001230212	restricted	Th1
POLK	-0.9580621	2.88E-05	0.001225874	restricted	Th1
TP53	-1.1363509	2.87E-05	0.001221295	restricted	Th1
VPS8	-0.5735807	2.86E-05	0.001219968	restricted	Th1
NUTM2A-AS1	-0.69092655	2.86E-05	0.001218047	restricted	Th1
GAB3	-0.6682902	2.84E-05	0.001211885	restricted	Th1
ALPK1	-0.81242186	2.84E-05	0.001211885	restricted	Th1
IL6R	-0.96032274	2.79E-05	0.001192953	restricted	Th1
DDX18	-0.53377736	2.78E-05	0.001185251	restricted	Th1
TMEM67	-1.2455964	2.75E-05	0.001176113	restricted	Th1
CSNK1A1	-0.5413125	2.75E-05	0.001175162	restricted	Th1
TMOD3	-0.533889	2.74E-05	0.001171255	restricted	Th1
UHRF2	-0.6506351	2.69E-05	0.001149661	restricted	Th1
ENSG00000255026	-0.7367825	2.69E-05	0.001149295	restricted	Th1
ZNF267	-0.55124426	2.68E-05	0.001146354	restricted	Th1
SMG1	-0.5646976	2.67E-05	0.001145909	restricted	Th1
ZBTB10	-0.6645212	2.67E-05	0.001142816	restricted	Th1
ZNF814	-1.121568	2.65E-05	0.001136696	restricted	Th1
ATG13	-0.7090835	2.64E-05	0.001132037	restricted	Th1
CUL4A	-0.6254816	2.61E-05	0.001119588	restricted	Th1
MCF2L2	-1.0356978	2.61E-05	0.001119468	restricted	Th1
CEP95	-0.7612623	2.61E-05	0.001119468	restricted	Th1
MED25	-0.84178954	2.57E-05	0.001105709	restricted	Th1
ZNF410	-0.6794708	2.53E-05	0.001087172	restricted	Th1
LARP4	-1.1049511	2.52E-05	0.001083011	restricted	Th1
FYTTD1	-0.74250907	2.52E-05	0.001082742	restricted	Th1
MAML1	-0.7855968	2.50E-05	0.001078217	restricted	Th1
PSMD1	-0.7186694	2.50E-05	0.001078217	restricted	Th1
MINDY3	-1.7044884	2.50E-05	0.001077	restricted	Th1
CHD3	-0.5499095	2.48E-05	0.001071066	restricted	Th1
ABCC4	-1.029331	2.46E-05	0.001059403	restricted	Th1
PEAK1	-1.1524184	2.44E-05	0.001051558	restricted	Th1
USP14	-0.6070595	2.39E-05	0.001033155	restricted	Th1
FAM177A1	-0.5151488	2.39E-05	0.001031952	restricted	Th1
MYO18A	-0.6849915	2.39E-05	0.001031404	restricted	Th1
ZC3H6	-0.651344	2.36E-05	0.001018138	restricted	Th1
IRF1	-0.48955932	2.35E-05	0.001018029	restricted	Th1
LINC00402	-0.89346635	2.35E-05	0.001018029	restricted	Th1
TM9SF4	-0.859242	2.34E-05	0.001014799	restricted	Th1
SMARCA4	-0.65259284	2.33E-05	0.001010331	restricted	Th1
TFCP2	-0.71424127	2.32E-05	0.001004959	restricted	Th1
RASSF3	-0.71203697	2.32E-05	0.00100471	restricted	Th1
GSPT1	-0.5461758	2.31E-05	0.001000143	restricted	Th1
KIF1B	-0.9692821	2.29E-05	0.000994822	restricted	Th1
PLEKHB2	-0.6670328	2.29E-05	0.000992259	restricted	Th1
PPP1R15B	-0.59558916	2.27E-05	0.000985201	restricted	Th1
LTN1	-0.9554721	2.26E-05	0.000984401	restricted	Th1
NT5DC1	-0.68581706	2.25E-05	0.000979575	restricted	Th1
PGRMC2	-1.0246459	2.24E-05	0.000974876	restricted	Th1
DHX8	-0.8528093	2.24E-05	0.000973464	restricted	Th1
DUSP10	-0.70538545	2.22E-05	0.000965952	restricted	Th1
WDR59	-0.76490355	2.20E-05	0.000958766	restricted	Th1
NUP54	-0.89628094	2.18E-05	0.000952103	restricted	Th1
TAPT1	-0.8224621	2.17E-05	0.000948839	restricted	Th1
ZBTB21	-0.6699809	2.16E-05	0.000941841	restricted	Th1
MTAP	-0.75469744	2.13E-05	0.000931452	restricted	Th1
HDLBP	-0.59557426	2.12E-05	0.000924544	restricted	Th1
SLC5A6	-1.7310486	2.11E-05	0.000924544	restricted	Th1
INO80D	-0.60331124	2.11E-05	0.000922385	restricted	Th1
KDM3B	-0.60372895	2.10E-05	0.000918957	restricted	Th1
CASP8	-0.5969328	2.09E-05	0.000916647	restricted	Th1
RASSF2	-0.73423445	2.09E-05	0.000915641	restricted	Th1
SLFN5	-0.5435438	2.08E-05	0.000909844	restricted	Th1
FAM117B	-0.6036865	2.07E-05	0.000906525	restricted	Th1
ATXN7L1	-0.9648349	2.06E-05	0.000901808	restricted	Th1
CAND1	-0.6238915	2.06E-05	0.000901808	restricted	Th1
STEAP1B	-1.2807231	2.03E-05	0.000891682	restricted	Th1
XIAP	-0.77496696	2.03E-05	0.000891682	restricted	Th1
MIR222HG	-1.6564705	2.03E-05	0.000890863	restricted	Th1
PYHIN1	-0.5983476	2.00E-05	0.000881385	restricted	Th1
AUH	-0.7853339	2.00E-05	0.000880416	restricted	Th1
LRRFIP2	-0.73111594	1.99E-05	0.000875019	restricted	Th1
CEP83	-0.8764289	1.96E-05	0.000862133	restricted	Th1
ENSG00000303740	-1.0894254	1.95E-05	0.000861308	restricted	Th1
WDFY1	-1.0685214	1.95E-05	0.000857852	restricted	Th1
LPGAT1	-0.73235226	1.95E-05	0.000857852	restricted	Th1
CDK8	-0.71080106	1.94E-05	0.000857797	restricted	Th1
EHD4	-0.9862834	1.94E-05	0.000856793	restricted	Th1
ADAM10	-0.605977	1.93E-05	0.000853538	restricted	Th1
ALKBH5	-0.7775477	1.93E-05	0.000850718	restricted	Th1
LY75	-0.73022014	1.92E-05	0.000847908	restricted	Th1
USP4	-0.67642015	1.92E-05	0.000847156	restricted	Th1
TMEM164	-0.84632856	1.90E-05	0.000841233	restricted	Th1
TRIM37	-1.0936166	1.90E-05	0.000839769	restricted	Th1
P4HA1	-0.7387948	1.89E-05	0.000838666	restricted	Th1
METAP2	-0.69145095	1.89E-05	0.000837564	restricted	Th1
ENSG00000295248	-1.3196347	1.87E-05	0.000827562	restricted	Th1
CCDC186	-0.70901555	1.86E-05	0.000826061	restricted	Th1
BLTP2	-1.0438713	1.85E-05	0.000822272	restricted	Th1
PIKFYVE	-0.8966571	1.84E-05	0.000815523	restricted	Th1
IPO9	-0.87286055	1.80E-05	0.000798491	restricted	Th1
ZNF438	-1.5537553	1.80E-05	0.000798295	restricted	Th1
COMMD1	-0.6149178	1.77E-05	0.000787386	restricted	Th1
PIK3CD	-0.58789676	1.77E-05	0.000786574	restricted	Th1
APP	-0.8592533	1.77E-05	0.000786043	restricted	Th1
KPNA5	-0.92515993	1.77E-05	0.000785964	restricted	Th1
PPWD1	-0.8146559	1.75E-05	0.000778774	restricted	Th1
TXNDC11	-0.7073559	1.75E-05	0.000778774	restricted	Th1
CTNNBL1	-0.7248885	1.73E-05	0.000773117	restricted	Th1
ZNF254	-0.80339766	1.73E-05	0.000771712	restricted	Th1
SNX14	-0.75494903	1.72E-05	0.000769348	restricted	Th1
RABGAP1	-0.7506102	1.72E-05	0.000768445	restricted	Th1
EPRS1	-1.0055891	1.72E-05	0.000768445	restricted	Th1
CLTC	-0.59833914	1.72E-05	0.000767081	restricted	Th1
LANCL2	-1.3206708	1.72E-05	0.000767081	restricted	Th1
TRIM26	-1.1348008	1.71E-05	0.000766378	restricted	Th1
SGO1-AS1	-1.3750132	1.70E-05	0.000763069	restricted	Th1
SLX4IP	-1.1295599	1.70E-05	0.000761245	restricted	Th1
DCUN1D4	-1.6092887	1.69E-05	0.000756274	restricted	Th1
FYB1	-0.43516546	1.68E-05	0.000751442	restricted	Th1
GABPB1	-0.68390983	1.67E-05	0.00075099	restricted	Th1
RIGI	-1.339645	1.67E-05	0.000749947	restricted	Th1
TTC27	-0.803373	1.66E-05	0.000746705	restricted	Th1
NUP160	-0.8027715	1.66E-05	0.000746685	restricted	Th1
PRKCZ	-1.0801314	1.66E-05	0.000745487	restricted	Th1
TPRG1	-1.1839782	1.64E-05	0.000737537	restricted	Th1
SPTAN1	-0.5613475	1.63E-05	0.000733504	restricted	Th1
SSR1	-0.5829028	1.63E-05	0.000732589	restricted	Th1
MARF1	-0.89114493	1.63E-05	0.000732589	restricted	Th1
ARRB1	-1.4225905	1.63E-05	0.000732589	restricted	Th1
HNRNPH3	-0.570196	1.62E-05	0.00072802	restricted	Th1
SDCCAG8	-0.8848294	1.60E-05	0.000723412	restricted	Th1
VOPP1	-0.57583463	1.60E-05	0.00072225	restricted	Th1
ARPP19	-0.54523045	1.59E-05	0.000716234	restricted	Th1
PNPLA8	-0.56082547	1.57E-05	0.000709448	restricted	Th1
CARD8	-0.55966944	1.57E-05	0.000709021	restricted	Th1
AP2A2	-1.0729356	1.57E-05	0.000708137	restricted	Th1
SLC5A3	-0.72907054	1.57E-05	0.000708068	restricted	Th1
PLEKHA7	-1.1574447	1.56E-05	0.000706676	restricted	Th1
HHAT	-1.2823633	1.54E-05	0.000695154	restricted	Th1
MARK2	-0.63214	1.53E-05	0.000693137	restricted	Th1
EXT2	-0.8472463	1.53E-05	0.000693137	restricted	Th1
TMEM168	-1.1421777	1.52E-05	0.00069066	restricted	Th1
EPB41L2	-1.5166891	1.52E-05	0.000690395	restricted	Th1
STK38L	-1.8065363	1.52E-05	0.00068993	restricted	Th1
TENT4A	-0.8236943	1.51E-05	0.000687482	restricted	Th1
FLNB	-1.1909403	1.51E-05	0.000685783	restricted	Th1
PURB	-0.7524143	1.51E-05	0.000685783	restricted	Th1
BTBD10	-0.95487815	1.50E-05	0.000680874	restricted	Th1
ZSWIM5	-0.8678347	1.49E-05	0.000677674	restricted	Th1
SEMA4A	-1.1451037	1.47E-05	0.000670559	restricted	Th1
EIF5B	-0.5889397	1.47E-05	0.000668707	restricted	Th1
RPA1	-1.1350111	1.45E-05	0.000661442	restricted	Th1
PI4K2B	-0.89381665	1.44E-05	0.000657521	restricted	Th1
PPHLN1	-0.6241437	1.44E-05	0.000654473	restricted	Th1
SSBP3	-0.67325187	1.43E-05	0.000654458	restricted	Th1
ACSL4	-1.0259149	1.43E-05	0.000654112	restricted	Th1
USP11	-0.8676867	1.43E-05	0.0006532	restricted	Th1
MFSD14CP-1	-0.9638186	1.43E-05	0.000652525	restricted	Th1
TCP11L2	-0.8520997	1.42E-05	0.000648748	restricted	Th1
SLC37A1	-0.9265881	1.41E-05	0.000644792	restricted	Th1
PCNT	-0.8963503	1.41E-05	0.000644684	restricted	Th1
CHD8	-0.6244983	1.40E-05	0.00064239	restricted	Th1
LRRC37A4P	-1.287948	1.40E-05	0.000640567	restricted	Th1
DNAJC7	-0.74157286	1.40E-05	0.000640136	restricted	Th1
TFDP2	-0.9280515	1.39E-05	0.000637304	restricted	Th1
PABIR3	-0.72486883	1.39E-05	0.000635771	restricted	Th1
DENND11	-0.7453951	1.38E-05	0.000632957	restricted	Th1
BZW2	-0.7559611	1.38E-05	0.000631982	restricted	Th1
SECISBP2	-0.6264915	1.37E-05	0.000628092	restricted	Th1
USP53	-0.7122436	1.35E-05	0.000622735	restricted	Th1
TTBK2	-0.91819227	1.35E-05	0.000622226	restricted	Th1
DCTN4	-0.6199406	1.35E-05	0.000619963	restricted	Th1
SRGAP2	-1.1998434	1.35E-05	0.000619502	restricted	Th1
CCM2	-0.68136704	1.34E-05	0.000618323	restricted	Th1
KLHDC4	-0.9184283	1.34E-05	0.000617281	restricted	Th1
PRKRIP1	-0.7285173	1.34E-05	0.000617281	restricted	Th1
PDLIM5	-0.9738756	1.33E-05	0.000614044	restricted	Th1
NSD2	-0.8992594	1.33E-05	0.000614044	restricted	Th1
NDUFAF2	-0.7821841	1.33E-05	0.000613976	restricted	Th1
GGA2	-0.7190132	1.32E-05	0.000611388	restricted	Th1
PLEKHM1	-0.7997783	1.32E-05	0.00060881	restricted	Th1
GOLGA8B	-0.84763855	1.31E-05	0.000604925	restricted	Th1
FBXO42	-0.8946553	1.30E-05	0.000601849	restricted	Th1
RTTN	-1.0838101	1.30E-05	0.000601433	restricted	Th1
APOL6	-0.63193226	1.28E-05	0.000592495	restricted	Th1
MTFR1	-0.9918968	1.28E-05	0.000591538	restricted	Th1
ZNF529	-1.1608934	1.27E-05	0.000591141	restricted	Th1
RPRD1B	-0.8949177	1.27E-05	0.000589329	restricted	Th1
GARS1-DT	-0.90657365	1.27E-05	0.000588121	restricted	Th1
RB1	-0.64413166	1.23E-05	0.000569459	restricted	Th1
MAP3K14	-0.88264835	1.22E-05	0.000566844	restricted	Th1
IQCB1	-0.7149155	1.22E-05	0.000565351	restricted	Th1
KBTBD2	-0.77959365	1.21E-05	0.000565217	restricted	Th1
ORC2	-0.9475211	1.21E-05	0.000563974	restricted	Th1
SAMD8	-0.76327163	1.21E-05	0.00056298	restricted	Th1
DDHD1-DT	-1.234149	1.20E-05	0.000560884	restricted	Th1
METTL15	-0.7215805	1.19E-05	0.000554415	restricted	Th1
PTP4A1	-1.7214957	1.18E-05	0.000551384	restricted	Th1
ENSG00000302351	-1.5989984	1.17E-05	0.000544265	restricted	Th1
GLUD1	-0.64834017	1.16E-05	0.00054378	restricted	Th1
LINC01126	-1.3316525	1.16E-05	0.000542305	restricted	Th1
VGLL4	-0.7746711	1.15E-05	0.00053859	restricted	Th1
GALNT7	-0.89100224	1.14E-05	0.000534353	restricted	Th1
ENSG00000287284	-1.5155908	1.14E-05	0.000532591	restricted	Th1
IST1	-0.6646609	1.14E-05	0.000531689	restricted	Th1
RBM27	-0.58888537	1.13E-05	0.000529665	restricted	Th1
TMEM161B	-0.98284817	1.12E-05	0.000526609	restricted	Th1
SELENOI	-0.9897586	1.11E-05	0.000522195	restricted	Th1
NFE2L2	-0.54043263	1.11E-05	0.000521195	restricted	Th1
USP42	-1.1645885	1.10E-05	0.000518299	restricted	Th1
ENSG00000236449	-1.0149884	1.09E-05	0.000513162	restricted	Th1
RIC8B	-1.4944427	1.09E-05	0.000511244	restricted	Th1
HDAC9	-1.3207194	1.08E-05	0.000507434	restricted	Th1
MAPK1	-0.56741226	1.07E-05	0.000504501	restricted	Th1
SETD3	-0.81797963	1.07E-05	0.00050173	restricted	Th1
TENT2	-0.6482746	1.04E-05	0.000487509	restricted	Th1
EEFSEC	-0.7094812	1.03E-05	0.00048693	restricted	Th1
DYNC2H1	-1.914971	1.01E-05	0.000475644	restricted	Th1
DNAJC13	-1.1782162	1.01E-05	0.000474765	restricted	Th1
AREL1	-0.9642873	1.00E-05	0.00047274	restricted	Th1
ZNF655	-0.7010998	9.87E-06	0.000466284	restricted	Th1
APC	-0.7292498	9.83E-06	0.000464669	restricted	Th1
CDR2	-0.62451243	9.80E-06	0.000463332	restricted	Th1
KIF21A	-0.68821746	9.76E-06	0.000462067	restricted	Th1
EHBP1	-0.6926843	9.63E-06	0.000456018	restricted	Th1
PRKD3	-0.86593115	9.63E-06	0.000455978	restricted	Th1
PNISR	-0.6089814	9.58E-06	0.000453863	restricted	Th1
CD55	-0.56539845	9.56E-06	0.000453223	restricted	Th1
ZBTB25	-0.7142297	9.53E-06	0.000451918	restricted	Th1
ENSG00000285827	-1.025079	9.51E-06	0.000451513	restricted	Th1
TXNRD1	-0.75396043	9.39E-06	0.000445957	restricted	Th1
GNL3L	-0.98036206	9.22E-06	0.000438737	restricted	Th1
KANSL3	-0.9102238	9.12E-06	0.000434162	restricted	Th1
INPP5A	-0.82723624	9.09E-06	0.000432527	restricted	Th1
APOLD1	-0.9071046	8.91E-06	0.000424177	restricted	Th1
ANXA2R-AS1	-0.92713106	8.86E-06	0.000422048	restricted	Th1
AMZ2	-0.7740722	8.77E-06	0.000418318	restricted	Th1
CWC27	-0.67375636	8.76E-06	0.000418097	restricted	Th1
NSMAF	-0.7742191	8.75E-06	0.000417659	restricted	Th1
PRH1	-1.1225089	8.56E-06	0.000408767	restricted	Th1
PPFIA1	-0.7077023	8.48E-06	0.00040515	restricted	Th1
TPP2	-0.6505637	8.45E-06	0.000403858	restricted	Th1
FBXL3	-0.72179025	8.41E-06	0.000402242	restricted	Th1
MAGT1	-0.7721715	8.39E-06	0.000401404	restricted	Th1
CPEB2	-1.1455702	8.37E-06	0.000400569	restricted	Th1
NHERF1	-1.528356	8.33E-06	0.000399025	restricted	Th1
MSRA	-0.87715465	8.29E-06	0.000397398	restricted	Th1
YME1L1	-0.58146536	8.25E-06	0.000395632	restricted	Th1
TTC13	-1.0298262	8.20E-06	0.000393173	restricted	Th1
TGIF2	-0.7439228	8.19E-06	0.000392936	restricted	Th1
NFX1	-0.7685427	8.18E-06	0.000392699	restricted	Th1
NFYC	-0.7095334	8.16E-06	0.000392055	restricted	Th1
RIF1	-0.65444964	8.16E-06	0.000392055	restricted	Th1
MOSMO	-1.0758498	8.16E-06	0.000392055	restricted	Th1
KIF2A	-0.6000609	8.13E-06	0.000391259	restricted	Th1
RNF168	-0.6069454	8.09E-06	0.000389374	restricted	Th1
SLC7A1	-1.4668933	8.05E-06	0.000387786	restricted	Th1
TMEM39A	-0.8477059	7.99E-06	0.000384803	restricted	Th1
NSUN6	-0.84145325	7.92E-06	0.000381983	restricted	Th1
PIGN	-1.1568406	7.92E-06	0.000381983	restricted	Th1
MASTL	-0.87821686	7.89E-06	0.000380759	restricted	Th1
PARP4	-0.5748396	7.83E-06	0.000378249	restricted	Th1
UXS1	-0.6976231	7.77E-06	0.000375531	restricted	Th1
ENSG00000309149	-1.4537764	7.70E-06	0.000372029	restricted	Th1
ZNF266	-1.2855148	7.53E-06	0.000364038	restricted	Th1
NSD3	-0.5803565	7.51E-06	0.000363358	restricted	Th1
PHF3	-0.5904659	7.44E-06	0.000359965	restricted	Th1
SLA2	-0.8405422	7.36E-06	0.000356838	restricted	Th1
LZTFL1	-0.88934517	7.31E-06	0.000354452	restricted	Th1
MANBA	-0.82208794	7.27E-06	0.000352789	restricted	Th1
EFHC1	-1.2594037	7.26E-06	0.000352366	restricted	Th1
ECHDC2	-0.77137977	7.23E-06	0.00035121	restricted	Th1
ILF3	-0.6094955	7.17E-06	0.000348289	restricted	Th1
SLC12A2-DT	-1.3206824	7.17E-06	0.000348289	restricted	Th1
SEPTIN11	-0.71817404	7.12E-06	0.000346239	restricted	Th1
DDX27	-0.72375023	7.10E-06	0.000345256	restricted	Th1
LASP1	-0.68513125	7.06E-06	0.000343764	restricted	Th1
VCPIP1	-0.83604443	7.05E-06	0.000343224	restricted	Th1
ITPK1	-1.1297989	7.04E-06	0.000343224	restricted	Th1
TRIM38	-0.62859964	7.02E-06	0.000342554	restricted	Th1
IPCEF1	-0.8088214	7.01E-06	0.000341837	restricted	Th1
POC1B	-0.79085904	6.95E-06	0.000339344	restricted	Th1
DMTF1	-0.82050306	6.89E-06	0.000336367	restricted	Th1
MORF4L2	-0.5855613	6.81E-06	0.000332916	restricted	Th1
GNA13	-0.63131905	6.80E-06	0.000332591	restricted	Th1
GAN	-1.1956856	6.77E-06	0.00033125	restricted	Th1
NUP88	-0.91579527	6.74E-06	0.000329865	restricted	Th1
XPO7	-1.2270783	6.71E-06	0.000328706	restricted	Th1
POLR2J4-1	-1.3168995	6.71E-06	0.000328706	restricted	Th1
MORF4L1	-0.5483381	6.66E-06	0.000326645	restricted	Th1
CHASERR	-1.1171287	6.64E-06	0.000325425	restricted	Th1
RCC1	-1.5892764	6.58E-06	0.0003229	restricted	Th1
ENSG00000296974	-0.76205176	6.57E-06	0.000322537	restricted	Th1
BTBD7	-0.7921376	6.55E-06	0.000321764	restricted	Th1
SEC31A	-0.60787106	6.54E-06	0.000321522	restricted	Th1
TBXAS1	-1.0701427	6.54E-06	0.000321522	restricted	Th1
UIMC1	-0.85747206	6.50E-06	0.000320056	restricted	Th1
IWS1	-0.7223863	6.50E-06	0.000319935	restricted	Th1
NOP58	-0.61695445	6.42E-06	0.000316124	restricted	Th1
SARNP	-0.6818374	6.32E-06	0.000311586	restricted	Th1
TM9SF3	-0.61577404	6.24E-06	0.0003078	restricted	Th1
SAMHD1	-0.63856715	6.22E-06	0.000306969	restricted	Th1
ENSG00000290755	-1.2601602	6.21E-06	0.000306738	restricted	Th1
SPAG1	-1.2556727	6.20E-06	0.000306393	restricted	Th1
ENSG00000285635	-1.462156	6.16E-06	0.00030465	restricted	Th1
RARS2	-0.96577936	6.07E-06	0.000300517	restricted	Th1
DNAJB14	-0.64938676	5.98E-06	0.000295947	restricted	Th1
MAP4K3	-0.9459436	5.97E-06	0.000295947	restricted	Th1
HOOK3	-0.64826083	5.95E-06	0.000295058	restricted	Th1
RAB2A	-0.61319757	5.95E-06	0.000295058	restricted	Th1
NARS2	-1.0819808	5.94E-06	0.000294991	restricted	Th1
GPR174	-0.6419253	5.89E-06	0.000292672	restricted	Th1
UBE2E2	-1.1964219	5.89E-06	0.00029243	restricted	Th1
LINC02964	-1.3005569	5.82E-06	0.000289346	restricted	Th1
CRCP	-1.1344765	5.81E-06	0.000288867	restricted	Th1
TPR	-0.6004036	5.80E-06	0.00028865	restricted	Th1
EP400	-0.60317254	5.78E-06	0.000287826	restricted	Th1
RAF1	-0.70706695	5.76E-06	0.00028681	restricted	Th1
USPL1	-1.5092125	5.71E-06	0.000284446	restricted	Th1
INO80	-0.69376713	5.69E-06	0.000283805	restricted	Th1
MPHOSPH9	-0.8869289	5.66E-06	0.000282611	restricted	Th1
LRRC37B	-1.7728746	5.64E-06	0.000281761	restricted	Th1
EZH2	-1.2884103	5.64E-06	0.000281719	restricted	Th1
ELAPOR1	-1.5200763	5.60E-06	0.000279943	restricted	Th1
CATSPERB	-0.636118	5.59E-06	0.00027929	restricted	Th1
ABCB1	-0.74024874	5.57E-06	0.000278723	restricted	Th1
RAB7A	-0.57907337	5.57E-06	0.000278597	restricted	Th1
TRIM24	-0.961487	5.48E-06	0.000274595	restricted	Th1
GABPB2	-1.4118108	5.47E-06	0.000273913	restricted	Th1
WRN	-0.94709015	5.45E-06	0.00027313	restricted	Th1
RAB22A	-0.69004464	5.44E-06	0.000272987	restricted	Th1
TMEM117	-1.0230777	5.42E-06	0.000272042	restricted	Th1
GAB2	-1.3420063	5.37E-06	0.000269631	restricted	Th1
PITPNB	-0.7081826	5.24E-06	0.000263554	restricted	Th1
MTR	-0.64033425	5.23E-06	0.000263257	restricted	Th1
ADD3	-0.653382	5.22E-06	0.000262642	restricted	Th1
MAD1L1	-0.68082273	5.22E-06	0.000262603	restricted	Th1
PITPNA	-0.92416644	5.18E-06	0.000261179	restricted	Th1
MAP3K4	-0.7271463	5.18E-06	0.000261042	restricted	Th1
ARK2N	-1.3386914	5.15E-06	0.000259884	restricted	Th1
CRTC1	-1.0113059	5.08E-06	0.000256703	restricted	Th1
USP8	-0.7161148	5.04E-06	0.000254808	restricted	Th1
FAM120A	-0.6310542	4.92E-06	0.000249068	restricted	Th1
NCOA6	-0.8408152	4.92E-06	0.000249068	restricted	Th1
TRAF5	-0.68976045	4.90E-06	0.000248073	restricted	Th1
HYCC2	-1.1989456	4.75E-06	0.000240738	restricted	Th1
CNST	-0.67488444	4.74E-06	0.000240265	restricted	Th1
CWC25	-0.946615	4.73E-06	0.000239701	restricted	Th1
LINC01278	-1.0540191	4.70E-06	0.00023865	restricted	Th1
PTPN11	-0.7685397	4.69E-06	0.000238454	restricted	Th1
UBXN7	-0.8046969	4.68E-06	0.000238003	restricted	Th1
IL18R1	-0.64338815	4.67E-06	0.000237337	restricted	Th1
ZNF451	-0.7605246	4.66E-06	0.000237195	restricted	Th1
ABCG1	-0.7191919	4.66E-06	0.00023707	restricted	Th1
SSH1	-0.82263047	4.58E-06	0.000233198	restricted	Th1
H3-3A	-1.2882478	4.55E-06	0.000232139	restricted	Th1
ENSG00000261448	-1.1523226	4.54E-06	0.000231859	restricted	Th1
TUT7	-0.64568657	4.54E-06	0.000231808	restricted	Th1
PCCA	-0.7789721	4.50E-06	0.000229722	restricted	Th1
ABHD3	-0.7901054	4.49E-06	0.000229428	restricted	Th1
POM121	-0.8653872	4.48E-06	0.000229081	restricted	Th1
LGALS8	-0.7353092	4.43E-06	0.000226484	restricted	Th1
LEMD3	-0.7760596	4.41E-06	0.000225935	restricted	Th1
KIDINS220	-0.6429359	4.33E-06	0.000221762	restricted	Th1
LINC00963	-0.74656767	4.26E-06	0.000218228	restricted	Th1
ZBTB16	-1.0905775	4.25E-06	0.000217931	restricted	Th1
CELF2-AS1	-1.0549186	4.25E-06	0.000217916	restricted	Th1
SUPT5H	-0.59305847	4.23E-06	0.000217007	restricted	Th1
TNRC18	-1.1144596	4.21E-06	0.000216414	restricted	Th1
PIK3C3	-0.7666703	4.17E-06	0.000214496	restricted	Th1
TTC14	-0.9790693	4.11E-06	0.000211266	restricted	Th1
LCORL	-1.0596123	4.10E-06	0.000210978	restricted	Th1
CHM	-1.1606085	4.09E-06	0.000210546	restricted	Th1
ENOSF1	-0.7077357	4.07E-06	0.000209698	restricted	Th1
MNAT1	-0.6851661	4.03E-06	0.000207901	restricted	Th1
CAMTA1	-0.64887476	4.02E-06	0.000207728	restricted	Th1
SLC12A6	-0.93184406	4.01E-06	0.000207128	restricted	Th1
ICOS	-0.5931233	3.96E-06	0.000204614	restricted	Th1
AUTS2	-0.71658653	3.95E-06	0.000204319	restricted	Th1
PRORP	-0.73680997	3.84E-06	0.000198438	restricted	Th1
ENSG00000227486	-1.4885879	3.79E-06	0.000196294	restricted	Th1
NCKAP1L	-0.7033161	3.79E-06	0.000196177	restricted	Th1
LINC01237	-0.9875326	3.75E-06	0.000194518	restricted	Th1
GPATCH2	-0.9768388	3.72E-06	0.000192858	restricted	Th1
PJA2	-0.6681189	3.72E-06	0.000192846	restricted	Th1
VRK2	-0.96356934	3.71E-06	0.000192405	restricted	Th1
MED14	-0.8135747	3.70E-06	0.000192113	restricted	Th1
GBP2	-0.61951023	3.65E-06	0.000189758	restricted	Th1
ATF2	-0.7802842	3.65E-06	0.000189601	restricted	Th1
CEACAM21	-0.81263894	3.57E-06	0.000185673	restricted	Th1
PLEKHM3	-1.2300024	3.54E-06	0.000184368	restricted	Th1
KCNQ1	-0.7734173	3.53E-06	0.000183918	restricted	Th1
TSC22D1	-0.893893	3.48E-06	0.000181116	restricted	Th1
SBNO1	-0.6804226	3.46E-06	0.000180105	restricted	Th1
SCAI	-1.4648625	3.38E-06	0.000176108	restricted	Th1
ATXN2	-0.68883616	3.37E-06	0.00017584	restricted	Th1
ACIN1	-0.6539247	3.37E-06	0.000175734	restricted	Th1
SEC23B	-0.67919666	3.35E-06	0.000175021	restricted	Th1
DDHD1	-0.609304	3.35E-06	0.000175021	restricted	Th1
AKT2	-1.2629418	3.33E-06	0.000174152	restricted	Th1
ENSG00000259363	-1.7672656	3.27E-06	0.000171005	restricted	Th1
STK24	-0.6101928	3.25E-06	0.000170389	restricted	Th1
RAP1B	-0.5333531	3.25E-06	0.000170155	restricted	Th1
ECE1	-0.88868177	3.24E-06	0.000169843	restricted	Th1
AP2B1	-0.6688192	3.23E-06	0.000169532	restricted	Th1
MBTD1	-1.1303555	3.18E-06	0.000167087	restricted	Th1
GPBP1L1	-0.6878528	3.11E-06	0.000163521	restricted	Th1
ATAD2	-0.93500453	3.09E-06	0.000162416	restricted	Th1
DMXL1	-0.8794472	3.08E-06	0.000162168	restricted	Th1
ADIPOR2	-0.88280743	3.02E-06	0.000159241	restricted	Th1
YWHAG	-0.81884754	3.01E-06	0.000158764	restricted	Th1
XRN2	-0.65031755	2.98E-06	0.0001573	restricted	Th1
C2orf42	-1.1181512	2.97E-06	0.000156696	restricted	Th1
GNL1	-0.7120661	2.95E-06	0.000155768	restricted	Th1
LUC7L	-0.65009564	2.94E-06	0.000155121	restricted	Th1
LENG8	-0.84141433	2.90E-06	0.000153191	restricted	Th1
WAPL	-0.6699168	2.89E-06	0.000152731	restricted	Th1
PRKAR1A	-0.6565889	2.89E-06	0.000152731	restricted	Th1
VPS41	-0.8416844	2.87E-06	0.000152123	restricted	Th1
RAB30	-0.9646787	2.87E-06	0.000152123	restricted	Th1
MICAL3	-1.1217802	2.84E-06	0.000150385	restricted	Th1
MBTPS1	-0.71551484	2.80E-06	0.000148373	restricted	Th1
SOAT1	-0.8643245	2.79E-06	0.000148008	restricted	Th1
ENSG00000284461	-1.2645928	2.79E-06	0.000147942	restricted	Th1
NFIA	-1.4127643	2.78E-06	0.00014767	restricted	Th1
USP33	-0.7692567	2.75E-06	0.000146191	restricted	Th1
COA1	-0.67912906	2.73E-06	0.000145425	restricted	Th1
ABI1	-0.6367257	2.73E-06	0.000145425	restricted	Th1
MADD	-0.9253058	2.71E-06	0.000144284	restricted	Th1
SLC39A9	-1.2937809	2.70E-06	0.000143906	restricted	Th1
TRIP11	-0.8594643	2.69E-06	0.00014353	restricted	Th1
PIK3CA	-0.99489224	2.68E-06	0.000143154	restricted	Th1
JAK1	-0.53747493	2.67E-06	0.000142314	restricted	Th1
PER1	-0.60959905	2.65E-06	0.00014181	restricted	Th1
NLK	-1.0762396	2.63E-06	0.000140751	restricted	Th1
MIR497HG	-1.5602579	2.63E-06	0.000140699	restricted	Th1
ZNF33A	-0.6967029	2.57E-06	0.000137757	restricted	Th1
FOCAD	-0.97081584	2.56E-06	0.000137119	restricted	Th1
KLF9	-0.8367105	2.54E-06	0.000136154	restricted	Th1
GNA15	-1.4747634	2.54E-06	0.000136104	restricted	Th1
ZNF586	-0.9417939	2.53E-06	0.000135843	restricted	Th1
SNAPC1	-0.8942855	2.48E-06	0.000133396	restricted	Th1
MARS1	-0.97323334	2.47E-06	0.00013287	restricted	Th1
LMBRD1	-0.68395203	2.47E-06	0.000132759	restricted	Th1
EDEM3	-0.87305856	2.47E-06	0.000132759	restricted	Th1
GABARAPL1	-0.70137626	2.46E-06	0.000132301	restricted	Th1
MORC3	-0.718336	2.44E-06	0.000131707	restricted	Th1
SP4	-0.7916292	2.40E-06	0.000129248	restricted	Th1
AFAP1	-1.0858736	2.37E-06	0.000127996	restricted	Th1
RASA1	-0.75570476	2.37E-06	0.00012777	restricted	Th1
CTDSPL2	-0.76160437	2.36E-06	0.000127623	restricted	Th1
NIPAL3	-1.1677568	2.30E-06	0.000124146	restricted	Th1
MYBL1	-0.6568099	2.29E-06	0.000123733	restricted	Th1
RC3H2	-0.7757757	2.26E-06	0.000122048	restricted	Th1
ITGAL	-0.59872615	2.26E-06	0.000122048	restricted	Th1
ANKFY1	-1.0369103	2.25E-06	0.00012199	restricted	Th1
RALY	-0.6114024	2.23E-06	0.000120854	restricted	Th1
MTRFR	-1.9080281	2.23E-06	0.00012081	restricted	Th1
ZNF91	-0.8546395	2.20E-06	0.000119534	restricted	Th1
PPP1R12A	-0.6079103	2.20E-06	0.000119294	restricted	Th1
UBA6	-0.8321693	2.18E-06	0.000118571	restricted	Th1
RABGEF1P1-1	-0.8345	2.18E-06	0.000118571	restricted	Th1
MUC20-OT1	-1.7218704	2.18E-06	0.000118571	restricted	Th1
RAB28	-0.86168206	2.17E-06	0.000118108	restricted	Th1
RAB5A	-0.75559986	2.17E-06	0.000118108	restricted	Th1
CRACR2A	-0.7324884	2.15E-06	0.00011733	restricted	Th1
RHOQ	-1.3631343	2.14E-06	0.000116847	restricted	Th1
LEF1	-0.8470439	2.14E-06	0.000116695	restricted	Th1
SLC16A1	-1.8636367	2.12E-06	0.000115787	restricted	Th1
MYLIP	-0.64334244	2.12E-06	0.000115709	restricted	Th1
MZF1-AS1	-0.9977905	2.12E-06	0.000115667	restricted	Th1
PIK3R1	-0.61077106	2.09E-06	0.000114309	restricted	Th1
TMEM71	-0.73777705	2.09E-06	0.000114169	restricted	Th1
CABIN1	-0.6886569	2.08E-06	0.000113859	restricted	Th1
MYO1F	-0.6694765	2.06E-06	0.000112663	restricted	Th1
TPT1-AS1	-1.2537367	2.05E-06	0.00011256	restricted	Th1
PCF11	-0.68719673	2.03E-06	0.000111657	restricted	Th1
DTX2P1-UPK3BP1-PMS2P11	-1.5552064	2.03E-06	0.000111293	restricted	Th1
SRSF4	-0.6523085	2.03E-06	0.000111253	restricted	Th1
CCR7	-1.2699997	2.01E-06	0.000110464	restricted	Th1
PRKDC	-0.6362722	2.00E-06	0.00011019	restricted	Th1
ATF6	-0.60083014	1.99E-06	0.000109262	restricted	Th1
MFSD4B	-1.0640204	1.98E-06	0.000109025	restricted	Th1
WDR20	-0.82612693	1.98E-06	0.000109025	restricted	Th1
OTUD4	-0.8693446	1.98E-06	0.000108998	restricted	Th1
RAD54L2	-1.2899902	1.97E-06	0.000108745	restricted	Th1
FAR2	-0.8672419	1.96E-06	0.000108151	restricted	Th1
CYFIP2	-0.6284847	1.96E-06	0.000108019	restricted	Th1
ELK4	-0.7750921	1.94E-06	0.000107244	restricted	Th1
IGF2R	-0.6859428	1.94E-06	0.000107121	restricted	Th1
IQGAP1	-0.6077164	1.94E-06	0.000107099	restricted	Th1
NIN	-0.6400547	1.92E-06	0.00010649	restricted	Th1
ABHD18	-1.2858988	1.91E-06	0.000106042	restricted	Th1
ENSG00000286185	-1.3637915	1.91E-06	0.000105954	restricted	Th1
RAB33B-AS1	-1.555798	1.90E-06	0.000105491	restricted	Th1
SEC22C	-0.9668575	1.89E-06	0.000104808	restricted	Th1
TBC1D19	-1.1308393	1.82E-06	0.000101144	restricted	Th1
IFRD1	-0.68432033	1.80E-06	0.000100139	restricted	Th1
SEC14L1	-1.0838648	1.79E-06	9.96E-05	restricted	Th1
RABEP1	-0.76447856	1.76E-06	9.81E-05	restricted	Th1
ENSG00000294200	-0.71921515	1.75E-06	9.76E-05	restricted	Th1
CCDC12	-0.8128159	1.75E-06	9.75E-05	restricted	Th1
CAPN7	-0.7834789	1.75E-06	9.74E-05	restricted	Th1
IFNAR2	-0.7078675	1.75E-06	9.74E-05	restricted	Th1
ESCO1	-1.082361	1.73E-06	9.63E-05	restricted	Th1
SMARCAD1	-1.2165749	1.71E-06	9.56E-05	restricted	Th1
PMM2	-1.007691	1.69E-06	9.45E-05	restricted	Th1
CYSLTR1	-1.730257	1.69E-06	9.43E-05	restricted	Th1
TDP1	-0.9756073	1.68E-06	9.42E-05	restricted	Th1
ATF7IP2	-0.83165914	1.67E-06	9.36E-05	restricted	Th1
ELF2	-0.6665146	1.67E-06	9.36E-05	restricted	Th1
MAP4K5	-0.83892906	1.67E-06	9.34E-05	restricted	Th1
PDXDC2P	-1.2746598	1.65E-06	9.25E-05	restricted	Th1
OTULIN	-0.78116757	1.61E-06	9.04E-05	restricted	Th1
CFLAR	-0.6298243	1.61E-06	9.04E-05	restricted	Th1
TBCD	-0.73497474	1.60E-06	9.01E-05	restricted	Th1
RTF1	-0.7289698	1.59E-06	8.93E-05	restricted	Th1
UQCRC2	-0.65375143	1.58E-06	8.89E-05	restricted	Th1
TXK	-0.92026955	1.56E-06	8.80E-05	restricted	Th1
NFATC3	-0.6682745	1.55E-06	8.73E-05	restricted	Th1
SRGAP2C	-1.1851437	1.54E-06	8.69E-05	restricted	Th1
RAI1	-1.4053196	1.54E-06	8.68E-05	restricted	Th1
ERI3	-1.2692682	1.53E-06	8.65E-05	restricted	Th1
HERPUD2	-0.6291173	1.53E-06	8.65E-05	restricted	Th1
PELI2	-1.1973616	1.52E-06	8.58E-05	restricted	Th1
PRPF38B	-0.6264015	1.52E-06	8.58E-05	restricted	Th1
LPIN1	-0.67523366	1.50E-06	8.50E-05	restricted	Th1
CSNK1G3	-0.8188452	1.50E-06	8.50E-05	restricted	Th1
DZIP3	-1.1616167	1.49E-06	8.44E-05	restricted	Th1
ENSG00000226640	-1.7399635	1.48E-06	8.42E-05	restricted	Th1
CENATAC	-1.2402114	1.47E-06	8.35E-05	restricted	Th1
GPR155	-0.7761351	1.45E-06	8.25E-05	restricted	Th1
TRPC4AP	-0.7538065	1.44E-06	8.16E-05	restricted	Th1
RANBP9	-0.74053067	1.43E-06	8.15E-05	restricted	Th1
KIF5B	-0.69628674	1.43E-06	8.15E-05	restricted	Th1
IFI16	-0.6775937	1.43E-06	8.13E-05	restricted	Th1
AP4B1-AS1	-1.700475	1.43E-06	8.12E-05	restricted	Th1
CARMIL1	-0.9346338	1.40E-06	7.97E-05	restricted	Th1
R3HCC1L	-0.9117497	1.39E-06	7.92E-05	restricted	Th1
PIK3IP1	-0.69982505	1.39E-06	7.90E-05	restricted	Th1
ENSG00000293615	-1.0731056	1.36E-06	7.79E-05	restricted	Th1
TOM1	-1.1099681	1.35E-06	7.70E-05	restricted	Th1
TMF1	-0.6486502	1.33E-06	7.60E-05	restricted	Th1
DPP8	-1.289891	1.32E-06	7.56E-05	restricted	Th1
CA5B	-0.80163234	1.32E-06	7.56E-05	restricted	Th1
SH2B3	-1.099392	1.32E-06	7.53E-05	restricted	Th1
TIMM23B	-1.3840493	1.31E-06	7.52E-05	restricted	Th1
NOL10	-0.9386392	1.31E-06	7.50E-05	restricted	Th1
HECTD4	-0.7496081	1.30E-06	7.49E-05	restricted	Th1
DGKH	-0.88681346	1.29E-06	7.39E-05	restricted	Th1
RASGRP1	-0.64757967	1.28E-06	7.38E-05	restricted	Th1
ERN1	-0.6265856	1.26E-06	7.27E-05	restricted	Th1
NPC1	-0.90793324	1.25E-06	7.18E-05	restricted	Th1
SMC4	-1.706677	1.23E-06	7.11E-05	restricted	Th1
TRAF1	-0.6980058	1.23E-06	7.09E-05	restricted	Th1
AGPS	-0.845446	1.23E-06	7.07E-05	restricted	Th1
RNF10	-0.6745382	1.20E-06	6.94E-05	restricted	Th1
TOM1L2	-1.0740117	1.18E-06	6.84E-05	restricted	Th1
RNF138	-0.7444064	1.18E-06	6.82E-05	restricted	Th1
SMURF1	-0.8518442	1.16E-06	6.74E-05	restricted	Th1
SLC10A7	-0.98275685	1.16E-06	6.70E-05	restricted	Th1
ELP2	-0.9121547	1.15E-06	6.68E-05	restricted	Th1
TGFB1	-0.5130624	1.12E-06	6.52E-05	restricted	Th1
GATA3	-0.6303411	1.12E-06	6.51E-05	restricted	Th1
BANP	-0.9085732	1.12E-06	6.48E-05	restricted	Th1
CCNH	-0.60264665	1.11E-06	6.45E-05	restricted	Th1
VMP1	-0.6954366	1.11E-06	6.43E-05	restricted	Th1
KIF5C	-1.009087	1.10E-06	6.37E-05	restricted	Th1
NAPG	-0.93028	1.09E-06	6.35E-05	restricted	Th1
INTS6L	-0.82457596	1.09E-06	6.34E-05	restricted	Th1
NAF1	-1.0504875	1.09E-06	6.34E-05	restricted	Th1
UBE2K	-0.6815483	1.09E-06	6.34E-05	restricted	Th1
SP100	-0.62994796	1.09E-06	6.34E-05	restricted	Th1
NCOA7	-0.73271215	1.09E-06	6.33E-05	restricted	Th1
SREK1	-0.69077736	1.09E-06	6.33E-05	restricted	Th1
SESN3	-1.132881	1.08E-06	6.29E-05	restricted	Th1
PCGF3-AS1	-1.1207106	1.07E-06	6.23E-05	restricted	Th1
PPM1A	-1.0537158	1.07E-06	6.23E-05	restricted	Th1
KCTD20	-0.76103	1.06E-06	6.23E-05	restricted	Th1
TBC1D1	-0.77397877	1.06E-06	6.23E-05	restricted	Th1
ALMS1	-0.8356798	1.06E-06	6.23E-05	restricted	Th1
PPP4R2	-0.71711016	1.06E-06	6.21E-05	restricted	Th1
EVA1C	-0.8763343	1.06E-06	6.21E-05	restricted	Th1
GTF3C1	-0.9272438	1.05E-06	6.18E-05	restricted	Th1
CERK	-0.77462137	1.05E-06	6.18E-05	restricted	Th1
TARDBP	-0.9821926	1.05E-06	6.15E-05	restricted	Th1
PHF20L1	-0.7900198	1.03E-06	6.05E-05	restricted	Th1
GNAO1	-1.0471138	1.01E-06	5.96E-05	restricted	Th1
TSPOAP1	-1.025036	9.83E-07	5.79E-05	restricted	Th1
DICER1	-0.9932293	9.72E-07	5.73E-05	restricted	Th1
RANGAP1	-1.0357052	9.63E-07	5.68E-05	restricted	Th1
FAR1	-0.90157694	9.63E-07	5.68E-05	restricted	Th1
UBAP2L	-0.8084046	9.54E-07	5.64E-05	restricted	Th1
FAM168B	-1.0082172	9.53E-07	5.63E-05	restricted	Th1
DNAJC1	-0.6523212	9.51E-07	5.62E-05	restricted	Th1
FAM222B	-1.0407878	9.47E-07	5.60E-05	restricted	Th1
LMTK2	-0.88635194	9.44E-07	5.59E-05	restricted	Th1
DDB1	-0.7986093	9.39E-07	5.56E-05	restricted	Th1
PPP2R5A	-0.81384605	9.36E-07	5.55E-05	restricted	Th1
EHD1	-0.8068542	9.34E-07	5.54E-05	restricted	Th1
KANTR	-1.4221772	8.94E-07	5.31E-05	restricted	Th1
PRKAA1	-0.8271218	8.90E-07	5.29E-05	restricted	Th1
ACACA	-1.0158813	8.85E-07	5.27E-05	restricted	Th1
RAB27A	-0.73720235	8.78E-07	5.23E-05	restricted	Th1
CRTC3	-0.78320616	8.57E-07	5.10E-05	restricted	Th1
EMB	-0.6664595	8.53E-07	5.08E-05	restricted	Th1
GAPVD1	-0.7587973	8.51E-07	5.07E-05	restricted	Th1
CDK19	-0.933894	8.32E-07	4.96E-05	restricted	Th1
NUP58	-0.7027541	8.32E-07	4.96E-05	restricted	Th1
GNB5	-0.8114023	8.25E-07	4.93E-05	restricted	Th1
AFF3	-1.339514	8.17E-07	4.88E-05	restricted	Th1
RAB11FIP1	-0.7186317	8.17E-07	4.88E-05	restricted	Th1
KPNA4	-0.71472573	8.11E-07	4.85E-05	restricted	Th1
FBRSL1	-0.98329216	8.09E-07	4.85E-05	restricted	Th1
SPEN	-0.6616901	8.05E-07	4.82E-05	restricted	Th1
MCM9	-1.2237223	8.03E-07	4.82E-05	restricted	Th1
NME7	-0.85332286	7.97E-07	4.78E-05	restricted	Th1
SLC45A4	-1.3484098	7.88E-07	4.73E-05	restricted	Th1
ENSG00000274265	-1.2002529	7.81E-07	4.69E-05	restricted	Th1
SH3PXD2A	-1.2108995	7.75E-07	4.66E-05	restricted	Th1
KLC1	-0.71854293	7.57E-07	4.55E-05	restricted	Th1
SLC7A5	-0.662185	7.51E-07	4.52E-05	restricted	Th1
ENTPD1-AS1	-1.4093443	7.28E-07	4.39E-05	restricted	Th1
TANGO6	-0.8444118	7.27E-07	4.38E-05	restricted	Th1
TTN	-1.2814537	7.25E-07	4.38E-05	restricted	Th1
MIR4435-2HG	-1.0966216	7.14E-07	4.31E-05	restricted	Th1
CUL2	-0.9762419	7.00E-07	4.24E-05	restricted	Th1
SEPTIN2	-0.7142625	6.97E-07	4.22E-05	restricted	Th1
CCNT1	-0.7964186	6.90E-07	4.18E-05	restricted	Th1
ETV3	-0.6117696	6.80E-07	4.12E-05	restricted	Th1
ENSG00000214265	-1.2826427	6.76E-07	4.10E-05	restricted	Th1
NRIP1	-0.9199695	6.70E-07	4.07E-05	restricted	Th1
TBC1D2B	-0.8208954	6.70E-07	4.07E-05	restricted	Th1
GALNT1	-1.0468822	6.67E-07	4.05E-05	restricted	Th1
PHF12	-0.71270406	6.64E-07	4.04E-05	restricted	Th1
PRR14L	-1.0521729	6.53E-07	3.97E-05	restricted	Th1
ENSG00000290067	-0.7953718	6.49E-07	3.95E-05	restricted	Th1
PLEKHG1	-1.1164507	6.45E-07	3.93E-05	restricted	Th1
CFDP1	-0.7758493	6.43E-07	3.92E-05	restricted	Th1
NOTCH2	-1.1155267	6.42E-07	3.91E-05	restricted	Th1
IFFO2	-0.7815792	6.39E-07	3.90E-05	restricted	Th1
KDM5C	-0.8510719	6.38E-07	3.90E-05	restricted	Th1
NUMA1	-0.76071686	6.30E-07	3.85E-05	restricted	Th1
TSPAN14	-0.8607296	6.27E-07	3.84E-05	restricted	Th1
ANKS1A	-0.80513257	6.25E-07	3.83E-05	restricted	Th1
NUDCD3	-0.93204373	6.24E-07	3.82E-05	restricted	Th1
RELCH	-0.85243815	6.19E-07	3.79E-05	restricted	Th1
ENSG00000303405	-1.0749167	6.11E-07	3.75E-05	restricted	Th1
CHD7	-0.7442388	6.11E-07	3.75E-05	restricted	Th1
PARP11	-1.0799099	6.02E-07	3.70E-05	restricted	Th1
ZNF37BP-1	-1.2215593	5.94E-07	3.65E-05	restricted	Th1
RNF115	-0.83817744	5.89E-07	3.62E-05	restricted	Th1
TFRC	-0.8216569	5.85E-07	3.60E-05	restricted	Th1
PTPRA	-0.7441947	5.82E-07	3.59E-05	restricted	Th1
VAV1	-0.77935493	5.82E-07	3.58E-05	restricted	Th1
RNF169	-0.8871368	5.81E-07	3.58E-05	restricted	Th1
MX2	-0.72720295	5.81E-07	3.58E-05	restricted	Th1
APBA2	-0.71775424	5.70E-07	3.52E-05	restricted	Th1
UBAP2	-1.015724	5.68E-07	3.51E-05	restricted	Th1
CLYBL	-1.0418707	5.46E-07	3.38E-05	restricted	Th1
RFX2	-0.86656964	5.46E-07	3.38E-05	restricted	Th1
BCOR	-0.98518157	5.44E-07	3.37E-05	restricted	Th1
MTF2	-0.8755391	5.40E-07	3.35E-05	restricted	Th1
SENP6	-0.66730386	5.38E-07	3.34E-05	restricted	Th1
GLCCI1	-0.71237665	5.36E-07	3.33E-05	restricted	Th1
ABL2	-1.4207426	5.33E-07	3.31E-05	restricted	Th1
OXSR1	-0.7631449	5.28E-07	3.29E-05	restricted	Th1
BRWD3	-0.92896515	5.24E-07	3.26E-05	restricted	Th1
SEL1L3	-0.76271886	5.21E-07	3.25E-05	restricted	Th1
IL21R	-1.0550141	5.20E-07	3.24E-05	restricted	Th1
MICU1	-1.0262035	5.19E-07	3.24E-05	restricted	Th1
ALG13	-0.67989194	5.09E-07	3.18E-05	restricted	Th1
KIAA0319L	-0.76420885	5.09E-07	3.18E-05	restricted	Th1
PLCL1	-1.010499	4.87E-07	3.05E-05	restricted	Th1
NAA15	-0.8599921	4.87E-07	3.04E-05	restricted	Th1
AOPEP	-1.1372821	4.85E-07	3.03E-05	restricted	Th1
AEBP2	-0.7334512	4.79E-07	3.00E-05	restricted	Th1
SNX1	-0.7593647	4.72E-07	2.96E-05	restricted	Th1
CYLD	-0.6652535	4.65E-07	2.92E-05	restricted	Th1
MCU	-0.97966284	4.64E-07	2.91E-05	restricted	Th1
USP48	-0.79249287	4.63E-07	2.91E-05	restricted	Th1
SENP2	-1.3638812	4.59E-07	2.89E-05	restricted	Th1
SMG5	-1.2319269	4.59E-07	2.89E-05	restricted	Th1
LITAF	-0.76638544	4.56E-07	2.87E-05	restricted	Th1
ENTPD4	-0.8542055	4.54E-07	2.86E-05	restricted	Th1
ARHGEF6	-0.75883174	4.49E-07	2.83E-05	restricted	Th1
NDE1	-0.86791813	4.48E-07	2.83E-05	restricted	Th1
SLTM	-0.664078	4.45E-07	2.81E-05	restricted	Th1
PSMA1	-0.7030107	4.44E-07	2.81E-05	restricted	Th1
PLCXD2	-1.3924577	4.43E-07	2.80E-05	restricted	Th1
MEF2A	-0.79830533	4.40E-07	2.78E-05	restricted	Th1
LMF1	-1.0670426	4.35E-07	2.75E-05	restricted	Th1
HBP1	-0.7086043	4.32E-07	2.74E-05	restricted	Th1
TNFRSF10B	-1.0164149	4.26E-07	2.70E-05	restricted	Th1
KMT2D	-0.8415369	4.25E-07	2.70E-05	restricted	Th1
ENSG00000283515	-1.0772053	4.21E-07	2.68E-05	restricted	Th1
RAB21	-0.77648515	4.21E-07	2.68E-05	restricted	Th1
EIF3A	-0.65327984	4.21E-07	2.68E-05	restricted	Th1
TRIM33	-0.76389647	4.20E-07	2.67E-05	restricted	Th1
LPCAT3	-1.1055136	4.17E-07	2.66E-05	restricted	Th1
TRIM14	-0.9287739	4.10E-07	2.61E-05	restricted	Th1
PIK3C2A	-0.9441394	4.09E-07	2.61E-05	restricted	Th1
CNOT10	-0.91555154	4.05E-07	2.58E-05	restricted	Th1
AKAP10	-1.189201	4.04E-07	2.58E-05	restricted	Th1
EIF4G1	-0.74864787	4.00E-07	2.55E-05	restricted	Th1
TBC1D14	-0.95684636	3.99E-07	2.55E-05	restricted	Th1
KDM5A	-0.7053188	3.95E-07	2.53E-05	restricted	Th1
C2CD5	-1.0044392	3.93E-07	2.52E-05	restricted	Th1
LINC01145-1	-0.939602	3.93E-07	2.52E-05	restricted	Th1
FGD3	-0.7575093	3.86E-07	2.48E-05	restricted	Th1
CD2AP	-0.79804915	3.84E-07	2.46E-05	restricted	Th1
TRAK1	-0.91371673	3.83E-07	2.46E-05	restricted	Th1
MAPK14	-0.89527196	3.80E-07	2.44E-05	restricted	Th1
JADE2	-0.81265974	3.73E-07	2.39E-05	restricted	Th1
EPHA1-AS1	-0.969075	3.71E-07	2.38E-05	restricted	Th1
IRF3	-0.8282518	3.67E-07	2.37E-05	restricted	Th1
SLC12A2	-1.0104356	3.67E-07	2.37E-05	restricted	Th1
ZNF75D	-1.1030507	3.61E-07	2.33E-05	restricted	Th1
CAB39	-0.74829775	3.57E-07	2.30E-05	restricted	Th1
ZC3H18	-0.98394996	3.52E-07	2.27E-05	restricted	Th1
THRAP3	-0.70140034	3.51E-07	2.27E-05	restricted	Th1
ETF1	-0.73232716	3.51E-07	2.27E-05	restricted	Th1
DNM1L	-0.92762256	3.46E-07	2.24E-05	restricted	Th1
MED26	-1.141645	3.46E-07	2.24E-05	restricted	Th1
POU2F1	-0.9112315	3.44E-07	2.23E-05	restricted	Th1
BICRAL	-0.7951546	3.43E-07	2.22E-05	restricted	Th1
ROCK1	-0.6925685	3.42E-07	2.22E-05	restricted	Th1
FBXW4	-0.83811253	3.41E-07	2.21E-05	restricted	Th1
SNRNP200	-0.7061662	3.37E-07	2.19E-05	restricted	Th1
NAP1L4	-0.68471503	3.33E-07	2.17E-05	restricted	Th1
ZNF506	-0.8379739	3.33E-07	2.17E-05	restricted	Th1
LARS1	-1.3286898	3.31E-07	2.16E-05	restricted	Th1
CSGALNACT2	-0.82385004	3.31E-07	2.16E-05	restricted	Th1
CCDC134	-2.161807	3.30E-07	2.15E-05	restricted	Th1
SPTLC2	-0.88486403	3.29E-07	2.15E-05	restricted	Th1
WDR44	-1.0552818	3.29E-07	2.15E-05	restricted	Th1
LINC01588	-1.001155	3.23E-07	2.12E-05	restricted	Th1
TMEM87A	-0.7275411	3.22E-07	2.11E-05	restricted	Th1
FBXW11	-0.84291625	3.21E-07	2.10E-05	restricted	Th1
KPNA6	-0.95002127	3.20E-07	2.10E-05	restricted	Th1
REL	-0.62522	3.11E-07	2.04E-05	restricted	Th1
RPAP2	-0.8973758	3.10E-07	2.03E-05	restricted	Th1
ATG5	-0.8092369	3.10E-07	2.03E-05	restricted	Th1
MLLT6	-0.7104454	3.09E-07	2.03E-05	restricted	Th1
TIPARP-AS1	-1.1801764	3.08E-07	2.03E-05	restricted	Th1
CD6	-0.5816276	3.03E-07	2.00E-05	restricted	Th1
WNK1	-0.64877284	3.00E-07	1.98E-05	restricted	Th1
TARS3	-1.1379611	2.96E-07	1.95E-05	restricted	Th1
YAF2	-0.9409049	2.94E-07	1.94E-05	restricted	Th1
ZDHHC14	-1.097988	2.93E-07	1.93E-05	restricted	Th1
ARIH2	-0.7777114	2.90E-07	1.92E-05	restricted	Th1
WIPF1	-0.5664231	2.90E-07	1.92E-05	restricted	Th1
GLMN	-0.9845187	2.86E-07	1.89E-05	restricted	Th1
OPA1	-0.8180635	2.86E-07	1.89E-05	restricted	Th1
GLYR1	-0.9349576	2.86E-07	1.89E-05	restricted	Th1
MALAT1	-0.29606554	2.84E-07	1.89E-05	restricted	Th1
ENSG00000296331	-1.0391424	2.81E-07	1.87E-05	restricted	Th1
AGTPBP1	-0.8539021	2.80E-07	1.86E-05	restricted	Th1
IARS1	-1.2935427	2.79E-07	1.86E-05	restricted	Th1
G3BP1	-0.7302439	2.76E-07	1.84E-05	restricted	Th1
GPATCH2L	-0.92894363	2.75E-07	1.83E-05	restricted	Th1
KMT2E-AS1	-0.72877765	2.75E-07	1.83E-05	restricted	Th1
POU2F2	-0.94336885	2.74E-07	1.83E-05	restricted	Th1
CASS4	-1.0237733	2.73E-07	1.82E-05	restricted	Th1
SEC63	-0.7845964	2.71E-07	1.81E-05	restricted	Th1
SYNE1	-0.7275656	2.69E-07	1.80E-05	restricted	Th1
R3HDM1	-0.80969054	2.68E-07	1.79E-05	restricted	Th1
ENSG00000291214	-1.3848062	2.65E-07	1.77E-05	restricted	Th1
OBSCN	-0.99947476	2.65E-07	1.77E-05	restricted	Th1
RAP1A	-0.69644797	2.63E-07	1.77E-05	restricted	Th1
CHD4	-0.73540324	2.55E-07	1.71E-05	restricted	Th1
LARP4B	-0.77298373	2.52E-07	1.69E-05	restricted	Th1
MRPL1	-0.8052481	2.52E-07	1.69E-05	restricted	Th1
HIBCH	-0.9425618	2.49E-07	1.68E-05	restricted	Th1
VPS35L	-1.3276311	2.49E-07	1.68E-05	restricted	Th1
KDM2B	-0.8326437	2.49E-07	1.67E-05	restricted	Th1
AHCTF1	-0.78142107	2.43E-07	1.64E-05	restricted	Th1
ST7	-1.449795	2.41E-07	1.63E-05	restricted	Th1
CREBRF	-0.8076047	2.41E-07	1.63E-05	restricted	Th1
VPS53	-0.7580525	2.41E-07	1.63E-05	restricted	Th1
RPS6KC1	-0.9093063	2.39E-07	1.61E-05	restricted	Th1
PTPN4	-0.7330967	2.36E-07	1.59E-05	restricted	Th1
PSEN1	-1.028889	2.30E-07	1.56E-05	restricted	Th1
UGGT1	-1.0120744	2.28E-07	1.54E-05	restricted	Th1
ATP13A3	-1.0816972	2.23E-07	1.51E-05	restricted	Th1
SEPTIN7P13-1	-1.3689811	2.17E-07	1.47E-05	restricted	Th1
CFAP210	-1.2013791	2.17E-07	1.47E-05	restricted	Th1
STAU2	-0.8470982	2.14E-07	1.46E-05	restricted	Th1
PPP3R1	-0.8375557	2.11E-07	1.44E-05	restricted	Th1
CSDE1	-0.6078751	2.10E-07	1.43E-05	restricted	Th1
RASGEF1B	-0.73241943	2.10E-07	1.43E-05	restricted	Th1
RCAN3	-0.70542896	2.09E-07	1.43E-05	restricted	Th1
SYNRG	-0.720727	2.08E-07	1.42E-05	restricted	Th1
ACBD6	-0.797444	2.05E-07	1.40E-05	restricted	Th1
TRIM44	-0.7866352	2.04E-07	1.40E-05	restricted	Th1
TP53BP2	-0.89674646	2.03E-07	1.39E-05	restricted	Th1
PGGHG	-0.78319025	2.03E-07	1.39E-05	restricted	Th1
MIER1	-0.73566735	2.01E-07	1.37E-05	restricted	Th1
PDCD6IP	-0.90744466	2.00E-07	1.37E-05	restricted	Th1
ERGIC1	-1.1341918	1.98E-07	1.36E-05	restricted	Th1
MEF2D	-0.84302497	1.96E-07	1.35E-05	restricted	Th1
PSMD6-AS2	-1.4486496	1.94E-07	1.33E-05	restricted	Th1
ZFX	-0.86378944	1.92E-07	1.32E-05	restricted	Th1
CCDC93	-0.9035597	1.91E-07	1.31E-05	restricted	Th1
TMCC3	-1.3449851	1.86E-07	1.28E-05	restricted	Th1
FOXJ3	-0.6930557	1.86E-07	1.28E-05	restricted	Th1
SIN3A	-0.8856717	1.86E-07	1.28E-05	restricted	Th1
CDK5RAP2	-0.81928784	1.86E-07	1.28E-05	restricted	Th1
SMARCC1	-0.755942	1.85E-07	1.27E-05	restricted	Th1
RBFOX2	-1.9425802	1.80E-07	1.24E-05	restricted	Th1
XPC	-0.76462346	1.79E-07	1.24E-05	restricted	Th1
NR2C2	-0.89050657	1.77E-07	1.23E-05	restricted	Th1
GALK2	-0.98202956	1.74E-07	1.21E-05	restricted	Th1
ZFYVE28	-0.78630626	1.74E-07	1.21E-05	restricted	Th1
PAFAH1B1	-0.6569906	1.74E-07	1.21E-05	restricted	Th1
ENSG00000286848	-1.9180504	1.74E-07	1.21E-05	restricted	Th1
BCR	-0.9499858	1.71E-07	1.19E-05	restricted	Th1
DIS3L2	-0.7763457	1.67E-07	1.16E-05	restricted	Th1
TTC39B	-0.9524943	1.66E-07	1.15E-05	restricted	Th1
ACTN4	-0.73878086	1.65E-07	1.15E-05	restricted	Th1
CHCHD3	-0.7624582	1.63E-07	1.14E-05	restricted	Th1
TPK1	-1.0252842	1.60E-07	1.11E-05	restricted	Th1
ASXL1	-0.751033	1.59E-07	1.11E-05	restricted	Th1
CYSTM1	-0.85444224	1.58E-07	1.11E-05	restricted	Th1
TBC1D32	-1.4077456	1.58E-07	1.10E-05	restricted	Th1
USF3	-1.1108497	1.56E-07	1.09E-05	restricted	Th1
TNPO3	-0.964018	1.55E-07	1.09E-05	restricted	Th1
RSF1	-0.6906144	1.54E-07	1.08E-05	restricted	Th1
CBL	-0.79602027	1.53E-07	1.07E-05	restricted	Th1
ZCCHC8	-1.1964488	1.52E-07	1.07E-05	restricted	Th1
SNX13	-0.93222183	1.49E-07	1.04E-05	restricted	Th1
LINC01138	-0.779087	1.46E-07	1.03E-05	restricted	Th1
USP37	-0.7792476	1.44E-07	1.02E-05	restricted	Th1
HSD17B12	-0.94914913	1.44E-07	1.02E-05	restricted	Th1
GNB1	-0.6868938	1.43E-07	1.01E-05	restricted	Th1
COPA	-0.7603984	1.43E-07	1.01E-05	restricted	Th1
SLC20A2	-0.9935443	1.42E-07	9.99E-06	restricted	Th1
EMSY	-1.1168654	1.41E-07	9.98E-06	restricted	Th1
TRAF3IP2-AS1	-1.2773194	1.40E-07	9.90E-06	restricted	Th1
VPS54	-1.2817965	1.40E-07	9.90E-06	restricted	Th1
YTHDC1	-0.73895955	1.39E-07	9.86E-06	restricted	Th1
ST8SIA1	-1.1781813	1.39E-07	9.86E-06	restricted	Th1
MACROH2A1	-1.40502	1.39E-07	9.82E-06	restricted	Th1
WIPF2	-0.8438249	1.38E-07	9.77E-06	restricted	Th1
HNRNPLL	-0.75938356	1.37E-07	9.70E-06	restricted	Th1
FAAH2	-0.85122705	1.35E-07	9.61E-06	restricted	Th1
HIPK3	-0.910745	1.32E-07	9.35E-06	restricted	Th1
ARHGAP35	-0.8025352	1.30E-07	9.25E-06	restricted	Th1
RNF24	-0.8581203	1.30E-07	9.24E-06	restricted	Th1
CD83	-0.9040618	1.29E-07	9.17E-06	restricted	Th1
THOC1	-1.1599116	1.28E-07	9.15E-06	restricted	Th1
ZBED4	-0.94467527	1.28E-07	9.14E-06	restricted	Th1
DYNC1LI2	-1.5183963	1.26E-07	8.96E-06	restricted	Th1
ATRX	-0.70086616	1.25E-07	8.94E-06	restricted	Th1
HBS1L	-1.058927	1.25E-07	8.94E-06	restricted	Th1
ABR	-0.85303444	1.23E-07	8.79E-06	restricted	Th1
HELZ	-0.7272542	1.22E-07	8.76E-06	restricted	Th1
PLCG1	-0.8460192	1.22E-07	8.76E-06	restricted	Th1
DNAJB6	-0.7411611	1.21E-07	8.68E-06	restricted	Th1
QRICH1	-0.76647246	1.20E-07	8.62E-06	restricted	Th1
TAF2	-1.0305787	1.20E-07	8.62E-06	restricted	Th1
KCNAB2	-0.78224236	1.18E-07	8.49E-06	restricted	Th1
TTC3	-0.73820436	1.18E-07	8.48E-06	restricted	Th1
DDX3X	-0.59882265	1.17E-07	8.45E-06	restricted	Th1
SAMD3	-1.0179117	1.17E-07	8.42E-06	restricted	Th1
EEA1	-0.9167464	1.17E-07	8.41E-06	restricted	Th1
PLEKHM1P1	-1.7824309	1.15E-07	8.32E-06	restricted	Th1
TRAPPC10	-0.8051863	1.14E-07	8.22E-06	restricted	Th1
HDAC8	-1.2546891	1.14E-07	8.21E-06	restricted	Th1
ENSG00000241489	-1.1843395	1.13E-07	8.18E-06	restricted	Th1
NBL1	-0.808388	1.13E-07	8.15E-06	restricted	Th1
HLCS	-1.1729202	1.11E-07	8.01E-06	restricted	Th1
TP53BP1	-0.75544596	1.10E-07	7.97E-06	restricted	Th1
KMT5B	-1.0425026	1.09E-07	7.92E-06	restricted	Th1
CPSF6	-0.7988541	1.08E-07	7.86E-06	restricted	Th1
HERC4	-0.83799386	1.08E-07	7.84E-06	restricted	Th1
KIAA1328	-0.88741356	1.08E-07	7.83E-06	restricted	Th1
NUP98	-0.7147817	1.07E-07	7.82E-06	restricted	Th1
MEMO1	-0.8202738	1.06E-07	7.75E-06	restricted	Th1
TNFSF8	-0.9569801	1.06E-07	7.71E-06	restricted	Th1
SAR1A	-0.89847153	1.03E-07	7.55E-06	restricted	Th1
ENSG00000235978	-1.8759463	1.03E-07	7.50E-06	restricted	Th1
CFAP298-TCP10L	-1.1879665	1.01E-07	7.39E-06	restricted	Th1
N4BP2	-1.3172781	1.01E-07	7.38E-06	restricted	Th1
MCTP2	-0.8205307	1.01E-07	7.38E-06	restricted	Th1
ENSG00000300654	-1.440021	1.00E-07	7.33E-06	restricted	Th1
TMEM63A	-1.193607	9.98E-08	7.32E-06	restricted	Th1
YTHDF3	-0.9480927	9.88E-08	7.25E-06	restricted	Th1
EIF3J	-0.96558434	9.61E-08	7.06E-06	restricted	Th1
PDS5B	-0.84419495	9.42E-08	6.93E-06	restricted	Th1
PTBP3	-0.7361358	9.36E-08	6.89E-06	restricted	Th1
DNM2	-0.74985224	9.32E-08	6.87E-06	restricted	Th1
ATP11C	-0.9226666	9.22E-08	6.80E-06	restricted	Th1
DGKD	-1.0436248	9.03E-08	6.67E-06	restricted	Th1
CTDP1	-1.1046442	9.02E-08	6.67E-06	restricted	Th1
ALCAM	-1.5466073	8.98E-08	6.64E-06	restricted	Th1
SLC4A7	-0.7818432	8.96E-08	6.63E-06	restricted	Th1
AATF	-0.8037934	8.93E-08	6.61E-06	restricted	Th1
TAOK1	-0.80274	8.86E-08	6.57E-06	restricted	Th1
OGDH	-0.8344665	8.70E-08	6.45E-06	restricted	Th1
ENSG00000299562	-1.004102	8.67E-08	6.43E-06	restricted	Th1
RALGDS	-0.75131905	8.55E-08	6.35E-06	restricted	Th1
FYCO1	-1.0615364	8.53E-08	6.34E-06	restricted	Th1
TSHZ1	-1.0401145	8.51E-08	6.33E-06	restricted	Th1
MIB1	-1.1126878	8.36E-08	6.22E-06	restricted	Th1
WDPCP	-1.007116	8.27E-08	6.16E-06	restricted	Th1
RBM26	-0.8281178	7.89E-08	5.88E-06	restricted	Th1
ABCA5	-1.2052969	7.86E-08	5.86E-06	restricted	Th1
AHNAK	-0.3889655	7.83E-08	5.85E-06	restricted	Th1
APOL3	-1.1409644	7.68E-08	5.74E-06	restricted	Th1
TSPOAP1-AS1	-1.3258835	7.60E-08	5.69E-06	restricted	Th1
SPART	-0.7872003	7.58E-08	5.67E-06	restricted	Th1
PSME4	-0.79317284	7.56E-08	5.66E-06	restricted	Th1
CD226	-0.77883273	7.52E-08	5.64E-06	restricted	Th1
STK17B	-0.61277705	7.48E-08	5.61E-06	restricted	Th1
MFSD6	-0.93887395	7.47E-08	5.61E-06	restricted	Th1
RGPD2	-1.7590301	7.37E-08	5.54E-06	restricted	Th1
FAM13A	-1.0614191	7.15E-08	5.38E-06	restricted	Th1
TMCC1	-1.0976545	7.07E-08	5.32E-06	restricted	Th1
C1QTNF3-AMACR	-1.0476717	6.90E-08	5.20E-06	restricted	Th1
WDR43	-1.0096954	6.88E-08	5.19E-06	restricted	Th1
SOS2	-0.8691965	6.84E-08	5.16E-06	restricted	Th1
CTNNB1	-0.7855903	6.82E-08	5.16E-06	restricted	Th1
FAM120B	-0.83925974	6.79E-08	5.14E-06	restricted	Th1
ABCA1	-0.9698968	6.72E-08	5.09E-06	restricted	Th1
ATL2	-1.0943667	6.60E-08	5.00E-06	restricted	Th1
CEP192	-0.9628802	6.57E-08	4.98E-06	restricted	Th1
CEP350	-0.75109226	6.48E-08	4.92E-06	restricted	Th1
ZMYND11	-1.0350411	6.45E-08	4.90E-06	restricted	Th1
ERAP2	-0.8754989	6.37E-08	4.85E-06	restricted	Th1
DIPK1A	-0.9713786	6.28E-08	4.78E-06	restricted	Th1
NLRC3	-0.885699	6.12E-08	4.66E-06	restricted	Th1
CLIC5	-1.13297	6.07E-08	4.63E-06	restricted	Th1
MCOLN2	-1.0031297	6.05E-08	4.62E-06	restricted	Th1
SRCAP	-0.92018306	6.04E-08	4.62E-06	restricted	Th1
NUBPL	-1.196761	5.80E-08	4.44E-06	restricted	Th1
LINC01284	-1.4458708	5.78E-08	4.42E-06	restricted	Th1
AP3M2	-0.83794886	5.71E-08	4.37E-06	restricted	Th1
ST3GAL1	-0.74828726	5.61E-08	4.30E-06	restricted	Th1
SACM1L	-0.82222205	5.60E-08	4.30E-06	restricted	Th1
DOP1A	-1.1543679	5.55E-08	4.26E-06	restricted	Th1
ECPAS	-0.9365304	5.40E-08	4.15E-06	restricted	Th1
SMG1P2	-1.0561253	5.32E-08	4.09E-06	restricted	Th1
TNPO1	-0.8219291	5.24E-08	4.04E-06	restricted	Th1
ATP2A2	-1.0228916	5.22E-08	4.02E-06	restricted	Th1
PIK3CB	-0.9661136	5.16E-08	3.99E-06	restricted	Th1
ELL	-0.88433236	5.01E-08	3.87E-06	restricted	Th1
PGM5P2-1	-1.309233	5.01E-08	3.87E-06	restricted	Th1
EEIG1	-1.1492156	4.94E-08	3.83E-06	restricted	Th1
EZR	-0.59864146	4.88E-08	3.78E-06	restricted	Th1
TACC1	-0.78798056	4.79E-08	3.71E-06	restricted	Th1
UPF2	-0.9136824	4.75E-08	3.68E-06	restricted	Th1
ST3GAL3	-1.0440009	4.69E-08	3.64E-06	restricted	Th1
PRPF18	-0.93518	4.65E-08	3.61E-06	restricted	Th1
PRKACB	-0.82240635	4.63E-08	3.60E-06	restricted	Th1
UBR4	-0.7925699	4.62E-08	3.59E-06	restricted	Th1
RNF157	-1.062853	4.59E-08	3.58E-06	restricted	Th1
SPG11	-0.85067815	4.57E-08	3.56E-06	restricted	Th1
KIF16B	-1.1653147	4.55E-08	3.55E-06	restricted	Th1
WDR47	-1.1721377	4.53E-08	3.54E-06	restricted	Th1
MLLT10	-0.80760926	4.52E-08	3.53E-06	restricted	Th1
CD58	-0.86805505	4.47E-08	3.50E-06	restricted	Th1
ACAP2	-0.7348124	4.43E-08	3.46E-06	restricted	Th1
LRRC8D	-0.99737835	4.39E-08	3.44E-06	restricted	Th1
ASTL	-1.2065631	4.30E-08	3.37E-06	restricted	Th1
PKN2	-0.83055323	4.27E-08	3.35E-06	restricted	Th1
ENSG00000232053	-1.2368121	4.23E-08	3.32E-06	restricted	Th1
JPX	-0.91685236	4.20E-08	3.30E-06	restricted	Th1
LINC02328	-0.94527674	4.18E-08	3.29E-06	restricted	Th1
KDM3A	-0.8403866	4.01E-08	3.16E-06	restricted	Th1
GAK	-1.0096726	4.00E-08	3.15E-06	restricted	Th1
TYW1B	-1.5891271	3.94E-08	3.11E-06	restricted	Th1
KDM2A	-0.7391623	3.82E-08	3.02E-06	restricted	Th1
PDPR2P-1	-1.4246402	3.82E-08	3.02E-06	restricted	Th1
C6orf62	-1.1223215	3.79E-08	3.00E-06	restricted	Th1
DPM1	-1.280435	3.72E-08	2.95E-06	restricted	Th1
TNFRSF1B	-0.7338441	3.71E-08	2.95E-06	restricted	Th1
HTT	-0.9394837	3.67E-08	2.91E-06	restricted	Th1
HUWE1	-0.7310646	3.65E-08	2.90E-06	restricted	Th1
NAA35	-1.2173125	3.59E-08	2.85E-06	restricted	Th1
GPATCH8	-0.8133035	3.58E-08	2.85E-06	restricted	Th1
JAM3	-1.322277	3.56E-08	2.84E-06	restricted	Th1
IRAG2	-1.2901738	3.55E-08	2.83E-06	restricted	Th1
MTM1	-0.9764891	3.54E-08	2.83E-06	restricted	Th1
ANKRD13C	-1.1344678	3.44E-08	2.75E-06	restricted	Th1
CYP20A1	-0.87097114	3.43E-08	2.74E-06	restricted	Th1
FAM118A	-0.82788795	3.34E-08	2.68E-06	restricted	Th1
ZZZ3	-1.054323	3.33E-08	2.67E-06	restricted	Th1
DNMT3A	-1.1042886	3.22E-08	2.58E-06	restricted	Th1
HGSNAT	-1.0692365	3.20E-08	2.56E-06	restricted	Th1
IL6ST	-0.82696205	3.18E-08	2.55E-06	restricted	Th1
HIPK2	-0.8301437	3.15E-08	2.53E-06	restricted	Th1
MAP3K1	-0.9594443	3.14E-08	2.53E-06	restricted	Th1
GOLGA4	-0.7205076	3.13E-08	2.52E-06	restricted	Th1
NGLY1	-0.8414767	3.04E-08	2.45E-06	restricted	Th1
CD28	-0.68404716	2.99E-08	2.41E-06	restricted	Th1
STK10	-0.69000494	2.97E-08	2.40E-06	restricted	Th1
DSE	-1.050167	2.94E-08	2.38E-06	restricted	Th1
GUSBP11	-0.96508294	2.94E-08	2.38E-06	restricted	Th1
CNTRL	-0.8353212	2.94E-08	2.38E-06	restricted	Th1
WWP2	-0.96187896	2.93E-08	2.37E-06	restricted	Th1
SPATA13	-0.8326021	2.90E-08	2.35E-06	restricted	Th1
SCAF8	-0.82053906	2.87E-08	2.33E-06	restricted	Th1
DIDO1	-0.8850314	2.86E-08	2.32E-06	restricted	Th1
RABGEF1	-0.8436425	2.82E-08	2.30E-06	restricted	Th1
MALT1	-0.7704819	2.81E-08	2.29E-06	restricted	Th1
STK38	-0.8925416	2.81E-08	2.29E-06	restricted	Th1
RLIM	-0.99215734	2.78E-08	2.27E-06	restricted	Th1
FOXK2	-1.2419734	2.76E-08	2.25E-06	restricted	Th1
PHIP	-0.7687509	2.73E-08	2.23E-06	restricted	Th1
DNAJC3	-0.8279417	2.67E-08	2.18E-06	restricted	Th1
AVL9	-1.0695648	2.58E-08	2.11E-06	restricted	Th1
DNAAF9	-1.1909606	2.57E-08	2.10E-06	restricted	Th1
TRIM39	-1.3027669	2.56E-08	2.10E-06	restricted	Th1
NEK1	-0.95493424	2.52E-08	2.07E-06	restricted	Th1
CUL1	-0.8431714	2.51E-08	2.06E-06	restricted	Th1
CENPP	-1.7636342	2.46E-08	2.02E-06	restricted	Th1
TLE3	-0.9170316	2.46E-08	2.02E-06	restricted	Th1
ZNF827	-0.98564	2.44E-08	2.01E-06	restricted	Th1
PCSK7	-0.93131614	2.42E-08	1.99E-06	restricted	Th1
SLC30A7	-0.98722553	2.38E-08	1.97E-06	restricted	Th1
ENSG00000279583	-1.4437672	2.38E-08	1.97E-06	restricted	Th1
BLTP3B	-1.4172155	2.35E-08	1.94E-06	restricted	Th1
DAAM1	-1.4201211	2.31E-08	1.91E-06	restricted	Th1
SYAP1	-0.80313843	2.28E-08	1.89E-06	restricted	Th1
SEC24B	-0.9187133	2.27E-08	1.88E-06	restricted	Th1
SUGT1P3-1	-1.0985532	2.23E-08	1.85E-06	restricted	Th1
RAB3GAP2	-0.94672865	2.23E-08	1.85E-06	restricted	Th1
MYO1D	-0.878048	2.22E-08	1.84E-06	restricted	Th1
ZFAND6	-0.84555393	2.20E-08	1.83E-06	restricted	Th1
ZMYND8	-0.9037314	2.19E-08	1.83E-06	restricted	Th1
TAF1	-0.8264082	2.17E-08	1.81E-06	restricted	Th1
PREX1	-0.751033	2.14E-08	1.79E-06	restricted	Th1
ITCH	-0.83706665	2.12E-08	1.77E-06	restricted	Th1
SYNCRIP	-0.85274875	2.07E-08	1.73E-06	restricted	Th1
RALGAPB	-1.0020586	2.03E-08	1.70E-06	restricted	Th1
INVS	-1.0689402	1.98E-08	1.66E-06	restricted	Th1
VEZT	-1.0664867	1.96E-08	1.64E-06	restricted	Th1
ENSG00000293372	-1.400314	1.95E-08	1.64E-06	restricted	Th1
RBM33	-0.82647216	1.94E-08	1.63E-06	restricted	Th1
CLIP4	-0.93318087	1.92E-08	1.61E-06	restricted	Th1
RAB3GAP1	-0.9237909	1.89E-08	1.59E-06	restricted	Th1
SLFN11	-1.0765852	1.86E-08	1.57E-06	restricted	Th1
METTL16	-0.9587627	1.77E-08	1.49E-06	restricted	Th1
MAPKAP1	-0.8497143	1.65E-08	1.40E-06	restricted	Th1
CCND2	-0.76088685	1.59E-08	1.34E-06	restricted	Th1
BRWD1	-0.8594938	1.58E-08	1.34E-06	restricted	Th1
BTD	-1.2152164	1.55E-08	1.31E-06	restricted	Th1
RAB11FIP3	-1.1487887	1.54E-08	1.31E-06	restricted	Th1
RNF144A	-0.8162977	1.53E-08	1.30E-06	restricted	Th1
ENSG00000285708	-1.3990878	1.52E-08	1.30E-06	restricted	Th1
RBMS1	-0.6754	1.51E-08	1.28E-06	restricted	Th1
MDN1	-0.8489577	1.49E-08	1.27E-06	restricted	Th1
TYW1	-0.94948965	1.47E-08	1.25E-06	restricted	Th1
RFX3-DT	-1.3786894	1.43E-08	1.22E-06	restricted	Th1
CDYL	-1.1362236	1.42E-08	1.21E-06	restricted	Th1
ENSG00000287393	-1.1816568	1.41E-08	1.20E-06	restricted	Th1
SLMAP	-0.9309699	1.40E-08	1.20E-06	restricted	Th1
ACSL3	-1.1453253	1.39E-08	1.19E-06	restricted	Th1
SP3	-0.86953247	1.38E-08	1.18E-06	restricted	Th1
CERT1	-0.93949497	1.37E-08	1.17E-06	restricted	Th1
UBE2H	-0.8030271	1.34E-08	1.15E-06	restricted	Th1
APLP2	-0.88255584	1.33E-08	1.14E-06	restricted	Th1
QPRT	-1.7929573	1.32E-08	1.14E-06	restricted	Th1
EPG5	-1.0339065	1.31E-08	1.13E-06	restricted	Th1
ATP8B1-AS1	-1.6827239	1.29E-08	1.11E-06	restricted	Th1
MDM4	-0.9746013	1.28E-08	1.11E-06	restricted	Th1
STXBP3	-1.0102972	1.28E-08	1.11E-06	restricted	Th1
BDP1	-0.7975246	1.26E-08	1.09E-06	restricted	Th1
MAN1A2	-0.81441295	1.25E-08	1.08E-06	restricted	Th1
MYO9B	-0.8201133	1.24E-08	1.08E-06	restricted	Th1
BAZ2B	-0.9735074	1.24E-08	1.07E-06	restricted	Th1
YTHDC2	-1.1306328	1.24E-08	1.07E-06	restricted	Th1
BTRC	-0.99672806	1.23E-08	1.07E-06	restricted	Th1
ARHGEF18	-1.0970286	1.21E-08	1.05E-06	restricted	Th1
NLRP1	-0.84552914	1.20E-08	1.05E-06	restricted	Th1
OSBPL9	-0.8814458	1.16E-08	1.01E-06	restricted	Th1
ZRANB1	-1.4930606	1.15E-08	1.01E-06	restricted	Th1
CCDC138	-1.2758211	1.15E-08	1.01E-06	restricted	Th1
AGO3	-0.8898177	1.15E-08	1.00E-06	restricted	Th1
CNOT2	-0.79869604	1.14E-08	9.95E-07	restricted	Th1
RHBDD1	-0.98423797	1.11E-08	9.69E-07	restricted	Th1
BBX	-0.75270176	1.10E-08	9.69E-07	restricted	Th1
UBE2O	-0.90254	1.10E-08	9.67E-07	restricted	Th1
FBXO34	-0.85442334	1.10E-08	9.67E-07	restricted	Th1
KCMF1	-0.9748207	1.09E-08	9.57E-07	restricted	Th1
SPECC1L	-1.0136147	1.08E-08	9.49E-07	restricted	Th1
KATNIP	-1.2818719	1.02E-08	8.99E-07	restricted	Th1
ANKIB1	-0.8953511	1.01E-08	8.93E-07	restricted	Th1
AP1G1	-0.8836688	1.01E-08	8.89E-07	restricted	Th1
GOLM2	-1.1982292	1.00E-08	8.85E-07	restricted	Th1
BPTF	-0.7579184	9.94E-09	8.79E-07	restricted	Th1
ARFGEF2	-0.9895505	9.89E-09	8.76E-07	restricted	Th1
ENSG00000285920	-2.0787873	9.71E-09	8.60E-07	restricted	Th1
DDX10	-0.9758895	9.55E-09	8.47E-07	restricted	Th1
NFATC1	-0.926565	9.50E-09	8.44E-07	restricted	Th1
SLC23A2	-1.1782268	9.47E-09	8.41E-07	restricted	Th1
GMDS-DT	-1.2802684	9.42E-09	8.38E-07	restricted	Th1
LUC7L3	-0.82185245	9.31E-09	8.29E-07	restricted	Th1
HS2ST1	-1.010063	9.03E-09	8.05E-07	restricted	Th1
ANKRD36C	-0.88727236	8.91E-09	7.95E-07	restricted	Th1
SGK3	-1.0487098	8.87E-09	7.92E-07	restricted	Th1
MIR29B2CHG	-1.164163	8.61E-09	7.71E-07	restricted	Th1
KPNB1	-0.84809417	8.47E-09	7.58E-07	restricted	Th1
GLG1	-0.7971705	8.46E-09	7.58E-07	restricted	Th1
MAPKAPK2	-0.83888274	8.23E-09	7.38E-07	restricted	Th1
ERO1B	-0.94213206	8.19E-09	7.36E-07	restricted	Th1
N4BP1	-0.8251496	8.02E-09	7.21E-07	restricted	Th1
CWF19L2	-0.9025214	7.99E-09	7.19E-07	restricted	Th1
LINC00649	-1.2131695	7.95E-09	7.16E-07	restricted	Th1
FBXO21	-1.1212049	7.87E-09	7.10E-07	restricted	Th1
NEMF	-1.0038505	7.85E-09	7.09E-07	restricted	Th1
ILKAP	-1.1879838	7.55E-09	6.82E-07	restricted	Th1
RIN3	-1.148227	7.22E-09	6.53E-07	restricted	Th1
PLXNC1	-1.5933012	7.19E-09	6.51E-07	restricted	Th1
N4BP2L2	-0.75000936	7.15E-09	6.48E-07	restricted	Th1
EXOC2	-0.8814846	7.08E-09	6.42E-07	restricted	Th1
WDR37	-1.3268121	6.96E-09	6.32E-07	restricted	Th1
RBPJ	-0.95106936	6.85E-09	6.23E-07	restricted	Th1
UBR2	-0.83959365	6.76E-09	6.16E-07	restricted	Th1
ENSG00000291203	-1.0685337	6.68E-09	6.09E-07	restricted	Th1
EFR3A	-0.8401776	6.67E-09	6.09E-07	restricted	Th1
TASP1	-1.0666943	6.64E-09	6.06E-07	restricted	Th1
PAG1	-0.74235517	6.52E-09	5.96E-07	restricted	Th1
AGPAT3	-0.9195164	6.49E-09	5.94E-07	restricted	Th1
POLR3E	-0.9322126	6.38E-09	5.84E-07	restricted	Th1
ATP8A1	-0.9070404	6.21E-09	5.70E-07	restricted	Th1
GRAP2	-0.7851586	6.05E-09	5.55E-07	restricted	Th1
PTPN1	-0.788984	5.98E-09	5.49E-07	restricted	Th1
SNRK	-0.8591555	5.96E-09	5.48E-07	restricted	Th1
UBAP1	-0.95006543	5.95E-09	5.47E-07	restricted	Th1
BMPR2	-1.1991769	5.92E-09	5.45E-07	restricted	Th1
PHKB	-1.026319	5.85E-09	5.39E-07	restricted	Th1
PRKAR2A	-0.89694667	5.84E-09	5.39E-07	restricted	Th1
AFG2A	-0.9650712	5.76E-09	5.32E-07	restricted	Th1
CSPP1	-1.1931926	5.75E-09	5.32E-07	restricted	Th1
PCNX4	-0.9299831	5.67E-09	5.26E-07	restricted	Th1
GBF1	-0.8492938	5.60E-09	5.19E-07	restricted	Th1
TOP1	-0.77868766	5.56E-09	5.16E-07	restricted	Th1
BAZ1A	-0.75739586	5.49E-09	5.10E-07	restricted	Th1
NBAS	-0.89250636	5.41E-09	5.03E-07	restricted	Th1
IP6K1	-1.0837972	5.40E-09	5.03E-07	restricted	Th1
PLEKHA5	-1.2849075	5.38E-09	5.01E-07	restricted	Th1
MED27	-0.96903294	5.29E-09	4.94E-07	restricted	Th1
ANXA2R-OT1	-1.1667788	5.24E-09	4.90E-07	restricted	Th1
MIAT	-1.1031314	5.22E-09	4.89E-07	restricted	Th1
ATG16L1	-1.2263923	5.14E-09	4.82E-07	restricted	Th1
SCFD1	-0.97948897	5.12E-09	4.81E-07	restricted	Th1
HERC3	-1.1255738	5.11E-09	4.80E-07	restricted	Th1
BRD4	-0.8062281	5.08E-09	4.77E-07	restricted	Th1
PHF14	-0.9100215	5.06E-09	4.76E-07	restricted	Th1
UBE2G1	-0.9043037	5.05E-09	4.75E-07	restricted	Th1
RBM19	-1.0727971	5.00E-09	4.71E-07	restricted	Th1
GTPBP1	-1.0189646	4.98E-09	4.70E-07	restricted	Th1
FNDC3B	-0.9732563	4.97E-09	4.69E-07	restricted	Th1
MYO5A	-0.86332786	4.94E-09	4.67E-07	restricted	Th1
RPS6KB1	-1.1388285	4.93E-09	4.67E-07	restricted	Th1
HIRA	-1.2550586	4.87E-09	4.62E-07	restricted	Th1
RREB1	-1.0821676	4.72E-09	4.47E-07	restricted	Th1
HIP1	-1.0486399	4.52E-09	4.29E-07	restricted	Th1
EDARADD	-1.3168458	4.52E-09	4.29E-07	restricted	Th1
TRANK1	-0.977233	4.52E-09	4.29E-07	restricted	Th1
ATP11A	-1.3201623	4.51E-09	4.29E-07	restricted	Th1
COP1	-0.8446933	4.45E-09	4.24E-07	restricted	Th1
MSH3	-1.0794078	4.44E-09	4.24E-07	restricted	Th1
VPS13A	-0.89950067	4.44E-09	4.24E-07	restricted	Th1
FOXN2	-1.0065458	4.42E-09	4.22E-07	restricted	Th1
CLIP1	-0.9116046	4.41E-09	4.22E-07	restricted	Th1
FAM53B	-1.107059	4.39E-09	4.20E-07	restricted	Th1
USP24	-0.898187	4.32E-09	4.14E-07	restricted	Th1
UBR1	-0.90199274	4.19E-09	4.03E-07	restricted	Th1
IQSEC1	-1.0945121	4.14E-09	3.98E-07	restricted	Th1
ADSS2	-1.1453401	4.11E-09	3.95E-07	restricted	Th1
KLHL5	-1.308753	4.10E-09	3.95E-07	restricted	Th1
PUM1	-0.82750934	4.09E-09	3.94E-07	restricted	Th1
TRRAP	-0.92732763	4.07E-09	3.93E-07	restricted	Th1
NUMB	-1.1767751	4.02E-09	3.89E-07	restricted	Th1
NOL4L	-1.0059195	4.01E-09	3.88E-07	restricted	Th1
RICTOR	-0.8567967	3.99E-09	3.87E-07	restricted	Th1
NELL2	-1.3170394	3.96E-09	3.85E-07	restricted	Th1
PDS5A	-0.81303966	3.90E-09	3.80E-07	restricted	Th1
DHX15	-0.9548011	3.87E-09	3.77E-07	restricted	Th1
STAU1	-0.8265531	3.87E-09	3.77E-07	restricted	Th1
SFMBT1	-1.0851023	3.78E-09	3.69E-07	restricted	Th1
TTC33	-1.3324207	3.78E-09	3.69E-07	restricted	Th1
SIPA1L3	-1.1331555	3.72E-09	3.64E-07	restricted	Th1
PCM1	-0.8160937	3.63E-09	3.56E-07	restricted	Th1
RAB1A	-0.85436755	3.59E-09	3.52E-07	restricted	Th1
BTN3A2	-0.9974663	3.56E-09	3.50E-07	restricted	Th1
ENSG00000284707	-1.3377057	3.46E-09	3.41E-07	restricted	Th1
GATAD2A	-0.88447565	3.45E-09	3.40E-07	restricted	Th1
MYO9A	-1.0185882	3.41E-09	3.36E-07	restricted	Th1
RESF1	-0.709404	3.30E-09	3.26E-07	restricted	Th1
ACYP2	-0.9410855	3.21E-09	3.17E-07	restricted	Th1
STAT3	-0.71602935	3.18E-09	3.14E-07	restricted	Th1
LCLAT1	-1.3363777	3.16E-09	3.13E-07	restricted	Th1
H1-4	-1.438067	3.15E-09	3.12E-07	restricted	Th1
TOB2	-1.0014999	3.13E-09	3.11E-07	restricted	Th1
PPP1R21	-1.4689783	3.08E-09	3.06E-07	restricted	Th1
LINC00540	-1.4774778	3.07E-09	3.05E-07	restricted	Th1
TIAM2	-1.0097837	3.06E-09	3.05E-07	restricted	Th1
ATE1	-1.3967868	3.04E-09	3.03E-07	restricted	Th1
PPP3CC	-0.8493971	3.04E-09	3.03E-07	restricted	Th1
WDFY2	-1.1891009	3.03E-09	3.03E-07	restricted	Th1
XPO6	-0.90538555	2.99E-09	2.99E-07	restricted	Th1
HNRNPUL1	-0.80929154	2.97E-09	2.97E-07	restricted	Th1
ATP2C1	-1.2723411	2.95E-09	2.95E-07	restricted	Th1
SMC1A	-0.9208678	2.89E-09	2.89E-07	restricted	Th1
SUPT6H	-0.87510556	2.80E-09	2.81E-07	restricted	Th1
ROCK2	-1.3740811	2.78E-09	2.79E-07	restricted	Th1
GALM	-1.005994	2.70E-09	2.72E-07	restricted	Th1
CLINT1	-1.027938	2.64E-09	2.66E-07	restricted	Th1
TCF20	-0.9900952	2.62E-09	2.65E-07	restricted	Th1
DHX9	-0.8264451	2.61E-09	2.63E-07	restricted	Th1
NUFIP2	-0.88055074	2.50E-09	2.53E-07	restricted	Th1
RPRD2	-1.0266991	2.50E-09	2.53E-07	restricted	Th1
USP36	-0.7525913	2.39E-09	2.42E-07	restricted	Th1
SRBD1	-1.3291405	2.38E-09	2.41E-07	restricted	Th1
ANKH	-1.0493834	2.34E-09	2.38E-07	restricted	Th1
DENND1B	-0.8691312	2.34E-09	2.38E-07	restricted	Th1
PAM	-0.98863554	2.31E-09	2.36E-07	restricted	Th1
NFATC2	-0.7458491	2.30E-09	2.34E-07	restricted	Th1
SENP5	-0.9352221	2.28E-09	2.33E-07	restricted	Th1
NFAT5	-0.88704574	2.28E-09	2.33E-07	restricted	Th1
NCOR2	-0.91920054	2.27E-09	2.33E-07	restricted	Th1
SCFD2	-0.94801366	2.24E-09	2.30E-07	restricted	Th1
ARHGAP5	-0.9098908	2.18E-09	2.24E-07	restricted	Th1
REPS1	-0.9684944	2.11E-09	2.16E-07	restricted	Th1
NEK7	-0.85213864	2.05E-09	2.11E-07	restricted	Th1
UVRAG	-0.8804463	2.05E-09	2.11E-07	restricted	Th1
MAGED1	-1.6307946	2.04E-09	2.11E-07	restricted	Th1
SLC25A26	-0.9390361	2.02E-09	2.08E-07	restricted	Th1
RNF149	-0.7982965	2.00E-09	2.07E-07	restricted	Th1
ENSG00000266049	-1.5080042	1.99E-09	2.06E-07	restricted	Th1
TULP4	-0.9088641	1.98E-09	2.05E-07	restricted	Th1
TGFBR2	-0.78197867	1.93E-09	2.00E-07	restricted	Th1
SFSWAP	-0.9520597	1.93E-09	2.00E-07	restricted	Th1
SPTY2D1	-1.1045803	1.89E-09	1.96E-07	restricted	Th1
TRIM56	-1.1430115	1.84E-09	1.91E-07	restricted	Th1
MPRIP	-0.9010931	1.83E-09	1.91E-07	restricted	Th1
SLC6A6	-1.0751282	1.83E-09	1.91E-07	restricted	Th1
EXOC6	-1.1902751	1.76E-09	1.84E-07	restricted	Th1
TESPA1	-1.020517	1.71E-09	1.79E-07	restricted	Th1
ZNF767P-1	-1.3129231	1.66E-09	1.73E-07	restricted	Th1
NAMPT	-0.8697791	1.56E-09	1.63E-07	restricted	Th1
ENSG00000291073	-1.3697926	1.56E-09	1.63E-07	restricted	Th1
ARHGAP17	-1.1906177	1.55E-09	1.63E-07	restricted	Th1
SERGEF	-1.0947304	1.51E-09	1.59E-07	restricted	Th1
DDX60L	-1.3217682	1.51E-09	1.59E-07	restricted	Th1
PHC3	-0.8808922	1.51E-09	1.59E-07	restricted	Th1
EPB41	-0.7826868	1.49E-09	1.57E-07	restricted	Th1
SMAP2	-0.6929457	1.40E-09	1.48E-07	restricted	Th1
TTC7A	-1.0622842	1.39E-09	1.47E-07	restricted	Th1
IKBKB	-1.1941068	1.39E-09	1.47E-07	restricted	Th1
LIMS1	-0.8586785	1.36E-09	1.44E-07	restricted	Th1
IQCN	-1.2222489	1.35E-09	1.43E-07	restricted	Th1
WDR7	-0.93835056	1.34E-09	1.43E-07	restricted	Th1
MFSD14A	-1.1710143	1.34E-09	1.42E-07	restricted	Th1
RAP1GDS1	-0.93717086	1.33E-09	1.42E-07	restricted	Th1
SPOCK2	-0.5909509	1.31E-09	1.40E-07	restricted	Th1
ZFC3H1	-0.96573985	1.31E-09	1.39E-07	restricted	Th1
B4GALT1	-0.87461436	1.29E-09	1.37E-07	restricted	Th1
GFPT1	-1.0874081	1.24E-09	1.32E-07	restricted	Th1
SKIC3	-1.5970461	1.23E-09	1.32E-07	restricted	Th1
CLEC16A	-1.0454646	1.22E-09	1.30E-07	restricted	Th1
TET3	-1.5866948	1.19E-09	1.28E-07	restricted	Th1
SLC9A8	-1.433284	1.18E-09	1.27E-07	restricted	Th1
TAF3	-0.9182386	1.17E-09	1.26E-07	restricted	Th1
OGT	-0.8161123	1.17E-09	1.26E-07	restricted	Th1
MVB12B	-0.98926413	1.15E-09	1.24E-07	restricted	Th1
XRN1	-0.8521832	1.11E-09	1.20E-07	restricted	Th1
PDE4B	-0.7694905	1.07E-09	1.16E-07	restricted	Th1
FKBP5	-0.91568494	1.06E-09	1.15E-07	restricted	Th1
PDE8A	-1.0297246	1.06E-09	1.15E-07	restricted	Th1
FNIP1	-0.9735777	1.05E-09	1.14E-07	restricted	Th1
USP34	-0.81761765	1.04E-09	1.13E-07	restricted	Th1
HNRNPH1	-0.7879644	1.04E-09	1.13E-07	restricted	Th1
SMC5	-0.8871311	1.02E-09	1.12E-07	restricted	Th1
ELP4	-1.0633936	1.02E-09	1.11E-07	restricted	Th1
PTBP2	-1.1133845	1.01E-09	1.10E-07	restricted	Th1
KAT6B	-0.8403776	1.00E-09	1.10E-07	restricted	Th1
USP12	-1.1852205	1.00E-09	1.09E-07	restricted	Th1
ARID1A	-0.895152	9.85E-10	1.08E-07	restricted	Th1
WWP1	-1.0028026	9.41E-10	1.03E-07	restricted	Th1
GOLGB1	-0.8290132	9.39E-10	1.03E-07	restricted	Th1
WARS2	-1.2202013	9.28E-10	1.02E-07	restricted	Th1
CSTPP1	-1.5747305	9.07E-10	9.98E-08	restricted	Th1
DIP2B	-1.1219652	8.96E-10	9.87E-08	restricted	Th1
LINC01473	-1.5326602	8.89E-10	9.80E-08	restricted	Th1
ADAMTS17	-1.1380378	8.85E-10	9.78E-08	restricted	Th1
MYO16	-1.3446765	8.80E-10	9.73E-08	restricted	Th1
TRMO	-1.1160587	8.66E-10	9.58E-08	restricted	Th1
R3HDM2	-0.9039082	8.51E-10	9.45E-08	restricted	Th1
NUP153	-0.99316365	8.51E-10	9.45E-08	restricted	Th1
ZBTB44	-1.2290615	8.50E-10	9.45E-08	restricted	Th1
HNRNPC	-0.6244483	8.38E-10	9.33E-08	restricted	Th1
CELF1	-0.88446796	8.19E-10	9.14E-08	restricted	Th1
NDEL1	-0.92744607	7.95E-10	8.87E-08	restricted	Th1
UBR3	-0.95684004	7.76E-10	8.67E-08	restricted	Th1
ARAP2	-0.8290665	7.73E-10	8.65E-08	restricted	Th1
SLC39A11	-1.0393888	7.58E-10	8.49E-08	restricted	Th1
FHIT	-1.5011485	7.58E-10	8.49E-08	restricted	Th1
MAP2K4	-1.0345418	7.56E-10	8.49E-08	restricted	Th1
TLK2	-1.113067	7.54E-10	8.48E-08	restricted	Th1
UBE2E1	-0.9749742	7.13E-10	8.03E-08	restricted	Th1
SREBF2	-1.0465062	7.12E-10	8.02E-08	restricted	Th1
RPS6KA3	-0.81669784	7.08E-10	7.99E-08	restricted	Th1
MTMR1	-1.3816206	6.98E-10	7.89E-08	restricted	Th1
PHACTR4	-1.3494483	6.89E-10	7.79E-08	restricted	Th1
CHN2	-0.96608233	6.86E-10	7.77E-08	restricted	Th1
SPAG9	-0.8967309	6.86E-10	7.77E-08	restricted	Th1
REV3L	-0.89688456	6.83E-10	7.76E-08	restricted	Th1
RUNX2	-0.9264267	6.80E-10	7.74E-08	restricted	Th1
RNF213-AS1	-1.2778684	6.76E-10	7.70E-08	restricted	Th1
ARHGAP10	-0.98133355	6.62E-10	7.55E-08	restricted	Th1
GALNT10	-0.91959685	6.58E-10	7.52E-08	restricted	Th1
ATR	-1.1165978	6.51E-10	7.45E-08	restricted	Th1
GVINP1	-1.2067513	6.48E-10	7.42E-08	restricted	Th1
DARS1	-1.3633001	6.43E-10	7.37E-08	restricted	Th1
MAP2K5	-1.0860474	6.33E-10	7.27E-08	restricted	Th1
MSL2	-0.9687589	6.23E-10	7.16E-08	restricted	Th1
LRCH1	-1.0388926	6.06E-10	6.98E-08	restricted	Th1
RPS10	-0.9255435	5.97E-10	6.88E-08	restricted	Th1
CCNK	-1.0887663	5.92E-10	6.84E-08	restricted	Th1
EIF2AK3	-1.2938981	5.90E-10	6.82E-08	restricted	Th1
KDM7A	-1.5445234	5.65E-10	6.54E-08	restricted	Th1
GCH1	-1.1072179	5.59E-10	6.49E-08	restricted	Th1
PDXDC1	-1.0663763	5.54E-10	6.43E-08	restricted	Th1
PRKX	-0.9542769	5.50E-10	6.40E-08	restricted	Th1
LINC00869-1	-1.4399385	5.47E-10	6.37E-08	restricted	Th1
ENSG00000291143	-1.6216724	5.27E-10	6.14E-08	restricted	Th1
TRIP12	-0.91143644	5.24E-10	6.12E-08	restricted	Th1
ENSG00000294598	-1.6059458	5.23E-10	6.12E-08	restricted	Th1
FAM13B	-0.98759824	5.12E-10	5.99E-08	restricted	Th1
PRKAG2	-0.97852176	5.12E-10	5.99E-08	restricted	Th1
XRRA1	-1.3440262	5.06E-10	5.94E-08	restricted	Th1
PPP1R12B	-1.0789253	5.04E-10	5.92E-08	restricted	Th1
DCAF6	-1.373764	4.96E-10	5.83E-08	restricted	Th1
PTK2B	-0.90209043	4.93E-10	5.81E-08	restricted	Th1
ZFR	-1.0107117	4.92E-10	5.80E-08	restricted	Th1
RLF	-0.908756	4.84E-10	5.71E-08	restricted	Th1
ATAD2B	-0.9741752	4.70E-10	5.56E-08	restricted	Th1
MTMR3	-1.1447122	4.40E-10	5.22E-08	restricted	Th1
SENP7	-0.8865411	4.36E-10	5.18E-08	restricted	Th1
SP140	-0.89213294	4.36E-10	5.18E-08	restricted	Th1
ENSG00000284634	-1.8665409	4.30E-10	5.12E-08	restricted	Th1
PARP14	-1.0171946	4.26E-10	5.08E-08	restricted	Th1
TAB2	-0.924879	4.26E-10	5.08E-08	restricted	Th1
LMBR1	-1.014782	4.25E-10	5.08E-08	restricted	Th1
IGF1R	-1.4785285	4.12E-10	4.93E-08	restricted	Th1
MIR3667HG	-1.264034	4.12E-10	4.93E-08	restricted	Th1
CRADD	-1.2197452	4.08E-10	4.90E-08	restricted	Th1
ANKHD1	-0.8532226	4.02E-10	4.83E-08	restricted	Th1
ATM	-0.85166836	3.98E-10	4.79E-08	restricted	Th1
DCP1A	-0.99632186	3.86E-10	4.65E-08	restricted	Th1
PTPN2	-0.911457	3.79E-10	4.57E-08	restricted	Th1
OXCT1	-1.0010718	3.78E-10	4.57E-08	restricted	Th1
RAB10	-0.93163776	3.78E-10	4.57E-08	restricted	Th1
XKR6	-1.069554	3.59E-10	4.35E-08	restricted	Th1
PDSS2	-1.1216657	3.57E-10	4.32E-08	restricted	Th1
TMEM181	-1.0188015	3.53E-10	4.28E-08	restricted	Th1
KLHL18	-1.1111927	3.47E-10	4.22E-08	restricted	Th1
GSE1	-0.98230064	3.47E-10	4.22E-08	restricted	Th1
DYNC1H1	-0.8379938	3.43E-10	4.18E-08	restricted	Th1
AHCYL2	-1.1682484	3.42E-10	4.17E-08	restricted	Th1
CASK	-0.88412344	3.35E-10	4.10E-08	restricted	Th1
LPIN2	-0.8440215	3.31E-10	4.05E-08	restricted	Th1
TBL1XR1	-0.96280617	3.26E-10	4.00E-08	restricted	Th1
PCSK5	-1.2496337	3.26E-10	4.00E-08	restricted	Th1
ERP27	-1.1022698	3.26E-10	4.00E-08	restricted	Th1
BACH1	-1.0994881	3.11E-10	3.82E-08	restricted	Th1
RELL1	-0.9498983	3.07E-10	3.79E-08	restricted	Th1
LYST	-1.0364879	3.04E-10	3.75E-08	restricted	Th1
TUT4	-0.89440984	2.99E-10	3.70E-08	restricted	Th1
WDR48	-1.230466	2.92E-10	3.62E-08	restricted	Th1
NKTR	-0.8453894	2.86E-10	3.55E-08	restricted	Th1
HAPSTR1	-1.3003744	2.85E-10	3.54E-08	restricted	Th1
FER	-1.2296145	2.85E-10	3.54E-08	restricted	Th1
ANO6	-1.1445045	2.80E-10	3.48E-08	restricted	Th1
FOXO3	-1.0223393	2.77E-10	3.45E-08	restricted	Th1
RNF38	-0.929947	2.60E-10	3.24E-08	restricted	Th1
CNOT1	-0.985571	2.59E-10	3.24E-08	restricted	Th1
MCPH1	-1.1024323	2.57E-10	3.22E-08	restricted	Th1
ANKRD36	-0.95094866	2.53E-10	3.17E-08	restricted	Th1
ZC3H11A	-1.0512172	2.51E-10	3.15E-08	restricted	Th1
MARCHF8	-1.5437562	2.47E-10	3.11E-08	restricted	Th1
PPP6R2	-1.251469	2.45E-10	3.08E-08	restricted	Th1
ERICH1	-0.98142	2.40E-10	3.02E-08	restricted	Th1
STRN3	-1.0419593	2.30E-10	2.90E-08	restricted	Th1
TTC17	-0.9347681	2.23E-10	2.82E-08	restricted	Th1
ENSG00000291175	-1.5074376	2.14E-10	2.71E-08	restricted	Th1
NF1	-1.1445336	2.10E-10	2.66E-08	restricted	Th1
ENSG00000310376	-1.23012	2.09E-10	2.65E-08	restricted	Th1
ASB3	-1.4091446	2.08E-10	2.65E-08	restricted	Th1
PACSIN2	-1.2274499	2.05E-10	2.62E-08	restricted	Th1
MRTFA	-0.9978474	2.05E-10	2.62E-08	restricted	Th1
TENT4B	-1.1257225	1.87E-10	2.40E-08	restricted	Th1
PIBF1	-1.0474795	1.86E-10	2.38E-08	restricted	Th1
LINC03009	-1.3758142	1.85E-10	2.38E-08	restricted	Th1
NUP210	-0.94558656	1.84E-10	2.37E-08	restricted	Th1
BIRC6	-0.83611476	1.83E-10	2.36E-08	restricted	Th1
SNED1	-2.2135148	1.71E-10	2.20E-08	restricted	Th1
GNAQ	-0.9678522	1.71E-10	2.20E-08	restricted	Th1
KIF13B	-0.9804639	1.70E-10	2.20E-08	restricted	Th1
AMD1	-0.9399485	1.70E-10	2.20E-08	restricted	Th1
HIVEP3	-1.2103575	1.70E-10	2.20E-08	restricted	Th1
SORL1	-0.85050786	1.68E-10	2.18E-08	restricted	Th1
ZC3HAV1	-0.78125566	1.65E-10	2.14E-08	restricted	Th1
MAP4	-0.8872012	1.64E-10	2.13E-08	restricted	Th1
TCP10L	-1.2427965	1.62E-10	2.11E-08	restricted	Th1
ATXN10	-1.0045394	1.60E-10	2.09E-08	restricted	Th1
SIDT1	-1.0792743	1.57E-10	2.06E-08	restricted	Th1
GLS	-0.79372144	1.55E-10	2.03E-08	restricted	Th1
ARHGEF7	-0.9321904	1.55E-10	2.02E-08	restricted	Th1
SHLD2	-1.3890885	1.53E-10	2.00E-08	restricted	Th1
GALNT2	-1.3024037	1.51E-10	1.98E-08	restricted	Th1
MPZL3	-0.92115504	1.48E-10	1.95E-08	restricted	Th1
NR4A3	-0.9353893	1.43E-10	1.89E-08	restricted	Th1
TOP2B	-1.1048827	1.40E-10	1.85E-08	restricted	Th1
ZFPM1	-1.2070003	1.38E-10	1.82E-08	restricted	Th1
SUCO	-1.0601376	1.36E-10	1.80E-08	restricted	Th1
TTLL5	-1.226372	1.34E-10	1.78E-08	restricted	Th1
QKI	-0.9838498	1.30E-10	1.73E-08	restricted	Th1
FRYL	-0.9175848	1.26E-10	1.68E-08	restricted	Th1
TMEM131	-0.99285656	1.22E-10	1.62E-08	restricted	Th1
CDK6	-0.94052577	1.21E-10	1.61E-08	restricted	Th1
PSPC1	-0.9438778	1.17E-10	1.56E-08	restricted	Th1
WDR70	-1.0223484	1.15E-10	1.54E-08	restricted	Th1
NCOA3	-0.96542853	1.13E-10	1.52E-08	restricted	Th1
TBCK	-1.209358	1.12E-10	1.51E-08	restricted	Th1
RAB8B	-0.8407802	1.09E-10	1.47E-08	restricted	Th1
TLK1	-0.88716096	1.04E-10	1.40E-08	restricted	Th1
MTREX	-1.391007	1.03E-10	1.39E-08	restricted	Th1
KIAA0232	-1.046606	1.01E-10	1.36E-08	restricted	Th1
CYTH3	-1.247666	1.01E-10	1.36E-08	restricted	Th1
USP7	-1.0366478	1.00E-10	1.36E-08	restricted	Th1
COMMD10	-0.96813285	9.89E-11	1.34E-08	restricted	Th1
PKP4	-1.3078934	9.58E-11	1.30E-08	restricted	Th1
ADNP	-0.992355	9.55E-11	1.30E-08	restricted	Th1
KANSL1	-0.9236762	9.19E-11	1.25E-08	restricted	Th1
ENSG00000228655	-1.1226182	8.99E-11	1.23E-08	restricted	Th1
MAPK8	-0.97173584	8.91E-11	1.22E-08	restricted	Th1
FBXO33	-1.1343778	8.75E-11	1.20E-08	restricted	Th1
PPP1CB	-0.824101	8.58E-11	1.18E-08	restricted	Th1
TBC1D15	-1.0483894	8.57E-11	1.18E-08	restricted	Th1
IL4R	-1.1616709	8.54E-11	1.18E-08	restricted	Th1
DLEU2	-1.132178	8.48E-11	1.17E-08	restricted	Th1
CHD6	-0.99884814	8.33E-11	1.15E-08	restricted	Th1
PHTF2	-0.93631816	8.14E-11	1.13E-08	restricted	Th1
KDM4B	-1.4867861	7.64E-11	1.06E-08	restricted	Th1
STAT5B	-0.94684935	7.59E-11	1.06E-08	restricted	Th1
SMAD3	-0.9176446	7.44E-11	1.04E-08	restricted	Th1
DYM	-0.9962898	7.39E-11	1.04E-08	restricted	Th1
GPBP1	-0.82592016	7.25E-11	1.02E-08	restricted	Th1
AGO2	-0.9431876	7.16E-11	1.01E-08	restricted	Th1
LINC00299	-1.5085844	6.90E-11	9.70E-09	restricted	Th1
VPS13D	-0.99463236	6.85E-11	9.65E-09	restricted	Th1
RB1CC1	-1.0774068	6.49E-11	9.17E-09	restricted	Th1
CNOT4	-1.013982	6.49E-11	9.17E-09	restricted	Th1
ZNF644	-0.8984568	6.44E-11	9.13E-09	restricted	Th1
ARHGEF3	-1.0278729	6.25E-11	8.88E-09	restricted	Th1
TC2N	-0.76103115	6.16E-11	8.76E-09	restricted	Th1
ARID2	-0.97981036	5.98E-11	8.52E-09	restricted	Th1
SLC35D1	-1.3862482	5.95E-11	8.48E-09	restricted	Th1
SETD5	-1.0270851	5.90E-11	8.43E-09	restricted	Th1
AKNA	-0.8201542	5.79E-11	8.28E-09	restricted	Th1
ASXL2	-0.99674815	5.74E-11	8.22E-09	restricted	Th1
RAPGEF6	-0.86097383	5.72E-11	8.20E-09	restricted	Th1
KPNA1	-1.2564311	5.64E-11	8.11E-09	restricted	Th1
ANKRD17	-0.93646693	5.45E-11	7.84E-09	restricted	Th1
TASOR2	-1.0143995	5.40E-11	7.78E-09	restricted	Th1
WDR26	-0.9988097	5.34E-11	7.70E-09	restricted	Th1
SCLT1	-1.1007079	5.22E-11	7.55E-09	restricted	Th1
DUSP16	-0.9191071	5.05E-11	7.31E-09	restricted	Th1
SETD2	-0.94478506	5.04E-11	7.31E-09	restricted	Th1
SMURF2	-0.9829375	4.94E-11	7.18E-09	restricted	Th1
GALNT11	-1.4218783	4.94E-11	7.18E-09	restricted	Th1
PBRM1	-1.0269339	4.90E-11	7.14E-09	restricted	Th1
EXT1	-1.0987939	4.88E-11	7.12E-09	restricted	Th1
RRP12	-0.98737	4.75E-11	6.94E-09	restricted	Th1
CCND3	-0.81035984	4.71E-11	6.90E-09	restricted	Th1
STX8	-0.9844434	4.70E-11	6.88E-09	restricted	Th1
STIM1	-0.97039247	4.65E-11	6.84E-09	restricted	Th1
DENND4C	-1.0466212	4.61E-11	6.79E-09	restricted	Th1
RBM5	-1.0205257	4.38E-11	6.46E-09	restricted	Th1
ZCCHC7	-0.98674476	4.32E-11	6.38E-09	restricted	Th1
RNGTT	-1.0557685	3.94E-11	5.83E-09	restricted	Th1
NT5C2	-1.459038	3.90E-11	5.78E-09	restricted	Th1
KAT2B	-1.0811331	3.81E-11	5.66E-09	restricted	Th1
IKZF3	-0.91771466	3.77E-11	5.61E-09	restricted	Th1
NLRC5	-0.9423935	3.69E-11	5.51E-09	restricted	Th1
RALGAPA2	-1.0191333	3.52E-11	5.26E-09	restricted	Th1
TSC22D2	-1.0818315	3.47E-11	5.20E-09	restricted	Th1
AQR	-1.3311683	3.39E-11	5.09E-09	restricted	Th1
NSD1	-1.0130385	3.26E-11	4.92E-09	restricted	Th1
MIDEAS	-1.404891	3.24E-11	4.89E-09	restricted	Th1
STIM2	-0.9551024	3.23E-11	4.89E-09	restricted	Th1
RFFL	-1.2165567	3.23E-11	4.89E-09	restricted	Th1
KSR1	-1.3065511	3.15E-11	4.78E-09	restricted	Th1
TMEM135	-1.2807151	3.09E-11	4.70E-09	restricted	Th1
RASA3	-1.1274387	3.01E-11	4.58E-09	restricted	Th1
GPHN	-1.0494523	2.95E-11	4.51E-09	restricted	Th1
EEIG2	-1.0964973	2.93E-11	4.48E-09	restricted	Th1
ZNRF2	-1.1878823	2.90E-11	4.43E-09	restricted	Th1
TSPAN5	-1.0329063	2.88E-11	4.42E-09	restricted	Th1
GMDS	-1.0066203	2.77E-11	4.26E-09	restricted	Th1
GSK3B	-0.9985337	2.75E-11	4.23E-09	restricted	Th1
PBX3	-1.2268025	2.74E-11	4.22E-09	restricted	Th1
USP9X	-0.96876705	2.67E-11	4.12E-09	restricted	Th1
SFI1	-1.1525856	2.64E-11	4.09E-09	restricted	Th1
RBM6	-0.99368715	2.62E-11	4.08E-09	restricted	Th1
CHD9	-1.0412412	2.49E-11	3.87E-09	restricted	Th1
NAP1L1	-0.81404483	2.48E-11	3.86E-09	restricted	Th1
PPP6R3	-0.91652626	2.47E-11	3.86E-09	restricted	Th1
CUL3	-0.9811302	2.43E-11	3.80E-09	restricted	Th1
ARHGAP25	-1.0062114	2.19E-11	3.43E-09	restricted	Th1
ZZEF1	-1.0700684	2.18E-11	3.43E-09	restricted	Th1
NCOR1	-0.871479	2.09E-11	3.29E-09	restricted	Th1
PICALM	-1.0437554	2.02E-11	3.20E-09	restricted	Th1
TVP23C	-1.2202467	2.02E-11	3.19E-09	restricted	Th1
ITPR1	-0.9857916	1.96E-11	3.12E-09	restricted	Th1
ERCC6L2	-1.203938	1.95E-11	3.11E-09	restricted	Th1
FBXL17	-0.9891936	1.93E-11	3.09E-09	restricted	Th1
MAN1C1	-1.1609651	1.89E-11	3.04E-09	restricted	Th1
ZEB2	-1.594506	1.83E-11	2.93E-09	restricted	Th1
ZBTB1	-0.9778511	1.82E-11	2.93E-09	restricted	Th1
BRD10	-1.1419222	1.79E-11	2.88E-09	restricted	Th1
ZNF331	-0.8884622	1.72E-11	2.77E-09	restricted	Th1
SPON1	-1.2976166	1.60E-11	2.59E-09	restricted	Th1
BTAF1	-0.978451	1.52E-11	2.48E-09	restricted	Th1
PPP4R3A	-0.898686	1.52E-11	2.47E-09	restricted	Th1
JMY	-0.9969394	1.51E-11	2.45E-09	restricted	Th1
LINC00513	-1.1851375	1.49E-11	2.44E-09	restricted	Th1
AFF1	-1.0121541	1.48E-11	2.43E-09	restricted	Th1
ENSG00000303114	-1.1136965	1.47E-11	2.41E-09	restricted	Th1
PRMT9	-1.0079962	1.47E-11	2.41E-09	restricted	Th1
ENSG00000271204	-1.3021606	1.46E-11	2.40E-09	restricted	Th1
WAC	-0.93675715	1.45E-11	2.39E-09	restricted	Th1
CENPC	-1.1235327	1.44E-11	2.38E-09	restricted	Th1
TNFSF4	-1.2030742	1.44E-11	2.38E-09	restricted	Th1
OGA	-0.9420226	1.41E-11	2.33E-09	restricted	Th1
PRKN	-1.318156	1.38E-11	2.29E-09	restricted	Th1
VPS13C	-0.8694595	1.35E-11	2.24E-09	restricted	Th1
PCBP3	-1.49111	1.34E-11	2.23E-09	restricted	Th1
TXLNG	-1.2392234	1.30E-11	2.17E-09	restricted	Th1
UST	-1.0180173	1.27E-11	2.12E-09	restricted	Th1
MGA	-1.2133747	1.25E-11	2.09E-09	restricted	Th1
CAMKMT	-1.0655994	1.24E-11	2.08E-09	restricted	Th1
JAZF1	-1.1219077	1.22E-11	2.06E-09	restricted	Th1
LRRFIP1	-0.72711647	1.22E-11	2.06E-09	restricted	Th1
TGFBR3	-1.1348001	1.21E-11	2.04E-09	restricted	Th1
SBF2	-1.1436436	1.19E-11	2.01E-09	restricted	Th1
PIK3R5	-1.021257	1.18E-11	2.01E-09	restricted	Th1
MAP4K4	-1.0063504	1.16E-11	1.97E-09	restricted	Th1
MAN2A1	-1.0539875	1.14E-11	1.93E-09	restricted	Th1
VPS37B	-0.93398815	1.11E-11	1.88E-09	restricted	Th1
ADARB1	-1.202832	1.10E-11	1.87E-09	restricted	Th1
RSRC1	-1.0452231	1.08E-11	1.84E-09	restricted	Th1
ST6GAL1	-1.0855366	1.04E-11	1.79E-09	restricted	Th1
PPP4R3B	-1.0984246	1.03E-11	1.77E-09	restricted	Th1
ZDHHC20	-1.2203281	1.03E-11	1.77E-09	restricted	Th1
AP3B1	-0.98612696	1.02E-11	1.76E-09	restricted	Th1
GP6-AS1	-1.3558205	1.00E-11	1.73E-09	restricted	Th1
ZNF148	-1.028302	9.79E-12	1.69E-09	restricted	Th1
RYBP	-1.1239041	9.77E-12	1.69E-09	restricted	Th1
NRF1	-1.0811468	9.50E-12	1.65E-09	restricted	Th1
EXOC4	-0.96442497	9.44E-12	1.64E-09	restricted	Th1
DISC1	-1.0814925	9.24E-12	1.61E-09	restricted	Th1
CLASP1	-1.0608019	9.21E-12	1.61E-09	restricted	Th1
DIRC3	-1.1514993	9.12E-12	1.60E-09	restricted	Th1
RRN3P2	-1.2288952	8.89E-12	1.56E-09	restricted	Th1
UMAD1	-1.1019905	8.87E-12	1.56E-09	restricted	Th1
PUM2	-1.0291239	8.85E-12	1.56E-09	restricted	Th1
STAT1	-0.93551165	8.50E-12	1.50E-09	restricted	Th1
STXBP5	-1.4203689	8.43E-12	1.49E-09	restricted	Th1
FTO	-1.0702991	8.23E-12	1.46E-09	restricted	Th1
FCHSD2	-1.1154125	8.16E-12	1.45E-09	restricted	Th1
RC3H1	-1.2084799	7.95E-12	1.41E-09	restricted	Th1
NCOA2	-0.99875265	7.90E-12	1.41E-09	restricted	Th1
IMMP2L	-1.10607	7.82E-12	1.40E-09	restricted	Th1
RAPGEF2	-1.0399914	7.67E-12	1.37E-09	restricted	Th1
ENSG00000271793	-1.2631218	7.62E-12	1.36E-09	restricted	Th1
MYCBP2	-0.87246555	7.61E-12	1.36E-09	restricted	Th1
FLI1	-0.96873677	7.34E-12	1.32E-09	restricted	Th1
SEPTIN6	-0.74937016	7.33E-12	1.32E-09	restricted	Th1
SCMH1	-1.2792035	7.25E-12	1.31E-09	restricted	Th1
CAPZA1	-0.8802567	7.17E-12	1.30E-09	restricted	Th1
EIF4G3	-1.1123784	6.94E-12	1.26E-09	restricted	Th1
ATP11B	-0.9878514	6.83E-12	1.24E-09	restricted	Th1
BORCS5	-0.9821178	6.69E-12	1.22E-09	restricted	Th1
XPR1	-1.1127225	6.63E-12	1.21E-09	restricted	Th1
MECP2	-1.0031899	6.41E-12	1.17E-09	restricted	Th1
ADK	-0.97558105	6.27E-12	1.15E-09	restricted	Th1
MAP2K1	-1.06976	6.16E-12	1.13E-09	restricted	Th1
MBP	-0.91872334	5.95E-12	1.09E-09	restricted	Th1
MAP3K5	-0.9637309	5.83E-12	1.08E-09	restricted	Th1
CLEC2D	-0.7997373	5.77E-12	1.07E-09	restricted	Th1
DOCK11	-1.0395528	5.69E-12	1.05E-09	restricted	Th1
SPTBN1	-1.0502583	5.64E-12	1.05E-09	restricted	Th1
IL12RB2	-1.094523	5.47E-12	1.02E-09	restricted	Th1
CDK13	-0.98842174	5.40E-12	1.00E-09	restricted	Th1
PPP2R5E	-1.1849715	5.39E-12	1.00E-09	restricted	Th1
SRPK2	-1.0092154	4.96E-12	9.27E-10	restricted	Th1
PPP2R2A	-1.0466129	4.87E-12	9.12E-10	restricted	Th1
MAGI3	-1.470373	4.74E-12	8.89E-10	restricted	Th1
EPS15	-0.96579736	4.49E-12	8.44E-10	restricted	Th1
USP25	-1.0032837	4.48E-12	8.44E-10	restricted	Th1
ENSG00000232855	-1.2948142	4.48E-12	8.44E-10	restricted	Th1
TNRC6A	-1.090905	4.39E-12	8.31E-10	restricted	Th1
MLLT3	-1.021354	4.39E-12	8.31E-10	restricted	Th1
RASGRF2	-1.0699637	4.37E-12	8.30E-10	restricted	Th1
NCK2	-0.9592533	4.34E-12	8.25E-10	restricted	Th1
RPGR	-1.336262	4.30E-12	8.19E-10	restricted	Th1
TNRC6C	-1.0175804	4.27E-12	8.15E-10	restricted	Th1
GRIP1	-1.2806414	4.26E-12	8.15E-10	restricted	Th1
SAMD4B	-1.4693764	4.16E-12	7.99E-10	restricted	Th1
TOX	-1.4940935	4.07E-12	7.84E-10	restricted	Th1
SKI	-1.1393958	4.07E-12	7.84E-10	restricted	Th1
ATG7	-1.1402267	3.88E-12	7.50E-10	restricted	Th1
SEMA4D	-0.9568414	3.88E-12	7.50E-10	restricted	Th1
GIGYF2	-1.2417194	3.80E-12	7.38E-10	restricted	Th1
TRPS1	-1.24965	3.79E-12	7.38E-10	restricted	Th1
ADAM19	-1.004868	3.79E-12	7.38E-10	restricted	Th1
UBR5	-1.0018618	3.57E-12	6.98E-10	restricted	Th1
ARID5B	-1.1389908	3.20E-12	6.35E-10	restricted	Th1
EPC2	-1.0154909	3.15E-12	6.26E-10	restricted	Th1
SNTB1	-1.131426	3.06E-12	6.10E-10	restricted	Th1
TRPM7	-1.1694586	2.96E-12	5.93E-10	restricted	Th1
YLPM1	-1.0838143	2.81E-12	5.65E-10	restricted	Th1
AMBRA1	-1.2110522	2.80E-12	5.65E-10	restricted	Th1
MIATNB	-1.1831042	2.80E-12	5.65E-10	restricted	Th1
PRIM2	-1.3610965	2.74E-12	5.54E-10	restricted	Th1
NR1D2	-1.1404947	2.62E-12	5.32E-10	restricted	Th1
ERC1	-1.1330538	2.60E-12	5.30E-10	restricted	Th1
RNF216	-1.0051485	2.54E-12	5.19E-10	restricted	Th1
LRCH3	-1.2687049	2.48E-12	5.09E-10	restricted	Th1
SLC38A1	-0.94438237	2.45E-12	5.04E-10	restricted	Th1
AKAP9	-0.9329054	2.42E-12	4.99E-10	restricted	Th1
ATP2B4	-0.9399701	2.28E-12	4.73E-10	restricted	Th1
GRAMD1B	-1.1220632	2.16E-12	4.48E-10	restricted	Th1
INPP5D	-0.94990706	2.00E-12	4.16E-10	restricted	Th1
ANKRD12	-0.7962647	1.94E-12	4.05E-10	restricted	Th1
MAN1A1	-1.077141	1.94E-12	4.05E-10	restricted	Th1
PRKCQ	-0.98977304	1.87E-12	3.93E-10	restricted	Th1
SETX	-0.9932858	1.85E-12	3.89E-10	restricted	Th1
FAM107B	-0.7801911	1.82E-12	3.82E-10	restricted	Th1
BBS9	-1.2691495	1.73E-12	3.66E-10	restricted	Th1
RANBP2	-0.9594527	1.73E-12	3.66E-10	restricted	Th1
PCGF5	-1.0359513	1.61E-12	3.42E-10	restricted	Th1
EHMT1	-1.0892782	1.60E-12	3.41E-10	restricted	Th1
CSNK1G1	-1.6750056	1.58E-12	3.38E-10	restricted	Th1
CD247	-0.858875	1.55E-12	3.32E-10	restricted	Th1
HMBOX1	-1.2289038	1.51E-12	3.24E-10	restricted	Th1
ARMH3	-1.3991348	1.49E-12	3.20E-10	restricted	Th1
STK4	-0.79245496	1.42E-12	3.07E-10	restricted	Th1
RPTOR	-1.1225827	1.38E-12	2.99E-10	restricted	Th1
PDE4D	-0.7750926	1.35E-12	2.93E-10	restricted	Th1
ERBIN	-1.0747043	1.33E-12	2.89E-10	restricted	Th1
FBXL20	-1.3669758	1.32E-12	2.87E-10	restricted	Th1
STAG2	-1.0397936	1.31E-12	2.85E-10	restricted	Th1
MON2	-1.1070945	1.28E-12	2.80E-10	restricted	Th1
TLE4	-1.0245607	1.28E-12	2.80E-10	restricted	Th1
DIAPH1	-0.9156915	1.26E-12	2.77E-10	restricted	Th1
RFTN1	-1.0257117	1.25E-12	2.75E-10	restricted	Th1
AGPAT4	-1.4187802	1.24E-12	2.73E-10	restricted	Th1
ITGA1	-0.9811542	1.23E-12	2.72E-10	restricted	Th1
ITSN2	-0.97751737	1.20E-12	2.66E-10	restricted	Th1
CPQ	-1.2509441	1.17E-12	2.60E-10	restricted	Th1
ATP10A	-1.2304639	1.14E-12	2.54E-10	restricted	Th1
LRIG1	-1.1361059	1.09E-12	2.43E-10	restricted	Th1
FUT8	-1.2090541	1.07E-12	2.40E-10	restricted	Th1
TNFAIP8	-0.84759194	1.04E-12	2.34E-10	restricted	Th1
RORA-AS1	-1.4230068	1.04E-12	2.34E-10	restricted	Th1
CCNY	-1.008478	1.04E-12	2.34E-10	restricted	Th1
DOCK8	-0.8287275	1.03E-12	2.34E-10	restricted	Th1
ATOSA	-1.1789469	1.03E-12	2.34E-10	restricted	Th1
NUTM2B-AS1	-1.1175095	1.03E-12	2.34E-10	restricted	Th1
EXOC6B	-1.1433605	9.70E-13	2.21E-10	restricted	Th1
RFX7	-1.2634557	9.25E-13	2.12E-10	restricted	Th1
SUMF1	-1.4475259	9.04E-13	2.08E-10	restricted	Th1
INPP4B	-0.90883315	9.02E-13	2.08E-10	restricted	Th1
RALGAPA1	-1.0029911	8.55E-13	1.98E-10	restricted	Th1
SPPL3	-1.1526221	8.22E-13	1.92E-10	restricted	Th1
HECA	-1.003606	7.98E-13	1.87E-10	restricted	Th1
THEMIS	-0.9539632	6.70E-13	1.58E-10	restricted	Th1
CORO7	-1.041748	6.44E-13	1.53E-10	restricted	Th1
ZNF638	-1.0825943	6.29E-13	1.49E-10	restricted	Th1
ELAPOR2	-1.6508511	6.25E-13	1.49E-10	restricted	Th1
PCED1B	-1.1700913	6.15E-13	1.47E-10	restricted	Th1
TRERF1	-1.1703423	6.10E-13	1.46E-10	restricted	Th1
SYTL2	-1.1057767	6.02E-13	1.45E-10	restricted	Th1
CCR6	-1.157373	5.87E-13	1.42E-10	restricted	Th1
PRP4K	-1.3802204	5.70E-13	1.38E-10	restricted	Th1
CBFA2T2	-1.250834	5.41E-13	1.31E-10	restricted	Th1
MBNL2	-1.0929953	5.30E-13	1.29E-10	restricted	Th1
NEDD9	-1.0219254	5.17E-13	1.26E-10	restricted	Th1
NSMCE2	-1.2302635	4.89E-13	1.19E-10	restricted	Th1
HIPK1	-1.0389935	4.67E-13	1.15E-10	restricted	Th1
POLR2A	-1.0210583	4.66E-13	1.15E-10	restricted	Th1
ESYT2	-0.957493	4.58E-13	1.13E-10	restricted	Th1
VWA8	-1.1005937	4.49E-13	1.12E-10	restricted	Th1
SSBP2	-1.0363699	4.44E-13	1.10E-10	restricted	Th1
BCL2	-0.98374206	4.03E-13	1.01E-10	restricted	Th1
TET2	-1.5019641	4.02E-13	1.01E-10	restricted	Th1
TBC1D22A	-1.0853975	3.87E-13	9.74E-11	restricted	Th1
PI4KA	-1.2244922	3.69E-13	9.31E-11	restricted	Th1
SAMSN1	-0.89055115	3.64E-13	9.19E-11	restricted	Th1
SLCO3A1	-1.263876	3.61E-13	9.15E-11	restricted	Th1
ENSG00000242588	-1.3003404	3.61E-13	9.15E-11	restricted	Th1
ZNF131	-1.2100693	3.43E-13	8.74E-11	restricted	Th1
ARL15	-1.1553549	3.42E-13	8.74E-11	restricted	Th1
PVT1	-1.1520617	3.38E-13	8.66E-11	restricted	Th1
ODF2L	-1.0057163	3.11E-13	8.00E-11	restricted	Th1
PATJ	-1.0764186	3.03E-13	7.81E-11	restricted	Th1
PELI1	-1.3134527	2.96E-13	7.64E-11	restricted	Th1
PTPRM	-1.4020272	2.73E-13	7.10E-11	restricted	Th1
BRD1	-1.2875922	2.72E-13	7.10E-11	restricted	Th1
PIAS1	-1.0046992	2.61E-13	6.83E-11	restricted	Th1
SNX25	-1.1356235	2.50E-13	6.56E-11	restricted	Th1
YES1	-1.2898208	2.45E-13	6.45E-11	restricted	Th1
ANTXR2	-1.1143641	2.40E-13	6.34E-11	restricted	Th1
DENND1A	-1.3051667	2.39E-13	6.34E-11	restricted	Th1
ITGA4	-0.9615762	2.24E-13	5.99E-11	restricted	Th1
CLASP2	-1.1718594	2.22E-13	5.93E-11	restricted	Th1
TANC2	-1.208789	2.11E-13	5.70E-11	restricted	Th1
HCG18	-1.0614043	2.06E-13	5.59E-11	restricted	Th1
HECTD1	-1.0413479	1.94E-13	5.30E-11	restricted	Th1
WHRN	-1.2732301	1.88E-13	5.15E-11	restricted	Th1
ZNF407	-1.1593956	1.87E-13	5.12E-11	restricted	Th1
PLCB1	-1.1620195	1.86E-13	5.11E-11	restricted	Th1
PDCD4	-0.8039756	1.84E-13	5.08E-11	restricted	Th1
UBL3	-1.2542579	1.83E-13	5.06E-11	restricted	Th1
SFMBT2	-1.1244045	1.79E-13	4.97E-11	restricted	Th1
RERE	-1.1412094	1.73E-13	4.81E-11	restricted	Th1
MYH9	-0.7468321	1.70E-13	4.75E-11	restricted	Th1
SH3KBP1	-0.93632555	1.64E-13	4.59E-11	restricted	Th1
GTDC1	-1.2706106	1.62E-13	4.53E-11	restricted	Th1
UBAC2	-0.99117136	1.51E-13	4.24E-11	restricted	Th1
CEP128	-1.3452357	1.50E-13	4.23E-11	restricted	Th1
PDE3B	-1.1194336	1.40E-13	3.98E-11	restricted	Th1
MKLN1	-1.1067649	1.27E-13	3.63E-11	restricted	Th1
ZNF292	-1.0808841	1.21E-13	3.48E-11	restricted	Th1
CHD2	-0.95453566	1.20E-13	3.44E-11	restricted	Th1
PRRC2C	-0.7801009	1.19E-13	3.44E-11	restricted	Th1
OXNAD1	-0.9401283	1.19E-13	3.44E-11	restricted	Th1
SUSD6	-1.2114846	1.17E-13	3.39E-11	restricted	Th1
SCAF11	-0.9514813	1.06E-13	3.09E-11	restricted	Th1
RNF213	-0.8092224	9.80E-14	2.87E-11	restricted	Th1
NFKB1	-1.024975	9.74E-14	2.86E-11	restricted	Th1
LINC02694	-1.5957736	9.70E-14	2.86E-11	restricted	Th1
SUCLG2	-1.1101322	9.43E-14	2.80E-11	restricted	Th1
MED13	-1.2568954	9.26E-14	2.76E-11	restricted	Th1
ARHGAP15	-1.0919476	9.26E-14	2.76E-11	restricted	Th1
TAOK3	-1.0904684	9.04E-14	2.71E-11	restricted	Th1
ENSG00000283674	-1.2252533	8.87E-14	2.67E-11	restricted	Th1
ZEB1	-1.1059815	8.78E-14	2.65E-11	restricted	Th1
SSH2	-1.0413085	8.69E-14	2.63E-11	restricted	Th1
PTPRJ	-1.1980628	8.59E-14	2.62E-11	restricted	Th1
SLC9A9	-1.2260547	8.44E-14	2.58E-11	restricted	Th1
ULK4	-1.3045334	8.35E-14	2.56E-11	restricted	Th1
PHACTR2	-1.1108462	8.18E-14	2.52E-11	restricted	Th1
NR3C2	-1.1969166	7.98E-14	2.46E-11	restricted	Th1
ITK	-1.0050478	7.83E-14	2.43E-11	restricted	Th1
ITFG1	-1.2078199	7.76E-14	2.41E-11	restricted	Th1
NIPBL	-1.0076102	7.51E-14	2.34E-11	restricted	Th1
TAS2R14	-1.255005	7.30E-14	2.29E-11	restricted	Th1
THADA	-1.1909351	7.23E-14	2.27E-11	restricted	Th1
OSBPL8	-0.9531082	7.22E-14	2.27E-11	restricted	Th1
SCAPER	-1.1914766	7.06E-14	2.23E-11	restricted	Th1
USP47	-1.0883772	6.96E-14	2.21E-11	restricted	Th1
FNDC3A	-1.1190491	6.83E-14	2.17E-11	restricted	Th1
TRAF3	-1.1068233	6.24E-14	1.99E-11	restricted	Th1
UBASH3B	-1.368495	5.90E-14	1.89E-11	restricted	Th1
ASCC3	-1.150714	5.75E-14	1.86E-11	restricted	Th1
PRRC2B	-1.0353521	5.56E-14	1.81E-11	restricted	Th1
MARCHF7	-1.474318	5.52E-14	1.80E-11	restricted	Th1
ATP9B	-1.1801051	5.27E-14	1.72E-11	restricted	Th1
CREBBP	-1.0983804	5.13E-14	1.68E-11	restricted	Th1
SNX9	-1.0599054	4.93E-14	1.63E-11	restricted	Th1
CYRIB	-1.243725	4.73E-14	1.58E-11	restricted	Th1
SERINC5	-1.1584419	4.44E-14	1.49E-11	restricted	Th1
NEAT1	-0.9487588	4.23E-14	1.43E-11	restricted	Th1
ERCC1	-1.2454189	3.77E-14	1.28E-11	restricted	Th1
IRS2	-1.2438282	3.68E-14	1.25E-11	restricted	Th1
KLF12	-1.365716	3.64E-14	1.24E-11	restricted	Th1
MICU2	-1.2832252	3.62E-14	1.24E-11	restricted	Th1
USP15	-0.9097542	3.33E-14	1.14E-11	restricted	Th1
SMG6	-1.181097	3.26E-14	1.13E-11	restricted	Th1
SMARCA2	-0.92945176	3.11E-14	1.08E-11	restricted	Th1
GATAD2B	-1.2330477	2.86E-14	9.98E-12	restricted	Th1
PHF21A	-1.306021	2.61E-14	9.15E-12	restricted	Th1
ARFGEF1	-1.1342419	2.50E-14	8.80E-12	restricted	Th1
SLA	-1.1810508	2.37E-14	8.36E-12	restricted	Th1
ARID4B	-0.9757842	2.33E-14	8.26E-12	restricted	Th1
TMEM131L	-1.076432	2.22E-14	7.88E-12	restricted	Th1
DLEU1	-1.509258	2.14E-14	7.62E-12	restricted	Th1
CCDC91	-1.1124324	2.13E-14	7.62E-12	restricted	Th1
PDE4A	-1.1599557	2.10E-14	7.55E-12	restricted	Th1
FAM193A	-1.2607853	2.05E-14	7.41E-12	restricted	Th1
RPS6KA5	-1.1370679	2.02E-14	7.30E-12	restricted	Th1
ADGRE5	-0.92712224	1.83E-14	6.68E-12	restricted	Th1
SLC38A4-AS1	-1.5271242	1.79E-14	6.56E-12	restricted	Th1
TRA2A	-1.1334114	1.79E-14	6.56E-12	restricted	Th1
LCOR	-1.2745123	1.78E-14	6.56E-12	restricted	Th1
TCF12	-1.0648928	1.48E-14	5.47E-12	restricted	Th1
ELOVL5	-1.1042703	1.47E-14	5.46E-12	restricted	Th1
ZMYM2	-1.223377	1.43E-14	5.34E-12	restricted	Th1
GPRIN3	-1.0588496	1.42E-14	5.32E-12	restricted	Th1
DTNB	-1.6243798	1.33E-14	5.00E-12	restricted	Th1
ARHGAP26	-1.1680272	1.31E-14	4.96E-12	restricted	Th1
SNHG22	-1.1945302	1.29E-14	4.92E-12	restricted	Th1
SIK2	-1.2777942	1.22E-14	4.67E-12	restricted	Th1
ASAP1	-1.2707825	1.20E-14	4.63E-12	restricted	Th1
BMAL1	-1.2975717	1.18E-14	4.54E-12	restricted	Th1
HIVEP1	-1.4057367	1.15E-14	4.46E-12	restricted	Th1
BRAF	-1.2253847	1.15E-14	4.46E-12	restricted	Th1
UBE3C	-1.3109143	1.09E-14	4.26E-12	restricted	Th1
ZSWIM6	-1.2368752	1.07E-14	4.20E-12	restricted	Th1
KDM4C	-1.0866256	1.00E-14	4.00E-12	restricted	Th1
FARS2	-1.2643398	9.69E-15	3.88E-12	restricted	Th1
SYTL3	-1.1316966	9.05E-15	3.64E-12	restricted	Th1
DGLUCY	-1.3545549	9.03E-15	3.64E-12	restricted	Th1
CUX1	-1.2631286	8.58E-15	3.48E-12	restricted	Th1
CDK17	-0.9582848	8.48E-15	3.45E-12	restricted	Th1
SPDYA	-1.2304314	8.42E-15	3.45E-12	restricted	Th1
DOCK10	-1.1117733	8.24E-15	3.39E-12	restricted	Th1
DTHD1	-1.4659238	8.00E-15	3.30E-12	restricted	Th1
KAT6A	-1.1186038	7.52E-15	3.12E-12	restricted	Th1
DLG1	-1.178993	7.51E-15	3.12E-12	restricted	Th1
ETS1	-0.71871346	7.30E-15	3.05E-12	restricted	Th1
BABAM2	-1.2601904	7.21E-15	3.03E-12	restricted	Th1
ELL2	-1.1800436	7.16E-15	3.02E-12	restricted	Th1
PPP2R5C	-0.9723103	7.06E-15	3.01E-12	restricted	Th1
SGMS1	-1.2486807	7.01E-15	3.00E-12	restricted	Th1
ZNF831	-1.0590866	6.58E-15	2.83E-12	restricted	Th1
PBX4	-1.1219658	6.29E-15	2.71E-12	restricted	Th1
IKZF1	-0.9155229	5.95E-15	2.58E-12	restricted	Th1
HDAC4	-1.3389239	5.61E-15	2.44E-12	restricted	Th1
USP3	-1.1432158	4.99E-15	2.21E-12	restricted	Th1
PLCL2	-1.2074971	4.47E-15	1.98E-12	restricted	Th1
PHF20	-1.0290571	4.33E-15	1.93E-12	restricted	Th1
ANKRD28	-1.185261	4.32E-15	1.93E-12	restricted	Th1
FAM66A	-1.3885365	4.29E-15	1.93E-12	restricted	Th1
SUPT3H	-1.2984337	4.07E-15	1.84E-12	restricted	Th1
CAMK4	-1.0364765	4.02E-15	1.83E-12	restricted	Th1
CARD11	-1.1374501	3.93E-15	1.81E-12	restricted	Th1
ENSG00000283782	-1.4392892	3.69E-15	1.71E-12	restricted	Th1
DIAPH2	-1.3366799	3.61E-15	1.69E-12	restricted	Th1
ZNF609	-1.164057	3.45E-15	1.64E-12	restricted	Th1
CAST-1	-1.3385396	2.72E-15	1.31E-12	restricted	Th1
FAF1	-1.1624477	2.67E-15	1.29E-12	restricted	Th1
SCML4	-1.0343063	2.66E-15	1.29E-12	restricted	Th1
NCOA1	-1.2671336	2.55E-15	1.25E-12	restricted	Th1
KDM6A	-1.2118466	2.11E-15	1.04E-12	restricted	Th1
TBC1D5	-1.2633779	1.85E-15	9.18E-13	restricted	Th1
MBD5	-1.2541804	1.83E-15	9.11E-13	restricted	Th1
DOCK9	-1.2832205	1.64E-15	8.21E-13	restricted	Th1
LINC00342	-1.4039446	1.62E-15	8.16E-13	restricted	Th1
PCNX1	-1.0946226	1.59E-15	8.02E-13	restricted	Th1
MPP7	-1.2440919	1.57E-15	8.01E-13	restricted	Th1
CCSER2	-1.1671883	1.56E-15	7.96E-13	restricted	Th1
LINC00987	-1.5463768	1.50E-15	7.75E-13	restricted	Th1
SNX29	-1.5339437	1.41E-15	7.32E-13	restricted	Th1
NR3C1	-1.0315886	1.40E-15	7.32E-13	restricted	Th1
CAMK2D	-1.1829063	1.38E-15	7.27E-13	restricted	Th1
PCAT1	-1.4624548	1.25E-15	6.59E-13	restricted	Th1
CRY1	-1.1522173	1.12E-15	6.04E-13	restricted	Th1
FOXO1	-1.0797484	1.12E-15	6.04E-13	restricted	Th1
MACF1	-0.9849619	1.11E-15	6.02E-13	restricted	Th1
RCOR1	-1.1938542	1.10E-15	5.99E-13	restricted	Th1
SOS1	-1.2638294	1.00E-15	5.53E-13	restricted	Th1
CHD1	-1.0638622	9.89E-16	5.50E-13	restricted	Th1
SPIDR	-1.2868909	9.19E-16	5.14E-13	restricted	Th1
ABCC1	-1.2205044	8.58E-16	4.83E-13	restricted	Th1
MAPRE2	-1.0760541	8.58E-16	4.83E-13	restricted	Th1
INPP4A	-1.1606956	8.51E-16	4.83E-13	restricted	Th1
PRDM2	-1.2058059	8.09E-16	4.66E-13	restricted	Th1
TNIK	-1.2090065	7.75E-16	4.50E-13	restricted	Th1
PCNX2	-1.2248739	7.40E-16	4.32E-13	restricted	Th1
VPS13B	-1.2012576	6.48E-16	3.83E-13	restricted	Th1
PDE7A	-1.0203935	6.33E-16	3.76E-13	restricted	Th1
LRRC8C	-1.3236417	6.00E-16	3.59E-13	restricted	Th1
RNF19A	-1.1508901	5.79E-16	3.49E-13	restricted	Th1
KMT2E	-0.929206	5.05E-16	3.06E-13	restricted	Th1
7SK	-1.3367729	4.88E-16	2.98E-13	restricted	Th1
ZC3H12B	-1.4642677	4.82E-16	2.96E-13	restricted	Th1
ZFAND3	-1.2426001	4.53E-16	2.80E-13	restricted	Th1
BCAS3	-1.3257235	4.40E-16	2.74E-13	restricted	Th1
DOCK2	-1.1862266	4.38E-16	2.74E-13	restricted	Th1
CD44	-0.834386	4.34E-16	2.74E-13	restricted	Th1
PLEKHA2	-1.2567604	3.92E-16	2.48E-13	restricted	Th1
FBXW7	-1.199256	3.50E-16	2.23E-13	restricted	Th1
MED13L	-1.2157338	3.31E-16	2.13E-13	restricted	Th1
SLFN12L	-1.3504145	3.21E-16	2.08E-13	restricted	Th1
DENND4A	-1.3107976	2.90E-16	1.89E-13	restricted	Th1
ARID1B	-1.1833295	2.76E-16	1.81E-13	restricted	Th1
CDKAL1	-1.3206396	2.12E-16	1.42E-13	restricted	Th1
MGAT5	-1.2320095	2.04E-16	1.38E-13	restricted	Th1
H2AZ2	-1.8129238	1.74E-16	1.18E-13	restricted	Th1
DYRK1A	-1.2349232	1.68E-16	1.16E-13	restricted	Th1
RASA2	-1.1280422	1.67E-16	1.16E-13	restricted	Th1
TANK	-1.1928009	1.61E-16	1.13E-13	restricted	Th1
GPCPD1	-1.261348	1.55E-16	1.09E-13	restricted	Th1
H3-3B	-1.4716773	1.43E-16	1.02E-13	restricted	Th1
BLTP1	-1.3758974	1.40E-16	1.00E-13	restricted	Th1
MIR23AHG	-1.3488688	1.39E-16	1.00E-13	restricted	Th1
JMJD1C	-1.0558571	1.29E-16	9.35E-14	restricted	Th1
IQGAP2	-1.107771	1.26E-16	9.22E-14	restricted	Th1
PAN3	-1.3152057	1.21E-16	8.94E-14	restricted	Th1
DPYD	-1.2898706	1.19E-16	8.82E-14	restricted	Th1
CEP85L	-1.2194389	1.17E-16	8.77E-14	restricted	Th1
EML4	-1.0027791	1.14E-16	8.66E-14	restricted	Th1
TNRC6B	-1.1143562	1.14E-16	8.66E-14	restricted	Th1
PRKCE	-1.3954142	1.09E-16	8.41E-14	restricted	Th1
SYNE2	-1.0907763	1.06E-16	8.25E-14	restricted	Th1
BTBD9	-1.3208969	1.02E-16	7.97E-14	restricted	Th1
ARIH1	-1.2317516	9.25E-17	7.29E-14	restricted	Th1
CAMK1D	-1.3570457	8.92E-17	7.09E-14	restricted	Th1
NCALD	-1.4381822	8.04E-17	6.44E-14	restricted	Th1
TRAPPC9	-1.3541951	7.74E-17	6.26E-14	restricted	Th1
CCDC88C	-1.1661555	7.58E-17	6.18E-14	restricted	Th1
TNKS	-1.3202984	7.24E-17	5.95E-14	restricted	Th1
CDC14A	-1.337658	7.07E-17	5.86E-14	restricted	Th1
ITPR2	-1.2830672	6.84E-17	5.73E-14	restricted	Th1
CRYBG1	-1.2125036	6.74E-17	5.69E-14	restricted	Th1
AAK1	-1.1282842	6.37E-17	5.43E-14	restricted	Th1
PTPN22	-1.0845497	5.52E-17	4.75E-14	restricted	Th1
PPP3CA	-1.2338175	5.02E-17	4.44E-14	restricted	Th1
AKAP13	-0.94901365	4.63E-17	4.13E-14	restricted	Th1
ASH1L	-1.1602057	4.20E-17	3.82E-14	restricted	Th1
TBL1X	-1.3111714	4.01E-17	3.68E-14	restricted	Th1
ARB2A	-1.4202509	3.74E-17	3.47E-14	restricted	Th1
VTI1A	-1.3004758	3.40E-17	3.18E-14	restricted	Th1
LRBA	-1.2401664	3.33E-17	3.15E-14	restricted	Th1
STAT4	-1.3110441	2.90E-17	2.77E-14	restricted	Th1
PPP2R2B	-1.3791281	2.61E-17	2.52E-14	restricted	Th1
KMT2C	-1.1212041	2.18E-17	2.12E-14	restricted	Th1
AKT3	-1.2736256	2.13E-17	2.10E-14	restricted	Th1
STK39	-1.4099396	2.12E-17	2.10E-14	restricted	Th1
ENSG00000227240	-1.7432379	2.04E-17	2.05E-14	restricted	Th1
MBNL1	-1.0937631	1.59E-17	1.62E-14	restricted	Th1
SKAP1	-1.120074	1.57E-17	1.61E-14	restricted	Th1
SMYD3	-1.3542533	1.52E-17	1.58E-14	restricted	Th1
MAP3K2	-1.1834569	1.51E-17	1.58E-14	restricted	Th1
SIK3	-1.5980481	1.45E-17	1.54E-14	restricted	Th1
UTRN	-1.2198677	1.44E-17	1.54E-14	restricted	Th1
RUNX3	-1.1195177	1.32E-17	1.44E-14	restricted	Th1
CD96	-0.91748023	1.22E-17	1.34E-14	restricted	Th1
COG5	-1.2897116	1.12E-17	1.25E-14	restricted	Th1
ABLIM1	-1.2059121	1.09E-17	1.23E-14	restricted	Th1
ANKRD44	-1.2721822	1.07E-17	1.21E-14	restricted	Th1
ELMO1	-1.3432348	1.06E-17	1.21E-14	restricted	Th1
NIBAN1	-1.387894	1.03E-17	1.20E-14	restricted	Th1
RUNX1	-1.3400149	8.99E-18	1.06E-14	restricted	Th1
PIP4K2A	-1.0703069	8.81E-18	1.05E-14	restricted	Th1
WWOX	-1.5470703	8.39E-18	1.03E-14	restricted	Th1
FNBP1	-1.002832	8.20E-18	1.02E-14	restricted	Th1
PARP8	-1.1545088	7.17E-18	9.03E-15	restricted	Th1
CELF2	-1.2064705	7.01E-18	8.95E-15	restricted	Th1
ANK3	-1.4326425	5.69E-18	7.37E-15	restricted	Th1
CEMIP2	-1.3421618	5.63E-18	7.37E-15	restricted	Th1
LPP	-1.3164773	5.45E-18	7.25E-15	restricted	Th1
FBXO11	-1.3865927	5.14E-18	6.94E-15	restricted	Th1
PPP1R16B	-1.3856012	5.05E-18	6.93E-15	restricted	Th1
ZBTB20	-1.4213347	4.74E-18	6.58E-15	restricted	Th1
XYLT1	-1.4461107	3.65E-18	5.15E-15	restricted	Th1
SIPA1L1	-1.4212494	3.25E-18	4.65E-15	restricted	Th1
ARMH4	-1.5419441	3.22E-18	4.65E-15	restricted	Th1
MATR3	-1.4498599	2.24E-18	3.31E-15	restricted	Th1
CBLB	-1.2197008	2.18E-18	3.27E-15	restricted	Th1
LINC01619	-1.5270796	2.16E-18	3.27E-15	restricted	Th1
CMSS1	-1.6200931	1.85E-18	2.87E-15	restricted	Th1
ATXN7	-1.3468852	1.63E-18	2.56E-15	restricted	Th1
TTC39C	-1.0549133	1.56E-18	2.50E-15	restricted	Th1
MARCHF6	-1.5498266	1.49E-18	2.43E-15	restricted	Th1
ANKRD11	-1.1992844	1.30E-18	2.19E-15	restricted	Th1
ETV6	-1.3626539	1.28E-18	2.19E-15	restricted	Th1
ATP2B1	-1.2560143	1.13E-18	1.98E-15	restricted	Th1
LINC01934	-1.4744793	1.09E-18	1.95E-15	restricted	Th1
ATF7IP	-1.1633486	9.75E-19	1.77E-15	restricted	Th1
ZHX2	-1.553718	9.12E-19	1.69E-15	restricted	Th1
PRKCB	-1.271453	8.93E-19	1.69E-15	restricted	Th1
OSBPL3	-1.4274846	8.59E-19	1.66E-15	restricted	Th1
GRK5	-1.5339893	7.30E-19	1.44E-15	restricted	Th1
JARID2	-1.3774209	7.26E-19	1.44E-15	restricted	Th1
CDC42SE2	-1.2856884	6.04E-19	1.24E-15	restricted	Th1
PTPRC	-0.7511107	5.36E-19	1.13E-15	restricted	Th1
LINC-PINT	-2.140317	4.76E-19	1.02E-15	restricted	Th1
TALAM1	-1.6651216	3.96E-19	8.71E-16	restricted	Th1
CYTH1	-1.2547499	3.90E-19	8.71E-16	restricted	Th1
FOXN3	-1.4216816	3.01E-19	6.95E-16	restricted	Th1
RABGAP1L	-1.2299364	2.72E-19	6.43E-16	restricted	Th1
ATP1B3	-1.3502957	2.63E-19	6.37E-16	restricted	Th1
STAG1	-1.3367666	2.38E-19	5.92E-16	restricted	Th1
SMCHD1	-1.1227154	2.37E-19	5.92E-16	restricted	Th1
BCL11B	-1.144122	2.26E-19	5.92E-16	restricted	Th1
PACS1	-1.2709112	1.96E-19	5.29E-16	restricted	Th1
ABTB3	-1.5722392	1.73E-19	4.81E-16	restricted	Th1
HIVEP2	-1.295996	1.33E-19	3.82E-16	restricted	Th1
RNF125	-1.3630538	8.01E-20	2.37E-16	restricted	Th1
PRKCA	-1.4397074	6.00E-20	1.83E-16	restricted	Th1
CHST11	-1.3266709	5.44E-20	1.71E-16	restricted	Th1
RAPGEF1	-1.3852777	5.16E-20	1.68E-16	restricted	Th1
SND1	-1.2651695	4.06E-20	1.42E-16	restricted	Th1
HERC1	-1.3397291	3.80E-20	1.38E-16	restricted	Th1
FYN	-1.3090811	3.42E-20	1.29E-16	restricted	Th1
CNOT6L	-1.459565	3.25E-20	1.28E-16	restricted	Th1
ATXN1	-1.5709947	3.20E-20	1.28E-16	restricted	Th1
PITPNC1	-1.3174127	3.15E-20	1.28E-16	restricted	Th1
ITPKB	-1.415557	1.35E-20	6.07E-17	restricted	Th1
RORA	-1.209881	1.18E-20	5.57E-17	restricted	Th1
CMIP	-1.5410051	1.17E-20	5.57E-17	restricted	Th1
RAD51B	-1.6424438	1.09E-20	5.57E-17	restricted	Th1
MT-RNR1	-2.3219726	8.54E-21	4.75E-17	restricted	Th1
AOAH	-1.7041386	5.71E-21	3.38E-17	restricted	Th1
PRKCH	-1.2737132	5.39E-21	3.38E-17	restricted	Th1
ZC3H12D	-1.6420352	3.53E-21	2.38E-17	restricted	Th1
BICDL1	-1.6253611	3.52E-21	2.38E-17	restricted	Th1
FTX	-1.5137835	2.63E-21	2.07E-17	restricted	Th1
RIPOR2	-1.4477787	1.66E-21	1.43E-17	restricted	Th1
RHOH	-1.1202116	1.38E-21	1.30E-17	restricted	Th1
RFX3	-1.5446246	1.37E-21	1.30E-17	restricted	Th1
BACH2	-1.6229877	8.06E-22	9.52E-18	restricted	Th1
LDLRAD4	-1.6053762	4.63E-22	6.26E-18	restricted	Th1
XIST	-1.7493166	4.04E-22	6.26E-18	restricted	Th1
MT-RNR2	-2.3858984	4.23E-23	8.00E-19	restricted	Th1
GNG2	-1.2980472	3.78E-23	8.00E-19	restricted	Th1
FOXP1	-1.3855278	1.88E-23	5.93E-19	restricted	Th1
MSI2	-1.6309215	1.18E-23	5.60E-19	restricted	Th1
MAML2	-1.707344	1.96E-24	1.85E-19	restricted	Th1
CCL5	0.43402028	3.18E-10	6.83E-07	shared	Th1
DDX3Y	1.0347954	1.32E-06	0.000188737	shared	Th1
SRGN	0.10989792	2.47E-05	0.001627322	shared	Th1
VIM	0.15213983	4.45E-05	0.002560131	shared	Th1
UTY	1.2177124	0.000116249	0.005382634	shared	Th1
MT-ND5	0.08101914	0.000505409	0.017472193	shared	Th1
ID2	0.422811	0.000531882	0.018205598	shared	Th1
HSP90AA1	0.13557379	0.001011599	0.03066582	shared	Th1
H3F3B	0.40983713	0.001053265	0.031634766	shared	Th1
MTRNR2L12	0.41472456	0.001057972	0.031715671	shared	Th1
RPS4Y1	0.38201532	0.001228188	0.035807941	shared	Th1
LINC00963	-0.177899	0.001828133	0.049913368	shared	Th1
ZBTB17	-0.32326493	0.001821943	0.049758729	shared	Th1
PRRC2B	-0.23366159	0.001821705	0.049758729	shared	Th1
CEP152	-0.4078263	0.001815832	0.049620483	shared	Th1
GOLT1B	-0.24661122	0.001815417	0.049620483	shared	Th1
GRB2	-0.20299017	0.001810684	0.049508436	shared	Th1
CLCC1	-0.24864934	0.001808617	0.049466222	shared	Th1
TNFRSF10B	-0.13978636	0.001807024	0.049436951	shared	Th1
PARK7	-0.17763995	0.001805314	0.049404472	shared	Th1
DGKE	-0.25724912	0.001795498	0.049150058	shared	Th1
PPCS	-0.20386066	0.001794618	0.049140215	shared	Th1
TRGC2	-0.18615423	0.001790988	0.049055016	shared	Th1
LIMK2	-0.20742817	0.00178503	0.048906001	shared	Th1
SPOPL	-0.4380317	0.001783748	0.048885026	shared	Th1
CASK	-0.23387729	0.001775257	0.048666444	shared	Th1
SLC37A1	-0.15871143	0.001773053	0.048620128	shared	Th1
ZFR	-0.16977511	0.001772706	0.048620128	shared	Th1
SUCLG1	-0.1789796	0.001768653	0.048527622	shared	Th1
LASP1	-0.14744547	0.001763744	0.048406975	shared	Th1
NUDT4	-0.16901563	0.00175672	0.048228194	shared	Th1
IRS2	-0.19939627	0.001753677	0.048158624	shared	Th1
ELL2	-0.22924057	0.0017523	0.048134802	shared	Th1
CDC16	-0.27872854	0.001751211	0.048118865	shared	Th1
DISP1	-0.41452393	0.001750524	0.048113957	shared	Th1
RSPRY1	-0.21825053	0.00174892	0.048083869	shared	Th1
ZNF737	-1.2028743	0.00174852	0.048083869	shared	Th1
MYSM1	-0.1483338	0.001746289	0.048039472	shared	Th1
RFX1	-0.16684388	0.00174469	0.048009435	shared	Th1
ANKRD26	-0.2658003	0.00174235	0.047959003	shared	Th1
ORC4	-0.34090796	0.001739329	0.047889803	shared	Th1
AKNA	-0.22970182	0.001738191	0.047872395	shared	Th1
GALNT4	-0.6586445	0.001736427	0.047837762	shared	Th1
PTPN9	-0.23792273	0.001736314	0.047837762	shared	Th1
AGFG2	-0.30752462	0.001735916	0.047837762	shared	Th1
PLEKHB2	-0.15194951	0.001732508	0.047771549	shared	Th1
LDAH	-0.3187545	0.001729107	0.04769167	shared	Th1
ENSG00000290928	-0.7305698	0.001728484	0.0476884	shared	Th1
GLUD1	-0.1436706	0.001718883	0.047437362	shared	Th1
JMJD1C	-0.21645208	0.001717757	0.047420121	shared	Th1
UBE2B	-0.15644738	0.001708659	0.047182747	shared	Th1
YME1L1	-0.252855	0.00170586	0.047119218	shared	Th1
TMPO	-0.1571309	0.00170491	0.04710672	shared	Th1
H4C5	-0.8510159	0.001703177	0.04707261	shared	Th1
LINC00641	-0.42481863	0.001702228	0.047060129	shared	Th1
PLXND1	-0.58750415	0.001699885	0.047009092	shared	Th1
DNAI3	-0.823876	0.0016976	0.046959647	shared	Th1
PXK	-0.25427863	0.001695374	0.04691179	shared	Th1
DDB1	-0.16521625	0.001682846	0.046578778	shared	Th1
TEX10	-0.48984772	0.001678763	0.046479362	shared	Th1
TPM4	-0.22788775	0.001676724	0.046436526	shared	Th1
PPP2R5C	-0.21547672	0.001675624	0.046419636	shared	Th1
RBM14-RBM4	-0.2090637	0.001674084	0.046390565	shared	Th1
SEMA4A	-0.22101636	0.00167238	0.046356945	shared	Th1
PPP4R3B	-0.18160768	0.001670788	0.046326393	shared	Th1
FOXN3	-0.2585021	0.001669307	0.046298903	shared	Th1
ENSG00000310385	-0.18763247	0.001668046	0.046277511	shared	Th1
ASCC1	-0.2688403	0.001667991	0.046277511	shared	Th1
ZNF808	-0.24229139	0.001666677	0.046266671	shared	Th1
ATP1A1	-0.23229377	0.001665363	0.046243782	shared	Th1
METAP1	-0.27957335	0.001663067	0.046193578	shared	Th1
IFT57	-0.16792828	0.001662903	0.046193578	shared	Th1
TDG	-0.24634247	0.001659354	0.046117568	shared	Th1
MACO1	-0.17861307	0.001657501	0.046079608	shared	Th1
UBL3	-0.19807032	0.001655269	0.046031087	shared	Th1
ZNF264	-0.17247252	0.001647885	0.045839216	shared	Th1
PSMB7	-0.19579232	0.001644528	0.045759314	shared	Th1
MAL	-0.35205784	0.001643555	0.045745695	shared	Th1
MSL3	-0.2908853	0.001633798	0.04548751	shared	Th1
ZDHHC18	-0.15223436	0.00163138	0.045433581	shared	Th1
SS18L1	-0.50790507	0.001629288	0.045388673	shared	Th1
GRIP1	-0.17693357	0.001629073	0.045388673	shared	Th1
OPTN	-0.19571325	0.001625699	0.045315391	shared	Th1
NDUFA9	-0.27620393	0.001624094	0.045284012	shared	Th1
ENSG00000287292	-0.50130767	0.001623934	0.045284012	shared	Th1
ZSWIM5	-0.1577301	0.001621903	0.045249616	shared	Th1
ENSG00000271147	-0.37490186	0.001621583	0.045249616	shared	Th1
SUSD3	-0.38196942	0.001620409	0.045234615	shared	Th1
SDHAP2	-0.45675898	0.001619609	0.045225632	shared	Th1
TMEM30A	-0.1830032	0.001611999	0.045026439	shared	Th1
RMC1	-0.3585424	0.001609346	0.044965621	shared	Th1
SLC35E2B	-0.30865833	0.001607544	0.044928557	shared	Th1
STK38L	-0.20532526	0.001606856	0.044922596	shared	Th1
ELAVL1	-0.25180808	0.001606644	0.044922596	shared	Th1
ZNF841	-0.2152472	0.001606115	0.044922596	shared	Th1
SNW1	-0.14792585	0.001600145	0.0447747	shared	Th1
VTI1A	-0.24688719	0.001598247	0.044734841	shared	Th1
SMARCAL1	-0.43741664	0.001595826	0.044680285	shared	Th1
COG7	-0.48046505	0.001588267	0.044481816	shared	Th1
OSBPL2	-0.27790427	0.001587062	0.044461258	shared	Th1
LYRM7	-0.45514342	0.001585231	0.044423125	shared	Th1
NRBP1	-0.1406605	0.001582619	0.044363067	shared	Th1
PHC3	-0.21156843	0.00158121	0.044336714	shared	Th1
CNNM2	-0.32163137	0.001580741	0.0443367	shared	Th1
TBCD	-0.18842568	0.001573091	0.044135252	shared	Th1
NR2C1	-0.4130879	0.001570498	0.044075555	shared	Th1
BUD31	-0.22286816	0.001568632	0.04403628	shared	Th1
PLXNA3	-0.495888	0.00156708	0.044005755	shared	Th1
GRPEL1	-0.21594676	0.001564391	0.04394332	shared	Th1
ARHGEF3	-0.2190258	0.001560934	0.043859236	shared	Th1
MIPEP	-0.36169672	0.001560161	0.043850546	shared	Th1
OMA1	-0.2532648	0.001559388	0.043841861	shared	Th1
MAPK9	-0.22703865	0.001541102	0.043340625	shared	Th1
EFCAB13-DT	-0.32026523	0.001534188	0.043159013	shared	Th1
SARM1	-0.25906324	0.001531501	0.043096253	shared	Th1
SLC45A4	-0.19568329	0.001525131	0.042929779	shared	Th1
PTDSS1	-0.12763117	0.001524324	0.042919836	shared	Th1
ANAPC1	-0.23302726	0.001523719	0.042915579	shared	Th1
PRPS2	-0.33253348	0.00152261	0.042897129	shared	Th1
SDAD1	-0.3181056	0.001521401	0.042875851	shared	Th1
CHD1L	-0.26470658	0.001521401	0.042875851	shared	Th1
NUP85	-0.9449745	0.001520546	0.042875851	shared	Th1
KLHL32	-0.69670045	0.001519741	0.042867385	shared	Th1
PSTPIP2	-0.47475556	0.001518484	0.042844714	shared	Th1
RAD50	-0.16334412	0.001517881	0.042840486	shared	Th1
ATXN2L	-0.1478355	0.001516625	0.042817833	shared	Th1
AK3	-0.3537349	0.001514518	0.042771118	shared	Th1
RCL1	-0.27892873	0.001513315	0.042749919	shared	Th1
ZNF410	-0.16384465	0.001509912	0.04266653	shared	Th1
GBP2	-0.21930487	0.001508213	0.042631263	shared	Th1
POLR1HASP-1	-0.32394284	0.001507065	0.042611544	shared	Th1
SRP9	-0.16934936	0.001502779	0.042503057	shared	Th1
ELMO2	-0.19157937	0.001501783	0.042487619	shared	Th1
ENSG00000260729	-0.5349535	0.001501783	0.042487619	shared	Th1
FBXO31	-0.28823414	0.001500491	0.04247646	shared	Th1
VPS13C	-0.23466213	0.001496023	0.042362676	shared	Th1
CARS2	-0.1441106	0.001493695	0.042309421	shared	Th1
GALM	-0.17195043	0.001487026	0.04213315	shared	Th1
RPS6KA2	-0.27405572	0.001478717	0.041910267	shared	Th1
MED17	-0.18985902	0.001477785	0.041896424	shared	Th1
ASNSD1	-0.66936594	0.001477785	0.041896424	shared	Th1
VPS45	-0.24993724	0.001476707	0.041890986	shared	Th1
RAB7A	-0.25138062	0.001476462	0.041890986	shared	Th1
DTX1	-0.58581	0.001475826	0.041890986	shared	Th1
ENSG00000240963	-0.17978343	0.001475532	0.041890986	shared	Th1
LAX1	-0.15569788	0.001474407	0.041875983	shared	Th1
SKAP1-AS1	-1.1041615	0.00147084	0.041787241	shared	Th1
FARSB	-0.3535704	0.00147006	0.041777616	shared	Th1
GMPS	-0.1777222	0.001465773	0.041668318	shared	Th1
HADHA	-0.19288628	0.001460382	0.041527562	shared	Th1
DDX21	-0.23617393	0.001457476	0.041457388	shared	Th1
LOXL2	-0.48866907	0.001453223	0.041348858	shared	Th1
SPON2	-0.2888385	0.001447683	0.041203614	shared	Th1
PRR5	-0.16353752	0.001437759	0.040933489	shared	Th1
MLEC	-0.20009601	0.00143294	0.040808572	shared	Th1
SMIM8	-0.56431717	0.001428896	0.040705657	shared	Th1
PBX2	-0.23032546	0.00142804	0.040693559	shared	Th1
ZNF592	-0.1896023	0.001421359	0.040515365	shared	Th1
NUP50-DT	-0.43775475	0.001418807	0.040454836	shared	Th1
CHD2	-0.24281104	0.001417392	0.040426664	shared	Th1
ZDHHC3	-0.34467316	0.001417297	0.040426664	shared	Th1
PRPF38B	-0.23419033	0.001417062	0.040426664	shared	Th1
FAM204A	-0.2002564	0.001415601	0.040412148	shared	Th1
GAN	-0.15236624	0.001413811	0.040373263	shared	Th1
ENSG00000294200	-0.124002926	0.00141367	0.040373263	shared	Th1
MAN2C1	-0.45430538	0.001409254	0.04026744	shared	Th1
PRPF6	-0.16689068	0.001400693	0.040034911	shared	Th1
GDAP2	-0.19908398	0.00139976	0.040020349	shared	Th1
TMEM168	-0.25993076	0.00139962	0.040020349	shared	Th1
DNAJC3	-0.223382	0.001399573	0.040020349	shared	Th1
DNHD1	-0.28873044	0.001391947	0.039833117	shared	Th1
DDX27	-0.15446965	0.001381225	0.039538235	shared	Th1
OGG1	-0.48658526	0.001379752	0.039508031	shared	Th1
FURIN	-0.25035375	0.001374516	0.039370032	shared	Th1
TAF4	-0.47251502	0.001373279	0.03934651	shared	Th1
TMED2	-0.18196218	0.001366833	0.039173719	shared	Th1
ENSG00000262879	-0.4216629	0.00136542	0.03914508	shared	Th1
PKNOX1	-0.2976945	0.001363098	0.03909036	shared	Th1
ANP32A	-0.1680795	0.001356063	0.03890041	shared	Th1
MAN2B2	-0.30748257	0.001353756	0.038846004	shared	Th1
ASCC2	-0.25011614	0.001349061	0.038723058	shared	Th1
CHD1	-0.21458028	0.001348115	0.038707655	shared	Th1
NARS1	-0.38400006	0.00134735	0.03869743	shared	Th1
GLB1	-0.18348564	0.00134726	0.03869743	shared	Th1
FBXW2	-0.23771659	0.001344742	0.038645995	shared	Th1
EFTUD2	-0.20634817	0.00134169	0.038570006	shared	Th1
RHBDF2	-0.1531594	0.00133927	0.038512172	shared	Th1
MARK4	-0.14244653	0.001338778	0.038509727	shared	Th1
TBC1D5	-0.2831083	0.001337839	0.038494418	shared	Th1
TRIR	-0.15668562	0.001337168	0.038486834	shared	Th1
APOL2	-0.19806285	0.001336453	0.038477969	shared	Th1
CDC123	-0.18127283	0.001333508	0.038404858	shared	Th1
LNCRNA-IUR	-0.5582737	0.001330524	0.038330593	shared	Th1
CPLANE1	-0.36630237	0.001327368	0.038251343	shared	Th1
NOP14	-0.33520466	0.001324751	0.038187569	shared	Th1
SON	-0.24527676	0.001323777	0.038171114	shared	Th1
TCF25	-0.20225999	0.001322051	0.038132973	shared	Th1
KDSR	-0.33378693	0.001321874	0.038132973	shared	Th1
ZBTB7A	-0.18938012	0.001321255	0.038132973	shared	Th1
TNIP1	-0.21991256	0.001321166	0.038132973	shared	Th1
POLR2A	-0.23398419	0.001320017	0.038120846	shared	Th1
SLC7A1	-0.2520705	0.001318914	0.038100608	shared	Th1
ZNF484	-0.34087303	0.001316488	0.038042169	shared	Th1
CPB2-AS1	-0.5605246	0.001315431	0.038023246	shared	Th1
PRDM4	-0.271906	0.001314815	0.038017055	shared	Th1
ZNF141	-0.1519394	0.001311914	0.037944764	shared	Th1
KDM4A	-0.3085523	0.001311255	0.03793732	shared	Th1
P2RY11	-0.3611736	0.001307967	0.037853761	shared	Th1
MTPN	-0.15065008	0.001305123	0.037783022	shared	Th1
AKIRIN1	-0.15707636	0.001297277	0.037567398	shared	Th1
METTL15	-0.16604683	0.001291725	0.037418065	shared	Th1
NDUFAF7	-0.36108133	0.001291378	0.037418065	shared	Th1
RMND5A	-0.18691349	0.001291378	0.037418065	shared	Th1
KLHL36	-0.35889128	0.001287014	0.037315896	shared	Th1
SLC17A5	-0.32964432	0.001280428	0.037136329	shared	Th1
HMOX2	-0.20208834	0.001278411	0.03708921	shared	Th1
GTPBP1	-0.19257173	0.001268881	0.036824037	shared	Th1
DDB2	-0.25209233	0.001265648	0.036741497	shared	Th1
FLNA	-0.1978255	0.001265351	0.036741497	shared	Th1
POLR1D	-0.16867828	0.001265054	0.036741497	shared	Th1
KBTBD2	-0.19312435	0.001261703	0.036660728	shared	Th1
SLC35A3	-0.16811526	0.001254815	0.036471799	shared	Th1
SNRPB	-0.14478858	0.001251195	0.036377763	shared	Th1
FBXO3	-0.27839583	0.001251027	0.036377763	shared	Th1
SFXN3	-0.2860795	0.001246034	0.03625001	shared	Th1
MBNL2	-0.2506846	0.001245783	0.03625001	shared	Th1
FAM53C	-0.23092143	0.001243315	0.036193171	shared	Th1
ARIH1	-0.2659185	0.00124081	0.036131367	shared	Th1
GTPBP4	-0.2936087	0.001240017	0.036119418	shared	Th1
ARHGAP5	-0.20603718	0.001238018	0.036072284	shared	Th1
PHLDB2	-0.41804487	0.001231705	0.035899414	shared	Th1
CYP4F35P-1	-0.5422358	0.001222538	0.03565423	shared	Th1
ANAPC10	-0.24089444	0.001220729	0.035612449	shared	Th1
WDR1	-0.19799547	0.001218102	0.035546772	shared	Th1
UBE3A	-0.21209121	0.001216463	0.035509891	shared	Th1
ANXA6	-0.21095516	0.001214253	0.035456328	shared	Th1
ANK3	-0.29982916	0.001213353	0.035441014	shared	Th1
ZNF217	-0.16461258	0.001212536	0.035428095	shared	Th1
GOLGA1	-0.43550634	0.001212087	0.03542592	shared	Th1
MIR646HG	-0.49677333	0.001212006	0.03542592	shared	Th1
ASH2L	-0.38807803	0.001211189	0.035421579	shared	Th1
PDCD11	-0.41771546	0.001210333	0.035407485	shared	Th1
PSMD12	-0.20661905	0.001207523	0.035336213	shared	Th1
VGLL4	-0.1226222	0.001206669	0.035322154	shared	Th1
MED29	-0.17453894	0.001202448	0.03520949	shared	Th1
WASHC2A	-0.28670573	0.001200464	0.035162282	shared	Th1
CREBZF	-0.28164113	0.001199978	0.035158955	shared	Th1
STX16	-0.14599122	0.001189866	0.034873473	shared	Th1
ETFA	-0.19228218	0.001189064	0.034860762	shared	Th1
ADAM19	-0.24271354	0.001188703	0.034860762	shared	Th1
ANP32E	-0.20056254	0.00118686	0.03481774	shared	Th1
RNPC3	-0.30493212	0.001185099	0.034776886	shared	Th1
KDM5A	-0.21992792	0.0011841	0.034758353	shared	Th1
MED12	-0.3179278	0.001183221	0.034743348	shared	Th1
AKT2	-0.14688425	0.001183142	0.034743348	shared	Th1
CDC5L	-0.17285557	0.001177962	0.03461042	shared	Th1
CHD9	-0.19273572	0.001176969	0.034591976	shared	Th1
PRPF3	-0.26747674	0.001175301	0.034553707	shared	Th1
ZNF548	-0.37079594	0.001175261	0.034553707	shared	Th1
CFAP36	-0.40640792	0.001175182	0.034553707	shared	Th1
REV3L	-0.24807212	0.001173834	0.034542794	shared	Th1
THRAP3	-0.23303457	0.001173279	0.03453722	shared	Th1
ACVR1	-0.1879485	0.001165696	0.034324686	shared	Th1
RTN3	-0.1673756	0.001160352	0.034177974	shared	Th1
CCDC18	-0.34787896	0.001159529	0.034164372	shared	Th1
BCL2L11	-0.33961558	0.001157884	0.034126547	shared	Th1
IRF1	-0.22025107	0.00115761	0.034126547	shared	Th1
RAB21	-0.16615465	0.001156945	0.034120149	shared	Th1
RECK	-0.7115407	0.001155031	0.034074312	shared	Th1
ZNF131	-0.21888167	0.001154836	0.034074312	shared	Th1
ZFAND3	-0.2857464	0.001151249	0.03398396	shared	Th1
RRP1B	-0.21737976	0.001150393	0.033969295	shared	Th1
CD46	-0.18504919	0.001149693	0.033959231	shared	Th1
RAB1B	-0.19115327	0.00114911	0.033952617	shared	Th1
CPEB4	-0.2200337	0.001148566	0.033947154	shared	Th1
GLIPR2	-0.17332523	0.001146393	0.033893516	shared	Th1
MMS19	-0.35078537	0.001146199	0.033893516	shared	Th1
RRBP1	-0.1609386	0.001145308	0.033882622	shared	Th1
SMCO4	-0.70434475	0.001143411	0.033837094	shared	Th1
TTC33	-0.17775233	0.001142213	0.033812209	shared	Th1
SETX	-0.23878276	0.001139163	0.033732511	shared	Th1
CLPTM1L	-0.36760393	0.001139009	0.033732511	shared	Th1
USP3-AS1	-0.32306248	0.001135199	0.033636197	shared	Th1
MTURN	-0.5916197	0.001132934	0.03357961	shared	Th1
CHSY1	-0.19325887	0.001131286	0.033541276	shared	Th1
ARIH2	-0.20565534	0.001129335	0.03349391	shared	Th1
VCF1	-1.0341055	0.0011275	0.033450005	shared	Th1
MTERF4	-0.16620274	0.001127119	0.033449174	shared	Th1
PCBD2	-0.45458487	0.001120457	0.033261917	shared	Th1
NBN	-0.2786044	0.001118977	0.033228426	shared	Th1
UPF3B	-0.3489631	0.001112322	0.033041184	shared	Th1
PCGF5	-0.22019726	0.001109422	0.032965398	shared	Th1
PHRF1	-0.27375278	0.001106154	0.032878619	shared	Th1
PCGF3	-0.25244725	0.001105404	0.032866658	shared	Th1
HK1	-0.18328163	0.001104168	0.032840219	shared	Th1
HDGFL3	-0.5572877	0.001103456	0.032829388	shared	Th1
PSMD11	-0.16027993	0.001102484	0.032810771	shared	Th1
BRD4	-0.2640335	0.001100839	0.032772147	shared	Th1
ZFAND5	-0.17252558	0.001098451	0.03271136	shared	Th1
CEP164	-0.31366727	0.001097296	0.032687263	shared	Th1
ENSG00000290548	-0.27728853	0.001094953	0.032627731	shared	Th1
VHL	-0.21054806	0.001090835	0.032515272	shared	Th1
SAT1	-0.19383872	0.00109002	0.032501241	shared	Th1
TUBE1	-0.5971821	0.001085625	0.032380385	shared	Th1
ATXN1	-0.31008965	0.001085477	0.032380385	shared	Th1
S100PBP	-0.19806933	0.001084409	0.032364533	shared	Th1
LINC01550	-0.30591136	0.001082973	0.032331894	shared	Th1
KCNQ1OT1	-0.40054953	0.001082679	0.032331894	shared	Th1
ASTL	-0.16396566	0.001079557	0.032250272	shared	Th1
NDUFS4	-0.18479088	0.001077395	0.032195856	shared	Th1
SIAH1	-0.3033967	0.001077029	0.032195092	shared	Th1
TOM1	-0.16757618	0.001071989	0.032054573	shared	Th1
UCHL3	-0.471671	0.001071115	0.032038564	shared	Th1
RRM1	-0.23568802	0.001069659	0.032005148	shared	Th1
KLHL20	-0.16487646	0.001065484	0.031890327	shared	Th1
RIOK3	-0.20091943	0.001063168	0.031831061	shared	Th1
SLC25A26	-0.22990015	0.001062264	0.031814077	shared	Th1
SVIP	-0.1984356	0.001061072	0.031788451	shared	Th1
ENSG00000242861	-0.5508422	0.001060242	0.031773654	shared	Th1
KLC1	-0.23383787	0.001057468	0.031710619	shared	Th1
TDP2	-0.46202743	0.001057216	0.031710619	shared	Th1
KATNBL1	-0.16997923	0.00105664	0.031705921	shared	Th1
PITRM1	-0.26474807	0.001054449	0.031650211	shared	Th1
ENSG00000296329	-0.3850328	0.001054198	0.031650211	shared	Th1
MAP3K14	-0.14483602	0.001053265	0.031634766	shared	Th1
EMC10	-0.19937958	0.00105262	0.031634766	shared	Th1
PLCG1	-0.17542055	0.001051582	0.031614321	shared	Th1
SYTL1	-0.28610274	0.001048686	0.031537284	shared	Th1
TGS1	-0.23042627	0.001048043	0.031527988	shared	Th1
CHRM3-AS2	-0.26577646	0.001047865	0.031527988	shared	Th1
VAMP1	-0.45200714	0.001046688	0.031507265	shared	Th1
SKAP2	-0.2667258	0.001046011	0.031496913	shared	Th1
SMNDC1	-0.3158294	0.001045405	0.03148871	shared	Th1
MINDY2	-0.21412118	0.001044729	0.031478368	shared	Th1
TRADD	-0.2875426	0.001043697	0.031457315	shared	Th1
EIF2S2	-0.16694878	0.001042312	0.031425569	shared	Th1
PCNX1	-0.26898727	0.001040183	0.031371402	shared	Th1
FBXO11	-0.24357039	0.001039227	0.031352556	shared	Th1
PPP1CC	-0.24532107	0.001039156	0.031352556	shared	Th1
EFR3A	-0.22545713	0.001032906	0.031181772	shared	Th1
ELOVL5	-0.27916262	0.001031991	0.031164097	shared	Th1
GANAB	-0.18524455	0.001029918	0.031111409	shared	Th1
SNX2	-0.26705086	0.001029777	0.031111409	shared	Th1
PAK2	-0.23017885	0.001028444	0.03108675	shared	Th1
AGO2	-0.23697406	0.001025467	0.031006679	shared	Th1
NARF	-0.18157649	0.001024628	0.030991219	shared	Th1
SAR1A	-0.19800095	0.001024243	0.030989506	shared	Th1
SP2	-0.34248438	0.001023126	0.030965607	shared	Th1
FOXN2	-0.17929694	0.00102194	0.030939615	shared	Th1
OARD1	-0.307737	0.001015613	0.030757908	shared	Th1
BDP1	-0.24695507	0.001013016	0.030689095	shared	Th1
SYPL1	-0.3476588	0.001012878	0.030689095	shared	Th1
KRBOX5	-0.49240384	0.001010046	0.03062856	shared	Th1
RNF24	-0.12093034	0.001008598	0.030594476	shared	Th1
SETD5	-0.22791621	0.001008564	0.030594476	shared	Th1
EEF1AKMT2	-0.33292335	0.001008392	0.030594476	shared	Th1
CD226	-0.2219032	0.001008254	0.030594476	shared	Th1
KDM2A	-0.26137415	0.001007841	0.030594476	shared	Th1
ATRX	-0.23787166	0.001007118	0.030594476	shared	Th1
SELENOT	-0.14178236	0.001006843	0.030594476	shared	Th1
GNL3	-0.110415146	0.001000569	0.030419215	shared	Th1
SMS	-0.4311056	0.001000398	0.030419215	shared	Th1
PINX1	-0.43021744	0.000999612	0.03040968	shared	Th1
USP13	-0.40086234	0.000995861	0.030305323	shared	Th1
NAE1	-0.42391378	0.000995214	0.030295398	shared	Th1
REXO1	-0.38983813	0.000993786	0.030261675	shared	Th1
SESN2	-0.22736718	0.000992734	0.030239359	shared	Th1
NAF1	-0.11708168	0.000991818	0.030221192	shared	Th1
VPS13D	-0.2499519	0.000986203	0.0300598	shared	Th1
AIG1	-0.387312	0.000983811	0.029996548	shared	Th1
NR3C2	-0.26952636	0.000978673	0.029849537	shared	Th1
CSRNP2	-0.26931235	0.000977267	0.029816276	shared	Th1
UBE3D	-0.23093592	0.000975262	0.029764704	shared	Th1
ACACB	-0.3303597	0.000973028	0.029706094	shared	Th1
RNF215	-0.29818097	0.000971197	0.029659777	shared	Th1
ITGA6	-0.17828956	0.000971164	0.029659777	shared	Th1
MID2	-0.27724692	0.0009702	0.029648473	shared	Th1
KLHL15	-0.4605071	0.00096927	0.029629631	shared	Th1
ANXA7	-0.1742018	0.000968274	0.029608774	shared	Th1
ABLIM1	-0.24664003	0.000966385	0.029560579	shared	Th1
PDCD4	-0.18639302	0.000963674	0.029487187	shared	Th1
BCLAF1	-0.24792355	0.000962255	0.029453303	shared	Th1
YWHAG	-0.20781487	0.000952279	0.029157386	shared	Th1
RFX3-DT	-0.14479296	0.000951333	0.029137837	shared	Th1
SLA2	-0.17827144	0.000949507	0.029091347	shared	Th1
NSL1	-0.36196607	0.000942852	0.028896808	shared	Th1
BBS9	-0.20334716	0.000941365	0.028860576	shared	Th1
DDX52	-0.2954624	0.000941365	0.028860576	shared	Th1
ICAM2	-0.19476758	0.000938396	0.028788243	shared	Th1
PABPC4	-0.17821859	0.000936948	0.028753129	shared	Th1
HAUS6	-0.32334545	0.000936015	0.028733837	shared	Th1
TPRG1	-0.20378023	0.000934088	0.028684007	shared	Th1
INO80D	-0.1768729	0.000923811	0.028377639	shared	Th1
EPB41L2	-0.29380932	0.000921591	0.028318639	shared	Th1
THUMPD2	-0.59616435	0.000921179	0.028315188	shared	Th1
NOP58	-0.23713113	0.000920483	0.028302981	shared	Th1
RARA	-0.15110874	0.000919787	0.028290781	shared	Th1
FBXW7	-0.28913718	0.000919123	0.028279561	shared	Th1
SLC12A2	-0.18390721	0.000915999	0.028192622	shared	Th1
HTATSF1	-0.22612259	0.000912697	0.028100129	shared	Th1
CEP295	-0.20076527	0.000910251	0.028033949	shared	Th1
MARCHF5	-0.29627988	0.000909312	0.02801415	shared	Th1
ENSG00000296254	-0.60429746	0.000908061	0.027984733	shared	Th1
SLC11A2	-0.60490596	0.00090803	0.027984733	shared	Th1
ARL8B	-0.15705453	0.000899938	0.027752502	shared	Th1
GLRX3	-0.29719862	0.00089935	0.027743398	shared	Th1
DYRK2	-0.18065286	0.000898266	0.027719019	shared	Th1
CYP51A1	-0.32158944	0.000897864	0.027715656	shared	Th1
MTF1	-0.3688832	0.00089706	0.02769989	shared	Th1
NIPA1	-0.56861407	0.000895177	0.027650774	shared	Th1
PJA2	-0.20104216	0.000892836	0.027587478	shared	Th1
DAP3	-0.17667304	0.000892006	0.027570833	shared	Th1
ARK2N	-0.1597596	0.000889397	0.027499175	shared	Th1
ABCB1	-0.19694462	0.000887315	0.027443768	shared	Th1
TRMT1L	-0.99898154	0.000886825	0.027437611	shared	Th1
NEDD1	-0.37799385	0.000885145	0.027394596	shared	Th1
ZNF26	-0.25063127	0.000880943	0.027273464	shared	Th1
YAF2	-0.19681512	0.000879304	0.027231627	shared	Th1
PLEKHA7	-0.22534744	0.000878212	0.027206741	shared	Th1
TNFRSF1B	-0.26824707	0.000878212	0.027206741	shared	Th1
SLC27A4	-0.25398788	0.000877243	0.027194542	shared	Th1
CCPG1	-0.2227411	0.000875973	0.027164068	shared	Th1
HS3ST3B1	-0.73180234	0.000875248	0.027150486	shared	Th1
LRPAP1	-0.20945428	0.00087163	0.027047148	shared	Th1
TTC9	-0.35346052	0.000871059	0.027038289	shared	Th1
ZC3H18	-0.20070796	0.000870518	0.027030367	shared	Th1
MOK	-0.34266472	0.000868897	0.026988886	shared	Th1
GFOD1	-0.3216923	0.000868867	0.026988886	shared	Th1
PRDM10	-0.32648888	0.000868417	0.026988886	shared	Th1
LINC-PINT	-0.34605846	0.000867158	0.026961463	shared	Th1
LRRC37A4P	-0.1501662	0.000865005	0.026903355	shared	Th1
NFKB2	-0.18148626	0.000864557	0.026898269	shared	Th1
SNX4	-0.27632716	0.000864467	0.026898269	shared	Th1
ABCD2	-0.2513212	0.000863065	0.026869538	shared	Th1
ATG14	-0.26643285	0.000862469	0.026859826	shared	Th1
GRK6	-0.23316033	0.000860296	0.026800999	shared	Th1
PRKDC	-0.24876408	0.000855168	0.026650026	shared	Th1
CNOT6L	-0.269712	0.000854194	0.02662842	shared	Th1
ZPR1	-0.28335768	0.000854164	0.02662842	shared	Th1
ENSG00000308299	-0.26868615	0.000853692	0.02662842	shared	Th1
ENSG00000241962	-0.46340936	0.000853397	0.02662842	shared	Th1
SBDS	-0.19876443	0.000848894	0.026498153	shared	Th1
ENSG00000256591	-0.7101525	0.000848483	0.026494073	shared	Th1
CTNNB1	-0.24147382	0.00084772	0.026479003	shared	Th1
SLC49A4	-0.81433344	0.000847456	0.026479003	shared	Th1
CTDSP2	-0.2888195	0.000846548	0.026459876	shared	Th1
THAP6	-0.48390374	0.00084491	0.026417399	shared	Th1
TCF12	-0.27381268	0.000843566	0.026384114	shared	Th1
SCAMP1	-0.28694347	0.000843508	0.026384114	shared	Th1
RALA	-0.22613077	0.000843012	0.026384114	shared	Th1
TRIM52	-0.41352466	0.000836675	0.026194575	shared	Th1
ENSG00000304761	-0.5330106	0.000834794	0.026144347	shared	Th1
ZNF235	-0.842496	0.000832196	0.026071626	shared	Th1
SPG7	-0.1670663	0.000830526	0.026027927	shared	Th1
BRCC3	-0.5987921	0.000827883	0.025953706	shared	Th1
RRP7BP-1	-0.4749836	0.000825048	0.025873404	shared	Th1
PCMTD2	-0.5596823	0.000823477	0.025832699	shared	Th1
MIB1	-0.15049502	0.00082114	0.025767925	shared	Th1
PIK3CG	-0.18693872	0.000820286	0.025749685	shared	Th1
ABCE1	-0.18703002	0.000818553	0.025703814	shared	Th1
RRP7A	-0.18562286	0.000817957	0.025693637	shared	Th1
FBXL4	-0.27494395	0.000817305	0.025681684	shared	Th1
CEP112	-0.38033113	0.000816568	0.025667068	shared	Th1
SIRT1	-0.12663192	0.000814052	0.025596465	shared	Th1
HERC1	-0.22784327	0.000813177	0.025577459	shared	Th1
FAF2	-0.2745564	0.000812951	0.025577459	shared	Th1
LINC00630	-0.3798125	0.000812725	0.025577459	shared	Th1
PTP4A1	-0.29750702	0.000811542	0.025551543	shared	Th1
UBE2G2	-0.17987743	0.000810473	0.025526374	shared	Th1
SETDB2	-0.33335716	0.000810023	0.025520707	shared	Th1
MRPS31	-0.29241058	0.000808366	0.025476995	shared	Th1
AMN1	-0.846411	0.000807721	0.025465154	shared	Th1
GOLPH3	-0.17988147	0.000806292	0.025428593	shared	Th1
WASF2	-0.21874835	0.000805034	0.025397371	shared	Th1
PPP1R2	-0.22595815	0.000799156	0.025220374	shared	Th1
KIF3A	-0.27491766	0.000792988	0.025034073	shared	Th1
SNX30	-0.6091995	0.00079252	0.025027643	shared	Th1
TYW3	-0.41305435	0.000791089	0.024990795	shared	Th1
ZFYVE28	-0.23579016	0.000790374	0.024976563	shared	Th1
CRLS1	-0.24677278	0.000788974	0.024940654	shared	Th1
PCNX2	-0.2666553	0.000787795	0.024911722	shared	Th1
SH2D1A	-0.2181588	0.000787686	0.024911722	shared	Th1
CYFIP2	-0.26697838	0.000787385	0.024911722	shared	Th1
PIAS2	-0.24661988	0.000787083	0.024911722	shared	Th1
EIF2A	-0.17951006	0.000786482	0.024903492	shared	Th1
PRKAA1	-0.17232986	0.000783996	0.024833116	shared	Th1
MED28	-0.2497921	0.000783669	0.024831071	shared	Th1
ZNF791	-0.2883308	0.000782797	0.024811761	shared	Th1
LNPK	-0.37043068	0.00078228	0.024803682	shared	Th1
ENSG00000291073	-0.16732171	0.000780649	0.024760262	shared	Th1
HNRNPD	-0.25705037	0.000776747	0.02464476	shared	Th1
GGNBP2	-0.20506571	0.000774209	0.024572495	shared	Th1
CNTRL	-0.22547325	0.000773266	0.024550812	shared	Th1
EPS15L1	-0.16930261	0.000772647	0.024539399	shared	Th1
RAB2A	-0.24069071	0.000772324	0.02453739	shared	Th1
ATAD2B	-0.23624258	0.000768755	0.024432207	shared	Th1
GPD1L	-0.32115537	0.000768006	0.024416596	shared	Th1
ABTB3	-0.2940728	0.000765922	0.024358528	shared	Th1
MINDY3	-0.2921453	0.000764162	0.024310752	shared	Th1
MOB3A	-0.2119608	0.000762805	0.02427575	shared	Th1
GPBP1	-0.23890334	0.000758589	0.024149702	shared	Th1
PRR12	-0.2591713	0.00075616	0.024080463	shared	Th1
PPP1R12C	-0.2867004	0.000755501	0.024067583	shared	Th1
PITPNC1	-0.2337521	0.000753396	0.02400861	shared	Th1
STRBP	-0.21719046	0.000753343	0.02400861	shared	Th1
UBASH3A	-0.20859344	0.000752713	0.024003024	shared	Th1
CCT5	-0.23877706	0.000752555	0.024003024	shared	Th1
RNF19B	-0.21821636	0.000752529	0.024003024	shared	Th1
ITGB2	-0.2012987	0.000752397	0.024003024	shared	Th1
ENSG00000285280	-0.33693063	0.000751558	0.023998583	shared	Th1
NSUN4	-0.35224235	0.000750274	0.023965683	shared	Th1
DNAJC1	-0.24649918	0.000750039	0.023965683	shared	Th1
DDX59	-0.3624822	0.000744561	0.023799277	shared	Th1
LINC00486	-0.3461105	0.000744509	0.023799277	shared	Th1
ARHGAP30	-0.22628303	0.000743574	0.023783805	shared	Th1
EXOC6	-0.1556183	0.000741811	0.023735428	shared	Th1
TRG-AS1	-0.21490431	0.000741267	0.023726057	shared	Th1
RHOF	-0.18730043	0.000740413	0.023706754	shared	Th1
TES	-0.20556019	0.000739508	0.023685812	shared	Th1
RIC8B	-0.25681365	0.00073554	0.023566706	shared	Th1
NPTN	-0.14948988	0.000735309	0.023566706	shared	Th1
TNKS2	-0.21732114	0.000732539	0.02348646	shared	Th1
RFWD3	-0.44493896	0.000732181	0.023482933	shared	Th1
SREK1IP1	-0.19206432	0.000729116	0.023392562	shared	Th1
TXNDC16	-0.23453492	0.0007283	0.023374335	shared	Th1
U2SURP	-0.18410395	0.00072657	0.023326736	shared	Th1
PKN1	-0.18268819	0.000725631	0.023304483	shared	Th1
PMF1	-0.21298379	0.000723856	0.02325539	shared	Th1
SP1	-0.24188645	0.000719815	0.023133425	shared	Th1
CNOT1	-0.24346602	0.000719664	0.023133425	shared	Th1
APOBR	-0.1610753	0.000719639	0.023133425	shared	Th1
PDE9A	-0.46818817	0.000718557	0.023116552	shared	Th1
ZNF337	-0.4280606	0.000716447	0.023056526	shared	Th1
SACS	-0.17834847	0.000716096	0.023053075	shared	Th1
KIAA0040	-0.276637	0.00071222	0.022936105	shared	Th1
FXR1	-0.19743337	0.000710924	0.022902171	shared	Th1
GRIPAP1	-0.16616982	0.00070881	0.022841861	shared	Th1
MRPL20	-0.18377611	0.000707669	0.022812853	shared	Th1
PPP2R2B	-0.2512075	0.000707619	0.022812853	shared	Th1
DNMT1	-0.17607202	0.00070423	0.02271749	shared	Th1
RIN3	-0.17993839	0.000703663	0.02270693	shared	Th1
TRAPPC12	-0.25521657	0.000700758	0.022620911	shared	Th1
NSUN3	-0.4234586	0.000699481	0.022587414	shared	Th1
KIF9-AS1	-0.2814212	0.000695542	0.022467898	shared	Th1
PTPRE	-0.2531281	0.000695128	0.022462176	shared	Th1
EDRF1	-0.22142632	0.000693325	0.022411592	shared	Th1
LBR	-0.16119203	0.000692766	0.02240117	shared	Th1
RALGAPA2	-0.24685505	0.000692547	0.02240117	shared	Th1
SMU1	-0.2306934	0.000692474	0.02240117	shared	Th1
DR1	-0.24797562	0.00069046	0.022349539	shared	Th1
LINC00881	-0.31331354	0.00068681	0.022238992	shared	Th1
MOV10	-0.4812999	0.00068409	0.022158505	shared	Th1
ENSG00000293959	-0.4064864	0.000683153	0.022135756	shared	Th1
WDR47	-0.1734112	0.0006793	0.022018448	shared	Th1
CERK	-0.18826962	0.000678632	0.022004338	shared	Th1
DBNL	-0.2550109	0.000677393	0.021971696	shared	Th1
ZNF507	-0.44824237	0.000677345	0.021971696	shared	Th1
RNF139	-0.1747901	0.000676322	0.021952033	shared	Th1
TECPR1	-0.5489811	0.000675372	0.021928716	shared	Th1
UBXN2A	-0.29601532	0.000675182	0.021928716	shared	Th1
RAD18	-0.36469284	0.000674352	0.02191064	shared	Th1
PSMA3	-0.18573757	0.000673617	0.021894296	shared	Th1
NUP210	-0.23182331	0.000672741	0.021873349	shared	Th1
CYB5R3	-0.25551286	0.000672056	0.021858572	shared	Th1
PSMB2	-0.3302862	0.000669649	0.021787792	shared	Th1
NIPSNAP2	-0.21691766	0.000666617	0.021696603	shared	Th1
PUM1	-0.2698582	0.000666359	0.021695675	shared	Th1
ENSG00000283321	-0.28713185	0.000665773	0.021684065	shared	Th1
OTUD6B-AS1	-0.39285606	0.000663808	0.021627507	shared	Th1
TMEM154	-0.5758401	0.000663644	0.021627507	shared	Th1
GABPA	-0.44997683	0.000663247	0.021624148	shared	Th1
NEK1	-0.13727109	0.000661592	0.02157761	shared	Th1
PPP1R21	-0.14818168	0.000660498	0.021549368	shared	Th1
ENSG00000300654	-0.13914697	0.000659522	0.021524951	shared	Th1
MX1	-0.34580788	0.00065762	0.021470294	shared	Th1
PATJ	-0.27341533	0.000657111	0.021461075	shared	Th1
CCDC92	-0.24975862	0.000656579	0.021451106	shared	Th1
ZNF276	-0.39214885	0.000655562	0.021425287	shared	Th1
ARHGAP15-AS1	-0.19644722	0.000655539	0.021425287	shared	Th1
JAM3	-0.12064214	0.000655169	0.021425287	shared	Th1
CLOCK	-0.30647856	0.000654985	0.021425287	shared	Th1
PTBP3	-0.24262401	0.000654685	0.021425287	shared	Th1
TUG1	-0.2270545	0.000649674	0.021269638	shared	Th1
ZBTB10	-0.17900728	0.000648942	0.021253018	shared	Th1
CLINT1	-0.1927483	0.00064853	0.021246895	shared	Th1
BCOR	-0.14585139	0.000647822	0.021231043	shared	Th1
AP3D1	-0.17809482	0.000647251	0.021219693	shared	Th1
WNK1	-0.25110707	0.000646795	0.021212089	shared	Th1
SZRD1	-0.22220574	0.000645952	0.021191782	shared	Th1
SMAP1	-0.2386094	0.000645519	0.021184939	shared	Th1
ANKRD23	-0.514901	0.000643178	0.021115447	shared	Th1
EOLA2-DT	-0.3126086	0.000641411	0.021064738	shared	Th1
MARCHF3	-0.5885672	0.000638317	0.020970434	shared	Th1
DDX6	-0.2658291	0.000638295	0.020970434	shared	Th1
DNAJB12	-0.26718202	0.000638047	0.020970434	shared	Th1
RSL1D1-DT	-0.34356862	0.000635328	0.020893993	shared	Th1
ENSG00000285679	-0.8704766	0.000634565	0.020876188	shared	Th1
AGFG1	-0.20509604	0.000634476	0.020876188	shared	Th1
COMMD10	-0.24636303	0.0006307	0.020763482	shared	Th1
CAPN10	-0.93044925	0.000630166	0.020753113	shared	Th1
VPS51	-0.23447594	0.000628965	0.020720778	shared	Th1
INTS6	-0.196398	0.000628898	0.020720778	shared	Th1
EEA1	-0.23292436	0.000628698	0.020720778	shared	Th1
ELP3	-0.29603434	0.000628165	0.020716094	shared	Th1
PIBF1	-0.22754511	0.000627677	0.02070722	shared	Th1
TPCN1	-0.4257913	0.000627411	0.020705666	shared	Th1
ZC3H12B	-0.23068619	0.000627389	0.020705666	shared	Th1
RBM5	-0.2574977	0.000626636	0.02069452	shared	Th1
ST8SIA4	-0.19136924	0.000625154	0.020652789	shared	Th1
LINC01588	-0.18067558	0.000621386	0.020535491	shared	Th1
ZBTB44	-0.2128585	0.000621144	0.020534683	shared	Th1
TRAF5	-0.18819304	0.000619411	0.020484557	shared	Th1
TAMM41	-0.31511652	0.000619258	0.020484557	shared	Th1
SEL1L	-0.1842119	0.000618383	0.020464849	shared	Th1
RELA	-0.21197106	0.000617443	0.020440899	shared	Th1
MTHFD1L	-0.3912188	0.000616373	0.020412643	shared	Th1
CERS4	-0.26854876	0.000615371	0.020386588	shared	Th1
ZNF581	-0.29112393	0.000614827	0.020375702	shared	Th1
ZNF571	-0.38475767	0.000612958	0.020320906	shared	Th1
GALNT1	-0.22670761	0.000612828	0.020320906	shared	Th1
PNPLA8	-0.20279174	0.000612005	0.020303521	shared	Th1
KDM5B	-0.22846927	0.000610317	0.020254643	shared	Th1
BRAF	-0.2851085	0.000607923	0.020182276	shared	Th1
LINC00944	-0.22805339	0.000605538	0.020110148	shared	Th1
YARS1	-0.27412373	0.000605409	0.020110148	shared	Th1
ENSG00000299858	-0.5108767	0.000604852	0.020101486	shared	Th1
EOLA1	-0.35040477	0.000604209	0.020087194	shared	Th1
ENSG00000290683	-0.3041982	0.000603738	0.020078603	shared	Th1
ACTR3C	-0.48395255	0.000603354	0.020072863	shared	Th1
MAP3K7	-0.20348023	0.000603161	0.020072863	shared	Th1
METTL4	-0.54720557	0.000602029	0.020042917	shared	Th1
SEC61A1	-0.17384222	0.000601603	0.020035771	shared	Th1
ZNF76	-0.5291398	0.000601006	0.020022952	shared	Th1
RNGTT	-0.24024919	0.000599942	0.019994545	shared	Th1
AKAP9	-0.27324867	0.000598922	0.019967591	shared	Th1
TBC1D19	-0.23881501	0.000596549	0.019895474	shared	Th1
ROCK2	-0.19327706	0.000596126	0.019888384	shared	Th1
NDRG3	-0.4673518	0.00059564	0.019879184	shared	Th1
VWA8	-0.25700858	0.000594352	0.019843228	shared	Th1
UBE2E1	-0.22054836	0.000594121	0.019842494	shared	Th1
FMR1	-0.22043295	0.000592921	0.019809412	shared	Th1
STYX	-0.3549506	0.000592542	0.019803764	shared	Th1
DPY19L1	-0.31722006	0.000590464	0.019741303	shared	Th1
HDAC7	-0.3190682	0.000589125	0.019703484	shared	Th1
R3HDM2	-0.26046953	0.0005876	0.019659452	shared	Th1
ERI3	-0.21038103	0.00058558	0.019598805	shared	Th1
ADK	-0.27312827	0.00058558	0.019598805	shared	Th1
ANKRD36B	-0.15698469	0.000584583	0.019579292	shared	Th1
DCTN5	-0.37856817	0.0005845	0.019579292	shared	Th1
XRN1	-0.26848158	0.000583795	0.019566751	shared	Th1
ZNF875	-0.33338326	0.00058365	0.019566751	shared	Th1
SNAP23	-0.4752557	0.000583401	0.019566751	shared	Th1
PARN	-0.23005973	0.00058218	0.019533395	shared	Th1
SOS1	-0.2589213	0.00058218	0.019533395	shared	Th1
SEC22B	-0.31450215	0.00057851	0.019424044	shared	Th1
SLC35F5	-0.327158	0.000578345	0.019424044	shared	Th1
ENSG00000284707	-0.18056643	0.000577709	0.019410929	shared	Th1
DDX54	-0.36275446	0.000577401	0.019407481	shared	Th1
MTA2	-0.29714796	0.000577155	0.019406104	shared	Th1
IGF2R	-0.24429104	0.000575823	0.01936821	shared	Th1
STK4	-0.23854803	0.000574432	0.019328322	shared	Th1
TTC14	-0.19832152	0.000572597	0.019273429	shared	Th1
RPS6KA5	-0.26878563	0.000572231	0.019267955	shared	Th1
MPHOSPH10	-0.41535136	0.000570686	0.019222791	shared	Th1
MYO19	-0.4693308	0.00056664	0.019093301	shared	Th1
CMTR1	-0.38598278	0.000566136	0.019083123	shared	Th1
BTN3A2	-0.20374833	0.000565129	0.019055989	shared	Th1
SLF2	-0.22647235	0.000564687	0.019047866	shared	Th1
APMAP	-0.18775181	0.00056136	0.018942386	shared	Th1
RRAS2	-0.14458367	0.000559563	0.018888512	shared	Th1
AGAP3	-0.3754852	0.000559444	0.018888512	shared	Th1
SLC35E1	-0.21017887	0.000556819	0.018809317	shared	Th1
EYA3	-0.3353229	0.000556462	0.018803976	shared	Th1
NCBP3	-0.1797967	0.000556205	0.018801988	shared	Th1
WBP1L	-0.36758268	0.000555175	0.018773894	shared	Th1
EPB41	-0.24705358	0.000551782	0.018665826	shared	Th1
CNOT4	-0.22523288	0.000551055	0.018647892	shared	Th1
CARD8	-0.16937445	0.000550878	0.018647892	shared	Th1
FTX	-0.28688806	0.000550799	0.018647892	shared	Th1
NCMAP-DT	-0.28855652	0.000549779	0.01862472	shared	Th1
IFT43	-0.3298136	0.000549407	0.018618776	shared	Th1
TTC19	-0.20509535	0.000549387	0.018618776	shared	Th1
NAA25	-0.2185515	0.000549328	0.018618776	shared	Th1
SPRED2	-0.48485857	0.000548095	0.018594334	shared	Th1
HERC6	-0.41156864	0.000548076	0.018594334	shared	Th1
PPP1R15B	-0.23094799	0.000546884	0.018566581	shared	Th1
PCSK5	-0.17668591	0.000546533	0.018561328	shared	Th1
TMX1	-0.24904682	0.000545813	0.018543504	shared	Th1
UBAP2L	-0.20773216	0.000545696	0.018543504	shared	Th1
LINC00623	-0.19361727	0.00054552	0.018543504	shared	Th1
TRNT1	-0.40946382	0.000544956	0.018534396	shared	Th1
UPRT	-0.4965442	0.000544509	0.018525855	shared	Th1
LUC7L	-0.23368356	0.000543539	0.018499487	shared	Th1
RILPL2	-0.19064693	0.000543364	0.018499487	shared	Th1
NDUFA6-DT	-0.725372	0.000538748	0.018349642	shared	Th1
OXSR1	-0.22079764	0.000538113	0.018334635	shared	Th1
GARS1	-0.42435154	0.000537902	0.018334041	shared	Th1
ZNF718	-0.6921101	0.000537748	0.018334041	shared	Th1
SUMF2	-0.32356784	0.000537518	0.018334041	shared	Th1
TGFB1	-0.23243672	0.000536846	0.018317873	shared	Th1
BICDL1	-0.32839185	0.000536214	0.018302899	shared	Th1
ZCCHC8	-0.23174384	0.000535678	0.018291205	shared	Th1
DPP4	-0.21285543	0.000535372	0.018287357	shared	Th1
ASXL2	-0.26576623	0.000534932	0.018278941	shared	Th1
PCF11	-0.22250217	0.000534359	0.018265961	shared	Th1
PNISR	-0.2761475	0.000534092	0.018263429	shared	Th1
DIAPH2	-0.2613048	0.000533386	0.018245898	shared	Th1
EMC1-AS1	-0.32993373	0.000532016	0.018205598	shared	Th1
TM2D1	-0.35477412	0.000530857	0.018179107	shared	Th1
RAB11A	-0.24406366	0.000529435	0.018137002	shared	Th1
ZNF480	-0.53459656	0.000529189	0.018135145	shared	Th1
ZDHHC2	-0.28480905	0.000528528	0.018119032	shared	Th1
FKBP3	-0.2748261	0.000527508	0.018090639	shared	Th1
KPNA5	-0.17843458	0.000525324	0.018022277	shared	Th1
HIF1AN	-0.38217765	0.000524873	0.018013347	shared	Th1
OGT	-0.26104733	0.000524817	0.018013347	shared	Th1
PPA1	-0.19496284	0.000524686	0.018013347	shared	Th1
CCDC144BP	-0.41524422	0.000524385	0.018013347	shared	Th1
MKNK1	-0.29441816	0.000524329	0.018013347	shared	Th1
CPEB2	-0.21153402	0.000523111	0.017985512	shared	Th1
PIK3C2B	-0.38058633	0.000521746	0.017945117	shared	Th1
RNF4	-0.19241479	0.00052169	0.017945117	shared	Th1
MPHOSPH9	-0.19729857	0.00052141	0.017945117	shared	Th1
SMG7	-0.19310558	0.000515231	0.017740379	shared	Th1
GDI1	-0.22122042	0.000513168	0.017675782	shared	Th1
CTDP1	-0.22324523	0.000513076	0.017675782	shared	Th1
IL10RB	-0.39797482	0.000512488	0.017665236	shared	Th1
MAPRE1	-0.15060368	0.000512029	0.017655856	shared	Th1
PAM16	-0.20722023	0.000510893	0.017623099	shared	Th1
C1GALT1	-0.17563008	0.00051071	0.017623099	shared	Th1
PDXDC1	-0.2287496	0.000509375	0.01758358	shared	Th1
IKZF1	-0.24295975	0.00050808	0.017545289	shared	Th1
BOD1L1	-0.22899167	0.000508026	0.017545289	shared	Th1
RIC3	-0.77979016	0.000507498	0.017537981	shared	Th1
ZNFX1	-0.2127248	0.000503798	0.017422876	shared	Th1
IFNAR1	-0.2254869	0.000503058	0.017403635	shared	Th1
ANAPC4	-0.3492894	0.000502661	0.017396269	shared	Th1
PIK3R5	-0.2639477	0.000498726	0.017266403	shared	Th1
ATR	-0.20968859	0.000497867	0.01724299	shared	Th1
SLFN11	-0.19922084	0.000497439	0.017234452	shared	Th1
FARP2	-0.35439345	0.000492161	0.017057839	shared	Th1
UFL1	-0.40161148	0.000491931	0.017056126	shared	Th1
ESYT2	-0.243144	0.000488653	0.01694871	shared	Th1
IQGAP2	-0.23442517	0.000487793	0.016925091	shared	Th1
RTTN	-0.21628104	0.000486637	0.016891175	shared	Th1
IWS1	-0.21941592	0.00048641	0.016889482	shared	Th1
UBE2E3	-0.18956158	0.000484891	0.016842909	shared	Th1
CAAP1	-0.20595576	0.000484159	0.016823666	shared	Th1
ZSCAN18	-0.3254643	0.000484089	0.016823666	shared	Th1
SLC25A43	-0.43606862	0.000484054	0.016823666	shared	Th1
POLB	-0.28365487	0.000484037	0.016823666	shared	Th1
HCLS1	-0.25828442	0.000484037	0.016823666	shared	Th1
FBXO38	-0.43749648	0.000483515	0.016823666	shared	Th1
TAF5L	-0.30943966	0.000482628	0.016807556	shared	Th1
SLC35C2	-0.2613915	0.000482559	0.016807556	shared	Th1
ARNT	-0.32094556	0.000482559	0.016807556	shared	Th1
XIAP	-0.20401822	0.000482559	0.016807556	shared	Th1
TMTC2	-0.1919524	0.000481622	0.016797266	shared	Th1
ENSG00000228655	-0.20857415	0.000481103	0.016785335	shared	Th1
ARHGEF9	-0.22514644	0.000479616	0.016739643	shared	Th1
PHF20L1	-0.20516765	0.000479547	0.016739643	shared	Th1
ZNF274	-0.251984	0.000478409	0.016709855	shared	Th1
EIF2B3	-0.24220873	0.000476175	0.016637975	shared	Th1
ATP6V1A	-0.21319492	0.000475952	0.016636337	shared	Th1
MIR23AHG	-0.2978377	0.000474651	0.016597001	shared	Th1
ENSG00000299264	-0.6532453	0.000474275	0.01658999	shared	Th1
RAB6A	-0.17900483	0.00047378	0.016578803	shared	Th1
MAST4	-0.32848313	0.000469887	0.01644866	shared	Th1
URGCP	-0.3718143	0.000465503	0.016301233	shared	Th1
CCDC7	-0.19065227	0.000464698	0.016279067	shared	Th1
ATP5ME	-0.37796044	0.000463526	0.016244033	shared	Th1
WASHC3	-0.38412482	0.000463526	0.016244033	shared	Th1
MCM6	-0.24934468	0.000462207	0.016209818	shared	Th1
ABHD17B	-0.37473878	0.000460841	0.016167923	shared	Th1
TMBIM1	-0.47911894	0.000460742	0.016167923	shared	Th1
TAP2	-0.24118288	0.000459181	0.016121638	shared	Th1
PSMA5	-0.20287257	0.000457229	0.016059069	shared	Th1
ZMYM6	-0.4301296	0.000455795	0.016014646	shared	Th1
HAT1	-0.26964006	0.000454923	0.015989962	shared	Th1
FAM117A	-0.21427383	0.000454086	0.015966468	shared	Th1
CCDC57	-0.29779977	0.00045289	0.01593034	shared	Th1
DENND1B	-0.27962327	0.000452726	0.01593034	shared	Th1
TRIM24	-0.19079195	0.00045271	0.01593034	shared	Th1
PAN3	-0.28100103	0.000451991	0.015916477	shared	Th1
MRPS9	-0.35026154	0.000451877	0.015916477	shared	Th1
STRN3	-0.2324497	0.000451566	0.015913384	shared	Th1
MTMR8	-0.34668154	0.000449677	0.015852716	shared	Th1
ENSG00000298702	-0.80477476	0.000448898	0.015831135	shared	Th1
RAPGEF6	-0.25686854	0.000447795	0.015798155	shared	Th1
ACAD9	-0.5932561	0.000446034	0.015741881	shared	Th1
C9orf85	-0.70054716	0.000444488	0.015693171	shared	Th1
LSM14A	-0.24914545	0.000441315	0.015586961	shared	Th1
ST7L	-0.24770054	0.000440166	0.015552203	shared	Th1
ZMIZ1	-0.2085189	0.000439895	0.015548446	shared	Th1
POLR2J3-1	-0.5569338	0.0004391	0.015526131	shared	Th1
RER1	-0.36827505	0.000437576	0.015478043	shared	Th1
RNF34	-0.18435614	0.000436911	0.015460303	shared	Th1
LPIN1	-0.24680728	0.000435994	0.015433636	shared	Th1
GAB3	-0.19152921	0.00043571	0.015429353	shared	Th1
RFLNA	-0.45813066	0.000434024	0.015375417	shared	Th1
COX10-DT	-0.43931878	0.000433474	0.015361686	shared	Th1
MCCC1	-0.44364864	0.000433396	0.015361686	shared	Th1
SGSM2	-0.20041995	0.000431452	0.015301507	shared	Th1
SIK2	-0.23857161	0.000429673	0.015244118	shared	Th1
CLCN3	-0.3053953	0.000429268	0.015235471	shared	Th1
ZC3H15	-0.16541938	0.000428786	0.01522407	shared	Th1
AMFR	-0.27906284	0.000428335	0.015213781	shared	Th1
SACM1L	-0.23135133	0.00042804	0.015209016	shared	Th1
RPSA2	-0.42470443	0.000427776	0.015205356	shared	Th1
ADIPOR2	-0.21206735	0.00042615	0.015153252	shared	Th1
BTAF1	-0.24278754	0.000426104	0.015153252	shared	Th1
ACLY	-0.2760323	0.000426088	0.015153252	shared	Th1
INPP5B	-0.47150612	0.00042581	0.015153252	shared	Th1
LAP3	-0.2519257	0.000425656	0.015153252	shared	Th1
MRTFA	-0.26652008	0.000425362	0.015153252	shared	Th1
MKRN1	-0.23060524	0.000424776	0.015138562	shared	Th1
TNFSF10	-0.395606	0.000423976	0.015115722	shared	Th1
TDP1	-0.18835542	0.000423069	0.01508908	shared	Th1
TMEM39A	-0.1915677	0.000422885	0.015088201	shared	Th1
TOP6BL	-0.38030308	0.00042247	0.015079112	shared	Th1
TRIP4	-0.4782867	0.000422087	0.015071124	shared	Th1
TRIM62	-0.3801408	0.000419414	0.014981327	shared	Th1
MT-RNR2	-0.37857798	0.000419322	0.014981327	shared	Th1
KANSL1	-0.28854585	0.000417787	0.014934504	shared	Th1
ENSG00000304698	-0.3981031	0.000417074	0.014914667	shared	Th1
SPTAN1	-0.263575	0.000416968	0.014914667	shared	Th1
ATG12	-0.19997203	0.000416802	0.014914667	shared	Th1
ENSG00000242588	-0.25376877	0.000416529	0.014912093	shared	Th1
LRRC8B	-0.42771307	0.000415652	0.014886337	shared	Th1
CWF19L2	-0.24060845	0.000414958	0.014867106	shared	Th1
FMNL3	-0.24483855	0.00041434	0.014850597	shared	Th1
CLSTN1	-0.22416027	0.000414099	0.014847593	shared	Th1
ANKRD13A	-0.22709465	0.000413994	0.014847593	shared	Th1
GPR89B	-0.2453423	0.000412942	0.014817332	shared	Th1
RAB12	-0.6962471	0.000412717	0.014814877	shared	Th1
BNIP3L	-0.2416943	0.000412297	0.014805425	shared	Th1
ARID3B	-0.3252355	0.000412042	0.014801899	shared	Th1
RCAN3	-0.2562745	0.000411668	0.014794072	shared	Th1
AGPAT5	-0.3258014	0.000410875	0.014771203	shared	Th1
BAG4	-0.41349086	0.000410771	0.014771203	shared	Th1
TMEM87B	-0.27032855	0.000410666	0.014771203	shared	Th1
LYRM4	-0.32052165	0.000410651	0.014771203	shared	Th1
NIPA2	-0.4093175	0.000410114	0.01476629	shared	Th1
HACE1	-0.6236773	0.000409905	0.014764396	shared	Th1
IRF2	-0.20733353	0.000409116	0.014741578	shared	Th1
SRSF1	-0.2351765	0.000408699	0.014732185	shared	Th1
ELP2	-0.20536175	0.000408476	0.014729764	shared	Th1
EIF3B	-0.2220154	0.000408313	0.014729489	shared	Th1
SMPD4BP	-0.60291886	0.000407838	0.014717966	shared	Th1
BATF	-0.20494854	0.000407423	0.014708594	shared	Th1
PIAS1	-0.27129373	0.000406194	0.01466984	shared	Th1
SUGP2	-0.2599148	0.000404777	0.014624259	shared	Th1
DNAJC5	-0.28440523	0.000404615	0.014623992	shared	Th1
SHC1	-0.48045355	0.000404232	0.014615745	shared	Th1
TMOD2	-0.5197609	0.000402675	0.014565018	shared	Th1
SLC12A2-DT	-0.28476351	0.000402441	0.014562105	shared	Th1
TMA7B	-0.7931863	0.00040165	0.014539062	shared	Th1
CACUL1	-0.25223073	0.000401489	0.014538804	shared	Th1
DIDO1	-0.20661047	0.000401212	0.014534314	shared	Th1
NABP1	-0.21025473	0.000400963	0.014530885	shared	Th1
PDCD10	-0.1910395	0.000400117	0.014505778	shared	Th1
ARFGEF1	-0.2689421	0.000398285	0.014444879	shared	Th1
PPP1R9B	-0.3442785	0.000398052	0.014442	shared	Th1
REV1	-0.20952435	0.000397878	0.014441227	shared	Th1
PAFAH1B2	-0.2091797	0.000397444	0.014430987	shared	Th1
ENO2	-0.20939253	0.000395449	0.014364097	shared	Th1
VAPA	-0.22017546	0.000394427	0.014332468	shared	Th1
TMC6	-0.23456614	0.000394298	0.014332468	shared	Th1
MAN1A1	-0.25372285	0.000392547	0.014275134	shared	Th1
CWC22	-0.27111048	0.000392204	0.014268131	shared	Th1
VKORC1L1	-0.399667	0.000390704	0.014219053	shared	Th1
DOP1B	-0.19710211	0.000389566	0.014183067	shared	Th1
TFB1M	-0.56230104	0.000389551	0.014183067	shared	Th1
CGGBP1	-0.16799626	0.000387934	0.014134549	shared	Th1
CD83	-0.2002595	0.000385421	0.014048404	shared	Th1
DTX2P1-UPK3BP1-PMS2P11	-0.26130253	0.000385224	0.014046639	shared	Th1
FAM133B	-0.21447255	0.000383764	0.013998784	shared	Th1
TBC1D22B	-0.6215797	0.000383736	0.013998784	shared	Th1
CDIN1	-0.42788053	0.000383245	0.013990672	shared	Th1
C1orf52	-0.24467266	0.000382881	0.013982788	shared	Th1
ORC3	-0.37959674	0.000382155	0.013961641	shared	Th1
ERP27	-0.2162836	0.000378513	0.01383393	shared	Th1
ATP5PF	-0.34894618	0.000377683	0.013808952	shared	Th1
SOD2	-0.21485622	0.000377352	0.013802176	shared	Th1
HMGN4	-0.2220264	0.000376855	0.013789352	shared	Th1
HBS1L	-0.21305814	0.000375878	0.013758915	shared	Th1
ARMC8	-0.16939522	0.000375232	0.0137406	shared	Th1
ENSG00000255026	-0.1784832	0.00037378	0.013692719	shared	Th1
SAE1	-0.21214238	0.000373589	0.013691011	shared	Th1
7SK	-0.2987574	0.000373083	0.013677788	shared	Th1
MATR3	-0.29455253	0.000372824	0.013673583	shared	Th1
SUMF1	-0.2289991	0.000370647	0.013599012	shared	Th1
FRG1HP	-0.5335393	0.000370403	0.013595328	shared	Th1
PKIA	-0.8596242	0.000369495	0.013567284	shared	Th1
ATG4B	-0.33099017	0.000368468	0.013534832	shared	Th1
RN7SL1	-0.61409956	0.00036704	0.013487622	shared	Th1
OLA1	-0.20467067	0.000365443	0.013434164	shared	Th1
PPP6R1	-0.1919403	0.000365176	0.013429544	shared	Th1
IMMP1L	-0.66351616	0.00036452	0.013410665	shared	Th1
ZNF814	-0.2816581	0.00036392	0.013393776	shared	Th1
NCAPD3	-0.48713464	0.000363173	0.013371515	shared	Th1
ZDHHC13	-0.5446841	0.000361619	0.013319464	shared	Th1
ENSG00000291149	-0.633822	0.00036089	0.013297807	shared	Th1
IQSEC1	-0.22552872	0.000360467	0.013287388	shared	Th1
TUBD1	-0.3799927	0.000360031	0.013276491	shared	Th1
CFAP298	-0.27109617	0.000359965	0.013276491	shared	Th1
DERA	-0.5456138	0.00035945	0.013265427	shared	Th1
CFLAR	-0.27751145	0.000358581	0.013238514	shared	Th1
USO1	-0.23332618	0.000356037	0.013149733	shared	Th1
NMRK1	-0.24693131	0.000355567	0.013137499	shared	Th1
SDE2	-0.3257925	0.000355554	0.013137499	shared	Th1
SMC4	-0.25106093	0.000355358	0.013137499	shared	Th1
TNRC6B	-0.29305378	0.00035511	0.013136029	shared	Th1
TSPOAP1	-0.19666289	0.000353367	0.013076671	shared	Th1
HSF1	-0.2829379	0.000353134	0.013073147	shared	Th1
CTPS1	-0.22680753	0.000353108	0.013073147	shared	Th1
CTC1	-0.45287326	0.000352784	0.013070425	shared	Th1
UBA6-DT	-0.51497144	0.000352072	0.01304916	shared	Th1
MIA3	-0.19565524	0.000350897	0.013010709	shared	Th1
TRMT13	-0.8961871	0.0003477	0.012897246	shared	Th1
DUSP4	-0.15890826	0.000347458	0.012893299	shared	Th1
CERS5	-0.29696417	0.000345534	0.012826942	shared	Th1
TRAK1	-0.22730199	0.000344962	0.01281076	shared	Th1
MCC	-0.1897832	0.000344088	0.012783307	shared	Th1
TACC3	-0.33194852	0.000342623	0.012733868	shared	Th1
NCBP1	-0.2947819	0.000342509	0.012733868	shared	Th1
PWWP2A	-0.28163725	0.000342408	0.012733868	shared	Th1
RANGAP1	-0.20641072	0.000342307	0.012733868	shared	Th1
HIPK1	-0.27632383	0.000341867	0.012725792	shared	Th1
EDEM3	-0.22656329	0.000340899	0.012694775	shared	Th1
TBCK	-0.21261556	0.000339422	0.012644727	shared	Th1
SLC9A1	-0.26980513	0.000338635	0.0126204	shared	Th1
LIN54	-0.23777355	0.000337452	0.01258128	shared	Th1
FGFR1OP2	-0.17530385	0.000337403	0.01258128	shared	Th1
CLEC2D	-0.26153257	0.000335989	0.012536595	shared	Th1
ZNF207	-0.2441554	0.000334901	0.012500943	shared	Th1
PRKCA	-0.3254931	0.000334691	0.012498047	shared	Th1
TMED10	-0.22511347	0.000334334	0.01248963	shared	Th1
KMT2B	-0.35596898	0.000334149	0.012487661	shared	Th1
SUGT1	-0.2422912	0.000333128	0.012454437	shared	Th1
SMPD4	-0.498241	0.000329755	0.012333197	shared	Th1
HCG18	-0.27460927	0.000329184	0.012316703	shared	Th1
PARG	-0.28627172	0.000327717	0.012266691	shared	Th1
ARCN1	-0.24512918	0.000327584	0.012266568	shared	Th1
SELPLG	-0.27788478	0.000327065	0.012251969	shared	Th1
RABGAP1L	-0.27022678	0.000326775	0.012245973	shared	Th1
SGMS1	-0.272496	0.000326727	0.012245973	shared	Th1
ACTR2	-0.28861487	0.000325331	0.012201518	shared	Th1
MLH1	-0.21483311	0.000325295	0.012201518	shared	Th1
SLAMF1	-0.237229	0.000325031	0.012199939	shared	Th1
ENSG00000290474	-0.41773212	0.000324731	0.012193524	shared	Th1
BTBD10	-0.25054786	0.000324359	0.012184412	shared	Th1
TLE3	-0.27933764	0.000322615	0.012123704	shared	Th1
LRRC37B	-0.38096452	0.000322579	0.012123704	shared	Th1
SLC30A9	-0.2608438	0.000322436	0.012123704	shared	Th1
MOB1B	-0.4944427	0.000322389	0.012123704	shared	Th1
RCSD1	-0.23316665	0.000320678	0.012070099	shared	Th1
SGF29	-0.43971202	0.000320322	0.012061526	shared	Th1
GATAD2A	-0.25829217	0.000320027	0.012055188	shared	Th1
CYSLTR1	-0.37828225	0.000319991	0.012055188	shared	Th1
SLC25A44	-0.5000374	0.000318811	0.012018954	shared	Th1
NOSIP	-0.29340526	0.00031874	0.012018954	shared	Th1
SUPT5H	-0.26093557	0.000318693	0.012018954	shared	Th1
IFT80	-0.44359314	0.000318681	0.012018954	shared	Th1
ANKFY1	-0.20200852	0.000318116	0.012011924	shared	Th1
SNRPN	-0.23130602	0.000318069	0.012011924	shared	Th1
PGRMC2	-0.27170953	0.000317646	0.012003759	shared	Th1
CARNMT1	-0.31039554	0.000316731	0.01197397	shared	Th1
RTF1	-0.22039975	0.000316415	0.011966804	shared	Th1
ADSS2	-0.16826235	0.000316344	0.011966804	shared	Th1
DCUN1D1	-0.34741664	0.000315795	0.01195293	shared	Th1
SNRNP200	-0.25183028	0.000315328	0.011940036	shared	Th1
PDS5A	-0.27567288	0.000314873	0.011927598	shared	Th1
NUCKS1	-0.2557293	0.000314675	0.011924876	shared	Th1
ZMAT1	-0.4457069	0.000313583	0.011888234	shared	Th1
ASH1L	-0.2848382	0.00031269	0.011859158	shared	Th1
SF3B3	-0.18340538	0.000312413	0.011853382	shared	Th1
MCOLN2	-0.23509303	0.000312043	0.011844102	shared	Th1
DSTYK	-0.27990773	0.000311812	0.01184009	shared	Th1
PDK1	-0.47023502	0.000311685	0.011840024	shared	Th1
FYTTD1	-0.25681323	0.000310637	0.011804941	shared	Th1
MYO9B	-0.276443	0.000310499	0.011804441	shared	Th1
TMEM140	-0.56577057	0.000310051	0.011792146	shared	Th1
UBE2R2	-0.23790224	0.00030989	0.011790777	shared	Th1
UBN2	-0.332339	0.000309454	0.011778934	shared	Th1
SENP2	-0.24658369	0.000307682	0.011716209	shared	Th1
RFLNB	-0.27133474	0.000307078	0.011697934	shared	Th1
CPNE3	-0.28453878	0.000306896	0.011695712	shared	Th1
GMIP	-0.2876517	0.000306374	0.011680499	shared	Th1
ERCC6	-0.3670892	0.000305863	0.011665737	shared	Th1
NLRC5	-0.27770442	0.000305489	0.011656178	shared	Th1
DNAJC11	-0.5114211	0.000305059	0.011644469	shared	Th1
CSTF3	-0.3388151	0.000304652	0.011633635	shared	Th1
MSL1	-0.21462187	0.000303818	0.011606445	shared	Th1
PXN	-0.6170245	0.000302996	0.011579745	shared	Th1
TBC1D9B	-0.3698609	0.000302199	0.01155396	shared	Th1
NAA16	-0.2950819	0.000301852	0.01154535	shared	Th1
REEP5	-0.24709266	0.000301718	0.011544882	shared	Th1
ETS1	-0.17158154	0.000301281	0.011532857	shared	Th1
CD53	-0.26947078	0.000301024	0.011527686	shared	Th1
AARSD1	-0.30172572	0.000300511	0.01151269	shared	Th1
ERGIC1	-0.24405794	0.000300255	0.011507531	shared	Th1
GALNT10	-0.26152483	0.000299042	0.011465719	shared	Th1
PISD	-0.39068034	0.000295927	0.01135089	shared	Th1
MIR142HG	-0.32154122	0.000295829	0.01135089	shared	Th1
DYNC1LI2	-0.20938191	0.000294743	0.011314621	shared	Th1
ZNF33B	-0.24018247	0.000294294	0.011301986	shared	Th1
HELQ	-0.5077941	0.000293791	0.011287269	shared	Th1
UBE2D2	-0.25780618	0.000293791	0.011287269	shared	Th1
PILRB	-0.28289896	0.000292093	0.01123114	shared	Th1
ATXN7	-0.29847118	0.000292028	0.01123114	shared	Th1
OTULINL	-0.41349775	0.000291963	0.01123114	shared	Th1
LYPLA1	-0.40671346	0.000291789	0.01123114	shared	Th1
PPME1	-0.36117578	0.000291236	0.011216447	shared	Th1
ZNF438	-0.38838315	0.000289121	0.011139523	shared	Th1
MRPS28	-0.22745341	0.000288756	0.011129978	shared	Th1
PRKCQ	-0.26880983	0.000288294	0.011116719	shared	Th1
UNKL	-0.4174483	0.000287929	0.011107194	shared	Th1
GPR132	-0.27172786	0.000287726	0.011103875	shared	Th1
EIF2S3	-0.21465158	0.000286849	0.011074563	shared	Th1
PACS2	-0.38697582	0.000286647	0.011071256	shared	Th1
RUFY2	-0.52756643	0.000286551	0.011071256	shared	Th1
PFDN1	-0.49908397	0.000286551	0.011071256	shared	Th1
RAP1GAP2	-0.7418253	0.000286508	0.011071256	shared	Th1
DENND5A	-0.46968946	0.000284065	0.010989505	shared	Th1
CCR6	-0.2647942	0.000283917	0.010988273	shared	Th1
EAPP	-0.33978254	0.000283104	0.010961292	shared	Th1
H2AZ1	-0.25686252	0.000282998	0.010961292	shared	Th1
TMEM65	-0.18937781	0.000282251	0.010937226	shared	Th1
DDX3X	-0.26720876	0.000281967	0.010930709	shared	Th1
TBCA	-0.2275844	0.000280134	0.010864112	shared	Th1
PDCD6IP	-0.22744462	0.000278946	0.01082248	shared	Th1
ALKBH5	-0.23760842	0.000278863	0.01082248	shared	Th1
TAF4B	-0.21559386	0.000278396	0.010809986	shared	Th1
IL4I1	-0.3140813	0.000278002	0.010799115	shared	Th1
ICE2	-0.26189297	0.000277701	0.010791876	shared	Th1
NRDE2	-0.46986112	0.000277122	0.010773788	shared	Th1
ETNK1	-0.23292848	0.000277101	0.010773788	shared	Th1
ZAP70	-0.21191894	0.000276709	0.01076658	shared	Th1
NBL1	-0.24322103	0.000275781	0.010734909	shared	Th1
ABHD2	-0.22428294	0.000275493	0.010728117	shared	Th1
YJU2	-0.41648108	0.000274826	0.010706538	shared	Th1
TAOK1	-0.2562454	0.000273393	0.010655129	shared	Th1
LPGAT1	-0.24532574	0.000272833	0.010637658	shared	Th1
NXF1	-0.22534555	0.000272598	0.010632912	shared	Th1
NUP58	-0.20445937	0.000272548	0.010632912	shared	Th1
ENSG00000304754	-0.42598844	0.000272507	0.010632912	shared	Th1
TTC39C-AS1	-0.4827007	0.000270954	0.010581877	shared	Th1
MLF1	-0.21230501	0.000270529	0.010569655	shared	Th1
MIA2	-0.22417225	0.000269954	0.010551532	shared	Th1
RHOH	-0.23718368	0.0002694	0.010534227	shared	Th1
KMT2D	-0.22520176	0.000267504	0.010464409	shared	Th1
HOMER1	-0.34483102	0.000267374	0.010463654	shared	Th1
APC	-0.25077167	0.000266266	0.010424636	shared	Th1
GINM1	-0.49172103	0.000266038	0.010419989	shared	Th1
LIG1	-0.2500622	0.000265878	0.010418072	shared	Th1
FRY	-0.44874346	0.000264638	0.010373779	shared	Th1
ZNF317	-0.4302815	0.000264183	0.010360239	shared	Th1
PER2	-0.3190132	0.000263986	0.010356786	shared	Th1
PIGG	-0.29792416	0.000263719	0.010350624	shared	Th1
TNRC18	-0.21433985	0.000262872	0.010321655	shared	Th1
SUZ12P1	-0.604321	0.000262587	0.010314743	shared	Th1
PIKFYVE	-0.17288935	0.000261812	0.010288564	shared	Th1
MALT1	-0.27003282	0.000260911	0.010257454	shared	Th1
PPP2R1A	-0.20477119	0.000260453	0.010243678	shared	Th1
CEP85L	-0.2935956	0.000258006	0.010151671	shared	Th1
NEDD9	-0.26548657	0.000257793	0.01014753	shared	Th1
TOP2B	-0.23515992	0.000257726	0.01014753	shared	Th1
RO60	-0.25544035	0.00025538	0.010060896	shared	Th1
SMARCC1	-0.26542392	0.000255016	0.010050761	shared	Th1
VPS26A	-0.38039893	0.000254281	0.010025964	shared	Th1
TMEM260	-0.42640683	0.000254224	0.010025964	shared	Th1
NF1	-0.22574571	0.000253662	0.010009903	shared	Th1
ENSG00000266302	-0.555983	0.00025276	0.009978462	shared	Th1
NFKB1	-0.27732	0.00025203	0.009953834	shared	Th1
RBX1	-0.22593859	0.000251662	0.009943432	shared	Th1
PPCDC	-0.50693595	0.000250691	0.009909212	shared	Th1
TCEA1	-0.21352996	0.000250682	0.009909212	shared	Th1
MEF2D	-0.23452276	0.000250381	0.009905228	shared	Th1
GTF2IRD2B	-0.48282614	0.000250136	0.009899708	shared	Th1
TMEM184C	-0.29301217	0.000249386	0.009874154	shared	Th1
GIMAP6	-0.31111303	0.000249124	0.009867911	shared	Th1
SHOC2	-0.2497327	0.000248937	0.009864636	shared	Th1
FZR1	-0.41907883	0.000248396	0.009847302	shared	Th1
SKIC3	-0.20383017	0.000248274	0.009846624	shared	Th1
DCUN1D4	-0.2577503	0.000248256	0.009846624	shared	Th1
ITPR2	-0.29326615	0.000247967	0.009842685	shared	Th1
MZF1-AS1	-0.17319082	0.00024793	0.009842685	shared	Th1
SRP54	-0.26142034	0.00024674	0.009802232	shared	Th1
ATP2A2	-0.22279084	0.000246065	0.009779492	shared	Th1
TMC8	-0.2504141	0.000244378	0.009716546	shared	Th1
KMT2A	-0.2859576	0.000243983	0.009704932	shared	Th1
NME7	-0.27855265	0.000243717	0.009698437	shared	Th1
SDHB	-0.3897991	0.000243452	0.009691947	shared	Th1
SYNE3	-0.35742056	0.000243168	0.009684734	shared	Th1
IL27RA	-0.2289253	0.000242876	0.009677163	shared	Th1
ZNHIT6	-0.39005452	0.000242821	0.009677163	shared	Th1
DCAF7	-0.20058715	0.000242602	0.009674405	shared	Th1
PPP3R1	-0.18905725	0.000242429	0.009671573	shared	Th1
ELK3	-0.2202927	0.000242429	0.009671573	shared	Th1
STAG2	-0.2949209	0.000242383	0.009671573	shared	Th1
ENSG00000272368	-0.5752206	0.000242328	0.009671573	shared	Th1
LINC01891	-0.61378986	0.000242237	0.009671573	shared	Th1
ZFP91	-0.18516482	0.000242101	0.009671573	shared	Th1
PABIR3	-0.23771447	0.000241409	0.009655357	shared	Th1
CXorf38	-0.32306904	0.000240268	0.009613758	shared	Th1
GOLGB1	-0.26425204	0.00024025	0.009613758	shared	Th1
FAM118A	-0.2515236	0.000240168	0.009613758	shared	Th1
ZNF655	-0.21606891	0.000239212	0.009583684	shared	Th1
PSMD14	-0.25058112	0.00023905	0.009581253	shared	Th1
MFSD14CP	-0.4502493	0.00023878	0.009574497	shared	Th1
POLR3E	-0.23254003	0.000237561	0.009529636	shared	Th1
CAPZA1	-0.284008	0.000237534	0.009529636	shared	Th1
ENTPD1	-0.5677264	0.000237417	0.009529636	shared	Th1
LUZP1	-0.19309314	0.000237382	0.009529636	shared	Th1
ATP6V0D1	-0.20027196	0.000236623	0.009508161	shared	Th1
SUGP1	-0.56257147	0.00023616	0.00949359	shared	Th1
TRAPPC10	-0.23807454	0.00023576	0.00948154	shared	Th1
NARS2	-0.26489827	0.000234131	0.009420032	shared	Th1
ZC3H4	-0.34661156	0.000233294	0.009390354	shared	Th1
ZNF710	-0.52659523	0.000232872	0.009377368	shared	Th1
UNK	-0.2334177	0.000232179	0.009353459	shared	Th1
ANKRD27	-0.38077813	0.000231707	0.009338409	shared	Th1
FNBP1	-0.2272418	0.000231061	0.009316351	shared	Th1
C16orf54	-0.35946834	0.00022865	0.009223065	shared	Th1
TESK2	-0.53386194	0.000228503	0.009221082	shared	Th1
SMG1P2	-0.20053746	0.000227222	0.009173271	shared	Th1
SLU7	-0.33444595	0.000226767	0.00915884	shared	Th1
RNF111	-0.19234174	0.00022512	0.009096197	shared	Th1
ITGA5	-0.49416295	0.00022512	0.009096197	shared	Th1
SSR1	-0.22386959	0.00022433	0.009072042	shared	Th1
ITGB3BP	-0.43190134	0.000224263	0.009072042	shared	Th1
GPR137B	-0.26915917	0.000221901	0.00898149	shared	Th1
LINC00342	-0.25568554	0.000221834	0.00898149	shared	Th1
ZNF37BP-1	-0.23878491	0.000221733	0.00898149	shared	Th1
SIDT2	-0.88284755	0.000220972	0.008955365	shared	Th1
LRRN3	-0.22660692	0.00022088	0.008955365	shared	Th1
MTMR1	-0.18699953	0.000220579	0.008947127	shared	Th1
CHN1	-0.5024957	0.000220329	0.008940814	shared	Th1
NOL7	-0.2803308	0.000219987	0.008930789	shared	Th1
ARHGEF6	-0.22012663	0.000219588	0.008918413	shared	Th1
P2RX4	-0.2930464	0.000218974	0.008897294	shared	Th1
RAI1	-0.26883397	0.000218966	0.008897294	shared	Th1
PCMTD1	-0.23551095	0.000218924	0.008897294	shared	Th1
RFC1	-0.2485665	0.000218535	0.008890927	shared	Th1
CDC42SE1	-0.23614183	0.000217883	0.008868194	shared	Th1
VEZT	-0.23315197	0.000217833	0.008868194	shared	Th1
KAT6A	-0.29666805	0.000217602	0.008864418	shared	Th1
NCOA3	-0.26236773	0.000217026	0.008844764	shared	Th1
ATM	-0.28555238	0.000215871	0.008801452	shared	Th1
ENSG00000227486	-0.3009959	0.000215014	0.008770292	shared	Th1
ZNF862	-0.42868388	0.000214908	0.008769757	shared	Th1
SREBF1	-0.41569954	0.000214843	0.008769757	shared	Th1
THUMPD3-AS1	-0.24687465	0.000214371	0.008755409	shared	Th1
TIPARP-AS1	-0.21989322	0.000214338	0.008755409	shared	Th1
CHORDC1	-0.23884162	0.000214038	0.008749374	shared	Th1
ENSG00000289526	-0.8197557	0.000213779	0.008742549	shared	Th1
SYNE2	-0.23625377	0.000213528	0.008736061	shared	Th1
CALU	-0.4132521	0.00021185	0.008671191	shared	Th1
PIK3R4	-0.42054054	0.000211762	0.008671191	shared	Th1
PEAK1	-0.2559495	0.000210808	0.008636018	shared	Th1
TAF3	-0.2688928	0.000210497	0.008626988	shared	Th1
ATF4	-0.18849552	0.000210177	0.008617641	shared	Th1
TATDN2	-0.38703778	0.000209771	0.008604713	shared	Th1
VPS36	-0.24410008	0.000209612	0.008601917	shared	Th1
INSYN2B	-0.80779713	0.000208858	0.008574681	shared	Th1
SUN1	-0.2151822	0.00020768	0.00853002	shared	Th1
ZNF573	-0.5502985	0.00020764	0.00853002	shared	Th1
PHKB	-0.20764455	0.000207443	0.008527718	shared	Th1
GOPC	-0.3166446	0.000207333	0.008526893	shared	Th1
MAPRE3	-0.2944503	0.000207136	0.008522509	shared	Th1
CEP250	-0.3329236	0.000206775	0.008511337	shared	Th1
ZNF731P	-0.50187254	0.000206508	0.008504055	shared	Th1
LMAN1	-0.2328447	0.000205764	0.008477114	shared	Th1
AMZ2	-0.22186616	0.000205701	0.008477114	shared	Th1
MARCHF6	-0.3052489	0.000205319	0.008466154	shared	Th1
BAZ1A	-0.2731567	0.000205124	0.008461806	shared	Th1
ADNP2	-0.28682703	0.000204696	0.008447825	shared	Th1
TIAM2	-0.23549536	0.000204392	0.008438997	shared	Th1
LDHB	-0.2542744	0.000204043	0.008428256	shared	Th1
NCOA5	-0.33049807	0.000203277	0.008400267	shared	Th1
IL15	-0.35456622	0.000202582	0.008375231	shared	Th1
DDHD1	-0.2565099	0.000201867	0.008349312	shared	Th1
ASB3	-0.17733985	0.000201614	0.008342488	shared	Th1
CDK12	-0.24717385	0.00020146	0.008339794	shared	Th1
ZNF420	-0.6813833	0.000201101	0.008328543	shared	Th1
TNRC6C	-0.2932953	0.000200322	0.008299919	shared	Th1
VRK1	-0.3979882	0.000199888	0.008285566	shared	Th1
RPTOR	-0.28027365	0.000199272	0.008263685	shared	Th1
RNF115	-0.24171205	0.000199234	0.008263685	shared	Th1
KPNB1	-0.24209368	0.000199128	0.008263685	shared	Th1
NPIPB4	-0.32765546	0.000199075	0.008263685	shared	Th1
TUT7	-0.23004504	0.000196529	0.008164254	shared	Th1
ROCK1	-0.29017472	0.000196327	0.008159445	shared	Th1
IARS2	-0.51672786	0.000195946	0.008147187	shared	Th1
NAPA	-0.2326109	0.000195931	0.008147187	shared	Th1
SNRPD3	-0.38403165	0.000195819	0.008147187	shared	Th1
ABCA7	-0.34219876	0.000195275	0.008130019	shared	Th1
CHP1	-0.42309532	0.000194644	0.008107292	shared	Th1
PTPRC	-0.12810941	0.000193763	0.008074152	shared	Th1
STK17A	-0.28213367	0.000191763	0.007994345	shared	Th1
ZFYVE9	-0.44573554	0.000191507	0.007987198	shared	Th1
UQCC1	-0.4339378	0.000190894	0.007965151	shared	Th1
SMCHD1	-0.23048367	0.000190668	0.007959245	shared	Th1
PSME3IP1	-0.28877765	0.000190654	0.007959245	shared	Th1
ZNF266	-0.29260263	0.000190566	0.007959245	shared	Th1
C9orf72	-0.3486703	0.000190247	0.007952178	shared	Th1
NUP93	-0.43759266	0.00019008	0.007948713	shared	Th1
PANK2	-0.31957442	0.000189211	0.007915882	shared	Th1
ERGIC2	-0.29389918	0.00018854	0.007891311	shared	Th1
EPHA4	-0.5833678	0.000188432	0.007890284	shared	Th1
BCL2L1	-0.39971453	0.000188411	0.007890284	shared	Th1
PDZD8	-0.22761187	0.000187879	0.007874086	shared	Th1
ARHGAP4	-0.19832735	0.000187449	0.007859543	shared	Th1
PHF11	-0.2372851	0.000187305	0.007857024	shared	Th1
RFX3	-0.3152624	0.000187277	0.007857024	shared	Th1
CMPK1	-0.21400654	0.000186698	0.007838502	shared	Th1
PSTPIP1	-0.21643753	0.00018556	0.007794174	shared	Th1
MEAK7	-0.29091468	0.000185149	0.007780367	shared	Th1
RBM6	-0.27359933	0.000185014	0.007778174	shared	Th1
ARFGEF2	-0.2513988	0.000185	0.007778174	shared	Th1
BCL6	-0.28249285	0.000184937	0.007778174	shared	Th1
KIAA1191	-0.41526997	0.00018452	0.007767744	shared	Th1
EHMT1	-0.2757731	0.000184442	0.007767744	shared	Th1
WDR27	-0.26865178	0.000183766	0.007742916	shared	Th1
INO80	-0.22256249	0.000183738	0.007742916	shared	Th1
CAPRIN1	-0.24171254	0.000183443	0.007736198	shared	Th1
POM121C	-0.27858266	0.000182939	0.007718361	shared	Th1
XYLT1	-0.30756402	0.000182575	0.007706458	shared	Th1
TMF1	-0.26306352	0.000182428	0.007703707	shared	Th1
MTERF1	-0.5429943	0.00018224	0.00769919	shared	Th1
RARS1	-0.77288646	0.000181502	0.007671445	shared	Th1
SMC3	-0.22000651	0.000181301	0.007666361	shared	Th1
RNF168	-0.2551258	0.00018085	0.007650729	shared	Th1
RIPK1	-0.20127052	0.000180732	0.007649173	shared	Th1
TBC1D25	-0.45284775	0.000180553	0.007644984	shared	Th1
SCYL2	-0.20636453	0.00018018	0.00763261	shared	Th1
CAPN7	-0.23830186	0.000179828	0.007621131	shared	Th1
THADA	-0.27350244	0.000179739	0.007620753	shared	Th1
RC3H1	-0.22975053	0.000179168	0.007599971	shared	Th1
PURB	-0.20101228	0.000178935	0.007593485	shared	Th1
RAD23B	-0.22794805	0.000178025	0.007558278	shared	Th1
CCDC66	-0.3056472	0.000177814	0.007552695	shared	Th1
PRPF40A	-0.23528315	0.000177059	0.007524009	shared	Th1
ANO6	-0.22664826	0.000176896	0.00752047	shared	Th1
HPS5	-0.43169343	0.000176774	0.007518663	shared	Th1
PTPRM	-0.25803444	0.000176131	0.007494696	shared	Th1
ZBTB8OS	-0.35511345	0.000175814	0.007484568	shared	Th1
BTD	-0.22814398	0.000175686	0.007482485	shared	Th1
SERINC1	-0.27634332	0.000175518	0.007478683	shared	Th1
CRBN	-0.2289543	0.000174363	0.007432848	shared	Th1
SDCBP2-AS1	-0.78943366	0.000174143	0.00742679	shared	Th1
MTMR3	-0.26514316	0.000173942	0.007421593	shared	Th1
RUFY1	-0.3341705	0.000173856	0.00742124	shared	Th1
SRSF11	-0.2997951	0.000173183	0.007395866	shared	Th1
DTX3L	-0.27192786	0.000172851	0.007385019	shared	Th1
TAPT1	-0.24099141	0.000172811	0.007385019	shared	Th1
FYB1	-0.2514482	0.000172605	0.007381207	shared	Th1
RNLS	-0.6238278	0.000171858	0.007352575	shared	Th1
KPNA4	-0.26406592	0.000171634	0.007346304	shared	Th1
SAP130	-0.2628111	0.000171575	0.007346304	shared	Th1
PAPOLG	-0.25255442	0.000170982	0.007325054	shared	Th1
AOPEP	-0.31929442	0.000170799	0.007320496	shared	Th1
HNRNPUL1	-0.26285294	0.00017074	0.007320496	shared	Th1
PPRC1	-0.48414564	0.000169739	0.007281671	shared	Th1
CHTOP	-0.39202458	0.000169315	0.007266799	shared	Th1
HACD3	-0.42198136	0.000168964	0.007255024	shared	Th1
RAP1GDS1	-0.26983443	0.000168886	0.007254972	shared	Th1
RTF2	-0.22930622	0.000168588	0.007245445	shared	Th1
YTHDF3	-0.21658352	0.000168517	0.007245445	shared	Th1
ARPP19	-0.22308558	0.000168413	0.007244514	shared	Th1
ENSG00000302067	-0.41704452	0.000168199	0.00723862	shared	Th1
YTHDF2	-0.2562482	0.000167721	0.007221337	shared	Th1
ANO10	-0.3828904	0.00016747	0.007213799	shared	Th1
PRMT3	-0.31511733	0.000167283	0.007209041	shared	Th1
HGSNAT	-0.23585203	0.000166699	0.007187124	shared	Th1
TRIM44	-0.277737	0.00016625	0.007171063	shared	Th1
WDR33	-0.28441474	0.000166174	0.007171024	shared	Th1
TUBGCP3	-0.33114225	0.000166078	0.007170159	shared	Th1
RAB27A	-0.2540312	0.000165465	0.00714698	shared	Th1
NSUN2	-0.31763005	0.000165255	0.00714117	shared	Th1
MLLT3	-0.28820693	0.000164437	0.007109041	shared	Th1
ITSN2	-0.30603674	0.000164247	0.007104082	shared	Th1
DPP8	-0.2820099	0.000164177	0.007104082	shared	Th1
MCPH1	-0.24958743	0.000163849	0.007093358	shared	Th1
DLGAP4	-0.35067442	0.000163533	0.007082954	shared	Th1
PIM2	-0.30943668	0.000162623	0.007046728	shared	Th1
ITPR3	-0.29108173	0.00016226	0.007034221	shared	Th1
PEX26	-0.6840876	0.000162122	0.007031484	shared	Th1
PI4K2B	-0.2482053	0.000162022	0.007030375	shared	Th1
SF3A1	-0.21599163	0.00016143	0.007007897	shared	Th1
RPS6KA3	-0.28371182	0.000161424	0.007007897	shared	Th1
ARFGAP3	-0.24892128	0.00015926	0.006920038	shared	Th1
AHCYL1	-0.29661697	0.000157883	0.006863372	shared	Th1
SINHCAF	-0.22840542	0.000157493	0.006849587	shared	Th1
ZCCHC2	-0.23006211	0.000156705	0.006818431	shared	Th1
USP20	-0.21518607	0.000156433	0.006809727	shared	Th1
EXOC7	-0.4254384	0.000156342	0.006808918	shared	Th1
ADARB1	-0.22296794	0.000156288	0.006808918	shared	Th1
MFSD14A	-0.23611258	0.000155926	0.006797059	shared	Th1
SAP30BP	-0.26490924	0.00015589	0.006797059	shared	Th1
SP3	-0.25041112	0.000155866	0.006797059	shared	Th1
DDX1	-0.35227388	0.000154804	0.006757478	shared	Th1
MICAL3	-0.2531794	0.000154756	0.006757478	shared	Th1
MKLN1	-0.31615803	0.000154028	0.006729826	shared	Th1
LPCAT1	-0.59340936	0.000153885	0.006726695	shared	Th1
RBM38	-0.24363038	0.000153612	0.006717849	shared	Th1
NHERF1	-0.30050793	0.000153339	0.006709016	shared	Th1
NUP188	-0.42498827	0.000152582	0.006678982	shared	Th1
CTLA4	-0.5299081	0.000152576	0.006678982	shared	Th1
NKD1	-0.31129864	0.000152216	0.00666916	shared	Th1
B4GALT5	-0.40961164	0.000151987	0.006662194	shared	Th1
INPP4A	-0.28401017	0.000151523	0.006644945	shared	Th1
SLC16A7	-0.24261858	0.000151142	0.006631329	shared	Th1
UBE2H	-0.28100723	0.000150827	0.006620559	shared	Th1
ZNF652	-0.2551337	0.000150798	0.006620559	shared	Th1
SAMD8	-0.24863954	0.000150629	0.006617997	shared	Th1
EXOC2	-0.26894778	0.000150349	0.006608784	shared	Th1
CIR1	-0.24323057	0.000149762	0.006586057	shared	Th1
TIMM23B	-0.3562336	0.000149635	0.006583512	shared	Th1
MCTP2	-0.22394924	0.000149629	0.006583512	shared	Th1
TG	-0.6648452	0.000149588	0.006583512	shared	Th1
TRAPPC9	-0.29941136	0.000148699	0.006551485	shared	Th1
TFRC	-0.23930687	0.00014863	0.006551485	shared	Th1
PTK2B	-0.27008826	0.00014817	0.006534268	shared	Th1
IFIH1	-0.34204876	0.000148147	0.006534268	shared	Th1
DNAJC2	-0.33881268	0.00014813	0.006534268	shared	Th1
STK39	-0.30902758	0.000148067	0.006534268	shared	Th1
GRAMD1B	-0.2897695	0.000146713	0.00648211	shared	Th1
CAST-1	-0.308606	0.000145828	0.006446036	shared	Th1
OTUD5	-0.27000198	0.000145806	0.006446036	shared	Th1
VTA1	-0.33738387	0.000145089	0.006419372	shared	Th1
PRPF38A	-0.30125988	0.000144954	0.006416401	shared	Th1
KLF12	-0.33118755	0.000144848	0.006414677	shared	Th1
ENSG00000249806	-0.38585895	0.000144567	0.006405246	shared	Th1
STAU1	-0.29519296	0.000144399	0.006400795	shared	Th1
D2HGDH	-0.4071921	0.000144068	0.006389154	shared	Th1
CS	-0.2626094	0.000143784	0.006379513	shared	Th1
FGD5-AS1	-0.38307512	0.000143728	0.006379513	shared	Th1
PHLPP1	-0.24987762	0.000143594	0.006377086	shared	Th1
DNASE1	-0.35735235	0.000143566	0.006377086	shared	Th1
SIN3A	-0.25415424	0.000143444	0.006376397	shared	Th1
TOP1	-0.29113397	0.000143221	0.006369499	shared	Th1
TIMM23	-0.4361258	0.000143082	0.006366315	shared	Th1
H1-3	-0.41695124	0.000143004	0.006365851	shared	Th1
ENSG00000303740	-0.2959929	0.00014296	0.006365851	shared	Th1
BCL2	-0.30222127	0.000142866	0.00636567	shared	Th1
EEF2K	-0.44150546	0.000141408	0.006303711	shared	Th1
SIRT2	-0.22798607	0.000141129	0.006294201	shared	Th1
SOS2	-0.24264993	0.000140581	0.006272751	shared	Th1
SHQ1	-0.50594085	0.000139971	0.006248455	shared	Th1
ATP8B2	-0.3284909	0.000139352	0.006223764	shared	Th1
KLF2	-0.47255236	0.000138908	0.006206884	shared	Th1
CPNE1	-0.255291	0.000138218	0.006178981	shared	Th1
MTCH1	-0.2251721	0.000138208	0.006178981	shared	Th1
EXOC3	-0.28124186	0.000137928	0.006171852	shared	Th1
APRG1	-0.50690806	0.000137601	0.006160137	shared	Th1
ARHGEF7	-0.28162193	0.000137559	0.006160137	shared	Th1
TMEM41B	-0.44248044	0.000135988	0.006093687	shared	Th1
LINC01138	-0.27354577	0.00013565	0.006081403	shared	Th1
RRP15	-0.65359557	0.000135497	0.00607742	shared	Th1
TRDMT1	-0.4662707	0.000135428	0.006077227	shared	Th1
CD47	-0.24649444	0.000134917	0.006057186	shared	Th1
SEC24D	-0.25656196	0.000134865	0.006057186	shared	Th1
TBK1	-0.43298116	0.00013465	0.00605091	shared	Th1
ACSL4	-0.24957018	0.000133964	0.006022967	shared	Th1
EIPR1	-0.22181827	0.000133917	0.006022967	shared	Th1
HEG1	-0.30454478	0.000133802	0.006021422	shared	Th1
PIP5K1A	-0.32728633	0.00013311	0.005993141	shared	Th1
CPEB3	-0.36468983	0.000132789	0.00598152	shared	Th1
ELMO1	-0.31207722	0.000132649	0.005978075	shared	Th1
ENSG00000310376	-0.25719324	0.000132598	0.005978075	shared	Th1
ALG11	-0.5772479	0.000131434	0.005928956	shared	Th1
FBXO33	-0.25693214	0.000130871	0.005906383	shared	Th1
DENND2D	-0.23900853	0.000130841	0.005906383	shared	Th1
MYO6	-0.5506483	0.000130631	0.005901193	shared	Th1
SELENOO	-0.52490234	0.000130621	0.005901193	shared	Th1
CD200R1	-0.36424345	0.000130087	0.005882221	shared	Th1
SLC25A25	-0.7989868	0.000129641	0.005864853	shared	Th1
MTA3	-0.5544877	0.000129428	0.005858046	shared	Th1
IPO8	-0.47136763	0.000129105	0.005846223	shared	Th1
NFATC2	-0.2832697	0.000128738	0.005832373	shared	Th1
RAP1A	-0.29228246	0.000128542	0.005826286	shared	Th1
NFATC1	-0.2921775	0.000128457	0.005825211	shared	Th1
DNMT3A	-0.23184161	0.000128281	0.005820043	shared	Th1
SYAP1	-0.26834473	0.000127881	0.005804666	shared	Th1
NRF1	-0.29856175	0.000127666	0.005797705	shared	Th1
SAMD3	-0.23943219	0.000126523	0.005748578	shared	Th1
TANK	-0.27963868	0.000125705	0.005714129	shared	Th1
OXR1	-0.30997577	0.000125155	0.005691887	shared	Th1
WAPL	-0.24737014	0.000124852	0.005680829	shared	Th1
NUP54	-0.29770562	0.000124715	0.005677341	shared	Th1
MACROH2A1	-0.19785416	0.000124335	0.005662764	shared	Th1
PRKCB	-0.30536574	0.000124262	0.005662168	shared	Th1
FILIP1L	-0.5763747	0.00012367	0.005637911	shared	Th1
NPAT	-0.2806407	0.000123525	0.005634009	shared	Th1
NUFIP2	-0.28481933	0.000123419	0.005631876	shared	Th1
FAM241A	-0.3858646	0.000123071	0.005618732	shared	Th1
EIF4G1	-0.2372289	0.000122821	0.005610011	shared	Th1
CHASERR	-0.31163064	0.00012272	0.005608108	shared	Th1
SECISBP2	-0.26984298	0.000122648	0.005607524	shared	Th1
MRPS27	-0.4175136	0.000122609	0.005607524	shared	Th1
CSE1L	-0.32683605	0.000122566	0.005607524	shared	Th1
WDR82	-0.26697513	0.000122283	0.005598978	shared	Th1
NT5C2	-0.27270356	0.000122269	0.005598978	shared	Th1
SMAP2	-0.2304875	0.000122073	0.005594754	shared	Th1
USP32	-0.26265767	0.000121272	0.00556074	shared	Th1
DEPDC5	-0.35320613	0.00012102	0.005551893	shared	Th1
SRSF4	-0.2978668	0.000120954	0.005551541	shared	Th1
AAK1	-0.2638056	0.000120674	0.005541406	shared	Th1
TRAPPC8	-0.24454449	0.00012058	0.005539753	shared	Th1
UBE2V1	-0.23011722	0.000120438	0.005535931	shared	Th1
CLASP1	-0.31408516	0.000120188	0.005527126	shared	Th1
ZRANB1	-0.26474085	0.000119887	0.005515955	shared	Th1
GFPT2	-0.68392473	0.000119797	0.005514529	shared	Th1
TVP23C	-0.24099354	0.000119286	0.005493677	shared	Th1
CUTALP-1	-0.36834687	0.000119151	0.005490105	shared	Th1
PIGU	-0.47494707	0.000118875	0.005480082	shared	Th1
CRY2	-0.28165415	0.000118554	0.00546793	shared	Th1
CRAMP1	-0.501861	0.000118405	0.005463733	shared	Th1
FAM193A	-0.28134692	0.00011765	0.005431537	shared	Th1
LANCL2	-0.32945594	0.00011712	0.005409708	shared	Th1
DDX10	-0.21913718	0.000116684	0.005392196	shared	Th1
CYSTM1	-0.24713461	0.000116679	0.005392196	shared	Th1
AFF1	-0.27719668	0.000116391	0.00538392	shared	Th1
PRR14L	-0.28773758	0.000116381	0.00538392	shared	Th1
HBP1	-0.2888603	0.000115539	0.005352361	shared	Th1
ZNF700	-0.32293755	0.000115353	0.005346363	shared	Th1
ICOS	-0.28755563	0.000114404	0.005305007	shared	Th1
ARPC1A	-0.49214372	0.000114287	0.005302186	shared	Th1
MVB12B	-0.25826046	0.000114256	0.005302186	shared	Th1
PTPN11	-0.25139394	0.000114184	0.005302186	shared	Th1
SYNJ1	-0.32148424	0.000112729	0.005237596	shared	Th1
WASHC5	-0.3517738	0.000112618	0.005235018	shared	Th1
SUPT16H	-0.28204793	0.000112591	0.005235018	shared	Th1
CDK5RAP1	-0.5710205	0.000111959	0.005209525	shared	Th1
KHDC4	-0.30601385	0.000111937	0.005209525	shared	Th1
MYCBP2	-0.27976003	0.000111792	0.005206862	shared	Th1
CMTM8	-0.24644843	0.000111656	0.005203073	shared	Th1
ERO1B	-0.23508163	0.000111366	0.005192126	shared	Th1
GYPC	-0.24396099	0.000111256	0.005189576	shared	Th1
RFX2	-0.26500595	0.000111217	0.005189576	shared	Th1
PLK3	-0.25507975	0.000110157	0.005143384	shared	Th1
RNMT	-0.2220107	0.000110092	0.005142885	shared	Th1
FRMD4A	-0.696243	0.000109975	0.005139955	shared	Th1
FAM168A	-0.28486153	0.000109668	0.005128126	shared	Th1
MED27	-0.2604994	0.000109663	0.005128126	shared	Th1
ST3GAL1	-0.27756423	0.000109659	0.005128126	shared	Th1
PHLDB3	-0.34815407	0.000109655	0.005128126	shared	Th1
PANK3	-0.38791814	0.000108909	0.005102761	shared	Th1
AUH	-0.24938715	0.000108708	0.005095838	shared	Th1
PRCC	-0.3467396	0.000108344	0.005081302	shared	Th1
NRDC	-0.2522064	0.000108284	0.005081017	shared	Th1
CTNNBL1	-0.23647493	0.000108263	0.005081017	shared	Th1
TRIM4	-0.2594436	0.000108164	0.005080451	shared	Th1
ABI2	-0.41571817	0.000107853	0.005068359	shared	Th1
SBNO1	-0.2825236	0.000107552	0.005056693	shared	Th1
SASH3	-0.28095967	0.000107518	0.005056693	shared	Th1
PPIP5K2	-0.27322233	0.000106307	0.005003127	shared	Th1
PALS2	-0.5419933	0.000105558	0.004970356	shared	Th1
DDX60	-0.33797678	0.000104872	0.00494052	shared	Th1
CDK8	-0.2147743	0.000104446	0.004922903	shared	Th1
ABHD18	-0.35416472	0.000104248	0.004916022	shared	Th1
COPA	-0.27969888	0.000103717	0.004893454	shared	Th1
ANKRD17	-0.29785424	0.000103693	0.004893454	shared	Th1
MFF	-0.2983899	0.00010364	0.004893454	shared	Th1
DOT1L	-0.52581257	0.000103574	0.004893454	shared	Th1
NMT1	-0.31676158	0.000103177	0.004877712	shared	Th1
TMEM263	-0.31917104	0.000103014	0.004872437	shared	Th1
GPRASP1	-0.43305779	0.000102762	0.004862934	shared	Th1
SLAIN2	-0.25971264	0.000102668	0.004860944	shared	Th1
ZER1	-0.39905614	0.000102664	0.004860944	shared	Th1
KANSL2	-0.27892354	0.000102498	0.004857738	shared	Th1
UBE2W	-0.34208998	0.000102482	0.004857738	shared	Th1
BRD7	-0.25332645	0.000102445	0.004857738	shared	Th1
KLHL18	-0.24311519	0.000102356	0.004857738	shared	Th1
STAG1	-0.3094193	0.000100824	0.004787998	shared	Th1
ARAP2	-0.25305393	0.000100652	0.004782252	shared	Th1
SHLD1	-0.34553665	0.000100636	0.004782252	shared	Th1
RHOT1	-0.4547172	0.000100473	0.004778538	shared	Th1
USP36	-0.27234983	0.000100314	0.004773374	shared	Th1
ATF1	-0.34510943	9.97E-05	0.004748795	shared	Th1
EXT2	-0.22469695	9.97E-05	0.004748552	shared	Th1
AMMECR1	-0.2953517	9.95E-05	0.004742668	shared	Th1
GNAI3	-0.2634525	9.94E-05	0.004740172	shared	Th1
GNL1	-0.25678113	9.92E-05	0.004734488	shared	Th1
CEP135	-0.38429952	9.87E-05	0.004708792	shared	Th1
ENSG00000286848	-0.2803731	9.86E-05	0.004708792	shared	Th1
ZNF75D	-0.2846553	9.85E-05	0.004706453	shared	Th1
ZMYM5	-0.27162778	9.82E-05	0.00469522	shared	Th1
NSUN6	-0.2801675	9.80E-05	0.004686986	shared	Th1
DAPK2	-0.4119722	9.69E-05	0.004637731	shared	Th1
CDK11A	-0.329002	9.69E-05	0.004636765	shared	Th1
ITCH	-0.27314317	9.66E-05	0.004627894	shared	Th1
PGAP1	-0.4434239	9.62E-05	0.004611527	shared	Th1
ATP11B	-0.3112338	9.62E-05	0.004610569	shared	Th1
NSF	-0.35255024	9.59E-05	0.004600103	shared	Th1
PSMD13	-0.32991403	9.56E-05	0.004590206	shared	Th1
POLDIP3	-0.38213906	9.53E-05	0.004575966	shared	Th1
WHRN	-0.27789736	9.51E-05	0.004566845	shared	Th1
PRKAR2A	-0.27252364	9.46E-05	0.004545081	shared	Th1
HCFC1	-0.31883755	9.44E-05	0.004537823	shared	Th1
ZBED4	-0.244412	9.43E-05	0.004537065	shared	Th1
CD27	-0.43914583	9.41E-05	0.004531262	shared	Th1
POC1B-AS1	-0.33928362	9.41E-05	0.004531262	shared	Th1
BABAM2	-0.32532164	9.35E-05	0.004507114	shared	Th1
MBD5	-0.2893775	9.34E-05	0.004502961	shared	Th1
DENND4C	-0.27546537	9.33E-05	0.00449917	shared	Th1
CFAP44	-0.48297307	9.32E-05	0.00449917	shared	Th1
TUBGCP2	-0.43975246	9.32E-05	0.00449917	shared	Th1
FUBP1	-0.28823546	9.29E-05	0.004490141	shared	Th1
CMC2	-0.24120784	9.29E-05	0.004490141	shared	Th1
UBE2O	-0.23367196	9.26E-05	0.004478312	shared	Th1
YIPF4	-0.3524489	9.22E-05	0.004462985	shared	Th1
NIBAN1	-0.31714687	9.22E-05	0.004462605	shared	Th1
SLC36A4	-0.40962106	9.21E-05	0.004462582	shared	Th1
TSPOAP1-AS1	-0.22405331	9.19E-05	0.004455637	shared	Th1
ARHGEF2	-0.51808137	9.18E-05	0.004452601	shared	Th1
ENSG00000266049	-0.24645376	9.18E-05	0.004452601	shared	Th1
IFFO2	-0.25409457	9.18E-05	0.004452601	shared	Th1
IPO9	-0.2695169	9.14E-05	0.004439973	shared	Th1
TTC39B	-0.24512826	9.14E-05	0.004439956	shared	Th1
CTNNA1	-0.33106628	9.08E-05	0.004412437	shared	Th1
LRRC23	-0.36619642	9.07E-05	0.004409434	shared	Th1
ARMCX3	-0.5554481	9.06E-05	0.004409419	shared	Th1
ENSG00000293268	-0.6406562	9.06E-05	0.004408878	shared	Th1
LRRFIP2	-0.2947276	9.03E-05	0.004398338	shared	Th1
AP4B1-AS1	-0.33786055	9.01E-05	0.004390796	shared	Th1
CCDC146	-0.40764764	9.00E-05	0.004387111	shared	Th1
MARK3	-0.29272154	8.98E-05	0.004382907	shared	Th1
RRP12	-0.29611182	8.98E-05	0.004382907	shared	Th1
ITFG1	-0.2878634	8.95E-05	0.004372593	shared	Th1
TOR1AIP1	-0.26467043	8.95E-05	0.004372593	shared	Th1
MTM1	-0.30690488	8.92E-05	0.004361958	shared	Th1
KRR1	-0.21021564	8.91E-05	0.004357781	shared	Th1
RC3H2	-0.2607016	8.90E-05	0.004353781	shared	Th1
DZIP3	-0.3389262	8.86E-05	0.004340427	shared	Th1
ADAM17	-0.2675627	8.86E-05	0.004340427	shared	Th1
GHITM	-0.21625385	8.85E-05	0.004338865	shared	Th1
ZNRF1	-0.276547	8.82E-05	0.004325384	shared	Th1
NEO1	-0.38870987	8.81E-05	0.004321244	shared	Th1
BORCS5	-0.30526537	8.78E-05	0.004311599	shared	Th1
NUP205	-0.35569894	8.76E-05	0.004302319	shared	Th1
CCDC138	-0.2357241	8.76E-05	0.004302319	shared	Th1
MLXIP	-0.2204749	8.74E-05	0.004295976	shared	Th1
ENSG00000279583	-0.2849868	8.71E-05	0.004283479	shared	Th1
PSMD5	-0.32528183	8.69E-05	0.004275282	shared	Th1
CLEC16A	-0.26995036	8.65E-05	0.004258248	shared	Th1
KLF9	-0.26731175	8.63E-05	0.004250268	shared	Th1
YY1	-0.2667369	8.62E-05	0.004249087	shared	Th1
CHD7	-0.26040035	8.59E-05	0.004238245	shared	Th1
RBBP7	-0.28340584	8.57E-05	0.004229795	shared	Th1
AGO4	-0.40539214	8.57E-05	0.004229795	shared	Th1
CREBRF	-0.24919173	8.56E-05	0.004228465	shared	Th1
FRS2	-0.34511873	8.55E-05	0.004224255	shared	Th1
TCP11L2	-0.23337054	8.52E-05	0.004211792	shared	Th1
IDS	-0.25775522	8.51E-05	0.004209281	shared	Th1
FOXK1	-0.3381607	8.50E-05	0.004208287	shared	Th1
PREPL	-0.30369055	8.50E-05	0.004208287	shared	Th1
LONP2	-0.27380502	8.50E-05	0.004208287	shared	Th1
HTT	-0.22653326	8.49E-05	0.004207331	shared	Th1
SPECC1L	-0.25625482	8.48E-05	0.004204996	shared	Th1
WDR43	-0.27155787	8.47E-05	0.00420468	shared	Th1
DBF4	-0.2790685	8.47E-05	0.00420468	shared	Th1
FAF1	-0.31531087	8.46E-05	0.004204557	shared	Th1
YTHDC1	-0.2895593	8.44E-05	0.004197357	shared	Th1
GSPT1	-0.30621603	8.43E-05	0.00419218	shared	Th1
CKAP5	-0.35593775	8.42E-05	0.004188351	shared	Th1
EDEM1	-0.30817837	8.42E-05	0.004188351	shared	Th1
CASS4	-0.23089543	8.41E-05	0.004188351	shared	Th1
CELF2-AS1	-0.31585887	8.36E-05	0.004168373	shared	Th1
ANGEL2	-0.45322427	8.34E-05	0.004160569	shared	Th1
MKNK2	-0.3329518	8.34E-05	0.004159434	shared	Th1
FAM13A	-0.25285274	8.33E-05	0.004156636	shared	Th1
AGO1	-0.41686288	8.32E-05	0.004155836	shared	Th1
PUM2	-0.31958905	8.30E-05	0.004145567	shared	Th1
PHF19	-0.25538477	8.29E-05	0.004144938	shared	Th1
BCKDHB	-0.2894162	8.28E-05	0.004142318	shared	Th1
STX12	-0.32259417	8.27E-05	0.004139038	shared	Th1
PPP3CC	-0.2711874	8.25E-05	0.00413212	shared	Th1
LMBR1L	-0.39860716	8.21E-05	0.004113004	shared	Th1
UTP4	-0.54430276	8.20E-05	0.004113004	shared	Th1
EIF4EBP2	-0.2685632	8.17E-05	0.004096964	shared	Th1
PPIL4	-0.27318445	8.15E-05	0.00408782	shared	Th1
EPG5	-0.29017872	8.13E-05	0.004082294	shared	Th1
TYW1B	-0.31278208	8.10E-05	0.004071061	shared	Th1
FNTA	-0.38883376	8.10E-05	0.004069145	shared	Th1
ACBD3	-0.34552166	8.09E-05	0.004069145	shared	Th1
SEPTIN11	-0.25517038	8.07E-05	0.00406092	shared	Th1
ATF6	-0.21739219	8.07E-05	0.00406092	shared	Th1
STK38	-0.27966523	8.04E-05	0.004052227	shared	Th1
RSBN1	-0.24779186	8.04E-05	0.004052227	shared	Th1
THOC2	-0.2694025	8.04E-05	0.004052227	shared	Th1
OGA	-0.29395518	8.00E-05	0.004037769	shared	Th1
PPP3CB	-0.33436006	8.00E-05	0.004036685	shared	Th1
GBP1	-0.34009323	7.99E-05	0.004033498	shared	Th1
PARVG	-0.28528184	7.98E-05	0.004032902	shared	Th1
KIF20B	-0.30610895	7.96E-05	0.004024388	shared	Th1
ARID1B	-0.29621395	7.96E-05	0.004024388	shared	Th1
MAGED1	-0.2976735	7.95E-05	0.004024388	shared	Th1
DDX46	-0.24332574	7.93E-05	0.004015839	shared	Th1
GFPT1	-0.2524492	7.91E-05	0.004008488	shared	Th1
RAB5B	-0.5093691	7.90E-05	0.004004685	shared	Th1
GBF1	-0.28950658	7.89E-05	0.004004261	shared	Th1
TUB	-0.54761815	7.89E-05	0.004002873	shared	Th1
CA10	-0.64583224	7.88E-05	0.004001326	shared	Th1
TRIP11	-0.2541203	7.84E-05	0.003981354	shared	Th1
EIF2S1	-0.41023716	7.83E-05	0.003979656	shared	Th1
MROH1	-0.37161657	7.79E-05	0.003961378	shared	Th1
PHKA2	-0.60191613	7.75E-05	0.003944921	shared	Th1
ADAM10	-0.2802326	7.72E-05	0.00392853	shared	Th1
LIMD1	-0.5000457	7.70E-05	0.003923228	shared	Th1
COG3	-0.2938425	7.69E-05	0.003920139	shared	Th1
SLC39A9	-0.3951854	7.67E-05	0.003910287	shared	Th1
MNAT1	-0.2608131	7.67E-05	0.003910287	shared	Th1
N4BP2L1	-0.28316242	7.65E-05	0.003906334	shared	Th1
MSH3	-0.2524363	7.64E-05	0.003902633	shared	Th1
WDR59	-0.30571744	7.64E-05	0.003902633	shared	Th1
TCP11L1	-0.5577326	7.63E-05	0.003902633	shared	Th1
ENSG00000293615	-0.30961734	7.63E-05	0.003902633	shared	Th1
SLC6A6	-0.25816494	7.60E-05	0.00389288	shared	Th1
MTMR14	-0.32831702	7.60E-05	0.003890447	shared	Th1
MACF1	-0.26562116	7.59E-05	0.003890447	shared	Th1
POLG	-0.3358667	7.59E-05	0.003890447	shared	Th1
ENSG00000241490	-0.4441815	7.58E-05	0.003889889	shared	Th1
CASP8AP2	-0.34845072	7.55E-05	0.003876528	shared	Th1
TRA2A	-0.31062758	7.54E-05	0.003870681	shared	Th1
KLRG1	-0.3402205	7.48E-05	0.003844826	shared	Th1
COX10	-0.38783813	7.47E-05	0.00383918	shared	Th1
ENSG00000287284	-0.42779526	7.47E-05	0.00383918	shared	Th1
BICRAL	-0.27706003	7.44E-05	0.003831769	shared	Th1
BMAL1	-0.3204916	7.44E-05	0.003831769	shared	Th1
SNX25	-0.30665168	7.44E-05	0.003831769	shared	Th1
MAVS	-0.3984319	7.43E-05	0.003831396	shared	Th1
BTBD7	-0.26214892	7.40E-05	0.00381454	shared	Th1
TNKS	-0.31538963	7.39E-05	0.003814163	shared	Th1
CCDC93	-0.26360577	7.34E-05	0.00378836	shared	Th1
CHST11	-0.33498424	7.33E-05	0.00378836	shared	Th1
GTF2I	-0.26388174	7.32E-05	0.0037838	shared	Th1
ORC5	-0.7369252	7.31E-05	0.003783429	shared	Th1
SENP7	-0.3039998	7.26E-05	0.00375752	shared	Th1
MICAL1	-0.26802698	7.25E-05	0.003755032	shared	Th1
PHF2	-0.3573914	7.17E-05	0.003716239	shared	Th1
PPFIA1	-0.26090968	7.17E-05	0.003715577	shared	Th1
NT5C3A	-0.23940632	7.16E-05	0.003715215	shared	Th1
CCNYL1	-0.32834676	7.15E-05	0.003711858	shared	Th1
ERN1	-0.28097573	7.13E-05	0.00370013	shared	Th1
XRRA1	-0.27838734	7.11E-05	0.003695593	shared	Th1
GBP5	-0.23658559	7.10E-05	0.003691509	shared	Th1
CLPX	-0.6704163	7.08E-05	0.003682222	shared	Th1
UBR5	-0.31457275	7.06E-05	0.003672365	shared	Th1
SUFU	-0.35214317	7.04E-05	0.003663273	shared	Th1
DNAH1	-0.29331797	7.00E-05	0.003645649	shared	Th1
LIPE-AS1	-0.54237956	6.98E-05	0.003639708	shared	Th1
CEP350	-0.30253032	6.97E-05	0.003634952	shared	Th1
SETD1B	-0.3601948	6.97E-05	0.003634952	shared	Th1
TIGIT	-0.767912	6.96E-05	0.003631766	shared	Th1
EIF4E2	-0.30063418	6.94E-05	0.003626582	shared	Th1
IFI44	-0.5415432	6.94E-05	0.003625948	shared	Th1
FAM91A1	-0.40005922	6.93E-05	0.003625754	shared	Th1
EEIG1	-0.2616918	6.92E-05	0.003622484	shared	Th1
SUCLG2	-0.31241047	6.91E-05	0.003616731	shared	Th1
AKAP10	-0.2856103	6.89E-05	0.003611134	shared	Th1
RPF1	-0.38995183	6.88E-05	0.003604379	shared	Th1
SPAG9	-0.28767008	6.85E-05	0.003590948	shared	Th1
BACH1	-0.3000458	6.84E-05	0.003590948	shared	Th1
DGLUCY	-0.28499085	6.84E-05	0.003589268	shared	Th1
BCAS2	-0.2444241	6.82E-05	0.00358125	shared	Th1
DPP9	-0.48897424	6.81E-05	0.003578459	shared	Th1
MAGI3	-0.20114471	6.80E-05	0.003575671	shared	Th1
PCSK7	-0.2380694	6.79E-05	0.003569995	shared	Th1
ANKRD36C	-0.25579113	6.77E-05	0.003565193	shared	Th1
PARP12	-0.41686088	6.71E-05	0.003532255	shared	Th1
NSMAF	-0.27862185	6.70E-05	0.003532255	shared	Th1
KIZ	-0.34158146	6.68E-05	0.003520617	shared	Th1
TOPORS	-0.36611873	6.67E-05	0.003519158	shared	Th1
MYO1D	-0.26791728	6.65E-05	0.003510013	shared	Th1
CELF2	-0.29432896	6.60E-05	0.003486024	shared	Th1
CNOT8	-0.3125204	6.58E-05	0.003478794	shared	Th1
FBL	-0.20687854	6.52E-05	0.003447868	shared	Th1
ASTN2	-0.40018713	6.51E-05	0.003442808	shared	Th1
DOCK9	-0.34262568	6.50E-05	0.003441243	shared	Th1
TPTEP2-CSNK1E	-0.6678371	6.50E-05	0.003441243	shared	Th1
PPP2R2D	-0.2318227	6.45E-05	0.003416009	shared	Th1
DCP1A	-0.2700348	6.44E-05	0.003416009	shared	Th1
ZNF37A	-0.35366422	6.43E-05	0.003412909	shared	Th1
UBE2J2	-0.501665	6.41E-05	0.003403063	shared	Th1
ADAMTSL4-AS2	-0.5137276	6.41E-05	0.003402349	shared	Th1
SUPT3H	-0.29584417	6.39E-05	0.003396254	shared	Th1
LEMD2	-0.46736076	6.38E-05	0.003392512	shared	Th1
PPP2R2A	-0.28855821	6.36E-05	0.003385885	shared	Th1
SNAPC1	-0.18539183	6.32E-05	0.003365844	shared	Th1
PLEKHM3	-0.2939367	6.29E-05	0.0033485	shared	Th1
STIM2	-0.31863037	6.26E-05	0.003338562	shared	Th1
ZNF10	-0.20280655	6.26E-05	0.003338562	shared	Th1
ORC2	-0.33009914	6.25E-05	0.003337171	shared	Th1
YEATS2	-0.27813175	6.25E-05	0.003334443	shared	Th1
LRIG1	-0.3249866	6.24E-05	0.003332125	shared	Th1
HADHB	-0.41398832	6.23E-05	0.003327238	shared	Th1
FBXL5	-0.31009802	6.19E-05	0.003311162	shared	Th1
HIVEP1	-0.30545357	6.19E-05	0.003311162	shared	Th1
ITPRIP	-0.45000517	6.16E-05	0.003296891	shared	Th1
UBR2	-0.3051054	6.15E-05	0.003296612	shared	Th1
VPS50	-0.24562298	6.15E-05	0.003294189	shared	Th1
NBPF12	-0.57275647	6.14E-05	0.003294189	shared	Th1
NEAT1	-0.29222605	6.13E-05	0.003289351	shared	Th1
NDUFV2	-0.2874255	6.11E-05	0.00328012	shared	Th1
PLCL2	-0.3080204	6.08E-05	0.003265991	shared	Th1
PARVB	-0.295269	6.08E-05	0.003265991	shared	Th1
DOP1A	-0.2623394	6.06E-05	0.003260268	shared	Th1
SENP5	-0.2821708	6.06E-05	0.003259468	shared	Th1
ODR4	-0.40492648	6.05E-05	0.003259468	shared	Th1
TAFA1	-0.63671917	6.05E-05	0.003259468	shared	Th1
STAM	-0.33336118	6.05E-05	0.003259468	shared	Th1
ARSB	-0.40411195	6.04E-05	0.0032588	shared	Th1
ZDHHC20	-0.2915792	6.04E-05	0.003256943	shared	Th1
MAP3K2	-0.31397083	6.02E-05	0.003250717	shared	Th1
UBE2K	-0.29392055	5.98E-05	0.003231836	shared	Th1
GRAP2	-0.3057168	5.93E-05	0.003203904	shared	Th1
ENSG00000268750	-0.5158561	5.91E-05	0.003197774	shared	Th1
SNX27	-0.4097317	5.91E-05	0.003196866	shared	Th1
HIF1A	-0.29295167	5.89E-05	0.003191921	shared	Th1
ZMYM4	-0.29506075	5.89E-05	0.003191921	shared	Th1
ITGA4	-0.27490464	5.89E-05	0.003191921	shared	Th1
LARS1	-0.32490498	5.87E-05	0.00318687	shared	Th1
KDM7A	-0.26736972	5.87E-05	0.00318506	shared	Th1
BICD1	-0.2792449	5.86E-05	0.003182343	shared	Th1
RBBP4	-0.24445042	5.85E-05	0.003181186	shared	Th1
VAV1	-0.28027254	5.83E-05	0.003170961	shared	Th1
ABL2	-0.29571787	5.82E-05	0.003167611	shared	Th1
NOCT	-0.517117	5.82E-05	0.003167107	shared	Th1
SEC23A	-0.27990508	5.81E-05	0.003164667	shared	Th1
FAR1	-0.28970644	5.81E-05	0.003164667	shared	Th1
ZSCAN5A	-0.44509754	5.79E-05	0.003157473	shared	Th1
LARP7	-0.3012924	5.78E-05	0.003152468	shared	Th1
CHFR	-0.2891462	5.77E-05	0.003147856	shared	Th1
CDKAL1	-0.32077432	5.76E-05	0.003147856	shared	Th1
BLOC1S6	-0.38387698	5.76E-05	0.003145967	shared	Th1
FLI1	-0.29767168	5.75E-05	0.003144446	shared	Th1
TOR1AIP2	-0.35414854	5.74E-05	0.003138823	shared	Th1
SUPT20H	-0.43451262	5.73E-05	0.003135642	shared	Th1
AREL1	-0.32426098	5.68E-05	0.003109515	shared	Th1
NBEAL2	-0.32299	5.67E-05	0.003108395	shared	Th1
ZNF236	-0.34171632	5.66E-05	0.00310144	shared	Th1
DCAF16	-0.44010505	5.65E-05	0.00310144	shared	Th1
DNAJC13	-0.34691674	5.64E-05	0.003099083	shared	Th1
NBPF26	-0.57840556	5.64E-05	0.003099083	shared	Th1
MED26	-0.38314787	5.64E-05	0.003099083	shared	Th1
CD2AP	-0.291155	5.61E-05	0.00308728	shared	Th1
MED14	-0.28109416	5.58E-05	0.003073454	shared	Th1
METTL25	-0.39935526	5.55E-05	0.003055808	shared	Th1
CRLF3	-0.28784516	5.54E-05	0.003054963	shared	Th1
ACSL5	-0.33206955	5.53E-05	0.003048626	shared	Th1
AP2A2	-0.31561768	5.48E-05	0.003023557	shared	Th1
TRAF3	-0.3159609	5.47E-05	0.003018518	shared	Th1
MARF1	-0.2838477	5.46E-05	0.003018056	shared	Th1
ENSG00000291203	-0.2940542	5.45E-05	0.003010314	shared	Th1
AKAP8L	-0.2966553	5.44E-05	0.003009732	shared	Th1
NUMB	-0.25834033	5.44E-05	0.003009151	shared	Th1
FBXO34	-0.2704943	5.44E-05	0.00300894	shared	Th1
TGFBR3	-0.29645446	5.39E-05	0.002985404	shared	Th1
INVS	-0.28321254	5.39E-05	0.002984952	shared	Th1
MAPK6	-0.31262553	5.39E-05	0.002984952	shared	Th1
SEC11A	-0.36421108	5.39E-05	0.002984952	shared	Th1
MDM4	-0.2728687	5.37E-05	0.00298409	shared	Th1
EIF5B	-0.27066174	5.37E-05	0.002983886	shared	Th1
RHOQ	-0.3144676	5.36E-05	0.002977209	shared	Th1
FNDC3A	-0.3416374	5.36E-05	0.002977209	shared	Th1
KYAT3	-0.41131115	5.34E-05	0.002974002	shared	Th1
MICU2	-0.29636776	5.31E-05	0.002956055	shared	Th1
HMGCS1	-0.3819178	5.28E-05	0.002939777	shared	Th1
ATG2A	-0.37192348	5.28E-05	0.002939777	shared	Th1
PARP6	-0.44081473	5.22E-05	0.002913569	shared	Th1
ENSG00000285016	-0.444352	5.18E-05	0.002891334	shared	Th1
DDHD2	-0.34109688	5.16E-05	0.002884028	shared	Th1
SMG5	-0.26672703	5.13E-05	0.002869305	shared	Th1
RFFL	-0.27913234	5.13E-05	0.00286676	shared	Th1
ENSG00000248969	-0.4462756	5.12E-05	0.0028661	shared	Th1
DERL1	-0.2479148	5.07E-05	0.002837903	shared	Th1
POLR1A	-0.5368724	5.06E-05	0.002832473	shared	Th1
ANKRD10	-0.28915986	5.04E-05	0.002824846	shared	Th1
ENSG00000286423	-0.5225836	5.03E-05	0.00281944	shared	Th1
CBL	-0.2563313	5.02E-05	0.002817751	shared	Th1
USF3	-0.25384942	5.02E-05	0.002817751	shared	Th1
PTS	-0.31372756	5.01E-05	0.002815883	shared	Th1
NECTIN3	-0.39281517	5.00E-05	0.002809341	shared	Th1
CCNL2	-0.33712614	5.00E-05	0.002809341	shared	Th1
AGO3	-0.2742994	4.95E-05	0.002788144	shared	Th1
SLC25A13	-0.35135597	4.92E-05	0.002768641	shared	Th1
SETBP1	-0.8258712	4.91E-05	0.002767327	shared	Th1
MOB4	-0.3129383	4.89E-05	0.002757372	shared	Th1
CAMKMT	-0.30617946	4.88E-05	0.002752661	shared	Th1
CEPT1	-0.80533624	4.83E-05	0.002723949	shared	Th1
API5	-0.30482215	4.83E-05	0.002723949	shared	Th1
MIR3667HG	-0.2765432	4.80E-05	0.002713079	shared	Th1
KRIT1	-0.30045745	4.80E-05	0.002713079	shared	Th1
AXIN1	-0.38065064	4.79E-05	0.00271118	shared	Th1
TUT4	-0.32434818	4.79E-05	0.00271118	shared	Th1
STX18	-0.29003927	4.79E-05	0.00271118	shared	Th1
XRCC4	-0.37268054	4.78E-05	0.002708229	shared	Th1
SH2B3	-0.28524932	4.77E-05	0.002707509	shared	Th1
RBM26	-0.28809	4.76E-05	0.002699766	shared	Th1
MBNL3	-0.36489624	4.75E-05	0.002697157	shared	Th1
SMAD4	-0.2757821	4.72E-05	0.002681799	shared	Th1
SRPK1	-0.30511236	4.71E-05	0.002678655	shared	Th1
MTFR1	-0.35354915	4.69E-05	0.002668678	shared	Th1
STAT1	-0.29947805	4.66E-05	0.002654679	shared	Th1
MPHOSPH8	-0.26336512	4.65E-05	0.002651239	shared	Th1
G2E3	-0.3318399	4.63E-05	0.002636456	shared	Th1
ARHGAP31	-0.50264055	4.62E-05	0.002631951	shared	Th1
RTN4	-0.27996388	4.61E-05	0.002631365	shared	Th1
POT1	-0.7899925	4.60E-05	0.00262546	shared	Th1
MTRFR	-0.39114368	4.59E-05	0.002625093	shared	Th1
BAZ1B	-0.28238782	4.59E-05	0.002625093	shared	Th1
SEC63	-0.28375587	4.59E-05	0.002625093	shared	Th1
ENSG00000287393	-0.26949477	4.57E-05	0.002613286	shared	Th1
EED	-0.31350467	4.55E-05	0.002607638	shared	Th1
SCFD2	-0.3001107	4.52E-05	0.002592552	shared	Th1
NAA50	-0.305162	4.52E-05	0.002590266	shared	Th1
JOSD1	-0.24040343	4.51E-05	0.002589695	shared	Th1
LTB	-0.28786927	4.48E-05	0.002569601	shared	Th1
TMX2	-0.35999686	4.47E-05	0.002569601	shared	Th1
CLNS1A	-0.32563627	4.46E-05	0.002560619	shared	Th1
CEP83	-0.23607318	4.45E-05	0.002560619	shared	Th1
RBBP5	-0.44284043	4.44E-05	0.002553857	shared	Th1
MAP4	-0.31201476	4.42E-05	0.002544646	shared	Th1
HACD2	-0.3885101	4.41E-05	0.002539986	shared	Th1
SEC22C	-0.25353852	4.37E-05	0.002523288	shared	Th1
PRKD3	-0.29147437	4.37E-05	0.00252326	shared	Th1
SEC14L1	-0.27585316	4.36E-05	0.002519056	shared	Th1
MBOAT1	-0.28190458	4.35E-05	0.00251288	shared	Th1
CHIC2	-0.2894456	4.34E-05	0.002511709	shared	Th1
MAPK8IP3	-0.29426125	4.32E-05	0.002500158	shared	Th1
ANKAR	-0.6318679	4.31E-05	0.002497027	shared	Th1
RAPGEF1	-0.32099068	4.27E-05	0.002475974	shared	Th1
TP53	-0.3763095	4.26E-05	0.002470105	shared	Th1
ZNF43	-0.5942113	4.25E-05	0.002466091	shared	Th1
CASTOR3P	-0.51772815	4.25E-05	0.002466091	shared	Th1
GFM1	-0.4404057	4.24E-05	0.002463187	shared	Th1
VPS35	-0.4458139	4.23E-05	0.002460002	shared	Th1
RBM14	-0.29276896	4.21E-05	0.002447358	shared	Th1
KLHL25	-0.4625405	4.20E-05	0.002445613	shared	Th1
RIGI	-0.3577647	4.18E-05	0.002436275	shared	Th1
INTS3	-0.7250533	4.18E-05	0.00243363	shared	Th1
SELENOI	-0.33677596	4.17E-05	0.002432503	shared	Th1
CDC14A	-0.34853622	4.15E-05	0.002420698	shared	Th1
HIP1	-0.27640352	4.13E-05	0.002411151	shared	Th1
STAT5A	-0.3091932	4.12E-05	0.002406434	shared	Th1
ATP6V1H	-0.2296104	4.12E-05	0.002406221	shared	Th1
SIDT1	-0.2895166	4.12E-05	0.002406221	shared	Th1
ALKBH1	-0.6490259	4.10E-05	0.002397714	shared	Th1
WDPCP	-0.22254814	4.10E-05	0.002397714	shared	Th1
CEP290	-0.32874635	4.08E-05	0.002392915	shared	Th1
SLC4A7	-0.3119722	4.08E-05	0.00239052	shared	Th1
DHX15	-0.24049076	4.07E-05	0.002386937	shared	Th1
NAA35	-0.2824525	4.07E-05	0.002386937	shared	Th1
RETREG1	-0.2988566	4.06E-05	0.002383056	shared	Th1
SPAG1	-0.37380132	4.05E-05	0.00238196	shared	Th1
NUDCD3	-0.3152803	4.05E-05	0.00238196	shared	Th1
STRIP1	-0.38753265	4.05E-05	0.00238196	shared	Th1
TRIM26	-0.41654667	4.03E-05	0.002372654	shared	Th1
GUSBP1-1	-0.4977438	4.02E-05	0.002369397	shared	Th1
RNF145	-0.28904626	4.01E-05	0.002364374	shared	Th1
RNASEH2B	-0.34529805	4.00E-05	0.002357889	shared	Th1
UIMC1	-0.2971499	3.99E-05	0.002357005	shared	Th1
BPTF	-0.29602748	3.99E-05	0.002354555	shared	Th1
USP42	-0.3608582	3.98E-05	0.002353772	shared	Th1
MGMT	-0.2488009	3.95E-05	0.002335523	shared	Th1
EEFSEC	-0.27853563	3.95E-05	0.002335039	shared	Th1
C6orf89	-0.34578544	3.94E-05	0.002330476	shared	Th1
EP300	-0.31824854	3.92E-05	0.002325051	shared	Th1
THEM4	-0.5521199	3.91E-05	0.002316259	shared	Th1
TGOLN2	-0.2784164	3.89E-05	0.00230798	shared	Th1
BLTP2	-0.3210756	3.88E-05	0.002301455	shared	Th1
BZW2	-0.28573805	3.86E-05	0.00229466	shared	Th1
UPF1	-0.31011215	3.85E-05	0.002289317	shared	Th1
CUX1	-0.30421716	3.84E-05	0.00228389	shared	Th1
DRG1	-0.43880075	3.84E-05	0.00228389	shared	Th1
MFSD11	-0.32566485	3.80E-05	0.002262764	shared	Th1
QKI	-0.2882729	3.78E-05	0.00225307	shared	Th1
MIR181A1HG	-0.6669258	3.78E-05	0.00225307	shared	Th1
ARHGEF12	-0.4254972	3.77E-05	0.002251868	shared	Th1
PREP	-0.34982428	3.77E-05	0.002251868	shared	Th1
PPIL2	-0.44534805	3.76E-05	0.002244385	shared	Th1
CERT1	-0.27160224	3.76E-05	0.002244385	shared	Th1
HIBADH	-0.45914394	3.75E-05	0.002241509	shared	Th1
SCAI	-0.3987928	3.73E-05	0.002231252	shared	Th1
ELP1	-0.3309797	3.72E-05	0.002226055	shared	Th1
ZMYND11	-0.2647031	3.70E-05	0.002215033	shared	Th1
DOCK2	-0.3123114	3.69E-05	0.002211443	shared	Th1
H6PD	-0.95611876	3.69E-05	0.002211443	shared	Th1
UPF2	-0.28313538	3.67E-05	0.002205939	shared	Th1
ARRB1	-0.4053686	3.67E-05	0.002203194	shared	Th1
TLK2	-0.26703796	3.66E-05	0.002198981	shared	Th1
ITGAL	-0.2966686	3.66E-05	0.002198981	shared	Th1
MED15	-0.2826628	3.66E-05	0.002198981	shared	Th1
YTHDC2	-0.25337183	3.64E-05	0.002193717	shared	Th1
RLF	-0.32673466	3.64E-05	0.002193372	shared	Th1
PPWD1	-0.3232245	3.63E-05	0.002190278	shared	Th1
ENSG00000291154	-0.45044395	3.63E-05	0.002190278	shared	Th1
DDX60L	-0.26089305	3.63E-05	0.002190278	shared	Th1
PTPN22	-0.30633757	3.63E-05	0.002190278	shared	Th1
APBB1IP	-0.31138244	3.60E-05	0.002177407	shared	Th1
KARS1	-0.43215242	3.60E-05	0.002177407	shared	Th1
KDM3A	-0.27652517	3.58E-05	0.002167099	shared	Th1
SNU13	-0.25834104	3.58E-05	0.002167099	shared	Th1
PTPRA	-0.30594206	3.56E-05	0.002158737	shared	Th1
TENT4A	-0.24615337	3.56E-05	0.002158737	shared	Th1
CRCP	-0.3264183	3.56E-05	0.002157892	shared	Th1
AFF3	-0.2996159	3.55E-05	0.002156749	shared	Th1
RALBP1	-0.3867585	3.53E-05	0.002145432	shared	Th1
RBM17	-0.2857118	3.53E-05	0.002145432	shared	Th1
PTPN2	-0.31673905	3.49E-05	0.002124748	shared	Th1
EIF2AK2	-0.29169688	3.48E-05	0.0021206	shared	Th1
RAB2B	-0.5588739	3.46E-05	0.00210858	shared	Th1
TASOR2	-0.28728774	3.46E-05	0.00210858	shared	Th1
IRAG2	-0.27856806	3.44E-05	0.002100971	shared	Th1
GPATCH2L	-0.27262452	3.44E-05	0.002097397	shared	Th1
ZXDC	-0.27282995	3.41E-05	0.002082531	shared	Th1
DNM2	-0.30777258	3.40E-05	0.002076024	shared	Th1
ATOSA	-0.31985682	3.40E-05	0.002076024	shared	Th1
CMIP	-0.32835108	3.39E-05	0.002071746	shared	Th1
BTRC	-0.29140288	3.38E-05	0.002071348	shared	Th1
PLEKHA2	-0.33374727	3.37E-05	0.00206557	shared	Th1
CBLB	-0.3102935	3.36E-05	0.002061711	shared	Th1
NCKAP1L	-0.27833185	3.34E-05	0.002050786	shared	Th1
TIAL1	-0.26732904	3.34E-05	0.002050786	shared	Th1
NUBPL	-0.29789117	3.33E-05	0.002047596	shared	Th1
RNF2	-0.34268823	3.33E-05	0.002044286	shared	Th1
OXNAD1	-0.29739934	3.32E-05	0.002041496	shared	Th1
KIF21A	-0.2678934	3.31E-05	0.002034518	shared	Th1
CPSF2	-0.5420159	3.30E-05	0.002034048	shared	Th1
AGAP2	-0.33138722	3.30E-05	0.002031871	shared	Th1
GGA3	-0.3264165	3.29E-05	0.002028929	shared	Th1
BANP	-0.32887405	3.28E-05	0.002026673	shared	Th1
SESTD1	-0.49208528	3.28E-05	0.002026673	shared	Th1
HNRNPUL2	-0.29482576	3.28E-05	0.002026169	shared	Th1
MEF2A	-0.27155107	3.27E-05	0.002023322	shared	Th1
DNTTIP2	-0.3019455	3.26E-05	0.002019716	shared	Th1
WDR75	-0.48033598	3.24E-05	0.002009262	shared	Th1
NLRC3	-0.2571387	3.23E-05	0.002002562	shared	Th1
MED13	-0.32997438	3.22E-05	0.001999244	shared	Th1
ZBTB16	-0.36958286	3.22E-05	0.001999126	shared	Th1
TRIM22	-0.2764682	3.21E-05	0.001995816	shared	Th1
RNF144A	-0.30686587	3.21E-05	0.001992175	shared	Th1
SLC25A16	-0.6315004	3.20E-05	0.001991138	shared	Th1
LINC01126	-0.40203115	3.17E-05	0.001971509	shared	Th1
USPL1	-0.35608527	3.15E-05	0.0019589	shared	Th1
RBM33	-0.33155164	3.14E-05	0.001955491	shared	Th1
ENSG00000285827	-0.35635594	3.14E-05	0.001954144	shared	Th1
USP9X	-0.33329964	3.13E-05	0.001949839	shared	Th1
VPS4B	-0.28916278	3.12E-05	0.001949483	shared	Th1
PHF12	-0.3026254	3.12E-05	0.001948388	shared	Th1
MIRLET7BHG	-0.58627623	3.10E-05	0.001938126	shared	Th1
CAPN2	-0.3099059	3.10E-05	0.001938019	shared	Th1
NSD1	-0.3266017	3.09E-05	0.001931714	shared	Th1
CCNY	-0.3259081	3.08E-05	0.001930306	shared	Th1
CD28	-0.31004333	3.07E-05	0.001925649	shared	Th1
ACOT7	-0.45176247	3.06E-05	0.001920598	shared	Th1
KIAA0586	-0.30175638	3.06E-05	0.001918957	shared	Th1
NDUFS1	-0.4488954	3.05E-05	0.001913682	shared	Th1
CCNK	-0.29338598	3.03E-05	0.00190448	shared	Th1
SYNE1	-0.3219371	3.03E-05	0.001904058	shared	Th1
CHCHD6	-0.44034386	3.02E-05	0.00190147	shared	Th1
TRABD2A	-0.86763006	3.01E-05	0.001894402	shared	Th1
SAFB	-0.2761547	2.99E-05	0.001881869	shared	Th1
DENND6A	-0.4281133	2.99E-05	0.001881869	shared	Th1
SNIP1	-0.49646714	2.96E-05	0.001868688	shared	Th1
MAGT1	-0.33857968	2.96E-05	0.001868672	shared	Th1
HYOU1	-0.3612577	2.96E-05	0.001868341	shared	Th1
IPMK	-0.44847018	2.95E-05	0.00186596	shared	Th1
OSBPL3	-0.31596017	2.95E-05	0.00186571	shared	Th1
ABCC4	-0.3063783	2.94E-05	0.001861445	shared	Th1
WAKMAR2	-0.40075946	2.92E-05	0.001848262	shared	Th1
RNF130	-0.2991767	2.92E-05	0.001848262	shared	Th1
AP4S1	-0.37070593	2.92E-05	0.001848262	shared	Th1
SLC35D1	-0.2546816	2.91E-05	0.001845262	shared	Th1
VPS35L	-0.27848405	2.91E-05	0.001845262	shared	Th1
NUP88	-0.31260717	2.90E-05	0.001841269	shared	Th1
TRRAP	-0.30536947	2.90E-05	0.001841183	shared	Th1
SEMA4D	-0.30454704	2.89E-05	0.00183853	shared	Th1
WDR48	-0.29189083	2.88E-05	0.001836425	shared	Th1
TFG	-0.31963018	2.88E-05	0.001836425	shared	Th1
WARS2	-0.28618762	2.88E-05	0.001836425	shared	Th1
RAB3GAP2	-0.29889628	2.88E-05	0.001836425	shared	Th1
FAM13A-AS1	-0.3784387	2.87E-05	0.001835086	shared	Th1
TBC1D15	-0.2986403	2.86E-05	0.001826794	shared	Th1
SS18	-0.30293956	2.85E-05	0.001823548	shared	Th1
RECQL	-0.34747335	2.84E-05	0.00181769	shared	Th1
FOXO3	-0.29601464	2.84E-05	0.00181769	shared	Th1
ENSG00000309149	-0.38258484	2.84E-05	0.00181769	shared	Th1
NOTCH1	-0.5075427	2.83E-05	0.001813769	shared	Th1
AGL	-0.46771678	2.81E-05	0.001801523	shared	Th1
KIAA0232	-0.2961445	2.79E-05	0.001789431	shared	Th1
LTN1	-0.29109073	2.79E-05	0.001789431	shared	Th1
RB1	-0.2765304	2.76E-05	0.001774558	shared	Th1
XPO4	-0.3013757	2.74E-05	0.001762788	shared	Th1
CCDC18-AS1	-0.28201205	2.74E-05	0.001762788	shared	Th1
DGKA	-0.2833333	2.74E-05	0.001761675	shared	Th1
DENND11	-0.3475551	2.73E-05	0.001759142	shared	Th1
APPBP2	-0.33209914	2.71E-05	0.00175029	shared	Th1
CCDC97	-0.32268146	2.70E-05	0.001745475	shared	Th1
PIK3IP1	-0.25700572	2.67E-05	0.001722884	shared	Th1
BRF1	-0.47795075	2.66E-05	0.001716755	shared	Th1
STX5	-0.31845334	2.65E-05	0.001716755	shared	Th1
TAF1B	-0.4263431	2.65E-05	0.00171575	shared	Th1
MBTD1	-0.30876812	2.65E-05	0.00171575	shared	Th1
CCDC186	-0.30409563	2.64E-05	0.001711037	shared	Th1
TMEM43	-0.37544096	2.64E-05	0.001710466	shared	Th1
JAK1	-0.28397945	2.64E-05	0.001710259	shared	Th1
NBAS	-0.3333675	2.63E-05	0.00170889	shared	Th1
RUFY3	-0.29385427	2.63E-05	0.001707669	shared	Th1
RAB30	-0.344713	2.62E-05	0.001706086	shared	Th1
KLHDC10	-0.5994946	2.60E-05	0.001691082	shared	Th1
RSU1	-0.300332	2.59E-05	0.001689299	shared	Th1
LINC02964	-0.3948801	2.58E-05	0.001682002	shared	Th1
SLA	-0.31537035	2.58E-05	0.001680444	shared	Th1
LIN52	-0.5040408	2.56E-05	0.001672045	shared	Th1
FAM120B	-0.29617676	2.53E-05	0.001654155	shared	Th1
ZNF609	-0.34556934	2.53E-05	0.001654155	shared	Th1
DDX39B	-0.31017715	2.52E-05	0.001649125	shared	Th1
FAM219A	-0.6630286	2.51E-05	0.001645565	shared	Th1
CERS6	-0.73640037	2.51E-05	0.001642432	shared	Th1
CDK6	-0.31758353	2.50E-05	0.001639166	shared	Th1
GNL3L	-0.32848185	2.50E-05	0.001639166	shared	Th1
GGPS1	-0.394885	2.50E-05	0.001638158	shared	Th1
ENSG00000281593	-0.33536714	2.49E-05	0.001634136	shared	Th1
ZNF146	-0.3453842	2.49E-05	0.00163367	shared	Th1
GPR107	-0.35714304	2.49E-05	0.00163367	shared	Th1
JAZF1	-0.29961222	2.47E-05	0.001626236	shared	Th1
FBRSL1	-0.3463898	2.47E-05	0.001624181	shared	Th1
DAP	-0.3159176	2.46E-05	0.00161978	shared	Th1
MAD1L1	-0.28325987	2.45E-05	0.001619322	shared	Th1
ZMYND8	-0.2707628	2.45E-05	0.001618451	shared	Th1
CEBPZ	-0.25997385	2.45E-05	0.001617994	shared	Th1
RASA2	-0.31454924	2.44E-05	0.001616159	shared	Th1
PAFAH1B1	-0.31171593	2.44E-05	0.001615567	shared	Th1
SYMPK	-0.3933513	2.44E-05	0.001615567	shared	Th1
TIAM1	-0.75562346	2.43E-05	0.001611496	shared	Th1
ZNF224	-0.66143394	2.42E-05	0.001603776	shared	Th1
SENP1	-0.5214708	2.41E-05	0.00160032	shared	Th1
ENSG00000283674	-0.34772196	2.41E-05	0.001597076	shared	Th1
NUTM2B-AS1	-0.32613713	2.40E-05	0.001593499	shared	Th1
DNAJC21	-0.28849095	2.40E-05	0.001593499	shared	Th1
UBE2E2	-0.44843182	2.39E-05	0.001592408	shared	Th1
ATG5	-0.2937791	2.39E-05	0.001591218	shared	Th1
RAB10	-0.3231157	2.36E-05	0.001575431	shared	Th1
EXOSC7	-0.6342676	2.35E-05	0.001564867	shared	Th1
ENSG00000293372	-0.3307277	2.34E-05	0.001560294	shared	Th1
ATG13	-0.3044045	2.33E-05	0.001556731	shared	Th1
MARS1	-0.35798314	2.33E-05	0.001556731	shared	Th1
HUWE1	-0.32986045	2.31E-05	0.001547579	shared	Th1
MXI1	-0.34845307	2.31E-05	0.001545631	shared	Th1
ENSG00000232855	-0.33296263	2.30E-05	0.001542696	shared	Th1
FANCC	-0.55310273	2.30E-05	0.001542602	shared	Th1
CCNT1	-0.26056564	2.30E-05	0.001542602	shared	Th1
ANXA2R-OT1	-0.28246146	2.29E-05	0.001534911	shared	Th1
RPRD1B	-0.34772432	2.29E-05	0.001534911	shared	Th1
TRMT2B	-0.60245585	2.27E-05	0.001528502	shared	Th1
STIMATE	-0.4689556	2.27E-05	0.001526516	shared	Th1
WWP2	-0.28226697	2.26E-05	0.001523815	shared	Th1
ENSG00000232053	-0.35360277	2.26E-05	0.001523815	shared	Th1
KPNA1	-0.28219196	2.26E-05	0.001523815	shared	Th1
IP6K2	-0.31972337	2.26E-05	0.001523815	shared	Th1
GTF2F2	-0.30180332	2.26E-05	0.001521964	shared	Th1
RORA-AS1	-0.30932802	2.23E-05	0.001508512	shared	Th1
FAR2	-0.38250697	2.22E-05	0.001503138	shared	Th1
MYO9A	-0.30742458	2.22E-05	0.001502603	shared	Th1
RAD54L2	-0.38717285	2.21E-05	0.00149847	shared	Th1
NR2C2	-0.2605802	2.21E-05	0.00149518	shared	Th1
STX17	-0.34094	2.21E-05	0.00149518	shared	Th1
H1-2	-0.73819053	2.21E-05	0.00149518	shared	Th1
PACS1	-0.30004773	2.20E-05	0.001493719	shared	Th1
ENSG00000227598	-0.5714216	2.19E-05	0.001486486	shared	Th1
VRK2	-0.31198978	2.17E-05	0.001474029	shared	Th1
KIAA0825	-0.30408207	2.15E-05	0.001462739	shared	Th1
ACIN1	-0.30240557	2.15E-05	0.001461219	shared	Th1
PHF8	-0.26657456	2.14E-05	0.001456385	shared	Th1
VAC14	-0.3169948	2.14E-05	0.001456385	shared	Th1
EPC2	-0.3331624	2.13E-05	0.001454423	shared	Th1
RALGPS1	-0.48801333	2.12E-05	0.001448429	shared	Th1
POLR2J4-1	-0.43285352	2.12E-05	0.001447486	shared	Th1
DLG1	-0.32859114	2.11E-05	0.001443812	shared	Th1
RNPS1	-0.28434828	2.11E-05	0.001443803	shared	Th1
LRRC40	-0.5498505	2.10E-05	0.001436247	shared	Th1
CHIC1	-0.3947471	2.09E-05	0.001435252	shared	Th1
ADA2	-0.4847764	2.09E-05	0.001432533	shared	Th1
OCIAD1	-0.27866983	2.09E-05	0.001432219	shared	Th1
PMEPA1	-0.36386153	2.09E-05	0.001432219	shared	Th1
PPP1R12A	-0.3170318	2.09E-05	0.001432219	shared	Th1
GPD2	-0.40306738	2.08E-05	0.00142925	shared	Th1
MAN1A2	-0.31969848	2.06E-05	0.001420304	shared	Th1
DHX8	-0.37601617	2.06E-05	0.001418286	shared	Th1
HEXIM1	-0.29677853	2.06E-05	0.001416515	shared	Th1
PDLIM5	-0.3737905	2.06E-05	0.001416515	shared	Th1
NCOA1	-0.34118322	2.05E-05	0.001412678	shared	Th1
RETREG3	-0.40635803	2.04E-05	0.001410551	shared	Th1
PFKP	-0.33250442	2.04E-05	0.001407096	shared	Th1
ZNF24	-0.27252924	2.04E-05	0.001407096	shared	Th1
FAM222B	-0.32415685	2.02E-05	0.001395398	shared	Th1
ZKSCAN1	-0.30943263	2.01E-05	0.001390183	shared	Th1
SH3KBP1	-0.28611988	2.00E-05	0.001387613	shared	Th1
TTC21B	-0.326321	2.00E-05	0.001387613	shared	Th1
CAB39	-0.2861643	2.00E-05	0.001385886	shared	Th1
SPN	-0.28948087	1.99E-05	0.001385233	shared	Th1
ZNF827	-0.30837005	1.97E-05	0.001371227	shared	Th1
GPATCH2	-0.33114237	1.97E-05	0.001370168	shared	Th1
UBAP1	-0.30205765	1.97E-05	0.001368638	shared	Th1
SMYD2	-0.4219411	1.95E-05	0.001361114	shared	Th1
FGGY	-0.37346753	1.95E-05	0.001356843	shared	Th1
ZNF800	-0.32137972	1.93E-05	0.001349556	shared	Th1
ABAT	-0.5425263	1.93E-05	0.001349556	shared	Th1
TNPO1	-0.28721076	1.93E-05	0.001348814	shared	Th1
TGIF2	-0.30838758	1.92E-05	0.001341106	shared	Th1
RANBP10	-0.5174545	1.92E-05	0.001341106	shared	Th1
LZTFL1	-0.35645288	1.91E-05	0.001336387	shared	Th1
ETV3	-0.2980441	1.88E-05	0.001319828	shared	Th1
RNF157	-0.29403326	1.88E-05	0.001319828	shared	Th1
TTC27	-0.3090283	1.88E-05	0.00131945	shared	Th1
PIGN	-0.3567	1.87E-05	0.001313093	shared	Th1
LINC02328	-0.32623568	1.87E-05	0.001311178	shared	Th1
MICAL2	-0.5221111	1.86E-05	0.001311178	shared	Th1
ADAMTS17	-0.2677348	1.84E-05	0.001298853	shared	Th1
INPP4B	-0.3562087	1.84E-05	0.001298305	shared	Th1
KLHL28	-0.32358184	1.84E-05	0.001295907	shared	Th1
CUBN	-0.39758205	1.83E-05	0.001291726	shared	Th1
ADCY7	-0.3781253	1.82E-05	0.001288672	shared	Th1
MTREX	-0.2866578	1.82E-05	0.001288672	shared	Th1
MED25	-0.3152298	1.82E-05	0.001288672	shared	Th1
ITPR1	-0.33784437	1.82E-05	0.001286437	shared	Th1
ENSG00000290927	-0.6774029	1.81E-05	0.001279074	shared	Th1
CUL1	-0.3170256	1.81E-05	0.001279074	shared	Th1
SEC16A	-0.34346026	1.80E-05	0.001279055	shared	Th1
ZBTB4	-0.3619427	1.80E-05	0.001279055	shared	Th1
TM9SF3	-0.28883255	1.80E-05	0.001277489	shared	Th1
KIF21B	-0.31647202	1.80E-05	0.001277489	shared	Th1
UBE2G1	-0.30713683	1.80E-05	0.001277489	shared	Th1
SMURF1	-0.28829312	1.80E-05	0.001277489	shared	Th1
SRGAP2	-0.41401085	1.80E-05	0.001277489	shared	Th1
SRCAP	-0.30062997	1.79E-05	0.001275056	shared	Th1
NIPAL3	-0.34580612	1.79E-05	0.001273976	shared	Th1
EZH1	-0.44792414	1.78E-05	0.001270531	shared	Th1
SBF2	-0.30659655	1.77E-05	0.001265887	shared	Th1
HABP4	-0.50120664	1.77E-05	0.001264378	shared	Th1
RASSF1	-0.27958298	1.76E-05	0.001262216	shared	Th1
GIMAP5	-0.28493175	1.76E-05	0.001262216	shared	Th1
DTD1	-0.30624288	1.76E-05	0.001262216	shared	Th1
KIF5C	-0.30963033	1.76E-05	0.001259784	shared	Th1
QPRT	-0.33002096	1.76E-05	0.001259784	shared	Th1
SLX4IP	-0.45083386	1.75E-05	0.001259241	shared	Th1
EXT1	-0.31426495	1.75E-05	0.001258998	shared	Th1
CHMP3	-0.3041702	1.74E-05	0.001253856	shared	Th1
VAPB	-0.3853282	1.73E-05	0.001248355	shared	Th1
LINC01237	-0.37466225	1.73E-05	0.001248355	shared	Th1
SNRPA1	-0.35068262	1.73E-05	0.001248355	shared	Th1
ACSL3	-0.29767102	1.73E-05	0.001245909	shared	Th1
ZNF430	-0.3603795	1.73E-05	0.001245909	shared	Th1
MFSD6	-0.3170247	1.72E-05	0.001245273	shared	Th1
SART1	-0.3168313	1.72E-05	0.001242503	shared	Th1
BTBD9	-0.36329317	1.71E-05	0.001235229	shared	Th1
OSBP	-0.3092779	1.69E-05	0.001227623	shared	Th1
MAPKAPK5	-0.7026379	1.69E-05	0.001224838	shared	Th1
CBX5	-0.33343726	1.69E-05	0.001222855	shared	Th1
C1orf43	-0.32879278	1.68E-05	0.001221141	shared	Th1
GIMAP4	-0.31243145	1.68E-05	0.001221141	shared	Th1
DCAF6	-0.295061	1.68E-05	0.001221141	shared	Th1
SLFN12L	-0.36547145	1.67E-05	0.001214222	shared	Th1
ARAP1	-0.40178847	1.67E-05	0.001212837	shared	Th1
SLC25A53	-0.44579872	1.66E-05	0.001209614	shared	Th1
DTNBP1	-0.37112433	1.66E-05	0.001207816	shared	Th1
TSG101	-0.40557995	1.65E-05	0.001205497	shared	Th1
ARID5A	-0.28546724	1.64E-05	0.001200154	shared	Th1
ZDHHC21	-0.48165807	1.64E-05	0.001199257	shared	Th1
NLRP1	-0.29774415	1.63E-05	0.001190157	shared	Th1
ZNF75A	-0.6329352	1.63E-05	0.001190157	shared	Th1
CSNK2A1	-0.37687296	1.62E-05	0.001190157	shared	Th1
VPS41	-0.292493	1.62E-05	0.001190157	shared	Th1
NDUFAF2	-0.27574947	1.62E-05	0.001190157	shared	Th1
TCERG1	-0.30167502	1.62E-05	0.001189959	shared	Th1
CLASP2	-0.3415931	1.62E-05	0.001189959	shared	Th1
CDKL5	-0.81389517	1.61E-05	0.001187258	shared	Th1
BCAS3	-0.3581783	1.61E-05	0.001184004	shared	Th1
SREBF2	-0.3074207	1.60E-05	0.00117645	shared	Th1
STAMBPL1	-0.34083274	1.59E-05	0.001175781	shared	Th1
CAMTA1	-0.30085656	1.59E-05	0.001175781	shared	Th1
SEPTIN7P13-1	-0.26740834	1.59E-05	0.001175781	shared	Th1
IL4R	-0.30967346	1.59E-05	0.001172246	shared	Th1
STARD3	-0.47562444	1.58E-05	0.001171122	shared	Th1
LINC00426	-0.6872197	1.58E-05	0.001170815	shared	Th1
ARMH3	-0.31292346	1.58E-05	0.001170815	shared	Th1
GPAT4	-0.43524176	1.58E-05	0.001170815	shared	Th1
POC1B	-0.2929998	1.58E-05	0.001170815	shared	Th1
CUL4A	-0.31223175	1.58E-05	0.001170815	shared	Th1
MAML3	-0.38840938	1.58E-05	0.001170815	shared	Th1
LINC00987	-0.33330154	1.58E-05	0.001170815	shared	Th1
APPL2	-0.44398507	1.58E-05	0.001170815	shared	Th1
TOX2	-1.5079291	1.58E-05	0.001170815	shared	Th1
CNN2	-0.29261705	1.57E-05	0.001170815	shared	Th1
TRAK2	-0.43101308	1.57E-05	0.001170815	shared	Th1
PTTG1IP	-0.29545546	1.56E-05	0.001168251	shared	Th1
PCNT	-0.30811647	1.56E-05	0.001166224	shared	Th1
UBAP2	-0.26698616	1.56E-05	0.001166224	shared	Th1
DMTF1	-0.36051106	1.56E-05	0.001166224	shared	Th1
EIF3A	-0.3132239	1.55E-05	0.001163914	shared	Th1
TOB2	-0.27807724	1.55E-05	0.001158913	shared	Th1
CEP63	-0.53608155	1.54E-05	0.001157712	shared	Th1
CCDC134	-0.5253482	1.54E-05	0.001155504	shared	Th1
ABR	-0.3021825	1.53E-05	0.001149887	shared	Th1
GOLGA3	-0.33858302	1.53E-05	0.001149887	shared	Th1
SEC24B	-0.30242655	1.52E-05	0.001147506	shared	Th1
IMMT	-0.32833883	1.51E-05	0.001136311	shared	Th1
TTN	-0.3950828	1.50E-05	0.001134491	shared	Th1
ZNF529	-0.4002948	1.50E-05	0.001134491	shared	Th1
LY75	-0.3392173	1.50E-05	0.001129924	shared	Th1
PLEKHM1P1	-0.34082967	1.50E-05	0.001129924	shared	Th1
H3-3B	-0.35554674	1.49E-05	0.001129215	shared	Th1
MTF2	-0.30057704	1.49E-05	0.001129215	shared	Th1
SAMD4B	-0.26207823	1.49E-05	0.001128263	shared	Th1
ZNF124	-0.45118392	1.49E-05	0.001128263	shared	Th1
MFSD4B	-0.36064532	1.49E-05	0.001126872	shared	Th1
TRIM38	-0.28512177	1.48E-05	0.001126202	shared	Th1
ATP8B1-AS1	-0.32417613	1.48E-05	0.001126025	shared	Th1
CEP57	-0.29955822	1.48E-05	0.001126025	shared	Th1
RRN3P1	-0.40686643	1.48E-05	0.001126025	shared	Th1
SEL1L3	-0.33348355	1.48E-05	0.001126025	shared	Th1
MBTPS1	-0.32293203	1.48E-05	0.001124931	shared	Th1
ZNF708	-0.34069896	1.47E-05	0.001123677	shared	Th1
IRF9	-0.23858182	1.47E-05	0.001121494	shared	Th1
ANXA2R-AS1	-0.37753826	1.46E-05	0.001116921	shared	Th1
ANKRD13C	-0.29266083	1.46E-05	0.001115873	shared	Th1
AP2B1	-0.31345737	1.46E-05	0.001114241	shared	Th1
P4HA1	-0.2862862	1.45E-05	0.001114241	shared	Th1
ZBTB18	-0.87895286	1.45E-05	0.001109918	shared	Th1
LSG1	-0.4086442	1.43E-05	0.001099511	shared	Th1
SORL1	-0.32726705	1.43E-05	0.001099511	shared	Th1
NFAT5	-0.32152182	1.43E-05	0.001097116	shared	Th1
ATG10	-0.33440927	1.43E-05	0.001096664	shared	Th1
MAP2K6	-0.35829267	1.41E-05	0.001083906	shared	Th1
TBXAS1	-0.3789213	1.41E-05	0.001083906	shared	Th1
ZFC3H1	-0.2880696	1.41E-05	0.001083906	shared	Th1
CTDSPL2	-0.3172181	1.40E-05	0.001083805	shared	Th1
SEPTIN2	-0.31294093	1.40E-05	0.001082177	shared	Th1
SZT2	-0.42222062	1.40E-05	0.001082114	shared	Th1
GOSR1	-0.3440695	1.40E-05	0.001081057	shared	Th1
CDC40	-0.37542722	1.40E-05	0.001081057	shared	Th1
ATF7	-0.3357244	1.39E-05	0.001080271	shared	Th1
TBC1D4	-0.83173215	1.39E-05	0.001080271	shared	Th1
TBC1D1	-0.28484535	1.38E-05	0.001073218	shared	Th1
ENSG00000295248	-0.44666585	1.38E-05	0.001071421	shared	Th1
MANBA	-0.36733484	1.38E-05	0.001071421	shared	Th1
USP48	-0.28850412	1.38E-05	0.001070226	shared	Th1
NXPE3	-0.7088957	1.37E-05	0.001070226	shared	Th1
KLF3	-0.5649095	1.37E-05	0.001069879	shared	Th1
PPHLN1	-0.31913054	1.37E-05	0.001068278	shared	Th1
RAB3IP	-0.5564603	1.37E-05	0.001065884	shared	Th1
H3-3A	-0.4153294	1.36E-05	0.001065737	shared	Th1
RPL23	-0.31273508	1.36E-05	0.001061301	shared	Th1
BMPR2	-0.30064064	1.36E-05	0.001061301	shared	Th1
MAST3	-0.59719735	1.35E-05	0.00105396	shared	Th1
HERC2	-0.345798	1.34E-05	0.001048467	shared	Th1
TSEN54	-0.3564037	1.33E-05	0.001044743	shared	Th1
MFSD14B	-0.47326285	1.33E-05	0.001044693	shared	Th1
CD4	-0.2833047	1.33E-05	0.001044598	shared	Th1
NHEJ1	-0.6063744	1.33E-05	0.001042672	shared	Th1
DIS3L2	-0.3263595	1.32E-05	0.001042672	shared	Th1
WDR26	-0.34125474	1.32E-05	0.001038694	shared	Th1
MTMR6	-0.36526442	1.32E-05	0.001038694	shared	Th1
VCPIP1	-0.35826918	1.31E-05	0.001037463	shared	Th1
BAZ2A	-0.29489738	1.31E-05	0.00103719	shared	Th1
FAM85B	-0.63303316	1.31E-05	0.00103719	shared	Th1
HELZ	-0.34154868	1.30E-05	0.001026091	shared	Th1
TMX3	-0.37952414	1.29E-05	0.001024291	shared	Th1
DYNC1LI1	-0.45490983	1.29E-05	0.001020295	shared	Th1
ZEB1	-0.34501678	1.29E-05	0.001019985	shared	Th1
ENSG00000290993	-0.86867565	1.29E-05	0.001019985	shared	Th1
TXNDC11	-0.32947326	1.28E-05	0.001019985	shared	Th1
EVA1C	-0.29067993	1.28E-05	0.001019985	shared	Th1
PI4KA	-0.3236542	1.28E-05	0.001019985	shared	Th1
CDS2	-0.3268672	1.28E-05	0.001019985	shared	Th1
CABIN1	-0.31197166	1.27E-05	0.001014162	shared	Th1
LINC01145-1	-0.32917342	1.27E-05	0.001014162	shared	Th1
OPA1	-0.32835937	1.27E-05	0.001012351	shared	Th1
LRCH3	-0.29797024	1.27E-05	0.00101107	shared	Th1
MTR	-0.32622084	1.26E-05	0.001010813	shared	Th1
PMM2	-0.40230942	1.26E-05	0.001010813	shared	Th1
USF2	-0.5149605	1.26E-05	0.001010813	shared	Th1
MAP4K4	-0.35094386	1.25E-05	0.001006276	shared	Th1
LINC03009	-0.29147533	1.25E-05	0.001002046	shared	Th1
HIRA	-0.3434938	1.25E-05	0.001002046	shared	Th1
CLK4	-0.31693766	1.24E-05	0.00099767	shared	Th1
PHIP	-0.34542194	1.24E-05	0.000997509	shared	Th1
CYTH1	-0.33423018	1.23E-05	0.000986774	shared	Th1
CCSER2	-0.3315245	1.22E-05	0.000984357	shared	Th1
ALCAM	-0.38572767	1.22E-05	0.000983376	shared	Th1
EFHC1	-0.4714224	1.22E-05	0.000983305	shared	Th1
NUTM2A-AS1	-0.32299143	1.22E-05	0.000983305	shared	Th1
ZHX2	-0.37447703	1.22E-05	0.000982906	shared	Th1
GMDS	-0.3503914	1.21E-05	0.000982906	shared	Th1
NCOA6	-0.33573416	1.21E-05	0.000979483	shared	Th1
SCLT1	-0.32181764	1.21E-05	0.000979483	shared	Th1
ENSG00000271793	-0.32374716	1.21E-05	0.000979483	shared	Th1
ATP8A1	-0.3460501	1.20E-05	0.000978594	shared	Th1
MTOR	-0.2972698	1.20E-05	0.000976804	shared	Th1
FAM20B	-0.5220648	1.18E-05	0.000964198	shared	Th1
EHBP1	-0.32541725	1.18E-05	0.000964198	shared	Th1
ZNF395	-0.524469	1.18E-05	0.000961566	shared	Th1
ATAD2	-0.43139592	1.18E-05	0.000959215	shared	Th1
PSIP1	-0.31861535	1.17E-05	0.000951604	shared	Th1
ZNF394	-0.313521	1.17E-05	0.000951604	shared	Th1
ENSG00000274265	-0.36444965	1.16E-05	0.000946622	shared	Th1
COG6	-0.4036583	1.15E-05	0.000939606	shared	Th1
SP4	-0.31604505	1.15E-05	0.000939606	shared	Th1
AAGAB	-0.46271947	1.13E-05	0.000929824	shared	Th1
GCN1	-0.39448884	1.12E-05	0.000919585	shared	Th1
KLHL24	-0.31706628	1.11E-05	0.000912397	shared	Th1
PSD4	-0.33102798	1.11E-05	0.000911051	shared	Th1
UBE2L3	-0.29478565	1.10E-05	0.00090826	shared	Th1
PPM1D	-0.34576744	1.10E-05	0.00090826	shared	Th1
CREB1	-0.30129585	1.10E-05	0.00090826	shared	Th1
SH3YL1	-0.6364447	1.10E-05	0.000905291	shared	Th1
SUCLA2	-0.30663455	1.10E-05	0.000904799	shared	Th1
KDM4B	-0.28402382	1.09E-05	0.000902148	shared	Th1
ZC3H7B	-0.5566287	1.08E-05	0.000894062	shared	Th1
TRMT11	-0.4113368	1.08E-05	0.000894062	shared	Th1
CEP120	-0.34360883	1.07E-05	0.000887215	shared	Th1
EP400	-0.32357585	1.07E-05	0.000885674	shared	Th1
CEP192	-0.31393737	1.07E-05	0.000885674	shared	Th1
TRPM7	-0.32100397	1.05E-05	0.000874109	shared	Th1
PLEKHG2	-0.3179835	1.05E-05	0.000874101	shared	Th1
RAB22A	-0.34536493	1.05E-05	0.000874101	shared	Th1
CPD	-0.34445968	1.05E-05	0.000874101	shared	Th1
SESN1	-0.32578874	1.05E-05	0.000874101	shared	Th1
KMT2C	-0.32794505	1.05E-05	0.000874101	shared	Th1
SFI1	-0.3131213	1.05E-05	0.000874101	shared	Th1
DCP2	-0.3487991	1.04E-05	0.000868196	shared	Th1
ZNF335	-0.3280004	1.04E-05	0.000867577	shared	Th1
UBE4A	-0.3170585	1.03E-05	0.000865421	shared	Th1
LENG8	-0.30718064	1.03E-05	0.000863232	shared	Th1
CSPP1	-0.3012277	1.03E-05	0.000863232	shared	Th1
MPP7	-0.3613285	1.01E-05	0.000849573	shared	Th1
CREB3L2	-0.36007434	1.01E-05	0.000849573	shared	Th1
UBR1	-0.34837088	1.01E-05	0.000849573	shared	Th1
YLPM1	-0.3212995	1.01E-05	0.000846221	shared	Th1
OBSCN	-0.28579298	1.00E-05	0.00084547	shared	Th1
ECPAS	-0.3438681	1.00E-05	0.000844984	shared	Th1
DGKD	-0.36556566	9.98E-06	0.000842211	shared	Th1
CPQ	-0.31479535	9.96E-06	0.000841765	shared	Th1
PKN2	-0.34516206	9.92E-06	0.00083863	shared	Th1
ITGAV	-0.60065156	9.90E-06	0.000838001	shared	Th1
MED23	-0.44996518	9.89E-06	0.000838001	shared	Th1
MIR222HG	-0.5568785	9.86E-06	0.000836521	shared	Th1
IL16	-0.34324574	9.82E-06	0.000833296	shared	Th1
ATRN	-0.43090183	9.77E-06	0.00083023	shared	Th1
ATF2	-0.34361812	9.75E-06	0.000828871	shared	Th1
MORC3	-0.3208121	9.70E-06	0.000825197	shared	Th1
CD58	-0.3324832	9.69E-06	0.000825058	shared	Th1
TRIM14	-0.36267647	9.66E-06	0.000823929	shared	Th1
LINC01473	-0.34362993	9.65E-06	0.000823609	shared	Th1
PPP2R1B	-0.42968577	9.64E-06	0.000823435	shared	Th1
LPCAT3	-0.348973	9.61E-06	0.000821578	shared	Th1
RNF19A	-0.32781592	9.59E-06	0.000820748	shared	Th1
ENSG00000269825	-0.58161795	9.56E-06	0.000819116	shared	Th1
PDXDC2P	-0.36585245	9.47E-06	0.000812186	shared	Th1
N4BP2L2	-0.31439987	9.37E-06	0.000804057	shared	Th1
SPPL2A	-0.34176967	9.36E-06	0.000803747	shared	Th1
ZNF736	-0.6352222	9.28E-06	0.000797832	shared	Th1
DNAJB14	-0.28974798	9.24E-06	0.000795003	shared	Th1
PAIP2	-0.30405885	9.21E-06	0.000793139	shared	Th1
DPM1	-0.29831845	9.16E-06	0.000789763	shared	Th1
RAB3GAP1	-0.3214383	9.16E-06	0.000789763	shared	Th1
MDFIC	-0.3311522	9.15E-06	0.000789763	shared	Th1
SAMD4A	-0.40339872	9.13E-06	0.000789176	shared	Th1
STXBP3	-0.3220676	9.10E-06	0.000786906	shared	Th1
TBC1D23	-0.37369168	9.09E-06	0.000786906	shared	Th1
NEMF	-0.29625458	9.09E-06	0.000786906	shared	Th1
ST3GAL5	-0.38111144	9.00E-06	0.000780904	shared	Th1
SUPT6H	-0.32269225	8.90E-06	0.000772938	shared	Th1
RPRD1A	-0.4379181	8.89E-06	0.000772301	shared	Th1
RNF213	-0.32658035	8.85E-06	0.00077008	shared	Th1
CUL3	-0.3415903	8.85E-06	0.00077008	shared	Th1
SATB1-AS1	-0.37818673	8.84E-06	0.00077008	shared	Th1
STAT6	-0.39276224	8.83E-06	0.00077004	shared	Th1
GUSBP18	-0.48126402	8.83E-06	0.00077004	shared	Th1
NDUFA10	-0.30205706	8.82E-06	0.00077004	shared	Th1
KIAA0319L	-0.3372549	8.82E-06	0.00077004	shared	Th1
KLHL6	-0.4000357	8.79E-06	0.000769203	shared	Th1
ATP2C1	-0.3393651	8.68E-06	0.00076098	shared	Th1
EPRS1	-0.4137632	8.67E-06	0.00076046	shared	Th1
SPAST	-0.5777739	8.65E-06	0.000759499	shared	Th1
CPSF6	-0.32609355	8.59E-06	0.000754848	shared	Th1
ADPGK	-0.41019002	8.58E-06	0.000754502	shared	Th1
ENSG00000236449	-0.36869857	8.52E-06	0.00075015	shared	Th1
ATF7IP2	-0.3187719	8.49E-06	0.000748331	shared	Th1
STK35	-0.4904731	8.47E-06	0.000747186	shared	Th1
CSDE1	-0.32373837	8.42E-06	0.000743375	shared	Th1
CRACR2A	-0.3054772	8.34E-06	0.000737331	shared	Th1
TASOR	-0.30944836	8.34E-06	0.000737331	shared	Th1
PSPC1	-0.32538614	8.31E-06	0.000735276	shared	Th1
AEBP2	-0.32743967	8.30E-06	0.000735273	shared	Th1
RAB8A	-0.39146724	8.29E-06	0.000735273	shared	Th1
IRF3	-0.31732717	8.28E-06	0.000734807	shared	Th1
CLIP4	-0.30956024	8.27E-06	0.000734475	shared	Th1
HEATR1	-0.42159247	8.25E-06	0.000733421	shared	Th1
RBFOX2	-0.40976045	8.24E-06	0.000733256	shared	Th1
TRIP12	-0.35574716	8.22E-06	0.000732304	shared	Th1
ATG2B	-0.4216964	8.20E-06	0.000731418	shared	Th1
ATL2	-0.3015755	8.16E-06	0.000728472	shared	Th1
OSBPL8	-0.326036	8.16E-06	0.000728472	shared	Th1
ERP44	-0.30637407	8.12E-06	0.000726159	shared	Th1
GALC	-0.32528076	8.08E-06	0.000723203	shared	Th1
QRICH1	-0.3417797	8.07E-06	0.000723203	shared	Th1
LNPEP	-0.33192113	8.02E-06	0.000719195	shared	Th1
FAM120A	-0.34315595	7.93E-06	0.000711937	shared	Th1
CDC27	-0.38154826	7.87E-06	0.0007077	shared	Th1
ZNF254	-0.4065626	7.79E-06	0.000701025	shared	Th1
GALNT7	-0.39219284	7.77E-06	0.000699771	shared	Th1
ENSG00000258989	-0.71018195	7.76E-06	0.000699462	shared	Th1
ZSWIM6	-0.37180427	7.71E-06	0.000695266	shared	Th1
SMARCB1	-0.41393244	7.62E-06	0.000688271	shared	Th1
ATP13A3	-0.30812696	7.61E-06	0.000688271	shared	Th1
RIC1	-0.3480783	7.61E-06	0.000688271	shared	Th1
GTF2E2	-0.37664118	7.56E-06	0.000684926	shared	Th1
XPNPEP1	-0.58931816	7.56E-06	0.000684926	shared	Th1
RAD51B	-0.3796768	7.51E-06	0.000681315	shared	Th1
IQCN	-0.33342257	7.50E-06	0.000681263	shared	Th1
CHD8	-0.3100776	7.44E-06	0.000676717	shared	Th1
TFDP2	-0.44005367	7.44E-06	0.000676717	shared	Th1
DUSP16	-0.35312673	7.42E-06	0.000675795	shared	Th1
JAKMIP2	-0.80848706	7.41E-06	0.000675795	shared	Th1
PI4KB	-0.5079335	7.40E-06	0.000674998	shared	Th1
OPA3	-0.31247428	7.38E-06	0.000674281	shared	Th1
RAB1A	-0.3606485	7.36E-06	0.000673081	shared	Th1
IFI16	-0.30140638	7.31E-06	0.000669373	shared	Th1
CCDC6	-0.39085725	7.22E-06	0.000661168	shared	Th1
SLMAP	-0.3446388	7.18E-06	0.000658265	shared	Th1
ZNF277	-0.42060575	7.13E-06	0.000654637	shared	Th1
HSPA4	-0.31791598	7.08E-06	0.000650117	shared	Th1
TGFBR1	-0.38430122	7.07E-06	0.000650045	shared	Th1
VDAC1	-0.3636075	7.07E-06	0.000650045	shared	Th1
ZNF780B	-0.55043817	7.04E-06	0.000648993	shared	Th1
TSIX	-0.5520617	6.98E-06	0.000643901	shared	Th1
ZNF451	-0.3203703	6.96E-06	0.000642582	shared	Th1
ENSG00000234261	-1.3505756	6.96E-06	0.000642582	shared	Th1
GAK	-0.31582138	6.94E-06	0.00064169	shared	Th1
GSE1	-0.28362086	6.92E-06	0.000640435	shared	Th1
TNRC6A	-0.34788847	6.81E-06	0.00063137	shared	Th1
DIP2A	-0.31401503	6.80E-06	0.000630534	shared	Th1
INPP5A	-0.34354985	6.75E-06	0.000627311	shared	Th1
DAAM1	-0.34778795	6.75E-06	0.000627311	shared	Th1
APTX	-0.7951118	6.74E-06	0.000627239	shared	Th1
RBL1	-0.47061974	6.72E-06	0.00062624	shared	Th1
GCLC	-0.5877697	6.72E-06	0.00062624	shared	Th1
ACO2	-0.33520746	6.68E-06	0.000623711	shared	Th1
LINC00649	-0.38633063	6.68E-06	0.000623711	shared	Th1
MLLT6	-0.3282694	6.65E-06	0.000621504	shared	Th1
ATP2B1	-0.32216138	6.58E-06	0.000616343	shared	Th1
UBAC2	-0.3283989	6.58E-06	0.000616343	shared	Th1
RANBP9	-0.33002627	6.58E-06	0.000616343	shared	Th1
LMBR1	-0.36327502	6.57E-06	0.000616343	shared	Th1
KCTD20	-0.3158701	6.54E-06	0.000614548	shared	Th1
ESCO1	-0.38315406	6.42E-06	0.000603999	shared	Th1
MON2	-0.351039	6.42E-06	0.000603999	shared	Th1
TP53BP2	-0.3339452	6.41E-06	0.000603833	shared	Th1
PRKN	-0.30440488	6.40E-06	0.000603559	shared	Th1
TTC13	-0.35683912	6.35E-06	0.000600257	shared	Th1
BMPR1A	-0.5425317	6.33E-06	0.000598382	shared	Th1
MTAP	-0.3495973	6.32E-06	0.000598193	shared	Th1
POLK	-0.41798243	6.25E-06	0.000592119	shared	Th1
TULP4	-0.36446464	6.25E-06	0.000592119	shared	Th1
C2CD3	-0.53631	6.22E-06	0.000590889	shared	Th1
SERINC3	-0.30177572	6.17E-06	0.000586428	shared	Th1
POM121	-0.34490874	6.09E-06	0.000579388	shared	Th1
METTL8	-0.520131	6.08E-06	0.000578787	shared	Th1
R3HCC1L	-0.2913541	5.97E-06	0.000568955	shared	Th1
STIM1	-0.3573133	5.96E-06	0.000568831	shared	Th1
POLA1	-0.44633538	5.93E-06	0.000566151	shared	Th1
TCF20	-0.35039106	5.90E-06	0.000563689	shared	Th1
WDR70	-0.36644992	5.88E-06	0.000562465	shared	Th1
SART3	-0.37465498	5.82E-06	0.000557831	shared	Th1
GCH1	-0.32013327	5.80E-06	0.00055629	shared	Th1
USP3	-0.34975907	5.80E-06	0.00055629	shared	Th1
STT3B	-0.32896098	5.80E-06	0.00055629	shared	Th1
ZNF14	-0.44573563	5.77E-06	0.000555149	shared	Th1
TTLL5	-0.3216089	5.77E-06	0.000555149	shared	Th1
PPTC7	-0.40801445	5.76E-06	0.000555149	shared	Th1
ENSG00000235978	-0.4640432	5.68E-06	0.000547939	shared	Th1
GPR174	-0.31812146	5.66E-06	0.000546353	shared	Th1
ANKMY1	-0.42741886	5.64E-06	0.000545691	shared	Th1
RELB	-0.33218998	5.61E-06	0.000542527	shared	Th1
AGPS	-0.36596432	5.60E-06	0.000542527	shared	Th1
PELI2	-0.3983112	5.57E-06	0.0005405	shared	Th1
CDYL2	-0.41562667	5.57E-06	0.0005405	shared	Th1
SMYD3	-0.39152434	5.57E-06	0.0005405	shared	Th1
CEP95	-0.37050208	5.54E-06	0.000539134	shared	Th1
KIDINS220	-0.34342748	5.50E-06	0.000535372	shared	Th1
ENSG00000271204	-0.3350493	5.49E-06	0.000535372	shared	Th1
ITGB1	-0.4078948	5.49E-06	0.000535372	shared	Th1
DECR1	-0.39008158	5.48E-06	0.000535372	shared	Th1
ADARB2	-0.82436264	5.46E-06	0.000533699	shared	Th1
PPARD	-0.51152503	5.45E-06	0.000533699	shared	Th1
GLYR1	-0.35257277	5.40E-06	0.00052888	shared	Th1
TTC39C	-0.28371602	5.38E-06	0.000528124	shared	Th1
PCED1B	-0.34987095	5.35E-06	0.000525134	shared	Th1
PARP4	-0.3373777	5.33E-06	0.000523881	shared	Th1
SLC5A3	-0.32702422	5.28E-06	0.000519606	shared	Th1
ANKS1A	-0.3671572	5.28E-06	0.000519606	shared	Th1
ZDHHC17	-0.3961397	5.28E-06	0.000519606	shared	Th1
PIK3CA	-0.40204266	5.27E-06	0.000519606	shared	Th1
JPX	-0.34602278	5.27E-06	0.000519606	shared	Th1
CRTC3	-0.3107778	5.25E-06	0.000519606	shared	Th1
OTUD4	-0.35339913	5.25E-06	0.000519606	shared	Th1
TSPAN5	-0.34696633	5.24E-06	0.000519606	shared	Th1
RAB11FIP3	-0.3337233	5.23E-06	0.000518794	shared	Th1
LRPPRC	-0.34957424	5.23E-06	0.000518794	shared	Th1
USP10	-0.34645775	5.18E-06	0.00051541	shared	Th1
KCMF1	-0.32970953	5.17E-06	0.000514514	shared	Th1
LINC00869-1	-0.35777062	5.17E-06	0.000514514	shared	Th1
FGD3	-0.31535068	5.16E-06	0.000514514	shared	Th1
HIPK2	-0.34888655	5.16E-06	0.000514514	shared	Th1
CAMK2G	-0.35096303	5.15E-06	0.000514514	shared	Th1
DCAF11	-0.52908975	5.13E-06	0.000513228	shared	Th1
GTF3C1	-0.33385125	5.11E-06	0.000512057	shared	Th1
SRPK2	-0.35418895	5.06E-06	0.000507578	shared	Th1
TTI1	-0.8922572	5.06E-06	0.000507396	shared	Th1
STAG3L5P-PVRIG2P-PILRB	-0.35010713	5.05E-06	0.000507396	shared	Th1
TMEM71	-0.2949078	5.02E-06	0.000504855	shared	Th1
SPIN1	-0.5643527	5.01E-06	0.000504213	shared	Th1
CFAP210	-0.37164766	4.99E-06	0.000503457	shared	Th1
TENT2	-0.33617508	4.98E-06	0.000502035	shared	Th1
ATXN3	-0.4149058	4.88E-06	0.00049294	shared	Th1
HLCS	-0.36965808	4.83E-06	0.000488399	shared	Th1
PPP1R13B	-0.45659438	4.80E-06	0.000485612	shared	Th1
CDK19	-0.37655896	4.80E-06	0.000485612	shared	Th1
WHAMM	-0.39017934	4.78E-06	0.000484492	shared	Th1
TOGARAM1	-0.45255858	4.77E-06	0.000484322	shared	Th1
SOCS5	-0.60141325	4.72E-06	0.000480013	shared	Th1
MAML2	-0.3808008	4.67E-06	0.00047574	shared	Th1
SLC2A1	-0.49879652	4.66E-06	0.000475095	shared	Th1
BIRC2	-0.34060913	4.60E-06	0.000469373	shared	Th1
ENOX2	-0.4693323	4.59E-06	0.000468671	shared	Th1
ANAPC5	-0.3436973	4.57E-06	0.000466703	shared	Th1
SAMD9L	-0.53033733	4.55E-06	0.000465856	shared	Th1
PRKCH	-0.29998025	4.53E-06	0.000463686	shared	Th1
DYRK1A	-0.36290595	4.51E-06	0.000462057	shared	Th1
LARP4B	-0.3512206	4.49E-06	0.000460477	shared	Th1
WDR45B	-0.39840752	4.46E-06	0.000458691	shared	Th1
RELT	-0.31936854	4.46E-06	0.000458691	shared	Th1
DHRS3	-0.36354327	4.44E-06	0.000457178	shared	Th1
CCM2	-0.33840108	4.42E-06	0.000455658	shared	Th1
IRF2BP2	-0.32407388	4.42E-06	0.000455658	shared	Th1
CLTC	-0.35879606	4.41E-06	0.000455658	shared	Th1
CBFB	-0.35360938	4.40E-06	0.000454926	shared	Th1
EZH2	-0.45323807	4.39E-06	0.000454926	shared	Th1
INTS6L	-0.36585584	4.39E-06	0.000454875	shared	Th1
RALGDS	-0.34156516	4.36E-06	0.000452738	shared	Th1
CFAP298-TCP10L	-0.39739236	4.35E-06	0.000451484	shared	Th1
LCORL	-0.42561984	4.32E-06	0.000448866	shared	Th1
AFG2A	-0.32990375	4.25E-06	0.000442633	shared	Th1
XKR6	-0.3336935	4.23E-06	0.000440735	shared	Th1
DCAF8	-0.3334847	4.22E-06	0.000440266	shared	Th1
JMY	-0.35494363	4.17E-06	0.000435896	shared	Th1
SPOP	-0.32666048	4.17E-06	0.000435896	shared	Th1
SOCS4	-0.53666335	4.17E-06	0.000435896	shared	Th1
RNF138	-0.31769794	4.17E-06	0.000435896	shared	Th1
TMEM14B	-0.34573877	4.16E-06	0.000435896	shared	Th1
STARD9	-0.53923315	4.15E-06	0.000435774	shared	Th1
CRTC1	-0.3506272	4.15E-06	0.000435774	shared	Th1
SSH1	-0.36078915	4.13E-06	0.000435054	shared	Th1
TNFAIP8	-0.31445116	4.13E-06	0.000434855	shared	Th1
TTN-AS1	-0.50317353	4.13E-06	0.000434855	shared	Th1
CYLD	-0.32662025	4.12E-06	0.000434855	shared	Th1
ANKRD11	-0.33382308	4.11E-06	0.000434665	shared	Th1
POLR2B	-0.35888863	4.11E-06	0.000434665	shared	Th1
DCTN4	-0.33631727	4.08E-06	0.000432051	shared	Th1
CNOT6	-0.4834252	4.07E-06	0.000431796	shared	Th1
USP53	-0.3713239	4.05E-06	0.000430566	shared	Th1
PRKCZ	-0.47117248	4.02E-06	0.000427854	shared	Th1
GNPTAB	-0.39316037	4.00E-06	0.000425906	shared	Th1
NAMPT	-0.35225043	3.95E-06	0.00042158	shared	Th1
AZIN1	-0.28833514	3.87E-06	0.000412837	shared	Th1
FYCO1	-0.34381533	3.86E-06	0.00041187	shared	Th1
DCAF5	-0.35239625	3.85E-06	0.000411859	shared	Th1
ZMYM2	-0.35656294	3.85E-06	0.000411859	shared	Th1
FBXL3	-0.37363526	3.85E-06	0.000411859	shared	Th1
SIMC1	-0.5148487	3.82E-06	0.000409544	shared	Th1
MAP4K5	-0.328834	3.81E-06	0.000409544	shared	Th1
PHTF2	-0.35010275	3.81E-06	0.000409544	shared	Th1
SCFD1	-0.34637317	3.80E-06	0.000409544	shared	Th1
SLCO3A1	-0.35961083	3.70E-06	0.000398603	shared	Th1
BICRA	-0.40781468	3.69E-06	0.000398603	shared	Th1
RNF13	-0.34771815	3.69E-06	0.000398603	shared	Th1
SEC24C	-0.40037265	3.61E-06	0.00039092	shared	Th1
FAM107B	-0.31711832	3.59E-06	0.00038874	shared	Th1
TVP23C-CDRT4	-0.60271055	3.58E-06	0.000387778	shared	Th1
SMAD2	-0.34715936	3.52E-06	0.000382437	shared	Th1
ARID4B	-0.30393773	3.52E-06	0.000382094	shared	Th1
IGBP1	-0.33653256	3.51E-06	0.000382001	shared	Th1
LUC7L3	-0.35685155	3.51E-06	0.000382001	shared	Th1
RBM23	-0.32892665	3.50E-06	0.000381371	shared	Th1
MICU1	-0.37222618	3.50E-06	0.000381371	shared	Th1
RAB33B-AS1	-0.5147958	3.49E-06	0.000381081	shared	Th1
NPC1	-0.36394307	3.48E-06	0.000381026	shared	Th1
XPR1	-0.3743987	3.48E-06	0.000381026	shared	Th1
ATP1B3	-0.3700807	3.48E-06	0.000381026	shared	Th1
ZNF148	-0.344023	3.47E-06	0.000381026	shared	Th1
RABGEF1	-0.34818205	3.46E-06	0.000380047	shared	Th1
ZNF654	-0.37448296	3.43E-06	0.000377702	shared	Th1
RAB5A	-0.32529762	3.43E-06	0.000377702	shared	Th1
RYK	-0.47568423	3.42E-06	0.000376772	shared	Th1
WDFY1	-0.5790719	3.40E-06	0.00037602	shared	Th1
SNED1	-0.43750596	3.37E-06	0.000372657	shared	Th1
SLC25A12	-0.58320606	3.37E-06	0.000372657	shared	Th1
MAPK14	-0.30154848	3.28E-06	0.000363771	shared	Th1
N4BP1	-0.34544247	3.27E-06	0.000363435	shared	Th1
METAP2	-0.35407546	3.27E-06	0.000363184	shared	Th1
GALNT2	-0.34481472	3.27E-06	0.000363184	shared	Th1
CD82	-0.4026799	3.24E-06	0.000361113	shared	Th1
BAZ2B	-0.32637614	3.24E-06	0.000360949	shared	Th1
ATP10A	-0.36891514	3.23E-06	0.000360752	shared	Th1
TMEM67	-0.5522987	3.23E-06	0.000360706	shared	Th1
DNM1L	-0.34434724	3.20E-06	0.000357861	shared	Th1
DDIT3	-0.49792057	3.19E-06	0.000357517	shared	Th1
SPCS3	-0.30714807	3.19E-06	0.000357517	shared	Th1
RBPJ	-0.3754933	3.18E-06	0.00035713	shared	Th1
TXK	-0.3688418	3.18E-06	0.00035712	shared	Th1
IL18R1	-0.36219403	3.16E-06	0.000355332	shared	Th1
TTC3	-0.31448582	3.12E-06	0.000352052	shared	Th1
UVRAG	-0.37041247	3.11E-06	0.000351403	shared	Th1
HDAC4	-0.3604639	3.09E-06	0.000349528	shared	Th1
SEC22A	-0.67131793	3.08E-06	0.000348004	shared	Th1
SLC9A8	-0.34519064	3.07E-06	0.000347152	shared	Th1
ATG16L1	-0.3383122	3.06E-06	0.000347152	shared	Th1
TMEM87A	-0.35950866	3.06E-06	0.000347152	shared	Th1
SPEN	-0.3489566	3.05E-06	0.000346697	shared	Th1
WWP1	-0.3606961	3.01E-06	0.00034287	shared	Th1
MAP2K4	-0.3652944	2.97E-06	0.00033848	shared	Th1
UBA1	-0.42025438	2.96E-06	0.000337573	shared	Th1
PLEKHG1	-0.4132864	2.95E-06	0.000337096	shared	Th1
STRN	-0.37923503	2.95E-06	0.000336982	shared	Th1
POU2F1	-0.40033478	2.94E-06	0.000336396	shared	Th1
RAB14	-0.34276822	2.93E-06	0.000336031	shared	Th1
ABCC1	-0.36619282	2.91E-06	0.000334161	shared	Th1
IKZF3	-0.35712975	2.89E-06	0.000331756	shared	Th1
PARP11	-0.4461994	2.88E-06	0.000331631	shared	Th1
TRIM33	-0.3691048	2.87E-06	0.000330033	shared	Th1
GVINP1	-0.39690495	2.86E-06	0.00032929	shared	Th1
CD40LG	-0.31459185	2.84E-06	0.000328288	shared	Th1
L3MBTL3	-0.5761352	2.84E-06	0.00032792	shared	Th1
TAF1	-0.35310727	2.82E-06	0.000325957	shared	Th1
VAV3	-0.59699464	2.81E-06	0.000325424	shared	Th1
SLC25A36	-0.48613328	2.79E-06	0.000323841	shared	Th1
KATNIP	-0.3996818	2.77E-06	0.000322296	shared	Th1
TXNIP	-0.33409607	2.73E-06	0.000317267	shared	Th1
AFAP1	-0.39718345	2.73E-06	0.000317267	shared	Th1
MTDH	-0.32864586	2.70E-06	0.000315118	shared	Th1
NUMA1	-0.36352813	2.70E-06	0.000315118	shared	Th1
SCAPER	-0.35905257	2.69E-06	0.000314845	shared	Th1
INPP5F	-0.9509114	2.68E-06	0.000313859	shared	Th1
PPP6R3	-0.35736609	2.67E-06	0.000312568	shared	Th1
PDK3	-0.357664	2.66E-06	0.000312426	shared	Th1
VOPP1	-0.35527897	2.65E-06	0.000311654	shared	Th1
ERICH1	-0.32760388	2.65E-06	0.000311654	shared	Th1
SSBP3	-0.3169616	2.63E-06	0.00030984	shared	Th1
SKIL	-0.4103771	2.60E-06	0.000306886	shared	Th1
ASCC3	-0.37339076	2.55E-06	0.000300684	shared	Th1
ECE1	-0.42630106	2.54E-06	0.000300196	shared	Th1
PIK3CD	-0.35542747	2.54E-06	0.000300161	shared	Th1
EXOC6B	-0.3694272	2.52E-06	0.000298153	shared	Th1
BMT2	-0.44281	2.50E-06	0.000297011	shared	Th1
OTULIN	-0.3640359	2.50E-06	0.000297011	shared	Th1
RARS2	-0.4337063	2.47E-06	0.00029381	shared	Th1
PPP4R2	-0.35348377	2.46E-06	0.000293432	shared	Th1
LCLAT1	-0.37623835	2.45E-06	0.000291908	shared	Th1
ENSG00000285920	-0.42274484	2.40E-06	0.000286228	shared	Th1
SLC12A6	-0.3615911	2.39E-06	0.000286103	shared	Th1
PRKACB	-0.35589328	2.39E-06	0.000285681	shared	Th1
ST3GAL3	-0.33990654	2.38E-06	0.000285598	shared	Th1
SPG11	-0.34977058	2.38E-06	0.000285083	shared	Th1
C2CD5	-0.4030638	2.35E-06	0.000282854	shared	Th1
ICE1	-0.3313569	2.35E-06	0.000282412	shared	Th1
TMEM164	-0.36491525	2.35E-06	0.000282412	shared	Th1
CYB5R4	-0.3854752	2.33E-06	0.000280719	shared	Th1
CCDC12	-0.37924704	2.31E-06	0.000278643	shared	Th1
SH3PXD2A	-0.41726446	2.30E-06	0.000277971	shared	Th1
ALMS1	-0.37740773	2.28E-06	0.000275432	shared	Th1
ATP9B	-0.39049953	2.25E-06	0.00027294	shared	Th1
MBD2	-0.33954358	2.24E-06	0.000272477	shared	Th1
TRAF3IP3	-0.33821657	2.22E-06	0.000269973	shared	Th1
TAB2	-0.36125737	2.22E-06	0.000269973	shared	Th1
CASC3	-0.3497932	2.21E-06	0.000269109	shared	Th1
CCNT2	-0.3584572	2.20E-06	0.000268449	shared	Th1
CYRIB	-0.387986	2.19E-06	0.000267715	shared	Th1
NPEPPS	-0.3911572	2.19E-06	0.000267617	shared	Th1
CCDC69	-0.40023372	2.18E-06	0.000266912	shared	Th1
CENATAC	-0.49908778	2.17E-06	0.000265868	shared	Th1
UNC13D	-0.45623824	2.15E-06	0.000264025	shared	Th1
PLCXD2	-0.47176623	2.15E-06	0.000263905	shared	Th1
R3HDM1	-0.39432192	2.14E-06	0.000262973	shared	Th1
TMEM63A	-0.4208068	2.13E-06	0.000262305	shared	Th1
KLHL2	-0.5677997	2.11E-06	0.000260253	shared	Th1
CCDC91	-0.37466234	2.10E-06	0.000259963	shared	Th1
C2orf42	-0.49274608	2.10E-06	0.000259963	shared	Th1
USP24	-0.3589192	2.09E-06	0.000259151	shared	Th1
SHLD2	-0.37491703	2.09E-06	0.000259151	shared	Th1
AFF4	-0.34194082	2.09E-06	0.000259151	shared	Th1
FCHSD2	-0.35653806	2.09E-06	0.000259151	shared	Th1
HEATR5B	-0.35189036	2.08E-06	0.000259061	shared	Th1
DROSHA	-0.46062458	2.05E-06	0.000256023	shared	Th1
XRN2	-0.34333757	2.05E-06	0.000256023	shared	Th1
PLXNC1	-0.38357723	2.03E-06	0.00025426	shared	Th1
WARS2-AS1	-0.40223476	2.02E-06	0.000253497	shared	Th1
CRADD	-0.3363741	2.02E-06	0.000253497	shared	Th1
COA1	-0.3480569	2.01E-06	0.000252953	shared	Th1
ARL15	-0.41680914	2.00E-06	0.000251178	shared	Th1
H2AZ2	-0.33996132	1.99E-06	0.00025064	shared	Th1
ACACA	-0.41335142	1.99E-06	0.00025064	shared	Th1
RABGEF1P1-1	-0.46785274	1.98E-06	0.000250247	shared	Th1
TPT1-AS1	-0.3960026	1.96E-06	0.000247511	shared	Th1
CHURC1	-0.31232125	1.94E-06	0.000245155	shared	Th1
SARNP	-0.36716586	1.94E-06	0.000245155	shared	Th1
ENSG00000290067	-0.33916843	1.93E-06	0.000245155	shared	Th1
UXS1	-0.36159787	1.92E-06	0.000244402	shared	Th1
SLC39A8	-0.31560212	1.92E-06	0.000244402	shared	Th1
GRB10	-0.52855486	1.91E-06	0.000243397	shared	Th1
NCK1	-0.38295305	1.91E-06	0.000243331	shared	Th1
PIK3C3	-0.37929994	1.87E-06	0.000238624	shared	Th1
FOXJ3	-0.3888534	1.86E-06	0.000238002	shared	Th1
TNIK	-0.36931798	1.86E-06	0.000238002	shared	Th1
MINK1	-0.41672072	1.85E-06	0.000236969	shared	Th1
AOAH	-0.45164993	1.84E-06	0.000235823	shared	Th1
PARP14	-0.37329406	1.82E-06	0.000234034	shared	Th1
BBX	-0.36221996	1.81E-06	0.000233359	shared	Th1
NSD2	-0.40400058	1.81E-06	0.00023332	shared	Th1
ZNF107	-0.49596745	1.81E-06	0.00023332	shared	Th1
ENSG00000261448	-0.5033175	1.80E-06	0.000232711	shared	Th1
TMEM131	-0.38713083	1.79E-06	0.000231631	shared	Th1
CD84	-0.4441689	1.78E-06	0.000230975	shared	Th1
USP34	-0.37584278	1.77E-06	0.00023052	shared	Th1
DTNB	-0.3461623	1.75E-06	0.000226952	shared	Th1
TTBK2	-0.49740213	1.74E-06	0.000226952	shared	Th1
DNAAF9	-0.3607175	1.73E-06	0.000226157	shared	Th1
ERC1	-0.3822625	1.73E-06	0.00022609	shared	Th1
RELL1	-0.37512282	1.71E-06	0.00022355	shared	Th1
NMT2	-0.43277013	1.70E-06	0.000223196	shared	Th1
DYNC2I1	-0.57110083	1.70E-06	0.000223196	shared	Th1
RLIM	-0.35586232	1.70E-06	0.000223057	shared	Th1
JARID2	-0.37796855	1.70E-06	0.000223004	shared	Th1
CRYBG1	-0.37537658	1.70E-06	0.000223004	shared	Th1
AHCTF1	-0.34098497	1.69E-06	0.000223004	shared	Th1
RASGRP1	-0.37474	1.69E-06	0.000223004	shared	Th1
DNAJC7	-0.34630656	1.69E-06	0.000223004	shared	Th1
LRRC8D	-0.39968517	1.68E-06	0.000222606	shared	Th1
MED4	-0.3461884	1.66E-06	0.000220022	shared	Th1
APP	-0.4479331	1.66E-06	0.000220003	shared	Th1
UHMK1	-0.36533594	1.66E-06	0.000220003	shared	Th1
COX19	-0.45703074	1.65E-06	0.000219842	shared	Th1
PUDP	-0.40472597	1.62E-06	0.000216447	shared	Th1
PHYKPL	-0.3537412	1.61E-06	0.000215416	shared	Th1
FUT8	-0.37807226	1.60E-06	0.000213896	shared	Th1
ISG20L2	-0.41158676	1.60E-06	0.000213896	shared	Th1
ABHD12	-0.5529857	1.60E-06	0.000213896	shared	Th1
POU2F2	-0.37810045	1.59E-06	0.000213872	shared	Th1
ENSG00000301208	-0.7575994	1.59E-06	0.000213591	shared	Th1
EPSTI1	-0.37202471	1.59E-06	0.000213546	shared	Th1
SVIL	-0.9811401	1.58E-06	0.000213246	shared	Th1
SLC38A4-AS1	-0.35968152	1.58E-06	0.000213246	shared	Th1
GNAO1	-0.4583241	1.58E-06	0.000213246	shared	Th1
MARCHF7	-0.36947235	1.58E-06	0.000213246	shared	Th1
FBXL20	-0.34215817	1.55E-06	0.000210591	shared	Th1
SNX6	-0.3312525	1.53E-06	0.000207775	shared	Th1
ATE1	-0.3762238	1.53E-06	0.000207775	shared	Th1
SAMD12	-0.47059995	1.52E-06	0.000207374	shared	Th1
PPIG	-0.3709776	1.52E-06	0.000207304	shared	Th1
NPLOC4	-0.45044246	1.52E-06	0.000207304	shared	Th1
ANKDD1A	-0.904685	1.52E-06	0.000207304	shared	Th1
SCMH1	-0.37290093	1.52E-06	0.000207304	shared	Th1
FCMR	-0.40769932	1.51E-06	0.000207159	shared	Th1
ENSG00000249456	-0.49720338	1.50E-06	0.000206424	shared	Th1
AKAP8	-0.37888372	1.50E-06	0.000205871	shared	Th1
LEMD3	-0.3619171	1.48E-06	0.000204157	shared	Th1
CDK5RAP2	-0.3709267	1.47E-06	0.000203082	shared	Th1
FUBP3	-0.5099079	1.46E-06	0.00020176	shared	Th1
KAT2B	-0.3772575	1.46E-06	0.00020176	shared	Th1
CAPZA2	-0.42082763	1.45E-06	0.000201515	shared	Th1
EHD4	-0.5232848	1.45E-06	0.000201515	shared	Th1
GPHN	-0.38319692	1.43E-06	0.00019914	shared	Th1
FRYL	-0.3822205	1.43E-06	0.000199136	shared	Th1
PCED1B-AS1	-0.35579863	1.43E-06	0.000199136	shared	Th1
MAP4K3	-0.46861246	1.42E-06	0.000198123	shared	Th1
STXBP5	-0.35360208	1.39E-06	0.000194297	shared	Th1
GBP4	-0.44855127	1.38E-06	0.000193274	shared	Th1
KIAA1328	-0.36079577	1.38E-06	0.000193274	shared	Th1
RAB35	-0.38203907	1.38E-06	0.000193274	shared	Th1
MFHAS1	-0.41078532	1.37E-06	0.000193184	shared	Th1
FTO	-0.3838513	1.37E-06	0.000192959	shared	Th1
ANKIB1	-0.361087	1.36E-06	0.000192288	shared	Th1
ENSG00000294454	-0.57977235	1.35E-06	0.000191139	shared	Th1
CBFA2T2	-0.38572848	1.35E-06	0.00019113	shared	Th1
ZC3H11A	-0.3792192	1.35E-06	0.000190687	shared	Th1
IL17RA	-0.40195918	1.34E-06	0.00018997	shared	Th1
NNT	-0.5217125	1.34E-06	0.000189925	shared	Th1
CORO1B	-0.3736072	1.33E-06	0.000188737	shared	Th1
NLK	-0.39875028	1.32E-06	0.000188737	shared	Th1
IP6K1	-0.37963507	1.29E-06	0.000184832	shared	Th1
RALGAPB	-0.35529923	1.29E-06	0.000184522	shared	Th1
ENSG00000296974	-0.38885584	1.28E-06	0.000184123	shared	Th1
ZNF721	-0.41582614	1.28E-06	0.00018322	shared	Th1
RNF38	-0.40192255	1.27E-06	0.00018322	shared	Th1
ARMH4	-0.40354976	1.27E-06	0.00018322	shared	Th1
GOSR2	-0.43481296	1.25E-06	0.000180878	shared	Th1
BLTP3B	-0.43852472	1.25E-06	0.000180878	shared	Th1
PCCA	-0.35098046	1.25E-06	0.000180783	shared	Th1
DDHD1-DT	-0.5013603	1.25E-06	0.000180783	shared	Th1
NUP98	-0.39633077	1.25E-06	0.000180783	shared	Th1
PRH1	-0.52681506	1.24E-06	0.000180485	shared	Th1
PTAR1	-0.40866315	1.24E-06	0.000180485	shared	Th1
ZNF589	-0.6475462	1.23E-06	0.000179062	shared	Th1
STX8	-0.37376824	1.22E-06	0.000177849	shared	Th1
LRRC41	-0.3963201	1.21E-06	0.000176644	shared	Th1
MECP2	-0.3715172	1.21E-06	0.000176644	shared	Th1
AFTPH	-0.42665297	1.20E-06	0.000176644	shared	Th1
PRKCE	-0.39601478	1.20E-06	0.000175755	shared	Th1
PIGL	-0.4595796	1.19E-06	0.000175066	shared	Th1
UBA6	-0.31466803	1.18E-06	0.000173999	shared	Th1
SUCO	-0.36809415	1.17E-06	0.000172704	shared	Th1
TBC1D22A	-0.39060146	1.16E-06	0.00017092	shared	Th1
ENSG00000303405	-0.45756468	1.15E-06	0.00017092	shared	Th1
FAM117B	-0.3861699	1.15E-06	0.00017092	shared	Th1
KPNA3	-0.490923	1.15E-06	0.00017092	shared	Th1
RBMX	-0.37537685	1.14E-06	0.000169688	shared	Th1
ITFG2	-0.37150583	1.11E-06	0.000165019	shared	Th1
RCOR3	-0.44813737	1.10E-06	0.000164814	shared	Th1
WDR44	-0.3987648	1.10E-06	0.000164814	shared	Th1
NAA15	-0.36270055	1.09E-06	0.000163463	shared	Th1
MFSD14CP-1	-0.471476	1.09E-06	0.000163463	shared	Th1
PTPN1	-0.36538112	1.07E-06	0.000160545	shared	Th1
RIPOR2	-0.38864723	1.07E-06	0.000160545	shared	Th1
EEIG2	-0.39258936	1.06E-06	0.000160406	shared	Th1
LMBRD1	-0.36419994	1.06E-06	0.000159601	shared	Th1
ZFAND6	-0.39708608	1.05E-06	0.000159343	shared	Th1
FAS	-0.40205657	1.05E-06	0.000159039	shared	Th1
HS2ST1	-0.36408785	1.05E-06	0.000158829	shared	Th1
PAM	-0.38409457	1.04E-06	0.000158782	shared	Th1
ZBTB25	-0.3692618	1.04E-06	0.000157855	shared	Th1
KLHL5	-0.37941945	1.04E-06	0.000157855	shared	Th1
GMDS-DT	-0.3466101	1.04E-06	0.000157855	shared	Th1
USP22	-0.47744206	1.03E-06	0.000157564	shared	Th1
ALPK1	-0.3539935	1.03E-06	0.000157197	shared	Th1
FBXO32	-0.6115518	1.02E-06	0.000157122	shared	Th1
PRKD2	-0.44461906	1.02E-06	0.000156634	shared	Th1
VPS8	-0.35868844	1.01E-06	0.000155418	shared	Th1
CDK11B	-0.4895393	1.01E-06	0.000155185	shared	Th1
THUMPD1	-0.36345366	1.01E-06	0.000155185	shared	Th1
ELK4	-0.36086875	1.00E-06	0.000154927	shared	Th1
STAU2	-0.34377122	9.97E-07	0.000154462	shared	Th1
ADD1	-0.3472193	9.91E-07	0.000153789	shared	Th1
PICALM	-0.37477392	9.66E-07	0.000150153	shared	Th1
CWC27	-0.41094807	9.65E-07	0.000150153	shared	Th1
MAPK1	-0.38644102	9.59E-07	0.000149569	shared	Th1
TYW1	-0.3630593	9.51E-07	0.000148611	shared	Th1
MADD	-0.41009116	9.47E-07	0.000148275	shared	Th1
PPM1K	-0.31976527	9.46E-07	0.000148275	shared	Th1
CHD3	-0.35541	9.44E-07	0.000148266	shared	Th1
USP12	-0.38400084	9.44E-07	0.000148266	shared	Th1
FBXO21	-0.375257	9.39E-07	0.000147918	shared	Th1
APOL3	-0.4701333	9.37E-07	0.000147904	shared	Th1
SPTLC2	-0.3801188	9.29E-07	0.000146923	shared	Th1
UBE3C	-0.38336	9.18E-07	0.000145313	shared	Th1
SEC31A	-0.38320014	9.07E-07	0.000143903	shared	Th1
ENSG00000291214	-0.46260598	9.06E-07	0.000143903	shared	Th1
CELF1	-0.38098338	9.04E-07	0.000143844	shared	Th1
INTS9	-0.701823	8.98E-07	0.000143241	shared	Th1
SBNO2	-0.47016063	8.85E-07	0.000141331	shared	Th1
ZRSR2	-0.44313657	8.84E-07	0.000141331	shared	Th1
DSE	-0.44909844	8.80E-07	0.000141067	shared	Th1
MUC20-OT1	-0.61914843	8.64E-07	0.000138654	shared	Th1
AP1B1	-0.7555041	8.59E-07	0.000138161	shared	Th1
CPT1A	-0.39257655	8.53E-07	0.000137448	shared	Th1
TMED5	-0.3603571	8.52E-07	0.000137448	shared	Th1
PARP9	-0.5372869	8.46E-07	0.000136663	shared	Th1
MBP	-0.3551564	8.45E-07	0.000136663	shared	Th1
HIVEP3	-0.38193887	8.43E-07	0.000136663	shared	Th1
PPP2R3C	-0.37399969	8.40E-07	0.000136418	shared	Th1
NUP50	-0.44302687	8.32E-07	0.000135402	shared	Th1
RAB11FIP1	-0.3611754	8.27E-07	0.000134883	shared	Th1
TSHZ1	-0.35139534	8.17E-07	0.000133398	shared	Th1
GNAQ	-0.36881343	8.11E-07	0.000132646	shared	Th1
RREB1	-0.41885963	8.07E-07	0.000132184	shared	Th1
UBXN7	-0.40965912	8.04E-07	0.000131919	shared	Th1
NKTR	-0.37512746	8.02E-07	0.000131882	shared	Th1
MEMO1	-0.375662	7.97E-07	0.000131288	shared	Th1
HACL1	-0.5643491	7.80E-07	0.000128778	shared	Th1
FBXW8	-0.6785733	7.80E-07	0.000128778	shared	Th1
HECA	-0.3866616	7.76E-07	0.000128467	shared	Th1
TMEM156	-0.46255204	7.72E-07	0.000128065	shared	Th1
ARHGAP45	-0.35403866	7.71E-07	0.000128065	shared	Th1
ITK	-0.37373897	7.67E-07	0.000127682	shared	Th1
HDAC5	-0.5055863	7.56E-07	0.000126127	shared	Th1
VPS54	-0.47417697	7.56E-07	0.000126127	shared	Th1
RERE	-0.38891795	7.34E-07	0.000122853	shared	Th1
WDR7	-0.39070198	7.32E-07	0.000122737	shared	Th1
ENSG00000285708	-0.39640376	7.30E-07	0.000122639	shared	Th1
ZNF506	-0.3725967	7.30E-07	0.000122639	shared	Th1
SEPTIN6	-0.32895976	7.24E-07	0.000122101	shared	Th1
TENT4B	-0.38922146	7.24E-07	0.000122101	shared	Th1
ENSG00000214265	-0.4411001	7.20E-07	0.000121741	shared	Th1
TRANK1	-0.38037664	7.18E-07	0.000121724	shared	Th1
ENTPD1-AS1	-0.5320476	7.16E-07	0.000121515	shared	Th1
VPS53	-0.35807887	7.07E-07	0.000120279	shared	Th1
PDE8A	-0.38144183	6.98E-07	0.000118867	shared	Th1
OGDH	-0.43163452	6.96E-07	0.000118798	shared	Th1
PYHIN1	-0.3713991	6.78E-07	0.000115878	shared	Th1
XPO6	-0.37687445	6.77E-07	0.000115878	shared	Th1
KIF16B	-0.40400028	6.75E-07	0.000115861	shared	Th1
RPGR	-0.41795668	6.70E-07	0.000115263	shared	Th1
SMARCA4	-0.41053835	6.70E-07	0.000115263	shared	Th1
KLHDC4	-0.51952994	6.70E-07	0.000115263	shared	Th1
DYNLL2	-0.4645284	6.65E-07	0.000114945	shared	Th1
SMG1	-0.38423124	6.60E-07	0.000114308	shared	Th1
C1QTNF3-AMACR	-0.4177162	6.60E-07	0.000114308	shared	Th1
PLEKHM1	-0.45615673	6.57E-07	0.000114223	shared	Th1
TBL1X	-0.38960448	6.55E-07	0.000113968	shared	Th1
USP33	-0.42221358	6.54E-07	0.000113968	shared	Th1
CNST	-0.39063445	6.50E-07	0.000113541	shared	Th1
SMG6	-0.4065338	6.45E-07	0.000113003	shared	Th1
AGTPBP1	-0.37552077	6.25E-07	0.000109697	shared	Th1
CLYBL	-0.3941353	6.20E-07	0.000108916	shared	Th1
RPS6KB1	-0.39337677	6.14E-07	0.000108093	shared	Th1
TMEM243	-0.40094054	6.03E-07	0.000106404	shared	Th1
RAB28	-0.39930648	6.00E-07	0.000106121	shared	Th1
ATP11A	-0.45010662	6.00E-07	0.000106121	shared	Th1
ABCA1	-0.4144136	5.95E-07	0.000105537	shared	Th1
ZC3H6	-0.40799856	5.91E-07	0.000105038	shared	Th1
RICTOR	-0.38373926	5.83E-07	0.000103814	shared	Th1
ADD3	-0.3929971	5.80E-07	0.000103524	shared	Th1
ATP2B4	-0.38211116	5.71E-07	0.000102012	shared	Th1
KANTR	-0.52354676	5.60E-07	0.000100246	shared	Th1
TXLNG	-0.36903659	5.59E-07	0.000100216	shared	Th1
SMC1A	-0.3867737	5.54E-07	9.97E-05	shared	Th1
SCAF8	-0.3882524	5.48E-07	9.88E-05	shared	Th1
ILRUN	-0.42589256	5.32E-07	9.59E-05	shared	Th1
ZNF91	-0.3923132	5.29E-07	9.57E-05	shared	Th1
ENTPD4	-0.38551602	5.15E-07	9.32E-05	shared	Th1
SLC23A2	-0.39777666	5.12E-07	9.28E-05	shared	Th1
HNRNPLL	-0.3982598	5.04E-07	9.16E-05	shared	Th1
ERAP1	-0.36897594	5.04E-07	9.16E-05	shared	Th1
NUP160	-0.4738262	5.04E-07	9.16E-05	shared	Th1
PTBP2	-0.39762262	5.02E-07	9.16E-05	shared	Th1
XPC	-0.3594561	4.99E-07	9.15E-05	shared	Th1
ENSG00000302351	-0.7279502	4.91E-07	9.01E-05	shared	Th1
ADAR	-0.38200524	4.90E-07	9.01E-05	shared	Th1
BCR	-0.3957368	4.84E-07	8.91E-05	shared	Th1
DMXL1	-0.43928137	4.74E-07	8.76E-05	shared	Th1
NFX1	-0.42481235	4.72E-07	8.74E-05	shared	Th1
CHD6	-0.3917016	4.67E-07	8.66E-05	shared	Th1
NDE1	-0.39396027	4.60E-07	8.55E-05	shared	Th1
SKI	-0.35930756	4.54E-07	8.45E-05	shared	Th1
HDAC8	-0.44594538	4.54E-07	8.45E-05	shared	Th1
TLK1	-0.38596335	4.54E-07	8.45E-05	shared	Th1
SPATA13	-0.39411703	4.46E-07	8.36E-05	shared	Th1
SFMBT1	-0.40208697	4.46E-07	8.36E-05	shared	Th1
WIPI2	-0.59263915	4.44E-07	8.35E-05	shared	Th1
UBR3	-0.3859839	4.42E-07	8.33E-05	shared	Th1
UBASH3B	-0.38823363	4.41E-07	8.31E-05	shared	Th1
ZNF611	-0.54978746	4.37E-07	8.25E-05	shared	Th1
FER	-0.36478558	4.36E-07	8.25E-05	shared	Th1
LCOR	-0.39271754	4.28E-07	8.13E-05	shared	Th1
PRIM2	-0.39807525	4.26E-07	8.11E-05	shared	Th1
PTPN13	-0.93901724	4.25E-07	8.11E-05	shared	Th1
LINC00513	-0.37523964	4.23E-07	8.08E-05	shared	Th1
EIF4G3	-0.39939535	4.19E-07	8.02E-05	shared	Th1
ADNP	-0.39786622	4.17E-07	8.00E-05	shared	Th1
ERCC6L2	-0.3997541	4.16E-07	8.00E-05	shared	Th1
CEP43	-0.6756061	4.12E-07	7.93E-05	shared	Th1
GATAD2B	-0.40187064	4.07E-07	7.85E-05	shared	Th1
GTDC1	-0.41759163	3.98E-07	7.69E-05	shared	Th1
ULK4	-0.3994767	3.93E-07	7.61E-05	shared	Th1
BSDC1	-0.48895615	3.89E-07	7.55E-05	shared	Th1
RASSF3	-0.40507045	3.85E-07	7.48E-05	shared	Th1
EIF1AX	-0.36696556	3.84E-07	7.48E-05	shared	Th1
RNF169	-0.38432345	3.82E-07	7.47E-05	shared	Th1
SSH2	-0.38968393	3.82E-07	7.47E-05	shared	Th1
FBXO42	-0.52181524	3.79E-07	7.43E-05	shared	Th1
IPCEF1	-0.39766774	3.79E-07	7.43E-05	shared	Th1
SIL1	-0.45281953	3.72E-07	7.32E-05	shared	Th1
CENPC	-0.3785203	3.68E-07	7.27E-05	shared	Th1
ZC3H12D	-0.41052836	3.67E-07	7.26E-05	shared	Th1
ENSG00000303114	-0.41522664	3.61E-07	7.15E-05	shared	Th1
P2RY10	-0.36512938	3.60E-07	7.15E-05	shared	Th1
RESF1	-0.37026125	3.59E-07	7.15E-05	shared	Th1
ZNF292	-0.40796453	3.59E-07	7.15E-05	shared	Th1
TRMO	-0.37727806	3.50E-07	7.01E-05	shared	Th1
GIMAP7	-0.4239546	3.49E-07	6.99E-05	shared	Th1
DARS1	-0.42954215	3.48E-07	6.99E-05	shared	Th1
NSMCE2	-0.42822784	3.45E-07	6.95E-05	shared	Th1
SRBD1	-0.45993662	3.41E-07	6.87E-05	shared	Th1
EMSY	-0.43540698	3.37E-07	6.82E-05	shared	Th1
CD5	-0.37756845	3.34E-07	6.77E-05	shared	Th1
NBDY	-0.47772536	3.32E-07	6.74E-05	shared	Th1
CASD1	-0.5445454	3.31E-07	6.73E-05	shared	Th1
NUP214	-0.37311846	3.25E-07	6.61E-05	shared	Th1
SNX14	-0.4143299	3.23E-07	6.59E-05	shared	Th1
JADE2	-0.39598253	3.20E-07	6.54E-05	shared	Th1
MSL2	-0.38632104	3.18E-07	6.53E-05	shared	Th1
BCL9L	-0.5450681	3.17E-07	6.52E-05	shared	Th1
NR3C1	-0.35261583	3.17E-07	6.52E-05	shared	Th1
MVP	-0.5464456	3.13E-07	6.47E-05	shared	Th1
ZFAT	-0.49193674	3.11E-07	6.44E-05	shared	Th1
PCBP3	-0.44211844	3.10E-07	6.43E-05	shared	Th1
FOXO1	-0.37470505	3.09E-07	6.42E-05	shared	Th1
TMCO4	-0.516387	3.07E-07	6.40E-05	shared	Th1
LRCH1	-0.37932613	3.03E-07	6.33E-05	shared	Th1
TRPC4AP	-0.4098374	3.00E-07	6.28E-05	shared	Th1
ATP2A3	-0.41102535	2.99E-07	6.26E-05	shared	Th1
TESPA1	-0.35777608	2.98E-07	6.26E-05	shared	Th1
MOSMO	-0.47903496	2.97E-07	6.26E-05	shared	Th1
SP110	-0.3739466	2.97E-07	6.26E-05	shared	Th1
HYCC2	-0.4338695	2.94E-07	6.21E-05	shared	Th1
WDR37	-0.3951022	2.93E-07	6.21E-05	shared	Th1
GARS1-DT	-0.55798405	2.93E-07	6.21E-05	shared	Th1
AP1G1	-0.3856518	2.89E-07	6.16E-05	shared	Th1
LARS2	-0.48720133	2.89E-07	6.16E-05	shared	Th1
SLC30A7	-0.36741436	2.85E-07	6.09E-05	shared	Th1
LINC00540	-0.5118303	2.79E-07	5.98E-05	shared	Th1
MARCHF8	-0.46101606	2.75E-07	5.91E-05	shared	Th1
ASAP1	-0.41932184	2.73E-07	5.88E-05	shared	Th1
SPON1	-0.3729986	2.64E-07	5.70E-05	shared	Th1
KDM2B	-0.39526528	2.63E-07	5.69E-05	shared	Th1
EFCAB14	-0.37935138	2.61E-07	5.67E-05	shared	Th1
SFXN1	-0.45210916	2.58E-07	5.60E-05	shared	Th1
RYBP	-0.41967604	2.55E-07	5.55E-05	shared	Th1
IMMP2L	-0.45142147	2.54E-07	5.54E-05	shared	Th1
ABCG1	-0.43257296	2.53E-07	5.53E-05	shared	Th1
PHF14	-0.38070455	2.52E-07	5.53E-05	shared	Th1
FOXK2	-0.43155774	2.48E-07	5.45E-05	shared	Th1
PHACTR4	-0.4351863	2.42E-07	5.33E-05	shared	Th1
ZNF638	-0.42530146	2.39E-07	5.28E-05	shared	Th1
BRWD3	-0.42054397	2.39E-07	5.28E-05	shared	Th1
SLFN5	-0.39837384	2.36E-07	5.25E-05	shared	Th1
MEGF9	-0.47770864	2.36E-07	5.25E-05	shared	Th1
MARK2	-0.43111888	2.36E-07	5.25E-05	shared	Th1
CMSS1	-0.44736233	2.36E-07	5.25E-05	shared	Th1
SLC7A6	-0.42913732	2.34E-07	5.25E-05	shared	Th1
DISC1	-0.41541338	2.32E-07	5.22E-05	shared	Th1
PACSIN2	-0.42825517	2.26E-07	5.09E-05	shared	Th1
PLAC8	-0.37414914	2.25E-07	5.07E-05	shared	Th1
PRKAG2	-0.41897565	2.23E-07	5.05E-05	shared	Th1
NUP153	-0.40030015	2.22E-07	5.03E-05	shared	Th1
PRKX	-0.41757995	2.21E-07	5.03E-05	shared	Th1
SFMBT2	-0.42325783	2.19E-07	4.99E-05	shared	Th1
ENOSF1	-0.4159508	2.15E-07	4.92E-05	shared	Th1
NCOA7	-0.3999556	2.15E-07	4.92E-05	shared	Th1
CFDP1	-0.4045671	2.15E-07	4.92E-05	shared	Th1
ZBTB21	-0.4530406	2.15E-07	4.92E-05	shared	Th1
TAF2	-0.48351428	2.12E-07	4.89E-05	shared	Th1
RPRD2	-0.4148204	2.12E-07	4.89E-05	shared	Th1
SESN3	-0.600593	2.10E-07	4.86E-05	shared	Th1
ARHGAP35	-0.3977983	2.10E-07	4.86E-05	shared	Th1
ARHGAP25	-0.40506446	2.09E-07	4.86E-05	shared	Th1
LMTK2	-0.4254386	2.07E-07	4.83E-05	shared	Th1
SLC9A9	-0.43145522	2.04E-07	4.78E-05	shared	Th1
ABHD3	-0.41565347	2.02E-07	4.75E-05	shared	Th1
ENSG00000284461	-0.58109945	2.01E-07	4.72E-05	shared	Th1
PRKRIP1	-0.42262816	1.98E-07	4.68E-05	shared	Th1
SIPA1L3	-0.41633013	1.98E-07	4.68E-05	shared	Th1
IST1	-0.41515985	1.96E-07	4.65E-05	shared	Th1
HERC4	-0.40072504	1.96E-07	4.65E-05	shared	Th1
STAT5B	-0.41169062	1.95E-07	4.65E-05	shared	Th1
PLEKHA5	-0.4245246	1.95E-07	4.65E-05	shared	Th1
ACER3	-0.6328376	1.94E-07	4.63E-05	shared	Th1
TCP10L	-0.38856623	1.90E-07	4.56E-05	shared	Th1
JADE1	-0.41572177	1.87E-07	4.50E-05	shared	Th1
SOAT1	-0.42106977	1.86E-07	4.49E-05	shared	Th1
CCND3	-0.36403936	1.86E-07	4.49E-05	shared	Th1
FARS2	-0.42871574	1.86E-07	4.49E-05	shared	Th1
TMEM117	-0.54413295	1.85E-07	4.49E-05	shared	Th1
PEX14	-0.4235559	1.85E-07	4.49E-05	shared	Th1
SMC5	-0.40561768	1.84E-07	4.49E-05	shared	Th1
SPTLC1	-0.48683268	1.81E-07	4.42E-05	shared	Th1
KDM5C	-0.45620897	1.77E-07	4.35E-05	shared	Th1
MAPK8	-0.42303893	1.75E-07	4.30E-05	shared	Th1
NT5DC1	-0.42932633	1.73E-07	4.27E-05	shared	Th1
MAP3K3	-0.44289172	1.64E-07	4.07E-05	shared	Th1
TBC1D14	-0.40720475	1.64E-07	4.07E-05	shared	Th1
PSMD6-AS2	-0.5601716	1.62E-07	4.04E-05	shared	Th1
EDARADD	-0.3548478	1.62E-07	4.04E-05	shared	Th1
RB1CC1	-0.42987144	1.61E-07	4.02E-05	shared	Th1
FBXW4	-0.41259417	1.59E-07	3.99E-05	shared	Th1
CCAR1	-0.38597468	1.58E-07	3.98E-05	shared	Th1
ENSG00000283515	-0.4327966	1.58E-07	3.98E-05	shared	Th1
RABEP1	-0.42421627	1.56E-07	3.93E-05	shared	Th1
CDR2	-0.40506685	1.54E-07	3.91E-05	shared	Th1
ENSG00000299562	-0.44964388	1.54E-07	3.91E-05	shared	Th1
TRERF1	-0.4396498	1.53E-07	3.91E-05	shared	Th1
LGALS8	-0.45342728	1.53E-07	3.91E-05	shared	Th1
HOOK3	-0.409403	1.53E-07	3.91E-05	shared	Th1
TNK2	-0.4633235	1.52E-07	3.91E-05	shared	Th1
IGKC	-0.3568135	1.52E-07	3.91E-05	shared	Th1
CYP20A1	-0.41631728	1.52E-07	3.91E-05	shared	Th1
PIK3C2A	-0.49982354	1.51E-07	3.91E-05	shared	Th1
CSNK1G1	-0.4109142	1.49E-07	3.86E-05	shared	Th1
MCM9	-0.5190103	1.47E-07	3.83E-05	shared	Th1
NCALD	-0.4339342	1.46E-07	3.83E-05	shared	Th1
OSBPL9	-0.39782748	1.44E-07	3.77E-05	shared	Th1
LINC01278	-0.5208798	1.41E-07	3.71E-05	shared	Th1
CSGALNACT2	-0.4535911	1.41E-07	3.71E-05	shared	Th1
SNX1	-0.39923486	1.40E-07	3.69E-05	shared	Th1
DIAPH1	-0.40920004	1.39E-07	3.69E-05	shared	Th1
NGLY1	-0.3775125	1.37E-07	3.63E-05	shared	Th1
CMTM7	-0.4294318	1.36E-07	3.63E-05	shared	Th1
URI1	-0.40774596	1.35E-07	3.59E-05	shared	Th1
RHBDD1	-0.40209463	1.34E-07	3.59E-05	shared	Th1
RNASET2	-0.38090134	1.34E-07	3.59E-05	shared	Th1
NDFIP1	-0.3948283	1.33E-07	3.58E-05	shared	Th1
NCOA2	-0.41869348	1.32E-07	3.57E-05	shared	Th1
COMMD1	-0.388933	1.32E-07	3.57E-05	shared	Th1
TANGO6	-0.46390322	1.32E-07	3.57E-05	shared	Th1
MAP2K5	-0.43963158	1.31E-07	3.56E-05	shared	Th1
VIRMA	-0.6039788	1.30E-07	3.55E-05	shared	Th1
AGPAT3	-0.40154937	1.29E-07	3.53E-05	shared	Th1
PTEN	-0.40913936	1.29E-07	3.53E-05	shared	Th1
NUDT3	-0.43446836	1.25E-07	3.44E-05	shared	Th1
PBX3	-0.40771127	1.23E-07	3.41E-05	shared	Th1
BLTP1	-0.43960333	1.23E-07	3.40E-05	shared	Th1
TSHZ2	-1.0156243	1.22E-07	3.39E-05	shared	Th1
ILKAP	-0.46436295	1.19E-07	3.33E-05	shared	Th1
WDFY2	-0.45146474	1.19E-07	3.33E-05	shared	Th1
RFX7	-0.42713577	1.18E-07	3.32E-05	shared	Th1
KMT5B	-0.4614514	1.18E-07	3.31E-05	shared	Th1
AATF	-0.40475705	1.15E-07	3.23E-05	shared	Th1
RUBCN	-0.4814758	1.13E-07	3.21E-05	shared	Th1
WWOX	-0.46230784	1.13E-07	3.21E-05	shared	Th1
CCDC88C	-0.38680738	1.12E-07	3.19E-05	shared	Th1
TTC7A	-0.4192092	1.12E-07	3.19E-05	shared	Th1
SPTBN1	-0.40033168	1.11E-07	3.17E-05	shared	Th1
POGZ	-0.42854068	1.11E-07	3.17E-05	shared	Th1
ST7	-0.5870755	1.09E-07	3.16E-05	shared	Th1
GABPB2	-0.64080733	1.09E-07	3.14E-05	shared	Th1
APOLD1	-0.50328	1.09E-07	3.14E-05	shared	Th1
ENSG00000294598	-0.46423203	1.06E-07	3.08E-05	shared	Th1
HAPSTR1	-0.43956047	1.05E-07	3.05E-05	shared	Th1
ZBTB38	-0.4007482	1.04E-07	3.04E-05	shared	Th1
IQCB1	-0.44458592	1.03E-07	3.02E-05	shared	Th1
DIRC3	-0.45673078	1.01E-07	2.97E-05	shared	Th1
TRAF3IP2-AS1	-0.5114646	1.00E-07	2.96E-05	shared	Th1
HERC3	-0.40440756	9.94E-08	2.94E-05	shared	Th1
DENND1A	-0.41173846	9.88E-08	2.94E-05	shared	Th1
ABI1	-0.4105036	9.84E-08	2.94E-05	shared	Th1
LRRFIP1	-0.3444584	9.48E-08	2.84E-05	shared	Th1
ENSG00000284634	-0.4858692	9.22E-08	2.77E-05	shared	Th1
RANBP3	-0.55919504	9.17E-08	2.76E-05	shared	Th1
XAF1	-0.47224444	9.08E-08	2.74E-05	shared	Th1
ZC3H7A	-0.4804628	9.04E-08	2.74E-05	shared	Th1
TMEM161B	-0.587166	8.98E-08	2.73E-05	shared	Th1
AVL9	-0.44141406	8.89E-08	2.71E-05	shared	Th1
PLCL1	-0.47172406	8.88E-08	2.71E-05	shared	Th1
ENSG00000259363	-0.8210673	8.82E-08	2.71E-05	shared	Th1
RBM19	-0.47788683	8.68E-08	2.67E-05	shared	Th1
PLEC	-0.42207438	8.47E-08	2.62E-05	shared	Th1
ARID4A	-0.40718693	8.42E-08	2.61E-05	shared	Th1
HMBOX1	-0.43804246	8.41E-08	2.61E-05	shared	Th1
USP4	-0.41565695	8.39E-08	2.61E-05	shared	Th1
PDSS2	-0.42117044	8.33E-08	2.61E-05	shared	Th1
ZBTB40	-0.6121452	8.28E-08	2.60E-05	shared	Th1
KANSL3	-0.52306056	8.20E-08	2.58E-05	shared	Th1
NAB1	-0.7344576	8.15E-08	2.58E-05	shared	Th1
TOM1L2	-0.5663286	8.14E-08	2.58E-05	shared	Th1
PKP4	-0.45046225	8.07E-08	2.57E-05	shared	Th1
ZNF518A	-0.69921124	8.00E-08	2.55E-05	shared	Th1
IGHA1	-0.38995662	7.97E-08	2.55E-05	shared	Th1
SRGAP2C	-0.62602556	7.77E-08	2.50E-05	shared	Th1
CNOT2	-0.41876104	7.55E-08	2.44E-05	shared	Th1
SNX9	-0.42676145	7.54E-08	2.44E-05	shared	Th1
ZFX	-0.45658827	7.46E-08	2.42E-05	shared	Th1
MIR497HG	-0.68259966	7.42E-08	2.42E-05	shared	Th1
DGCR2	-0.5492541	7.40E-08	2.42E-05	shared	Th1
ARB2A	-0.4575595	7.40E-08	2.42E-05	shared	Th1
CDC42EP3-AS1	-0.72277766	7.38E-08	2.42E-05	shared	Th1
SNHG14	-0.5607831	7.21E-08	2.38E-05	shared	Th1
SHPRH	-0.51927465	7.20E-08	2.38E-05	shared	Th1
IKBKB	-0.40860486	7.11E-08	2.37E-05	shared	Th1
HSD17B12	-0.45646557	6.96E-08	2.33E-05	shared	Th1
NOL4L	-0.43058765	6.76E-08	2.26E-05	shared	Th1
FAM13B	-0.41455275	6.70E-08	2.25E-05	shared	Th1
CLIP1	-0.41873565	6.69E-08	2.25E-05	shared	Th1
ENSG00000291175	-0.47655946	6.68E-08	2.25E-05	shared	Th1
TBL1XR1	-0.4151662	6.53E-08	2.22E-05	shared	Th1
SLC39A11	-0.43918464	6.52E-08	2.22E-05	shared	Th1
CHM	-0.48607087	6.52E-08	2.22E-05	shared	Th1
KDM6A	-0.4248712	6.51E-08	2.22E-05	shared	Th1
PGM5P2-1	-0.49979898	6.30E-08	2.17E-05	shared	Th1
APOL6	-0.41942617	6.29E-08	2.17E-05	shared	Th1
CNOT10	-0.45699382	6.27E-08	2.17E-05	shared	Th1
RBM27	-0.39616033	6.24E-08	2.17E-05	shared	Th1
FHIT	-0.4512034	6.13E-08	2.15E-05	shared	Th1
RELCH	-0.43939772	6.10E-08	2.14E-05	shared	Th1
RFTN1	-0.4187398	6.10E-08	2.14E-05	shared	Th1
WIPF2	-0.46842888	6.08E-08	2.14E-05	shared	Th1
LMF1	-0.53662676	6.08E-08	2.14E-05	shared	Th1
ANKRD12	-0.3480903	5.98E-08	2.13E-05	shared	Th1
HECTD4	-0.39944533	5.97E-08	2.13E-05	shared	Th1
CENPP	-0.6537645	5.92E-08	2.13E-05	shared	Th1
PITPNA	-0.449085	5.83E-08	2.10E-05	shared	Th1
DICER1	-0.44546014	5.71E-08	2.07E-05	shared	Th1
TMEM135	-0.45648727	5.69E-08	2.07E-05	shared	Th1
PELI1	-0.42648616	5.68E-08	2.07E-05	shared	Th1
CYTH3	-0.48091996	5.62E-08	2.06E-05	shared	Th1
NFATC3	-0.43054557	5.59E-08	2.06E-05	shared	Th1
ITPKB	-0.44496194	5.41E-08	2.00E-05	shared	Th1
WDR20	-0.46221974	5.40E-08	2.00E-05	shared	Th1
TANC2	-0.41178864	5.33E-08	1.98E-05	shared	Th1
LINC01284	-0.517091	5.21E-08	1.95E-05	shared	Th1
MAN2A1	-0.44750452	5.19E-08	1.95E-05	shared	Th1
TFCP2	-0.44830868	5.13E-08	1.93E-05	shared	Th1
ARHGAP12	-0.6155697	5.04E-08	1.91E-05	shared	Th1
TMEM245	-0.45854753	4.98E-08	1.89E-05	shared	Th1
PPP6R2	-0.4509003	4.97E-08	1.89E-05	shared	Th1
CSTPP1	-0.5344357	4.93E-08	1.89E-05	shared	Th1
PRDM2	-0.42688897	4.85E-08	1.87E-05	shared	Th1
DCAF1	-0.5425149	4.78E-08	1.85E-05	shared	Th1
RASA1	-0.42077032	4.75E-08	1.84E-05	shared	Th1
GLG1	-0.41961172	4.71E-08	1.83E-05	shared	Th1
PRORP	-0.46825933	4.68E-08	1.83E-05	shared	Th1
RGPD2	-0.61118174	4.68E-08	1.83E-05	shared	Th1
METTL16	-0.41504478	4.66E-08	1.83E-05	shared	Th1
FNDC3B	-0.42566204	4.66E-08	1.83E-05	shared	Th1
CUL5	-0.44832253	4.64E-08	1.83E-05	shared	Th1
FAM168B	-0.54006296	4.64E-08	1.83E-05	shared	Th1
UMAD1	-0.4502458	4.56E-08	1.83E-05	shared	Th1
ARID5B	-0.45062646	4.43E-08	1.78E-05	shared	Th1
KPNA6	-0.45254683	4.26E-08	1.72E-05	shared	Th1
IPO11	-0.5940655	4.20E-08	1.71E-05	shared	Th1
MDN1	-0.43904957	4.07E-08	1.66E-05	shared	Th1
SLC20A2	-0.45388404	4.01E-08	1.64E-05	shared	Th1
AGPAT4	-0.46674785	3.96E-08	1.63E-05	shared	Th1
ABCA5	-0.5059921	3.80E-08	1.57E-05	shared	Th1
H1-4	-0.5325154	3.76E-08	1.56E-05	shared	Th1
PRP4K	-0.4463607	3.74E-08	1.56E-05	shared	Th1
PSEN1	-0.49798074	3.63E-08	1.52E-05	shared	Th1
GARRE1	-0.87468755	3.61E-08	1.52E-05	shared	Th1
SUSD6	-0.44364622	3.59E-08	1.52E-05	shared	Th1
AHI1	-0.47994858	3.54E-08	1.50E-05	shared	Th1
SEC23B	-0.46907148	3.49E-08	1.49E-05	shared	Th1
MIR29B2CHG	-0.5043562	3.44E-08	1.47E-05	shared	Th1
RUNX1	-0.47318092	3.40E-08	1.46E-05	shared	Th1
ACBD6	-0.43768588	3.39E-08	1.46E-05	shared	Th1
RSRC1	-0.42237675	3.34E-08	1.45E-05	shared	Th1
KIF1B	-0.6030752	3.25E-08	1.42E-05	shared	Th1
UHRF2	-0.5115816	3.25E-08	1.42E-05	shared	Th1
SERGEF	-0.47609997	3.24E-08	1.42E-05	shared	Th1
ZNF326	-0.8436084	3.18E-08	1.40E-05	shared	Th1
BTN3A1	-0.4506741	3.17E-08	1.40E-05	shared	Th1
DIP2B	-0.46269694	3.13E-08	1.39E-05	shared	Th1
NBEAL1	-0.46712273	3.08E-08	1.38E-05	shared	Th1
KAT7	-0.51324517	3.07E-08	1.38E-05	shared	Th1
MAML1	-0.4584228	3.06E-08	1.38E-05	shared	Th1
LARP1	-0.44360587	3.05E-08	1.38E-05	shared	Th1
TDRD3	-0.49721992	3.02E-08	1.38E-05	shared	Th1
MAN1C1	-0.44343743	2.98E-08	1.37E-05	shared	Th1
SDCCAG8	-0.53881186	2.97E-08	1.37E-05	shared	Th1
NSRP1	-0.49584776	2.89E-08	1.34E-05	shared	Th1
IARS1	-0.6187848	2.87E-08	1.34E-05	shared	Th1
FOCAD	-0.4616075	2.87E-08	1.34E-05	shared	Th1
SLC10A7	-0.44216958	2.82E-08	1.33E-05	shared	Th1
PDPR	-0.72875834	2.71E-08	1.28E-05	shared	Th1
PTCD3	-0.6095401	2.64E-08	1.25E-05	shared	Th1
MAP3K4	-0.47854772	2.55E-08	1.22E-05	shared	Th1
ZNF431	-0.656023	2.54E-08	1.22E-05	shared	Th1
TMEM181	-0.41924375	2.52E-08	1.22E-05	shared	Th1
RPAP2	-0.44181648	2.52E-08	1.22E-05	shared	Th1
GIT2	-0.47155428	2.33E-08	1.14E-05	shared	Th1
FIP1L1	-0.43881407	2.30E-08	1.13E-05	shared	Th1
TARS3	-0.49693912	2.30E-08	1.13E-05	shared	Th1
TMEM131L	-0.43841177	2.26E-08	1.12E-05	shared	Th1
DEAF1	-0.6885506	2.22E-08	1.11E-05	shared	Th1
DLEU1	-0.48897037	2.22E-08	1.11E-05	shared	Th1
APBA2	-0.4426386	2.19E-08	1.10E-05	shared	Th1
GPCPD1	-0.4396354	2.17E-08	1.10E-05	shared	Th1
YES1	-0.44743508	2.10E-08	1.07E-05	shared	Th1
IL6R	-0.65749574	2.05E-08	1.05E-05	shared	Th1
HIBCH	-0.5083842	2.04E-08	1.05E-05	shared	Th1
USP7	-0.45121607	2.04E-08	1.05E-05	shared	Th1
TRIM56	-0.45957986	1.89E-08	9.81E-06	shared	Th1
SFSWAP	-0.43159577	1.86E-08	9.74E-06	shared	Th1
PTPRJ	-0.46520042	1.85E-08	9.70E-06	shared	Th1
SERINC5	-0.44939256	1.85E-08	9.70E-06	shared	Th1
ZCCHC7	-0.4459117	1.79E-08	9.50E-06	shared	Th1
TET3	-0.51960987	1.77E-08	9.44E-06	shared	Th1
ST6GAL1	-0.46337506	1.75E-08	9.39E-06	shared	Th1
NFYC	-0.50425243	1.75E-08	9.39E-06	shared	Th1
MIAT	-0.48043677	1.70E-08	9.26E-06	shared	Th1
ENSG00000291143	-0.50505394	1.66E-08	9.05E-06	shared	Th1
ENSG00000241489	-0.51546437	1.64E-08	9.03E-06	shared	Th1
ZFPM1	-0.46109986	1.63E-08	9.03E-06	shared	Th1
MDM2	-0.52618766	1.62E-08	9.02E-06	shared	Th1
ETV6	-0.46880051	1.59E-08	8.89E-06	shared	Th1
AHCYL2	-0.49116933	1.56E-08	8.79E-06	shared	Th1
PAXBP1	-0.46567124	1.54E-08	8.69E-06	shared	Th1
ELL	-0.46497455	1.50E-08	8.55E-06	shared	Th1
ELAPOR2	-0.5041295	1.49E-08	8.55E-06	shared	Th1
FBXL17	-0.47995576	1.48E-08	8.55E-06	shared	Th1
CEP128	-0.4584196	1.47E-08	8.55E-06	shared	Th1
MED1	-0.5922107	1.46E-08	8.52E-06	shared	Th1
RPS6KC1	-0.50354075	1.43E-08	8.41E-06	shared	Th1
MYO16	-0.54395735	1.42E-08	8.40E-06	shared	Th1
LINC01934	-0.50089705	1.39E-08	8.28E-06	shared	Th1
RUNX2	-0.45858946	1.38E-08	8.23E-06	shared	Th1
ENSG00000283782	-0.49341834	1.37E-08	8.23E-06	shared	Th1
ENSG00000226640	-0.85120064	1.35E-08	8.19E-06	shared	Th1
ARHGAP10	-0.43848953	1.29E-08	7.84E-06	shared	Th1
TTC17	-0.4437698	1.28E-08	7.84E-06	shared	Th1
RNF125	-0.4429394	1.28E-08	7.84E-06	shared	Th1
MIDEAS	-0.5256114	1.27E-08	7.84E-06	shared	Th1
DDX50	-0.63064075	1.25E-08	7.82E-06	shared	Th1
CUL2	-0.5135374	1.24E-08	7.81E-06	shared	Th1
GUSBP11	-0.44548446	1.23E-08	7.78E-06	shared	Th1
RAB11FIP4	-0.6099929	1.22E-08	7.78E-06	shared	Th1
IGF1R	-0.49140966	1.21E-08	7.78E-06	shared	Th1
TASP1	-0.48095754	1.13E-08	7.33E-06	shared	Th1
UGGT1	-0.5280985	1.13E-08	7.33E-06	shared	Th1
RNF216	-0.45033193	1.11E-08	7.30E-06	shared	Th1
MLLT10	-0.46064374	1.10E-08	7.24E-06	shared	Th1
MAP3K1	-0.52059597	1.02E-08	6.79E-06	shared	Th1
PCGF3-AS1	-0.6131959	1.01E-08	6.79E-06	shared	Th1
GRK5	-0.49571976	1.01E-08	6.79E-06	shared	Th1
OXCT1	-0.4760752	9.87E-09	6.72E-06	shared	Th1
GABPB1	-0.4849928	9.83E-09	6.72E-06	shared	Th1
CRK	-0.6427512	9.17E-09	6.33E-06	shared	Th1
GP6-AS1	-0.47602063	9.05E-09	6.29E-06	shared	Th1
XPO7	-0.7044385	8.96E-09	6.28E-06	shared	Th1
TSC22D1	-0.52582407	8.54E-09	6.02E-06	shared	Th1
ZNF586	-0.5113229	8.50E-09	6.02E-06	shared	Th1
DGKH	-0.51187545	8.32E-09	5.96E-06	shared	Th1
MSRA	-0.53456724	8.07E-09	5.82E-06	shared	Th1
ATP11C	-0.48468345	8.05E-09	5.82E-06	shared	Th1
UBE4B	-0.49839732	7.98E-09	5.82E-06	shared	Th1
ATXN7L1	-0.64999986	7.79E-09	5.75E-06	shared	Th1
NOL10	-0.56410456	7.56E-09	5.63E-06	shared	Th1
REPS1	-0.45807448	7.51E-09	5.63E-06	shared	Th1
ANKH	-0.4883286	7.39E-09	5.59E-06	shared	Th1
CEACAM21	-0.5764758	7.32E-09	5.58E-06	shared	Th1
ATXN10	-0.4525673	7.31E-09	5.58E-06	shared	Th1
TNPO3	-0.50520474	7.29E-09	5.58E-06	shared	Th1
STAT3	-0.4052597	6.95E-09	5.43E-06	shared	Th1
SH3GLB1	-0.53733385	6.90E-09	5.43E-06	shared	Th1
ABL1	-0.52806455	6.85E-09	5.43E-06	shared	Th1
GALNT11	-0.482807	6.84E-09	5.43E-06	shared	Th1
SNX29	-0.46759728	6.41E-09	5.18E-06	shared	Th1
ELP4	-0.498292	5.81E-09	4.73E-06	shared	Th1
RAF1	-0.5113206	5.33E-09	4.39E-06	shared	Th1
GNB5	-0.46724266	4.73E-09	3.93E-06	shared	Th1
MCU	-0.5097804	4.69E-09	3.93E-06	shared	Th1
LINC02649	-0.55096364	4.64E-09	3.91E-06	shared	Th1
AMBRA1	-0.49339098	4.62E-09	3.91E-06	shared	Th1
BRD10	-0.48055816	4.57E-09	3.91E-06	shared	Th1
SYNJ2	-0.5504552	4.56E-09	3.91E-06	shared	Th1
TNFSF4	-0.4766051	4.49E-09	3.91E-06	shared	Th1
TBC1D2B	-0.5142585	4.39E-09	3.88E-06	shared	Th1
MCF2L2	-0.7223205	4.31E-09	3.84E-06	shared	Th1
ZC3H13	-0.47333056	4.29E-09	3.84E-06	shared	Th1
EIF2AK3	-0.49079832	4.14E-09	3.76E-06	shared	Th1
ATG7	-0.47557655	3.62E-09	3.32E-06	shared	Th1
AKAP11	-0.54538584	3.61E-09	3.32E-06	shared	Th1
ZZZ3	-0.53033745	3.36E-09	3.15E-06	shared	Th1
CARMIL1	-0.5931941	3.30E-09	3.12E-06	shared	Th1
PVT1	-0.48485157	3.27E-09	3.12E-06	shared	Th1
RBAK-RBAKDN	-0.83485067	2.87E-09	2.77E-06	shared	Th1
CLIC5	-0.5713524	2.86E-09	2.77E-06	shared	Th1
PHF21A	-0.49856076	2.70E-09	2.66E-06	shared	Th1
ENSG00000296331	-0.6158936	2.68E-09	2.66E-06	shared	Th1
ZEB2	-0.6213165	2.67E-09	2.66E-06	shared	Th1
XPO1	-0.45698285	2.67E-09	2.66E-06	shared	Th1
TPD52	-0.48234734	2.55E-09	2.62E-06	shared	Th1
SGK3	-0.5019535	2.54E-09	2.62E-06	shared	Th1
MIR4435-2HG	-0.57436776	2.45E-09	2.57E-06	shared	Th1
NCK2	-0.47534043	2.41E-09	2.56E-06	shared	Th1
B4GALT1	-0.483135	2.38E-09	2.56E-06	shared	Th1
TGFBR2	-0.4297079	2.26E-09	2.45E-06	shared	Th1
MIATNB	-0.50521743	2.23E-09	2.45E-06	shared	Th1
ZNF767P-1	-0.55790824	2.20E-09	2.45E-06	shared	Th1
TET2	-0.5203785	2.15E-09	2.42E-06	shared	Th1
GAPVD1	-0.5119106	2.04E-09	2.33E-06	shared	Th1
RPS10	-0.4683175	1.88E-09	2.17E-06	shared	Th1
BCL11B	-0.4247331	1.71E-09	2.00E-06	shared	Th1
CAMK1D	-0.512223	1.65E-09	1.95E-06	shared	Th1
PIK3CB	-0.5327758	1.60E-09	1.92E-06	shared	Th1
THOC1	-0.6114309	1.60E-09	1.92E-06	shared	Th1
ERBIN	-0.48370817	1.57E-09	1.92E-06	shared	Th1
FAM53B	-0.5317206	1.51E-09	1.88E-06	shared	Th1
DIPK1A	-0.526879	1.44E-09	1.82E-06	shared	Th1
GPR155	-0.5106038	1.39E-09	1.78E-06	shared	Th1
IPO7	-0.5125004	1.39E-09	1.78E-06	shared	Th1
JAK3	-0.48964384	1.39E-09	1.78E-06	shared	Th1
HELB	-0.48539948	1.39E-09	1.78E-06	shared	Th1
SUGT1P3-1	-0.5670493	1.33E-09	1.78E-06	shared	Th1
CA5B	-0.55271035	1.30E-09	1.78E-06	shared	Th1
IL6ST	-0.5062177	1.26E-09	1.75E-06	shared	Th1
FBXW11	-0.53495353	1.24E-09	1.75E-06	shared	Th1
DLEU2	-0.5413821	1.16E-09	1.66E-06	shared	Th1
EIF4E3	-0.50190806	1.05E-09	1.53E-06	shared	Th1
ATXN2	-0.48911294	1.05E-09	1.53E-06	shared	Th1
ELF2	-0.5159582	1.03E-09	1.53E-06	shared	Th1
NRIP1	-0.55927235	9.88E-10	1.51E-06	shared	Th1
CDYL	-0.5702989	9.76E-10	1.51E-06	shared	Th1
ARHGEF18	-0.605321	9.13E-10	1.44E-06	shared	Th1
LINC00299	-0.57885045	8.80E-10	1.41E-06	shared	Th1
ECHDC2	-0.5920049	8.67E-10	1.41E-06	shared	Th1
MYO18A	-0.5609482	7.35E-10	1.22E-06	shared	Th1
RABGAP1	-0.6206394	7.34E-10	1.22E-06	shared	Th1
IL21R	-0.6846097	7.12E-10	1.22E-06	shared	Th1
AP3M2	-0.48454514	6.56E-10	1.15E-06	shared	Th1
GIGYF2	-0.4904562	6.42E-10	1.15E-06	shared	Th1
BIN3	-0.57828003	5.59E-10	1.02E-06	shared	Th1
TMCC1	-0.56577927	5.55E-10	1.02E-06	shared	Th1
PDPR2P-1	-0.6706634	5.21E-10	9.85E-07	shared	Th1
MRPL1	-0.53381276	4.78E-10	9.22E-07	shared	Th1
RASA3	-0.53802884	4.46E-10	8.78E-07	shared	Th1
RRN3P2	-0.5406535	3.98E-10	8.01E-07	shared	Th1
FOXP1	-0.4453738	3.81E-10	7.82E-07	shared	Th1
GPATCH8	-0.5232719	3.80E-10	7.82E-07	shared	Th1
LYST	-0.5158419	3.14E-10	6.83E-07	shared	Th1
LRRC8C	-0.533301	2.99E-10	6.74E-07	shared	Th1
EPHA1-AS1	-0.56177413	2.88E-10	6.63E-07	shared	Th1
GOLM2	-0.5974961	2.85E-10	6.63E-07	shared	Th1
NELL2	-0.6571718	2.80E-10	6.63E-07	shared	Th1
KDM3B	-0.5610047	2.50E-10	6.22E-07	shared	Th1
PCAT1	-0.56500334	2.28E-10	5.82E-07	shared	Th1
TPK1	-0.6241169	2.12E-10	5.56E-07	shared	Th1
GPRIN3	-0.48041773	2.00E-10	5.41E-07	shared	Th1
IFNAR2	-0.5548655	1.95E-10	5.41E-07	shared	Th1
SCAF4	-0.65224403	1.88E-10	5.38E-07	shared	Th1
ALG13	-0.49511793	1.54E-10	4.54E-07	shared	Th1
TNFSF8	-0.6188898	1.52E-10	4.54E-07	shared	Th1
KCNQ1	-0.570657	1.51E-10	4.54E-07	shared	Th1
SNX13	-0.5860753	1.43E-10	4.54E-07	shared	Th1
NEK7	-0.5183315	1.21E-10	4.10E-07	shared	Th1
WRN	-0.8011646	1.21E-10	4.10E-07	shared	Th1
FAAH2	-0.6203822	1.20E-10	4.10E-07	shared	Th1
MGA	-0.5326516	1.19E-10	4.10E-07	shared	Th1
MAP3K5	-0.4864475	1.13E-10	4.10E-07	shared	Th1
ZNF33A	-0.56350625	8.43E-11	3.47E-07	shared	Th1
LINC00402	-0.8385784	6.23E-11	2.68E-07	shared	Th1
GGA2	-0.5836595	5.82E-11	2.62E-07	shared	Th1
TSPAN14	-0.603289	5.06E-11	2.39E-07	shared	Th1
ACYP2	-0.558611	4.48E-11	2.23E-07	shared	Th1
CSNK1G3	-0.5911538	4.16E-11	2.18E-07	shared	Th1
PPP1R12B	-0.5765633	3.55E-11	1.97E-07	shared	Th1
FKBP5	-0.5474367	3.41E-11	1.97E-07	shared	Th1
TCF7	-0.49233845	3.31E-11	1.97E-07	shared	Th1
CCR7	-1.0343333	2.69E-11	1.82E-07	shared	Th1
LEF1	-0.6047945	2.56E-11	1.82E-07	shared	Th1
TRPS1	-0.5836424	2.47E-11	1.82E-07	shared	Th1
TAS2R14	-0.5710531	2.44E-11	1.82E-07	shared	Th1
LDLRAD4	-0.5594275	2.27E-11	1.82E-07	shared	Th1
CD247	-0.43781683	1.14E-11	1.20E-07	shared	Th1
PHACTR2	-0.58596414	5.29E-12	6.25E-08	shared	Th1
DTHD1	-0.6451264	3.34E-12	4.51E-08	shared	Th1
MAF	-0.71423703	2.06E-12	3.24E-08	shared	Th1
ST8SIA1	-0.84619945	2.77E-13	5.23E-09	shared	Th1
LINC02694	-0.80206186	4.34E-14	1.03E-09	shared	Th1
ENSG00000227240	-0.78918886	1.24E-14	3.90E-10	shared	Th1
XIST	-0.7812143	8.76E-18	4.14E-13	shared	Th1
TOX	-0.99692917	1.43E-18	1.36E-13	shared	Th1
XIST	1.0859549	1.46E-38	1.38E-33	singleton	Th1
TOX	1.2001919	1.57E-31	7.41E-27	singleton	Th1
ENSG00000227240	1.0932243	6.86E-31	2.16E-26	singleton	Th1
LDLRAD4	0.8870728	1.86E-29	4.40E-25	singleton	Th1
FOXP1	0.7501775	1.91E-28	3.62E-24	singleton	Th1
LINC02694	1.0640719	2.19E-27	3.45E-23	singleton	Th1
DTHD1	0.90245974	9.75E-26	1.32E-21	singleton	Th1
BCL11B	0.6651718	6.06E-25	7.16E-21	singleton	Th1
PHACTR2	0.78218544	9.97E-25	1.05E-20	singleton	Th1
TAS2R14	0.79871875	7.04E-24	6.08E-20	singleton	Th1
RNF125	0.72787124	7.07E-24	6.08E-20	singleton	Th1
LRRC8C	0.78374636	7.73E-24	6.09E-20	singleton	Th1
PCAT1	0.8399217	8.62E-24	6.27E-20	singleton	Th1
GRK5	0.8043072	1.87E-23	1.26E-19	singleton	Th1
ITPKB	0.7362953	2.43E-23	1.41E-19	singleton	Th1
CD247	0.60118455	2.50E-23	1.41E-19	singleton	Th1
CAMK1D	0.78132766	2.54E-23	1.41E-19	singleton	Th1
GPRIN3	0.685733	3.84E-23	1.95E-19	singleton	Th1
LINC01934	0.79671544	3.93E-23	1.95E-19	singleton	Th1
ETV6	0.7424608	5.31E-23	2.51E-19	singleton	Th1
TRPS1	0.8035441	1.35E-22	6.06E-19	singleton	Th1
ZC3H12D	0.74247164	2.62E-22	1.13E-18	singleton	Th1
MAML2	0.7665285	4.04E-22	1.66E-18	singleton	Th1
RUNX1	0.751579	5.61E-22	2.21E-18	singleton	Th1
RIPOR2	0.70550406	1.06E-21	4.01E-18	singleton	Th1
SNX29	0.7594534	1.11E-21	4.02E-18	singleton	Th1
MAP3K5	0.6642385	1.36E-21	4.76E-18	singleton	Th1
GPCPD1	0.6976234	1.65E-21	5.56E-18	singleton	Th1
PHF21A	0.7451392	2.21E-21	7.20E-18	singleton	Th1
MGA	0.7478372	2.58E-21	8.14E-18	singleton	Th1
WWOX	0.7781749	3.48E-21	1.06E-17	singleton	Th1
ST8SIA1	0.9984435	3.92E-21	1.16E-17	singleton	Th1
ARB2A	0.7489563	4.42E-21	1.27E-17	singleton	Th1
CMSS1	0.77404845	4.55E-21	1.27E-17	singleton	Th1
AOAH	0.81809574	5.27E-21	1.42E-17	singleton	Th1
ENSG00000283782	0.7656492	6.27E-21	1.65E-17	singleton	Th1
PPP1R12B	0.7559229	9.78E-21	2.42E-17	singleton	Th1
RRN3P2	0.7609332	9.80E-21	2.42E-17	singleton	Th1
GIGYF2	0.7185045	9.97E-21	2.42E-17	singleton	Th1
TET2	0.7941556	1.05E-20	2.47E-17	singleton	Th1
CCDC88C	0.6320425	1.29E-20	2.97E-17	singleton	Th1
PRDM2	0.670911	1.55E-20	3.45E-17	singleton	Th1
ERBIN	0.6845334	1.57E-20	3.45E-17	singleton	Th1
PVT1	0.7042379	1.66E-20	3.57E-17	singleton	Th1
FKBP5	0.6971428	1.71E-20	3.58E-17	singleton	Th1
NCALD	0.7246181	2.02E-20	4.15E-17	singleton	Th1
BLTP1	0.7128551	2.15E-20	4.32E-17	singleton	Th1
PRKCH	0.60006785	2.45E-20	4.83E-17	singleton	Th1
RASA3	0.73721206	2.81E-20	5.43E-17	singleton	Th1
DLEU1	0.78253156	3.93E-20	7.44E-17	singleton	Th1
TMEM131L	0.6533005	4.16E-20	7.71E-17	singleton	Th1
MIATNB	0.7221088	4.29E-20	7.80E-17	singleton	Th1
KDM6A	0.67322147	4.38E-20	7.81E-17	singleton	Th1
SERINC5	0.6779213	4.87E-20	8.53E-17	singleton	Th1
ACYP2	0.70983917	5.94E-20	1.02E-16	singleton	Th1
NCK2	0.6495983	6.53E-20	1.10E-16	singleton	Th1
JARID2	0.6715087	6.69E-20	1.11E-16	singleton	Th1
PTPRJ	0.69880986	7.54E-20	1.23E-16	singleton	Th1
CEP128	0.71598864	7.91E-20	1.27E-16	singleton	Th1
RAD51B	0.7238991	8.69E-20	1.37E-16	singleton	Th1
ARMH4	0.714468	9.65E-20	1.50E-16	singleton	Th1
LYST	0.698179	1.04E-19	1.57E-16	singleton	Th1
ATG7	0.6890642	1.05E-19	1.57E-16	singleton	Th1
AMBRA1	0.71655893	1.16E-19	1.72E-16	singleton	Th1
ATP1B3	0.66823417	1.28E-19	1.83E-16	singleton	Th1
LINC00299	0.84458864	1.28E-19	1.83E-16	singleton	Th1
TBL1X	0.66595554	1.40E-19	1.97E-16	singleton	Th1
NEK7	0.6586632	1.42E-19	1.97E-16	singleton	Th1
YES1	0.6970726	1.81E-19	2.48E-16	singleton	Th1
ZEB2	0.9050767	2.10E-19	2.81E-16	singleton	Th1
ELAPOR2	0.8056084	2.11E-19	2.81E-16	singleton	Th1
DLEU2	0.7407997	2.14E-19	2.81E-16	singleton	Th1
SUSD6	0.6778354	2.40E-19	3.11E-16	singleton	Th1
FOXO1	0.602224	3.15E-19	4.02E-16	singleton	Th1
TNFSF4	0.7030259	3.55E-19	4.47E-16	singleton	Th1
RNF216	0.6397397	3.63E-19	4.52E-16	singleton	Th1
NR3C1	0.58021426	3.75E-19	4.60E-16	singleton	Th1
SNX9	0.63695604	4.02E-19	4.88E-16	singleton	Th1
ANKRD11	0.60172415	4.09E-19	4.89E-16	singleton	Th1
BRD10	0.6902742	4.25E-19	5.02E-16	singleton	Th1
FARS2	0.6813321	5.46E-19	6.38E-16	singleton	Th1
TANC2	0.64907444	6.24E-19	7.20E-16	singleton	Th1
PRKCE	0.68452674	6.60E-19	7.52E-16	singleton	Th1
NELL2	0.8732654	6.86E-19	7.72E-16	singleton	Th1
GP6-AS1	0.72818136	7.14E-19	7.86E-16	singleton	Th1
TTC39C	0.5277187	7.15E-19	7.86E-16	singleton	Th1
PRP4K	0.7079936	7.26E-19	7.89E-16	singleton	Th1
ATP2B1	0.6036839	8.45E-19	9.06E-16	singleton	Th1
PELI1	0.68251264	8.53E-19	9.06E-16	singleton	Th1
CRYBG1	0.63358307	8.75E-19	9.20E-16	singleton	Th1
ASAP1	0.67457986	1.12E-18	1.16E-15	singleton	Th1
AGPAT4	0.73638105	1.32E-18	1.36E-15	singleton	Th1
CMIP	0.67590284	1.36E-18	1.39E-15	singleton	Th1
CYTH1	0.62332374	1.39E-18	1.40E-15	singleton	Th1
GOLM2	0.79640245	1.49E-18	1.49E-15	singleton	Th1
GALNT11	0.7446742	1.52E-18	1.50E-15	singleton	Th1
DENND1A	0.66774404	1.66E-18	1.61E-15	singleton	Th1
RPS10	0.6325108	1.75E-18	1.69E-15	singleton	Th1
ST6GAL1	0.66774106	1.81E-18	1.73E-15	singleton	Th1
H2AZ2	0.6880919	1.96E-18	1.85E-15	singleton	Th1
ZHX2	0.72801584	2.16E-18	2.02E-15	singleton	Th1
FBXL17	0.66333926	2.23E-18	2.06E-15	singleton	Th1
RFTN1	0.62277865	2.45E-18	2.24E-15	singleton	Th1
SLC9A9	0.67271984	2.46E-18	2.24E-15	singleton	Th1
MIDEAS	0.7770003	2.59E-18	2.34E-15	singleton	Th1
SMYD3	0.68300945	2.67E-18	2.38E-15	singleton	Th1
PACS1	0.5859228	2.71E-18	2.39E-15	singleton	Th1
LCOR	0.64775217	2.82E-18	2.47E-15	singleton	Th1
ARID5B	0.66980284	2.93E-18	2.55E-15	singleton	Th1
ANKRD12	0.5115188	3.20E-18	2.75E-15	singleton	Th1
GATAD2B	0.648142	3.49E-18	2.98E-15	singleton	Th1
ATXN10	0.63676864	3.90E-18	3.30E-15	singleton	Th1
TNIK	0.6259261	4.19E-18	3.51E-15	singleton	Th1
B4GALT1	0.6354607	4.29E-18	3.56E-15	singleton	Th1
HMBOX1	0.67167443	4.40E-18	3.59E-15	singleton	Th1
SFMBT2	0.64986444	4.41E-18	3.59E-15	singleton	Th1
RAPGEF1	0.631199	4.48E-18	3.62E-15	singleton	Th1
RSRC1	0.6231662	4.53E-18	3.63E-15	singleton	Th1
ZNF767P-1	0.7863652	4.70E-18	3.74E-15	singleton	Th1
FAAH2	0.73832643	4.75E-18	3.75E-15	singleton	Th1
EIF2AK3	0.72521234	4.85E-18	3.79E-15	singleton	Th1
ZCCHC7	0.63307595	5.06E-18	3.92E-15	singleton	Th1
TNFSF8	0.7612775	5.10E-18	3.92E-15	singleton	Th1
RFX7	0.6729293	5.19E-18	3.96E-15	singleton	Th1
TGFBR2	0.5689904	5.47E-18	4.14E-15	singleton	Th1
MAN1C1	0.6663054	5.72E-18	4.29E-15	singleton	Th1
TRERF1	0.66667724	5.76E-18	4.29E-15	singleton	Th1
UMAD1	0.6594272	6.10E-18	4.49E-15	singleton	Th1
GPATCH8	0.6503876	6.14E-18	4.49E-15	singleton	Th1
UBASH3B	0.6604167	6.18E-18	4.49E-15	singleton	Th1
FAM53B	0.723569	6.23E-18	4.50E-15	singleton	Th1
SSH2	0.60610044	6.35E-18	4.54E-15	singleton	Th1
SNX13	0.7277179	6.38E-18	4.54E-15	singleton	Th1
ULK4	0.6591576	6.46E-18	4.56E-15	singleton	Th1
UBE3C	0.64475006	6.68E-18	4.68E-15	singleton	Th1
TSPAN14	0.7241724	6.76E-18	4.70E-15	singleton	Th1
ZNF292	0.62313825	7.15E-18	4.93E-15	singleton	Th1
DYRK1A	0.63060325	7.25E-18	4.97E-15	singleton	Th1
ARHGEF18	0.7813581	7.41E-18	5.04E-15	singleton	Th1
SMG6	0.64714503	7.60E-18	5.14E-15	singleton	Th1
DIAPH1	0.5882877	8.03E-18	5.39E-15	singleton	Th1
MAN2A1	0.64641434	8.67E-18	5.77E-15	singleton	Th1
ABCC1	0.6251815	9.10E-18	6.02E-15	singleton	Th1
CDYL	0.7603857	9.19E-18	6.03E-15	singleton	Th1
KMT2C	0.5764217	9.45E-18	6.16E-15	singleton	Th1
PDPR2P-1	0.9008449	9.54E-18	6.18E-15	singleton	Th1
CCR7	1.1721793	9.71E-18	6.21E-15	singleton	Th1
LEF1	0.72197914	9.72E-18	6.21E-15	singleton	Th1
OSBPL3	0.62276304	9.95E-18	6.28E-15	singleton	Th1
GTDC1	0.67001414	9.97E-18	6.28E-15	singleton	Th1
CSNK1G1	0.72427887	1.03E-17	6.38E-15	singleton	Th1
ZFPM1	0.6862044	1.03E-17	6.38E-15	singleton	Th1
TTC17	0.616255	1.05E-17	6.49E-15	singleton	Th1
TPK1	0.78076935	1.09E-17	6.66E-15	singleton	Th1
OXCT1	0.6564744	1.09E-17	6.66E-15	singleton	Th1
USP7	0.6425721	1.10E-17	6.66E-15	singleton	Th1
ZNF638	0.63585323	1.12E-17	6.74E-15	singleton	Th1
MT-RNR2	0.9831661	1.13E-17	6.76E-15	singleton	Th1
ELP4	0.6870142	1.14E-17	6.76E-15	singleton	Th1
RFX3	0.6575436	1.19E-17	7.01E-15	singleton	Th1
CSNK1G3	0.70399314	1.21E-17	7.12E-15	singleton	Th1
CHST11	0.6362215	1.25E-17	7.27E-15	singleton	Th1
IGF1R	0.7611602	1.53E-17	8.86E-15	singleton	Th1
SPTBN1	0.6069174	1.56E-17	9.01E-15	singleton	Th1
NSMCE2	0.6711418	1.63E-17	9.35E-15	singleton	Th1
ITK	0.5821289	1.70E-17	9.66E-15	singleton	Th1
TMCC1	0.7481781	1.73E-17	9.78E-15	singleton	Th1
AP3M2	0.623214	1.77E-17	9.97E-15	singleton	Th1
AHCYL2	0.70375603	1.87E-17	1.04E-14	singleton	Th1
DIRC3	0.6774513	1.89E-17	1.05E-14	singleton	Th1
SUGT1P3-1	0.74813074	1.96E-17	1.08E-14	singleton	Th1
TMEM135	0.69529164	1.96E-17	1.08E-14	singleton	Th1
DTNB	0.66633266	2.03E-17	1.11E-14	singleton	Th1
CBLB	0.59173703	2.05E-17	1.12E-14	singleton	Th1
ALG13	0.5952554	2.07E-17	1.12E-14	singleton	Th1
SLC38A4-AS1	0.66687834	2.08E-17	1.12E-14	singleton	Th1
SGK3	0.68474436	2.09E-17	1.12E-14	singleton	Th1
LRRFIP1	0.4880126	2.11E-17	1.12E-14	singleton	Th1
ARHGAP10	0.6222518	2.34E-17	1.24E-14	singleton	Th1
IL6ST	0.6387444	2.43E-17	1.28E-14	singleton	Th1
RHOH	0.50711447	2.44E-17	1.28E-14	singleton	Th1
NCOA2	0.6172561	2.52E-17	1.31E-14	singleton	Th1
RERE	0.62032574	2.60E-17	1.34E-14	singleton	Th1
RUNX2	0.6273802	2.61E-17	1.34E-14	singleton	Th1
REPS1	0.6329523	2.76E-17	1.41E-14	singleton	Th1
ENSG00000291143	0.79321045	2.77E-17	1.41E-14	singleton	Th1
ANKH	0.6755755	2.93E-17	1.48E-14	singleton	Th1
HDAC4	0.63326925	3.00E-17	1.51E-14	singleton	Th1
EPHA1-AS1	0.7168205	3.27E-17	1.64E-14	singleton	Th1
MYO16	0.7819229	3.30E-17	1.64E-14	singleton	Th1
STAT3	0.5328843	3.41E-17	1.68E-14	singleton	Th1
MAF	0.7313606	3.42E-17	1.68E-14	singleton	Th1
CCDC91	0.60625875	3.61E-17	1.76E-14	singleton	Th1
TMEM181	0.6135571	3.62E-17	1.76E-14	singleton	Th1
MARCHF7	0.66009414	4.10E-17	1.99E-14	singleton	Th1
MRPL1	0.6546922	4.28E-17	2.06E-14	singleton	Th1
CYTH3	0.71522456	4.38E-17	2.10E-14	singleton	Th1
ZNF33A	0.6512593	4.56E-17	2.18E-14	singleton	Th1
STAG1	0.60924035	4.77E-17	2.27E-14	singleton	Th1
H3-3B	0.6579617	4.85E-17	2.29E-14	singleton	Th1
PIK3CB	0.6914742	4.89E-17	2.30E-14	singleton	Th1
BTBD9	0.6555801	5.04E-17	2.34E-14	singleton	Th1
DIPK1A	0.6886418	5.05E-17	2.34E-14	singleton	Th1
RNF19A	0.58469915	5.06E-17	2.34E-14	singleton	Th1
PBX3	0.64627326	5.27E-17	2.43E-14	singleton	Th1
TET3	0.8004128	5.50E-17	2.52E-14	singleton	Th1
CYRIB	0.64631724	6.21E-17	2.83E-14	singleton	Th1
DISC1	0.6271538	6.22E-17	2.83E-14	singleton	Th1
IMMP2L	0.6705641	6.32E-17	2.86E-14	singleton	Th1
PRIM2	0.6639405	6.71E-17	3.02E-14	singleton	Th1
ATP9B	0.6300494	6.91E-17	3.08E-14	singleton	Th1
PPP6R2	0.68439585	6.93E-17	3.08E-14	singleton	Th1
PKP4	0.6961537	6.94E-17	3.08E-14	singleton	Th1
ZMYM2	0.60917664	7.34E-17	3.22E-14	singleton	Th1
HECA	0.58949333	7.35E-17	3.22E-14	singleton	Th1
RYBP	0.6371407	7.36E-17	3.22E-14	singleton	Th1
USP3	0.59129333	7.63E-17	3.32E-14	singleton	Th1
TRIM56	0.66922134	8.28E-17	3.59E-14	singleton	Th1
IFNAR2	0.64665234	8.41E-17	3.62E-14	singleton	Th1
SFSWAP	0.6056075	8.43E-17	3.62E-14	singleton	Th1
TBC1D22A	0.61286646	8.47E-17	3.62E-14	singleton	Th1
ARID4B	0.5227035	8.50E-17	3.62E-14	singleton	Th1
ZZZ3	0.70868313	8.59E-17	3.64E-14	singleton	Th1
ASCC3	0.60981256	8.82E-17	3.72E-14	singleton	Th1
SLFN12L	0.6513314	9.13E-17	3.82E-14	singleton	Th1
ATP2B4	0.5707265	9.13E-17	3.82E-14	singleton	Th1
ENSG00000291175	0.75120294	9.42E-17	3.92E-14	singleton	Th1
DIP2B	0.6679555	9.48E-17	3.92E-14	singleton	Th1
SKI	0.5890119	9.51E-17	3.92E-14	singleton	Th1
ARHGAP25	0.6021306	9.54E-17	3.92E-14	singleton	Th1
MPP7	0.6289745	9.71E-17	3.98E-14	singleton	Th1
BCAS3	0.63687295	1.02E-16	4.17E-14	singleton	Th1
THOC1	0.7984175	1.04E-16	4.22E-14	singleton	Th1
SPON1	0.6301683	1.07E-16	4.33E-14	singleton	Th1
SCAPER	0.6059007	1.09E-16	4.37E-14	singleton	Th1
TASP1	0.6704841	1.12E-16	4.51E-14	singleton	Th1
CLIC5	0.76018333	1.14E-16	4.56E-14	singleton	Th1
EIF4G3	0.6194126	1.20E-16	4.74E-14	singleton	Th1
PCBP3	0.7251057	1.20E-16	4.74E-14	singleton	Th1
KCNQ1	0.6755335	1.21E-16	4.76E-14	singleton	Th1
RASA2	0.561097	1.22E-16	4.77E-14	singleton	Th1
TBL1XR1	0.60025257	1.23E-16	4.81E-14	singleton	Th1
CELF2	0.58192873	1.26E-16	4.91E-14	singleton	Th1
IL21R	0.83686644	1.30E-16	5.04E-14	singleton	Th1
CCSER2	0.58234733	1.31E-16	5.05E-14	singleton	Th1
PTPN22	0.5486133	1.32E-16	5.05E-14	singleton	Th1
CBFA2T2	0.6339631	1.32E-16	5.05E-14	singleton	Th1
CCND3	0.5251102	1.35E-16	5.16E-14	singleton	Th1
RB1CC1	0.6347443	1.38E-16	5.21E-14	singleton	Th1
PRKCB	0.59457684	1.38E-16	5.21E-14	singleton	Th1
FTX	0.6205754	1.40E-16	5.27E-14	singleton	Th1
WRN	0.90502924	1.41E-16	5.28E-14	singleton	Th1
SERGEF	0.6734256	1.46E-16	5.45E-14	singleton	Th1
GGA2	0.6725588	1.47E-16	5.47E-14	singleton	Th1
BICDL1	0.6953095	1.52E-16	5.65E-14	singleton	Th1
SMCHD1	0.50208896	1.57E-16	5.80E-14	singleton	Th1
ENSG00000303114	0.63581526	1.58E-16	5.82E-14	singleton	Th1
MIAT	0.6779491	1.59E-16	5.82E-14	singleton	Th1
MAP3K2	0.57669103	1.60E-16	5.85E-14	singleton	Th1
CENPC	0.6010908	1.61E-16	5.85E-14	singleton	Th1
FBXW11	0.66402674	1.66E-16	6.01E-14	singleton	Th1
RPGR	0.67480576	1.74E-16	6.26E-14	singleton	Th1
FAM13B	0.6007961	1.75E-16	6.28E-14	singleton	Th1
CSTPP1	0.8122567	1.75E-16	6.28E-14	singleton	Th1
ARL15	0.6521382	1.79E-16	6.40E-14	singleton	Th1
PDSS2	0.6348002	1.82E-16	6.47E-14	singleton	Th1
ZSWIM6	0.63973904	1.87E-16	6.63E-14	singleton	Th1
CDC14A	0.6518045	1.90E-16	6.69E-14	singleton	Th1
MAPK8	0.6075859	1.91E-16	6.73E-14	singleton	Th1
LINC00987	0.6540456	1.96E-16	6.87E-14	singleton	Th1
LINC00513	0.60986143	2.00E-16	6.98E-14	singleton	Th1
STAT5B	0.5935518	2.01E-16	6.98E-14	singleton	Th1
FHIT	0.73125595	2.06E-16	7.14E-14	singleton	Th1
HAPSTR1	0.68280685	2.12E-16	7.32E-14	singleton	Th1
SLC39A11	0.6336695	2.24E-16	7.71E-14	singleton	Th1
ERCC6L2	0.63376313	2.34E-16	8.01E-14	singleton	Th1
PRKCA	0.65036094	2.35E-16	8.02E-14	singleton	Th1
ENSG00000284634	0.81283945	2.39E-16	8.12E-14	singleton	Th1
NRIP1	0.70163816	2.40E-16	8.13E-14	singleton	Th1
PTPRC	0.3230839	2.44E-16	8.24E-14	singleton	Th1
FUT8	0.622048	2.60E-16	8.73E-14	singleton	Th1
TXLNG	0.6129284	2.73E-16	9.15E-14	singleton	Th1
SEPTIN6	0.48098537	2.74E-16	9.16E-14	singleton	Th1
NIBAN1	0.6286736	2.81E-16	9.34E-14	singleton	Th1
FBXL20	0.6152987	2.82E-16	9.36E-14	singleton	Th1
LINC00402	0.92179424	2.83E-16	9.36E-14	singleton	Th1
MBP	0.5432578	3.00E-16	9.88E-14	singleton	Th1
H1-4	0.7861047	3.05E-16	1.00E-13	singleton	Th1
TCP10L	0.6321108	3.25E-16	1.06E-13	singleton	Th1
MAP3K1	0.6799779	3.30E-16	1.08E-13	singleton	Th1
ENSG00000294598	0.755123	3.31E-16	1.08E-13	singleton	Th1
PLEKHA2	0.6031148	3.35E-16	1.08E-13	singleton	Th1
ENSG00000296331	0.776516	3.79E-16	1.22E-13	singleton	Th1
IKBKB	0.63447994	3.89E-16	1.25E-13	singleton	Th1
GUSBP11	0.6183746	3.96E-16	1.26E-13	singleton	Th1
NCOA1	0.6094021	4.07E-16	1.30E-13	singleton	Th1
DOCK2	0.5826321	4.15E-16	1.32E-13	singleton	Th1
MARCHF6	0.62979776	4.55E-16	1.44E-13	singleton	Th1
RABGAP1L	0.5626032	4.72E-16	1.49E-13	singleton	Th1
SLCO3A1	0.6190049	4.74E-16	1.49E-13	singleton	Th1
MLLT10	0.59637237	4.83E-16	1.51E-13	singleton	Th1
EXOC6B	0.6016624	4.83E-16	1.51E-13	singleton	Th1
PACSIN2	0.6619061	4.86E-16	1.51E-13	singleton	Th1
MAP2K5	0.64291084	5.03E-16	1.56E-13	singleton	Th1
ERC1	0.60914886	5.09E-16	1.57E-13	singleton	Th1
TNKS	0.59586996	5.27E-16	1.62E-13	singleton	Th1
MECP2	0.5738986	5.29E-16	1.62E-13	singleton	Th1
ELMO1	0.6208614	5.52E-16	1.69E-13	singleton	Th1
ELF2	0.60438025	5.65E-16	1.72E-13	singleton	Th1
FNDC3B	0.60564643	5.68E-16	1.73E-13	singleton	Th1
XYLT1	0.6304156	5.75E-16	1.74E-13	singleton	Th1
MIR29B2CHG	0.71026045	5.78E-16	1.74E-13	singleton	Th1
ATP11C	0.6420617	5.81E-16	1.75E-13	singleton	Th1
CDKAL1	0.61053246	6.05E-16	1.81E-13	singleton	Th1
CA5B	0.66832745	6.06E-16	1.81E-13	singleton	Th1
OSBPL8	0.5302178	6.23E-16	1.86E-13	singleton	Th1
ADNP	0.5893557	6.77E-16	2.01E-13	singleton	Th1
UBAC2	0.5416327	6.86E-16	2.03E-13	singleton	Th1
ZNF609	0.5941808	6.87E-16	2.03E-13	singleton	Th1
GAPVD1	0.6239841	7.04E-16	2.07E-13	singleton	Th1
TTC7A	0.620754	7.12E-16	2.09E-13	singleton	Th1
GPR155	0.62695897	7.16E-16	2.09E-13	singleton	Th1
MARCHF8	0.74229044	7.24E-16	2.11E-13	singleton	Th1
CHD6	0.5871469	7.25E-16	2.11E-13	singleton	Th1
FTO	0.5995568	7.47E-16	2.17E-13	singleton	Th1
MIR4435-2HG	0.7535943	7.52E-16	2.17E-13	singleton	Th1
STXBP5	0.6343195	7.75E-16	2.23E-13	singleton	Th1
ELL	0.6167375	7.78E-16	2.23E-13	singleton	Th1
ATP10A	0.6182157	7.78E-16	2.23E-13	singleton	Th1
TNPO3	0.66733354	7.85E-16	2.24E-13	singleton	Th1
DLG1	0.5769404	7.86E-16	2.24E-13	singleton	Th1
NOL4L	0.616404	7.89E-16	2.24E-13	singleton	Th1
SCMH1	0.6278521	8.01E-16	2.26E-13	singleton	Th1
PICALM	0.5832979	8.02E-16	2.26E-13	singleton	Th1
TLK1	0.558628	8.07E-16	2.27E-13	singleton	Th1
CLIP1	0.5870466	8.35E-16	2.34E-13	singleton	Th1
RNF213	0.4968822	8.48E-16	2.37E-13	singleton	Th1
GLG1	0.56238645	8.56E-16	2.39E-13	singleton	Th1
PITPNC1	0.558813	8.63E-16	2.40E-13	singleton	Th1
PRKAG2	0.60359186	8.99E-16	2.49E-13	singleton	Th1
ATXN7	0.5948501	9.25E-16	2.56E-13	singleton	Th1
PRKX	0.5975818	9.34E-16	2.58E-13	singleton	Th1
STK39	0.60739285	9.63E-16	2.65E-13	singleton	Th1
TNFAIP8	0.49383438	1.07E-15	2.93E-13	singleton	Th1
MDN1	0.5872826	1.09E-15	2.97E-13	singleton	Th1
ATXN2	0.58787936	1.09E-15	2.97E-13	singleton	Th1
HERC1	0.54759634	1.10E-15	2.99E-13	singleton	Th1
SMC5	0.5722744	1.13E-15	3.05E-13	singleton	Th1
CNOT6L	0.6229787	1.13E-15	3.05E-13	singleton	Th1
MCU	0.6749806	1.14E-15	3.07E-13	singleton	Th1
PCED1B	0.5917227	1.15E-15	3.10E-13	singleton	Th1
EEIG2	0.60923666	1.17E-15	3.15E-13	singleton	Th1
AAK1	0.5239835	1.18E-15	3.15E-13	singleton	Th1
KDM3B	0.6236197	1.20E-15	3.20E-13	singleton	Th1
FAM107B	0.47971454	1.21E-15	3.23E-13	singleton	Th1
ARID1B	0.56674135	1.22E-15	3.24E-13	singleton	Th1
PHACTR4	0.6880166	1.23E-15	3.26E-13	singleton	Th1
NUP153	0.5902289	1.27E-15	3.35E-13	singleton	Th1
RBM19	0.668784	1.29E-15	3.39E-13	singleton	Th1
FNBP1	0.468589	1.34E-15	3.52E-13	singleton	Th1
WDFY2	0.67148346	1.36E-15	3.56E-13	singleton	Th1
FCHSD2	0.58357054	1.38E-15	3.60E-13	singleton	Th1
GNG2	0.50539273	1.42E-15	3.68E-13	singleton	Th1
TBC1D2B	0.6413695	1.44E-15	3.71E-13	singleton	Th1
ZEB1	0.5820515	1.44E-15	3.71E-13	singleton	Th1
SCAF4	0.74025464	1.44E-15	3.72E-13	singleton	Th1
METTL16	0.59142786	1.48E-15	3.80E-13	singleton	Th1
FER	0.60719955	1.51E-15	3.87E-13	singleton	Th1
LRCH1	0.5813197	1.54E-15	3.94E-13	singleton	Th1
HERC3	0.61884207	1.57E-15	4.00E-13	singleton	Th1
ENSG00000241489	0.72215515	1.67E-15	4.24E-13	singleton	Th1
MSL2	0.57372636	1.68E-15	4.25E-13	singleton	Th1
MATR3	0.60620886	1.72E-15	4.36E-13	singleton	Th1
ECHDC2	0.6918031	1.78E-15	4.49E-13	singleton	Th1
GPHN	0.5927327	1.81E-15	4.56E-13	singleton	Th1
ATXN1	0.6746524	1.83E-15	4.59E-13	singleton	Th1
UGGT1	0.696782	1.85E-15	4.63E-13	singleton	Th1
GNB5	0.6014473	1.88E-15	4.70E-13	singleton	Th1
TRAPPC9	0.60161704	1.90E-15	4.72E-13	singleton	Th1
CARMIL1	0.73276615	1.93E-15	4.78E-13	singleton	Th1
STX8	0.5702189	1.94E-15	4.79E-13	singleton	Th1
DARS1	0.6852396	1.94E-15	4.79E-13	singleton	Th1
CNOT2	0.56363446	1.98E-15	4.87E-13	singleton	Th1
ABTB3	0.6508768	2.02E-15	4.95E-13	singleton	Th1
TANK	0.5542885	2.06E-15	5.05E-13	singleton	Th1
SLA	0.56751317	2.09E-15	5.09E-13	singleton	Th1
KAT2B	0.5929619	2.20E-15	5.35E-13	singleton	Th1
DOCK9	0.6163815	2.24E-15	5.45E-13	singleton	Th1
CUX1	0.57233953	2.28E-15	5.53E-13	singleton	Th1
TENT4B	0.60964286	2.31E-15	5.60E-13	singleton	Th1
MACF1	0.49520886	2.37E-15	5.71E-13	singleton	Th1
MON2	0.57806736	2.38E-15	5.71E-13	singleton	Th1
TRMO	0.5940728	2.41E-15	5.78E-13	singleton	Th1
GNAQ	0.56248766	2.55E-15	6.10E-13	singleton	Th1
RPRD2	0.608924	2.56E-15	6.12E-13	singleton	Th1
RPS6KC1	0.6539473	2.58E-15	6.13E-13	singleton	Th1
CENPP	0.9461637	2.58E-15	6.13E-13	singleton	Th1
XPR1	0.59812367	2.59E-15	6.13E-13	singleton	Th1
AGPAT3	0.57370716	2.64E-15	6.23E-13	singleton	Th1
ILKAP	0.6805632	2.67E-15	6.29E-13	singleton	Th1
HIVEP3	0.6193332	2.69E-15	6.32E-13	singleton	Th1
EDARADD	0.6138926	2.75E-15	6.44E-13	singleton	Th1
UBR3	0.57063824	3.07E-15	7.19E-13	singleton	Th1
TESPA1	0.5603522	3.11E-15	7.25E-13	singleton	Th1
SIPA1L3	0.6318406	3.12E-15	7.26E-13	singleton	Th1
ZNF148	0.55421335	3.29E-15	7.64E-13	singleton	Th1
PI4KA	0.5757603	3.32E-15	7.70E-13	singleton	Th1
RABGAP1	0.7096936	3.35E-15	7.74E-13	singleton	Th1
PLCL2	0.5691124	3.45E-15	7.96E-13	singleton	Th1
NKTR	0.5402297	3.55E-15	8.16E-13	singleton	Th1
CLASP2	0.58472466	3.56E-15	8.16E-13	singleton	Th1
SUPT3H	0.5731787	3.57E-15	8.16E-13	singleton	Th1
ABCA5	0.7182757	3.59E-15	8.19E-13	singleton	Th1
SUCO	0.5784953	3.68E-15	8.38E-13	singleton	Th1
SRPK2	0.561497	3.79E-15	8.62E-13	singleton	Th1
ENSG00000283674	0.60531116	3.95E-15	8.96E-13	singleton	Th1
PLEKHA5	0.6664952	3.99E-15	9.02E-13	singleton	Th1
PPP6R3	0.5442268	4.01E-15	9.04E-13	singleton	Th1
RHBDD1	0.5883201	4.11E-15	9.25E-13	singleton	Th1
HIBCH	0.6648643	4.15E-15	9.31E-13	singleton	Th1
SH3KBP1	0.49617493	4.19E-15	9.39E-13	singleton	Th1
LINC-PINT	0.88915604	4.20E-15	9.39E-13	singleton	Th1
LINC01284	0.7737187	4.23E-15	9.42E-13	singleton	Th1
LINC00540	0.7792868	4.30E-15	9.56E-13	singleton	Th1
SYNE2	0.50366586	4.31E-15	9.56E-13	singleton	Th1
PTBP2	0.6108719	4.38E-15	9.71E-13	singleton	Th1
CPQ	0.57489425	4.43E-15	9.79E-13	singleton	Th1
MBD5	0.5615881	4.44E-15	9.79E-13	singleton	Th1
RGPD2	0.90601957	4.45E-15	9.79E-13	singleton	Th1
ITPR2	0.5760099	4.51E-15	9.90E-13	singleton	Th1
AVL9	0.6368498	4.53E-15	9.92E-13	singleton	Th1
FAF1	0.57038355	4.59E-15	1.00E-12	singleton	Th1
MYO18A	0.64431155	4.61E-15	1.00E-12	singleton	Th1
FRYL	0.5631811	4.66E-15	1.01E-12	singleton	Th1
OSBPL9	0.5622217	4.66E-15	1.01E-12	singleton	Th1
SRBD1	0.7052365	4.71E-15	1.02E-12	singleton	Th1
PGM5P2-1	0.73408455	4.81E-15	1.04E-12	singleton	Th1
NOL10	0.70948267	4.92E-15	1.06E-12	singleton	Th1
CUL2	0.6763732	5.26E-15	1.13E-12	singleton	Th1
PHF14	0.55376154	5.38E-15	1.15E-12	singleton	Th1
ASH1L	0.54678464	5.40E-15	1.15E-12	singleton	Th1
DGKH	0.65565777	5.45E-15	1.16E-12	singleton	Th1
TNRC6A	0.57263976	5.51E-15	1.17E-12	singleton	Th1
TARS3	0.6962553	5.52E-15	1.17E-12	singleton	Th1
JMY	0.556719	5.66E-15	1.20E-12	singleton	Th1
BIN3	0.6620948	5.81E-15	1.23E-12	singleton	Th1
PCGF3-AS1	0.7909732	5.87E-15	1.24E-12	singleton	Th1
IKZF3	0.54091316	5.89E-15	1.24E-12	singleton	Th1
HIVEP1	0.5981614	5.98E-15	1.26E-12	singleton	Th1
SLC20A2	0.63137025	6.12E-15	1.28E-12	singleton	Th1
DGLUCY	0.56745064	6.19E-15	1.29E-12	singleton	Th1
TMEM131	0.581555	6.28E-15	1.31E-12	singleton	Th1
RESF1	0.5027076	6.38E-15	1.32E-12	singleton	Th1
CEP85L	0.5654571	6.38E-15	1.32E-12	singleton	Th1
RNF38	0.5809583	6.39E-15	1.32E-12	singleton	Th1
RPAP2	0.5998943	6.41E-15	1.33E-12	singleton	Th1
MED13	0.58938146	6.51E-15	1.34E-12	singleton	Th1
ACBD6	0.5735728	6.66E-15	1.37E-12	singleton	Th1
MSI2	0.5980615	6.69E-15	1.38E-12	singleton	Th1
ZC3H11A	0.5851022	6.74E-15	1.38E-12	singleton	Th1
INPP4A	0.54333305	6.89E-15	1.41E-12	singleton	Th1
IARS1	0.8303727	6.95E-15	1.42E-12	singleton	Th1
PDE8A	0.58179826	7.13E-15	1.45E-12	singleton	Th1
YLPM1	0.5465992	7.61E-15	1.55E-12	singleton	Th1
OXNAD1	0.5055118	7.89E-15	1.60E-12	singleton	Th1
PSEN1	0.675065	7.94E-15	1.61E-12	singleton	Th1
BMAL1	0.5944347	8.25E-15	1.67E-12	singleton	Th1
WDR37	0.64728963	8.27E-15	1.67E-12	singleton	Th1
ENSG00000271204	0.59685826	8.36E-15	1.68E-12	singleton	Th1
TRPM7	0.56353486	8.42E-15	1.69E-12	singleton	Th1
CELF1	0.5508102	8.56E-15	1.72E-12	singleton	Th1
MICU2	0.5667117	8.72E-15	1.74E-12	singleton	Th1
APBA2	0.5585942	8.88E-15	1.77E-12	singleton	Th1
NGLY1	0.5362586	8.94E-15	1.78E-12	singleton	Th1
WDR7	0.5698908	8.98E-15	1.78E-12	singleton	Th1
SHLD2	0.6435484	9.11E-15	1.80E-12	singleton	Th1
BABAM2	0.59586895	9.33E-15	1.85E-12	singleton	Th1
SFMBT1	0.60924083	9.41E-15	1.86E-12	singleton	Th1
INPP4B	0.5482802	9.92E-15	1.95E-12	singleton	Th1
ZNF586	0.66597474	1.00E-14	1.97E-12	singleton	Th1
LRCH3	0.56081825	1.01E-14	1.98E-12	singleton	Th1
WIPF2	0.60994446	1.01E-14	1.98E-12	singleton	Th1
PRKN	0.5754431	1.01E-14	1.98E-12	singleton	Th1
USP12	0.6136336	1.04E-14	2.03E-12	singleton	Th1
SMC1A	0.56251365	1.04E-14	2.03E-12	singleton	Th1
ARMH3	0.5949387	1.05E-14	2.03E-12	singleton	Th1
TRA2A	0.55383253	1.06E-14	2.05E-12	singleton	Th1
AP1G1	0.55187285	1.06E-14	2.05E-12	singleton	Th1
RELL1	0.5623362	1.08E-14	2.09E-12	singleton	Th1
ENSG00000226640	1.1111693	1.10E-14	2.12E-12	singleton	Th1
CYP20A1	0.5729017	1.12E-14	2.15E-12	singleton	Th1
TNRC6B	0.54895985	1.13E-14	2.17E-12	singleton	Th1
CEACAM21	0.6896247	1.14E-14	2.17E-12	singleton	Th1
CAST-1	0.5936116	1.19E-14	2.27E-12	singleton	Th1
TSPAN5	0.5592279	1.20E-14	2.27E-12	singleton	Th1
RAF1	0.61079943	1.20E-14	2.27E-12	singleton	Th1
NEAT1	0.50150967	1.21E-14	2.29E-12	singleton	Th1
TRAF3	0.55572075	1.24E-14	2.35E-12	singleton	Th1
HSD17B12	0.62421566	1.25E-14	2.35E-12	singleton	Th1
FNDC3A	0.5771758	1.26E-14	2.37E-12	singleton	Th1
KPNA6	0.6201452	1.27E-14	2.38E-12	singleton	Th1
FOXN3	0.5996259	1.28E-14	2.39E-12	singleton	Th1
TSC22D1	0.6671641	1.33E-14	2.49E-12	singleton	Th1
RICTOR	0.547659	1.40E-14	2.62E-12	singleton	Th1
XPO6	0.55077803	1.41E-14	2.62E-12	singleton	Th1
PHTF2	0.53946066	1.44E-14	2.69E-12	singleton	Th1
RORA-AS1	0.5965649	1.46E-14	2.71E-12	singleton	Th1
PARP14	0.572216	1.47E-14	2.73E-12	singleton	Th1
ATP11A	0.6948253	1.59E-14	2.95E-12	singleton	Th1
AATF	0.54903495	1.62E-14	2.99E-12	singleton	Th1
NUTM2B-AS1	0.5578198	1.62E-14	2.99E-12	singleton	Th1
CRADD	0.5829273	1.66E-14	3.06E-12	singleton	Th1
ZFX	0.6046627	1.70E-14	3.12E-12	singleton	Th1
GALNT2	0.6023662	1.72E-14	3.15E-12	singleton	Th1
ERICH1	0.52506113	1.72E-14	3.15E-12	singleton	Th1
RPS6KB1	0.6109985	1.75E-14	3.19E-12	singleton	Th1
SAMD4B	0.5594593	1.76E-14	3.21E-12	singleton	Th1
FOXK2	0.66144866	1.81E-14	3.30E-12	singleton	Th1
PAN3	0.5708498	1.83E-14	3.32E-12	singleton	Th1
ENSG00000271793	0.5801326	1.84E-14	3.34E-12	singleton	Th1
FBXO11	0.5538398	1.89E-14	3.43E-12	singleton	Th1
LINC00342	0.55502266	1.90E-14	3.43E-12	singleton	Th1
TRAF3IP2-AS1	0.7377117	1.93E-14	3.48E-12	singleton	Th1
SNED1	0.812704	1.95E-14	3.49E-12	singleton	Th1
TAB2	0.54620004	1.95E-14	3.49E-12	singleton	Th1
SLC30A7	0.5577543	1.95E-14	3.49E-12	singleton	Th1
STIM1	0.5545387	1.95E-14	3.49E-12	singleton	Th1
KMT5B	0.6474142	1.96E-14	3.49E-12	singleton	Th1
PPP2R2B	0.5590685	1.99E-14	3.54E-12	singleton	Th1
TRANK1	0.56782687	2.04E-14	3.62E-12	singleton	Th1
PAM	0.57573575	2.13E-14	3.78E-12	singleton	Th1
MIR23AHG	0.59490824	2.15E-14	3.80E-12	singleton	Th1
IQGAP2	0.49654958	2.15E-14	3.80E-12	singleton	Th1
SLC23A2	0.6223661	2.17E-14	3.83E-12	singleton	Th1
SLC10A7	0.6179045	2.19E-14	3.85E-12	singleton	Th1
SUCLG2	0.5510386	2.30E-14	4.04E-12	singleton	Th1
ENSG00000299562	0.6305379	2.31E-14	4.05E-12	singleton	Th1
CUL3	0.5447165	2.34E-14	4.10E-12	singleton	Th1
ABLIM1	0.52449566	2.37E-14	4.14E-12	singleton	Th1
CCNY	0.53945637	2.43E-14	4.24E-12	singleton	Th1
FAM193A	0.5496728	2.44E-14	4.24E-12	singleton	Th1
RREB1	0.62264454	2.45E-14	4.27E-12	singleton	Th1
CNOT10	0.6156862	2.48E-14	4.30E-12	singleton	Th1
LMF1	0.714844	2.52E-14	4.36E-12	singleton	Th1
MAP4K4	0.5585508	2.53E-14	4.36E-12	singleton	Th1
XPO7	0.88825697	2.53E-14	4.36E-12	singleton	Th1
USP34	0.5348956	2.58E-14	4.44E-12	singleton	Th1
7SK	0.5914243	2.61E-14	4.47E-12	singleton	Th1
EPC2	0.5448496	2.61E-14	4.47E-12	singleton	Th1
MSRA	0.6710176	2.70E-14	4.62E-12	singleton	Th1
ANK3	0.63463736	2.71E-14	4.62E-12	singleton	Th1
ATOSA	0.5673252	2.82E-14	4.81E-12	singleton	Th1
DUSP16	0.5407736	2.84E-14	4.83E-12	singleton	Th1
ITGA4	0.4894784	2.87E-14	4.88E-12	singleton	Th1
KLHL5	0.6311893	3.14E-14	5.31E-12	singleton	Th1
SFI1	0.54906905	3.17E-14	5.37E-12	singleton	Th1
ITFG1	0.5478587	3.18E-14	5.37E-12	singleton	Th1
ST7	0.83391005	3.30E-14	5.57E-12	singleton	Th1
RELCH	0.58699846	3.37E-14	5.67E-12	singleton	Th1
WDR70	0.5712173	3.40E-14	5.70E-12	singleton	Th1
FAM168B	0.70550096	3.42E-14	5.73E-12	singleton	Th1
ENSG00000232855	0.60129064	3.63E-14	6.07E-12	singleton	Th1
TTLL5	0.5693175	3.64E-14	6.08E-12	singleton	Th1
GVINP1	0.6284287	3.68E-14	6.13E-12	singleton	Th1
HERC4	0.5545663	3.73E-14	6.21E-12	singleton	Th1
MCF2L2	0.8616764	3.77E-14	6.26E-12	singleton	Th1
SPATA13	0.54862106	4.08E-14	6.76E-12	singleton	Th1
GMDS	0.5580323	4.09E-14	6.77E-12	singleton	Th1
KAT6A	0.5458795	4.12E-14	6.81E-12	singleton	Th1
PTPN1	0.51593447	4.25E-14	7.01E-12	singleton	Th1
MAP2K4	0.569507	4.31E-14	7.10E-12	singleton	Th1
FBXO21	0.59220666	4.32E-14	7.10E-12	singleton	Th1
SBF2	0.544734	4.34E-14	7.12E-12	singleton	Th1
ATE1	0.6436886	4.35E-14	7.12E-12	singleton	Th1
FOCAD	0.63115853	4.36E-14	7.12E-12	singleton	Th1
HELB	0.55208886	4.36E-14	7.12E-12	singleton	Th1
XKR6	0.55139506	4.37E-14	7.13E-12	singleton	Th1
PLCL1	0.6519689	4.44E-14	7.22E-12	singleton	Th1
TAF2	0.663622	4.47E-14	7.27E-12	singleton	Th1
SNX25	0.5491955	4.48E-14	7.27E-12	singleton	Th1
DICER1	0.62283736	4.49E-14	7.27E-12	singleton	Th1
PSMD6-AS2	0.8087313	4.60E-14	7.43E-12	singleton	Th1
ARHGAP35	0.5427431	4.68E-14	7.56E-12	singleton	Th1
KLF12	0.6509761	4.74E-14	7.63E-12	singleton	Th1
SEMA4D	0.50903565	4.75E-14	7.63E-12	singleton	Th1
ENSG00000285708	0.66228276	4.93E-14	7.91E-12	singleton	Th1
WWP1	0.55787253	5.09E-14	8.15E-12	singleton	Th1
IP6K1	0.58905804	5.13E-14	8.20E-12	singleton	Th1
TPD52	0.54805964	5.22E-14	8.34E-12	singleton	Th1
SCAF8	0.54025525	5.31E-14	8.47E-12	singleton	Th1
HS2ST1	0.5606807	5.52E-14	8.79E-12	singleton	Th1
GMDS-DT	0.5987229	5.60E-14	8.90E-12	singleton	Th1
PSPC1	0.5180019	5.69E-14	9.02E-12	singleton	Th1
WHRN	0.55066997	5.74E-14	9.09E-12	singleton	Th1
EIF4E3	0.5491166	5.83E-14	9.21E-12	singleton	Th1
CSGALNACT2	0.59176254	5.83E-14	9.21E-12	singleton	Th1
ATXN7L1	0.7854305	5.97E-14	9.40E-12	singleton	Th1
SCLT1	0.54823744	6.00E-14	9.44E-12	singleton	Th1
HECTD4	0.5300883	6.04E-14	9.49E-12	singleton	Th1
SLC9A8	0.62312925	6.06E-14	9.50E-12	singleton	Th1
LINC02649	0.66886395	6.07E-14	9.50E-12	singleton	Th1
ITPR1	0.542094	6.11E-14	9.55E-12	singleton	Th1
NFATC3	0.5369582	6.43E-14	1.00E-11	singleton	Th1
GABPB1	0.58264977	6.46E-14	1.01E-11	singleton	Th1
KDM4B	0.58034533	6.54E-14	1.02E-11	singleton	Th1
NFYC	0.60484266	6.62E-14	1.03E-11	singleton	Th1
ZC3H12B	0.5543531	6.76E-14	1.05E-11	singleton	Th1
TYW1	0.5472496	6.84E-14	1.06E-11	singleton	Th1
PPP1R16B	0.6069946	6.85E-14	1.06E-11	singleton	Th1
WDR26	0.545035	6.93E-14	1.07E-11	singleton	Th1
MAP3K4	0.5893515	6.95E-14	1.07E-11	singleton	Th1
FBXW4	0.5632655	6.95E-14	1.07E-11	singleton	Th1
SEC23B	0.5687138	6.96E-14	1.07E-11	singleton	Th1
ETS1	0.34694353	7.20E-14	1.10E-11	singleton	Th1
JAZF1	0.5373013	7.35E-14	1.12E-11	singleton	Th1
RASA1	0.54816204	7.52E-14	1.15E-11	singleton	Th1
PIK3C2A	0.65800947	7.53E-14	1.15E-11	singleton	Th1
WDR20	0.5995323	7.57E-14	1.15E-11	singleton	Th1
SNX1	0.53225785	7.62E-14	1.16E-11	singleton	Th1
LINC00869-1	0.63551366	7.68E-14	1.17E-11	singleton	Th1
LRIG1	0.56530863	7.72E-14	1.17E-11	singleton	Th1
ENSG00000283515	0.6298857	8.13E-14	1.23E-11	singleton	Th1
SGMS1	0.54261976	8.14E-14	1.23E-11	singleton	Th1
TOM1L2	0.7406381	8.17E-14	1.23E-11	singleton	Th1
TBC1D14	0.58341897	8.20E-14	1.24E-11	singleton	Th1
SOS1	0.544502	8.51E-14	1.28E-11	singleton	Th1
USP24	0.5346475	8.53E-14	1.28E-11	singleton	Th1
ANKIB1	0.5343514	8.56E-14	1.28E-11	singleton	Th1
LCLAT1	0.63230884	8.58E-14	1.28E-11	singleton	Th1
GSE1	0.48968607	8.71E-14	1.30E-11	singleton	Th1
UBE4B	0.5660675	8.81E-14	1.31E-11	singleton	Th1
UVRAG	0.54126257	8.95E-14	1.33E-11	singleton	Th1
GCH1	0.54453266	9.20E-14	1.36E-11	singleton	Th1
LMBR1	0.5643071	9.20E-14	1.36E-11	singleton	Th1
EMSY	0.640541	9.21E-14	1.36E-11	singleton	Th1
BACH2	0.6478343	9.46E-14	1.40E-11	singleton	Th1
RBAK-RBAKDN	0.93495524	9.51E-14	1.40E-11	singleton	Th1
SRGAP2C	0.81364757	9.58E-14	1.41E-11	singleton	Th1
KIF16B	0.6235066	9.79E-14	1.44E-11	singleton	Th1
SYNJ2	0.6221071	9.82E-14	1.44E-11	singleton	Th1
THADA	0.5302108	9.94E-14	1.46E-11	singleton	Th1
TANGO6	0.6054453	1.00E-13	1.47E-11	singleton	Th1
EXT1	0.54512817	1.01E-13	1.47E-11	singleton	Th1
DSE	0.63960105	1.01E-13	1.48E-11	singleton	Th1
KDM2B	0.5475224	1.03E-13	1.50E-11	singleton	Th1
MKLN1	0.55702084	1.04E-13	1.51E-11	singleton	Th1
NAMPT	0.52419174	1.05E-13	1.52E-11	singleton	Th1
ZFAND6	0.55369514	1.05E-13	1.52E-11	singleton	Th1
ARIH1	0.55954593	1.09E-13	1.58E-11	singleton	Th1
ABCA1	0.59461606	1.10E-13	1.59E-11	singleton	Th1
VTI1A	0.5443176	1.10E-13	1.59E-11	singleton	Th1
PRORP	0.58270186	1.11E-13	1.60E-11	singleton	Th1
SND1	0.5236266	1.14E-13	1.64E-11	singleton	Th1
HDAC8	0.6769444	1.14E-13	1.64E-11	singleton	Th1
PLXNC1	0.6809099	1.16E-13	1.67E-11	singleton	Th1
FBXW7	0.55735147	1.18E-13	1.69E-11	singleton	Th1
IL4R	0.54769635	1.22E-13	1.75E-11	singleton	Th1
MCM9	0.732366	1.24E-13	1.77E-11	singleton	Th1
PCNX2	0.5434855	1.28E-13	1.83E-11	singleton	Th1
C1QTNF3-AMACR	0.6117436	1.29E-13	1.84E-11	singleton	Th1
RALGAPB	0.5510066	1.30E-13	1.84E-11	singleton	Th1
KDM5C	0.6011567	1.31E-13	1.86E-11	singleton	Th1
BBX	0.5061577	1.34E-13	1.90E-11	singleton	Th1
BLTP3B	0.6996689	1.38E-13	1.96E-11	singleton	Th1
LINC03009	0.5700364	1.39E-13	1.96E-11	singleton	Th1
DIAPH2	0.55070114	1.40E-13	1.97E-11	singleton	Th1
COG5	0.54871905	1.40E-13	1.98E-11	singleton	Th1
MIR497HG	0.93355113	1.41E-13	1.99E-11	singleton	Th1
CRK	0.76124096	1.43E-13	2.01E-11	singleton	Th1
TRIP12	0.5378467	1.46E-13	2.05E-11	singleton	Th1
HNRNPLL	0.5353494	1.51E-13	2.11E-11	singleton	Th1
STAT1	0.50217235	1.60E-13	2.23E-11	singleton	Th1
SORL1	0.5023325	1.60E-13	2.24E-11	singleton	Th1
KPNA1	0.539659	1.62E-13	2.26E-11	singleton	Th1
BRWD3	0.58840585	1.63E-13	2.27E-11	singleton	Th1
ATG16L1	0.5807244	1.63E-13	2.27E-11	singleton	Th1
OGDH	0.5785787	1.64E-13	2.28E-11	singleton	Th1
IKZF1	0.45599547	1.65E-13	2.29E-11	singleton	Th1
CFDP1	0.54088175	1.67E-13	2.31E-11	singleton	Th1
USP9X	0.53682274	1.69E-13	2.33E-11	singleton	Th1
BCR	0.5731079	1.69E-13	2.33E-11	singleton	Th1
MTREX	0.56766087	1.69E-13	2.33E-11	singleton	Th1
BCL2	0.5233716	1.73E-13	2.38E-11	singleton	Th1
CHM	0.69095856	1.75E-13	2.41E-11	singleton	Th1
SIK2	0.5215737	1.77E-13	2.44E-11	singleton	Th1
ENSG00000285920	0.7788128	1.80E-13	2.46E-11	singleton	Th1
JADE2	0.5422383	1.81E-13	2.47E-11	singleton	Th1
XPC	0.5002842	1.82E-13	2.49E-11	singleton	Th1
UBR5	0.5283985	1.86E-13	2.54E-11	singleton	Th1
NSD1	0.53526187	1.87E-13	2.55E-11	singleton	Th1
PITPNA	0.61027485	1.87E-13	2.55E-11	singleton	Th1
PPP2R2A	0.5124578	1.89E-13	2.56E-11	singleton	Th1
PTPRM	0.55162907	1.98E-13	2.68E-11	singleton	Th1
TSHZ1	0.5545139	1.99E-13	2.70E-11	singleton	Th1
FLI1	0.5061169	2.04E-13	2.76E-11	singleton	Th1
ABI1	0.51206803	2.06E-13	2.78E-11	singleton	Th1
ZFAND3	0.5676564	2.06E-13	2.78E-11	singleton	Th1
MAGI3	0.51131874	2.06E-13	2.78E-11	singleton	Th1
NFKB1	0.507617	2.08E-13	2.80E-11	singleton	Th1
RBPJ	0.55937535	2.09E-13	2.80E-11	singleton	Th1
ENSG00000259363	1.0875661	2.09E-13	2.80E-11	singleton	Th1
CAMKMT	0.5324512	2.14E-13	2.86E-11	singleton	Th1
LMTK2	0.58264685	2.17E-13	2.90E-11	singleton	Th1
SCFD1	0.53949434	2.20E-13	2.93E-11	singleton	Th1
APOL3	0.6749985	2.21E-13	2.95E-11	singleton	Th1
ARFGEF1	0.5173053	2.25E-13	3.00E-11	singleton	Th1
SDCCAG8	0.67530197	2.26E-13	3.01E-11	singleton	Th1
KATNIP	0.6428047	2.27E-13	3.02E-11	singleton	Th1
MEMO1	0.52797264	2.27E-13	3.02E-11	singleton	Th1
DNAAF9	0.5924663	2.29E-13	3.03E-11	singleton	Th1
TULP4	0.5429762	2.34E-13	3.09E-11	singleton	Th1
RLIM	0.5484454	2.35E-13	3.10E-11	singleton	Th1
IQCN	0.5755145	2.36E-13	3.11E-11	singleton	Th1
JMJD1C	0.47271353	2.42E-13	3.18E-11	singleton	Th1
N4BP1	0.50650066	2.42E-13	3.18E-11	singleton	Th1
IL6R	0.79000026	2.44E-13	3.20E-11	singleton	Th1
SLC35D1	0.53942424	2.45E-13	3.21E-11	singleton	Th1
SESN3	0.7828861	2.45E-13	3.21E-11	singleton	Th1
TGFBR3	0.5358479	2.46E-13	3.22E-11	singleton	Th1
RABEP1	0.5538552	2.52E-13	3.29E-11	singleton	Th1
NCOA7	0.5262412	2.54E-13	3.31E-11	singleton	Th1
LINC01473	0.64015746	2.59E-13	3.37E-11	singleton	Th1
TCF20	0.5458115	2.60E-13	3.38E-11	singleton	Th1
VPS54	0.7057553	2.60E-13	3.38E-11	singleton	Th1
ZDHHC20	0.54569316	2.68E-13	3.47E-11	singleton	Th1
AFG2A	0.52441025	2.77E-13	3.59E-11	singleton	Th1
LUC7L3	0.5162128	2.95E-13	3.81E-11	singleton	Th1
IPO7	0.55178833	2.97E-13	3.83E-11	singleton	Th1
TBC1D15	0.5161228	2.98E-13	3.85E-11	singleton	Th1
CDK6	0.51310444	3.00E-13	3.87E-11	singleton	Th1
TASOR2	0.500836	3.01E-13	3.88E-11	singleton	Th1
PCNX1	0.52017015	3.17E-13	4.07E-11	singleton	Th1
KIAA0232	0.51510566	3.17E-13	4.07E-11	singleton	Th1
RNF169	0.5489185	3.20E-13	4.10E-11	singleton	Th1
BRAF	0.5693816	3.20E-13	4.10E-11	singleton	Th1
LRRC8D	0.58754915	3.21E-13	4.10E-11	singleton	Th1
BAZ2B	0.5207095	3.21E-13	4.10E-11	singleton	Th1
NDE1	0.5525268	3.31E-13	4.22E-11	singleton	Th1
AGTPBP1	0.5345211	3.42E-13	4.36E-11	singleton	Th1
KIF1B	0.7476841	3.47E-13	4.41E-11	singleton	Th1
MAML1	0.58588827	3.50E-13	4.44E-11	singleton	Th1
VPS53	0.49868155	3.58E-13	4.54E-11	singleton	Th1
SH3GLB1	0.5699644	3.68E-13	4.65E-11	singleton	Th1
BORCS5	0.52187186	3.79E-13	4.79E-11	singleton	Th1
PIP4K2A	0.45602673	3.80E-13	4.80E-11	singleton	Th1
RPS6KA5	0.5260073	3.84E-13	4.84E-11	singleton	Th1
LPP	0.54862183	3.84E-13	4.84E-11	singleton	Th1
ENTPD4	0.5422979	3.86E-13	4.85E-11	singleton	Th1
ZBTB20	0.60999244	3.90E-13	4.89E-11	singleton	Th1
TAF1	0.51123774	3.91E-13	4.91E-11	singleton	Th1
ITSN2	0.51637083	3.98E-13	4.99E-11	singleton	Th1
RBM27	0.48633057	3.99E-13	4.99E-11	singleton	Th1
DCAF6	0.5709074	4.00E-13	4.99E-11	singleton	Th1
UHRF2	0.59514815	4.00E-13	5.00E-11	singleton	Th1
MDM2	0.6166196	4.04E-13	5.03E-11	singleton	Th1
RFFL	0.5328092	4.06E-13	5.05E-11	singleton	Th1
PUM2	0.5364362	4.07E-13	5.05E-11	singleton	Th1
CHD1	0.4648785	4.10E-13	5.08E-11	singleton	Th1
NUP98	0.52334195	4.12E-13	5.11E-11	singleton	Th1
GABPB2	0.87015116	4.15E-13	5.14E-11	singleton	Th1
ZC3H13	0.5150336	4.21E-13	5.20E-11	singleton	Th1
TDRD3	0.59115183	4.21E-13	5.20E-11	singleton	Th1
DEAF1	0.8409992	4.26E-13	5.25E-11	singleton	Th1
RAB1A	0.5273003	4.37E-13	5.38E-11	singleton	Th1
ATP11B	0.52079093	4.44E-13	5.46E-11	singleton	Th1
APOL6	0.51670355	4.49E-13	5.52E-11	singleton	Th1
MBNL1	0.5055657	4.55E-13	5.59E-11	singleton	Th1
SOAT1	0.5737419	4.56E-13	5.59E-11	singleton	Th1
GRAMD1B	0.53102285	4.58E-13	5.61E-11	singleton	Th1
KANSL3	0.66798764	4.59E-13	5.61E-11	singleton	Th1
SREBF2	0.5230098	4.67E-13	5.69E-11	singleton	Th1
RORA	0.43421903	4.68E-13	5.70E-11	singleton	Th1
KIAA1328	0.53062785	4.72E-13	5.74E-11	singleton	Th1
ZNF506	0.5280261	4.76E-13	5.79E-11	singleton	Th1
TRPC4AP	0.5395411	4.82E-13	5.85E-11	singleton	Th1
ATP2C1	0.59022045	4.85E-13	5.88E-11	singleton	Th1
SUPT6H	0.49889123	4.86E-13	5.88E-11	singleton	Th1
HCG18	0.5089719	4.94E-13	5.97E-11	singleton	Th1
ENSG00000284461	0.7920176	5.01E-13	6.05E-11	singleton	Th1
OGA	0.4960212	5.02E-13	6.06E-11	singleton	Th1
LINC01278	0.6985859	5.04E-13	6.07E-11	singleton	Th1
CEMIP2	0.52899903	5.10E-13	6.13E-11	singleton	Th1
AHI1	0.5874547	5.11E-13	6.14E-11	singleton	Th1
STAU2	0.5071057	5.12E-13	6.14E-11	singleton	Th1
SPG11	0.5133868	5.25E-13	6.30E-11	singleton	Th1
LGALS8	0.5695247	5.28E-13	6.32E-11	singleton	Th1
ENSG00000291214	0.7124429	5.30E-13	6.34E-11	singleton	Th1
PRKACB	0.5121234	5.33E-13	6.37E-11	singleton	Th1
NEDD9	0.49591932	5.34E-13	6.37E-11	singleton	Th1
ST3GAL3	0.54596865	5.37E-13	6.39E-11	singleton	Th1
TBC1D5	0.5749194	5.51E-13	6.55E-11	singleton	Th1
STIM2	0.51850796	5.56E-13	6.60E-11	singleton	Th1
RAB10	0.51273346	5.59E-13	6.63E-11	singleton	Th1
KCMF1	0.5244035	5.61E-13	6.64E-11	singleton	Th1
CLYBL	0.5905547	5.64E-13	6.67E-11	singleton	Th1
EHMT1	0.51133657	5.67E-13	6.70E-11	singleton	Th1
ZFC3H1	0.48887888	5.72E-13	6.75E-11	singleton	Th1
LINC01619	0.6305398	5.72E-13	6.75E-11	singleton	Th1
QKI	0.49607962	5.88E-13	6.92E-11	singleton	Th1
KAT7	0.58939165	5.94E-13	6.98E-11	singleton	Th1
RPTOR	0.51959115	5.95E-13	6.98E-11	singleton	Th1
TFCP2	0.5600199	5.99E-13	7.03E-11	singleton	Th1
MYCBP2	0.47221667	6.01E-13	7.05E-11	singleton	Th1
FOXO3	0.51014763	6.06E-13	7.09E-11	singleton	Th1
TMEM161B	0.73780215	6.13E-13	7.16E-11	singleton	Th1
RABGEF1	0.5137287	6.22E-13	7.26E-11	singleton	Th1
APOLD1	0.65075904	6.29E-13	7.33E-11	singleton	Th1
WDR48	0.542265	6.41E-13	7.46E-11	singleton	Th1
SPTLC2	0.5451523	6.46E-13	7.51E-11	singleton	Th1
LINC00649	0.61825705	6.48E-13	7.53E-11	singleton	Th1
TCF12	0.51144034	6.61E-13	7.67E-11	singleton	Th1
ADAMTS17	0.5081057	6.62E-13	7.67E-11	singleton	Th1
CCR6	0.52102184	6.74E-13	7.80E-11	singleton	Th1
HOOK3	0.5124799	6.75E-13	7.80E-11	singleton	Th1
RAB11FIP3	0.56087863	7.22E-13	8.34E-11	singleton	Th1
KANTR	0.7718241	7.26E-13	8.37E-11	singleton	Th1
ENOSF1	0.532019	7.46E-13	8.59E-11	singleton	Th1
ABHD3	0.5517177	7.49E-13	8.62E-11	singleton	Th1
SIDT1	0.51604956	7.51E-13	8.62E-11	singleton	Th1
CLASP1	0.54005635	7.54E-13	8.65E-11	singleton	Th1
UBR1	0.526622	7.60E-13	8.71E-11	singleton	Th1
CDK5RAP2	0.5236712	7.66E-13	8.77E-11	singleton	Th1
IQCB1	0.5577152	7.70E-13	8.80E-11	singleton	Th1
TMEM117	0.71256644	7.86E-13	8.97E-11	singleton	Th1
TMEM63A	0.6433688	7.92E-13	9.04E-11	singleton	Th1
STAG2	0.5206181	7.99E-13	9.10E-11	singleton	Th1
ENSG00000214265	0.6759901	8.04E-13	9.14E-11	singleton	Th1
WDR44	0.59783465	8.05E-13	9.14E-11	singleton	Th1
PIAS1	0.49379766	8.06E-13	9.14E-11	singleton	Th1
HIPK1	0.5038613	8.18E-13	9.27E-11	singleton	Th1
MLLT3	0.50902176	8.23E-13	9.32E-11	singleton	Th1
NFAT5	0.5032237	8.35E-13	9.44E-11	singleton	Th1
HIVEP2	0.5339295	8.43E-13	9.53E-11	singleton	Th1
NRF1	0.52625084	8.46E-13	9.53E-11	singleton	Th1
ENTPD1-AS1	0.77805156	8.46E-13	9.53E-11	singleton	Th1
MAP4	0.49679223	8.56E-13	9.64E-11	singleton	Th1
JAK3	0.48815992	8.94E-13	1.01E-10	singleton	Th1
USP4	0.5242365	9.01E-13	1.01E-10	singleton	Th1
AFF1	0.49320182	9.39E-13	1.05E-10	singleton	Th1
ELOVL5	0.53303975	9.55E-13	1.07E-10	singleton	Th1
CSPP1	0.5424537	9.60E-13	1.07E-10	singleton	Th1
N4BP2L2	0.46651715	9.71E-13	1.09E-10	singleton	Th1
NEMF	0.5024081	9.91E-13	1.11E-10	singleton	Th1
TCF7	0.491278	9.92E-13	1.11E-10	singleton	Th1
ENSG00000242588	0.53107935	1.00E-12	1.11E-10	singleton	Th1
PTPN2	0.5043179	1.00E-12	1.12E-10	singleton	Th1
ABCG1	0.5499333	1.01E-12	1.13E-10	singleton	Th1
CDR2	0.50353605	1.04E-12	1.16E-10	singleton	Th1
FOXJ3	0.50897795	1.04E-12	1.16E-10	singleton	Th1
SLMAP	0.5285325	1.05E-12	1.16E-10	singleton	Th1
NAA15	0.5249222	1.07E-12	1.18E-10	singleton	Th1
CCNK	0.5176117	1.07E-12	1.18E-10	singleton	Th1
PPP3CA	0.5079163	1.07E-12	1.18E-10	singleton	Th1
RAB11FIP1	0.4923141	1.11E-12	1.23E-10	singleton	Th1
TNRC6C	0.5135274	1.12E-12	1.23E-10	singleton	Th1
AHCTF1	0.48860216	1.12E-12	1.23E-10	singleton	Th1
SIPA1L1	0.5349019	1.13E-12	1.24E-10	singleton	Th1
HIRA	0.59066015	1.13E-12	1.24E-10	singleton	Th1
POU2F2	0.5559256	1.13E-12	1.24E-10	singleton	Th1
TOB2	0.48598972	1.15E-12	1.26E-10	singleton	Th1
HIPK2	0.5091544	1.16E-12	1.27E-10	singleton	Th1
TVP23C	0.50131255	1.17E-12	1.27E-10	singleton	Th1
RRP12	0.50300694	1.23E-12	1.34E-10	singleton	Th1
CAMK2D	0.5045505	1.23E-12	1.34E-10	singleton	Th1
HYCC2	0.6532174	1.24E-12	1.35E-10	singleton	Th1
RLF	0.5135377	1.24E-12	1.35E-10	singleton	Th1
ATP8A1	0.526843	1.26E-12	1.37E-10	singleton	Th1
ADARB1	0.48337358	1.27E-12	1.38E-10	singleton	Th1
DENND4C	0.49760917	1.28E-12	1.38E-10	singleton	Th1
PRKCQ	0.48770052	1.30E-12	1.41E-10	singleton	Th1
WARS2	0.5363559	1.32E-12	1.42E-10	singleton	Th1
ARID4A	0.49228474	1.32E-12	1.42E-10	singleton	Th1
RC3H1	0.48748624	1.32E-12	1.43E-10	singleton	Th1
SUMF1	0.5352154	1.34E-12	1.44E-10	singleton	Th1
DAAM1	0.6209231	1.36E-12	1.46E-10	singleton	Th1
ENSG00000303405	0.6507615	1.36E-12	1.46E-10	singleton	Th1
STXBP3	0.5239536	1.38E-12	1.48E-10	singleton	Th1
ZNF91	0.5471734	1.38E-12	1.48E-10	singleton	Th1
NAB1	0.9190601	1.39E-12	1.49E-10	singleton	Th1
TUT4	0.5083463	1.40E-12	1.49E-10	singleton	Th1
ABL1	0.56348884	1.40E-12	1.49E-10	singleton	Th1
SPIDR	0.5022581	1.43E-12	1.53E-10	singleton	Th1
TMEM245	0.5389573	1.44E-12	1.53E-10	singleton	Th1
COMMD1	0.48750556	1.44E-12	1.54E-10	singleton	Th1
BMPR2	0.5436176	1.45E-12	1.54E-10	singleton	Th1
JPX	0.52571464	1.46E-12	1.55E-10	singleton	Th1
TTC3	0.46143633	1.49E-12	1.58E-10	singleton	Th1
ESYT2	0.46604759	1.50E-12	1.59E-10	singleton	Th1
FYCO1	0.5522873	1.57E-12	1.66E-10	singleton	Th1
DMXL1	0.59210414	1.57E-12	1.66E-10	singleton	Th1
IST1	0.5209666	1.58E-12	1.67E-10	singleton	Th1
CLIP4	0.4971544	1.58E-12	1.67E-10	singleton	Th1
RAB28	0.55564326	1.59E-12	1.68E-10	singleton	Th1
R3HDM1	0.53988236	1.64E-12	1.72E-10	singleton	Th1
PPP2R5C	0.45196894	1.64E-12	1.72E-10	singleton	Th1
TLK2	0.49941462	1.64E-12	1.73E-10	singleton	Th1
ANKRD17	0.49643075	1.66E-12	1.75E-10	singleton	Th1
MIR3667HG	0.53729045	1.70E-12	1.78E-10	singleton	Th1
NT5C2	0.5655099	1.78E-12	1.86E-10	singleton	Th1
ELL2	0.49783415	1.80E-12	1.88E-10	singleton	Th1
RAB3GAP1	0.50641114	1.81E-12	1.88E-10	singleton	Th1
PRKRIP1	0.5426548	1.84E-12	1.92E-10	singleton	Th1
DENND4A	0.5650331	1.85E-12	1.93E-10	singleton	Th1
RALGDS	0.48521334	1.85E-12	1.93E-10	singleton	Th1
UBE2G1	0.49122524	1.95E-12	2.02E-10	singleton	Th1
MOSMO	0.6677389	1.97E-12	2.05E-10	singleton	Th1
CAPZA1	0.4733922	1.98E-12	2.06E-10	singleton	Th1
PATJ	0.5110648	2.02E-12	2.09E-10	singleton	Th1
MYO9A	0.51697314	2.05E-12	2.12E-10	singleton	Th1
GAK	0.51909435	2.05E-12	2.12E-10	singleton	Th1
NR3C2	0.53522694	2.06E-12	2.12E-10	singleton	Th1
CFAP298-TCP10L	0.62271434	2.08E-12	2.14E-10	singleton	Th1
VWA8	0.49857152	2.08E-12	2.15E-10	singleton	Th1
USP33	0.55212563	2.14E-12	2.20E-10	singleton	Th1
MAN1A1	0.4921031	2.24E-12	2.30E-10	singleton	Th1
IPCEF1	0.5417002	2.33E-12	2.39E-10	singleton	Th1
PLCXD2	0.7230233	2.39E-12	2.45E-10	singleton	Th1
NT5DC1	0.5375041	2.45E-12	2.51E-10	singleton	Th1
BACH1	0.5277634	2.46E-12	2.51E-10	singleton	Th1
UBAP1	0.49726886	2.47E-12	2.52E-10	singleton	Th1
C2CD5	0.5891013	2.47E-12	2.52E-10	singleton	Th1
DDX60L	0.53051645	2.51E-12	2.55E-10	singleton	Th1
MUC20-OT1	0.9029605	2.52E-12	2.57E-10	singleton	Th1
MARK2	0.52532333	2.54E-12	2.59E-10	singleton	Th1
HLCS	0.5970254	2.55E-12	2.59E-10	singleton	Th1
DCP1A	0.48098066	2.55E-12	2.59E-10	singleton	Th1
ATP8B1-AS1	0.64229435	2.74E-12	2.78E-10	singleton	Th1
RBM6	0.48863888	2.74E-12	2.78E-10	singleton	Th1
ELK4	0.50338113	2.77E-12	2.80E-10	singleton	Th1
ENSG00000290067	0.49085423	2.77E-12	2.80E-10	singleton	Th1
KDM7A	0.57307976	2.79E-12	2.82E-10	singleton	Th1
GARS1-DT	0.6956063	2.80E-12	2.83E-10	singleton	Th1
ANXA2R-OT1	0.5210283	2.82E-12	2.84E-10	singleton	Th1
DPM1	0.553696	2.86E-12	2.88E-10	singleton	Th1
PLEC	0.49596533	2.89E-12	2.90E-10	singleton	Th1
BTN3A1	0.49679455	2.89E-12	2.90E-10	singleton	Th1
NLRP1	0.47060242	2.99E-12	2.99E-10	singleton	Th1
POU2F1	0.5683204	2.99E-12	2.99E-10	singleton	Th1
GNAO1	0.6452118	2.99E-12	2.99E-10	singleton	Th1
TMEM87A	0.49330533	3.00E-12	3.00E-10	singleton	Th1
ENSG00000235978	0.79130846	3.01E-12	3.01E-10	singleton	Th1
CDC42EP3-AS1	0.83390594	3.02E-12	3.01E-10	singleton	Th1
CD44	0.3870104	3.03E-12	3.01E-10	singleton	Th1
ZBTB21	0.55253834	3.05E-12	3.03E-10	singleton	Th1
PDCD4	0.37966818	3.08E-12	3.06E-10	singleton	Th1
ADD3	0.50185347	3.09E-12	3.07E-10	singleton	Th1
CLEC2D	0.43851188	3.12E-12	3.10E-10	singleton	Th1
FBXO33	0.49769345	3.17E-12	3.14E-10	singleton	Th1
SHPRH	0.5995643	3.23E-12	3.19E-10	singleton	Th1
CNST	0.5045553	3.29E-12	3.25E-10	singleton	Th1
SENP7	0.48822814	3.30E-12	3.26E-10	singleton	Th1
SLFN5	0.47737926	3.31E-12	3.26E-10	singleton	Th1
TRIM33	0.5090375	3.35E-12	3.30E-10	singleton	Th1
DNM1L	0.5247303	3.35E-12	3.30E-10	singleton	Th1
MADD	0.57763034	3.36E-12	3.30E-10	singleton	Th1
TRRAP	0.49561787	3.37E-12	3.31E-10	singleton	Th1
NFX1	0.55442595	3.47E-12	3.40E-10	singleton	Th1
XRRA1	0.55067015	3.50E-12	3.42E-10	singleton	Th1
CD58	0.5042771	3.50E-12	3.42E-10	singleton	Th1
PKN2	0.50611734	3.50E-12	3.42E-10	singleton	Th1
PHIP	0.49470952	3.52E-12	3.44E-10	singleton	Th1
NBAS	0.51219666	3.53E-12	3.44E-10	singleton	Th1
QPRT	0.65906984	3.54E-12	3.45E-10	singleton	Th1
ACSL3	0.52981436	3.58E-12	3.48E-10	singleton	Th1
LMBRD1	0.48547876	3.58E-12	3.49E-10	singleton	Th1
ATL2	0.5225563	3.62E-12	3.51E-10	singleton	Th1
STK4	0.41851303	3.63E-12	3.52E-10	singleton	Th1
ACACA	0.6003265	3.64E-12	3.53E-10	singleton	Th1
SNHG14	0.6656686	3.66E-12	3.55E-10	singleton	Th1
MAPK14	0.4825076	3.71E-12	3.59E-10	singleton	Th1
UBA6	0.47758222	3.74E-12	3.61E-10	singleton	Th1
NSRP1	0.56958485	3.77E-12	3.64E-10	singleton	Th1
FBXO42	0.6635491	3.92E-12	3.78E-10	singleton	Th1
RASGRP1	0.48683333	3.92E-12	3.78E-10	singleton	Th1
SH3PXD2A	0.64281213	3.96E-12	3.82E-10	singleton	Th1
SPAG9	0.47381338	3.97E-12	3.82E-10	singleton	Th1
IRS2	0.47849175	4.06E-12	3.90E-10	singleton	Th1
SNX14	0.54228383	4.09E-12	3.93E-10	singleton	Th1
SEC24B	0.48924077	4.15E-12	3.98E-10	singleton	Th1
LARP4B	0.49646857	4.16E-12	3.99E-10	singleton	Th1
ECPAS	0.52676797	4.17E-12	4.00E-10	singleton	Th1
NUMA1	0.5042614	4.18E-12	4.00E-10	singleton	Th1
IPO11	0.63485175	4.19E-12	4.00E-10	singleton	Th1
UBXN7	0.549893	4.24E-12	4.04E-10	singleton	Th1
MAN1A2	0.4829697	4.28E-12	4.08E-10	singleton	Th1
CFAP210	0.6021212	4.31E-12	4.10E-10	singleton	Th1
PEX14	0.53247327	4.33E-12	4.12E-10	singleton	Th1
PARP11	0.6416999	4.41E-12	4.19E-10	singleton	Th1
SCFD2	0.49815845	4.45E-12	4.22E-10	singleton	Th1
UTRN	0.50076085	4.67E-12	4.43E-10	singleton	Th1
ARHGEF7	0.4823905	4.77E-12	4.52E-10	singleton	Th1
PLEKHG1	0.6216042	4.78E-12	4.53E-10	singleton	Th1
KLHL18	0.48223123	4.87E-12	4.60E-10	singleton	Th1
ZBTB40	0.7209784	4.88E-12	4.61E-10	singleton	Th1
ENSG00000302351	0.97758526	4.89E-12	4.61E-10	singleton	Th1
ALMS1	0.5315645	4.96E-12	4.68E-10	singleton	Th1
CHD2	0.46838462	4.96E-12	4.68E-10	singleton	Th1
NLK	0.5999965	5.01E-12	4.71E-10	singleton	Th1
VPS13B	0.518929	5.02E-12	4.72E-10	singleton	Th1
MICU1	0.5686887	5.08E-12	4.77E-10	singleton	Th1
ANKRD13C	0.5227171	5.17E-12	4.85E-10	singleton	Th1
AKAP9	0.47865605	5.18E-12	4.85E-10	singleton	Th1
CEP192	0.5077776	5.21E-12	4.87E-10	singleton	Th1
AKT3	0.5301586	5.32E-12	4.98E-10	singleton	Th1
PRRC2B	0.47025567	5.36E-12	5.00E-10	singleton	Th1
DHX15	0.44530547	5.37E-12	5.01E-10	singleton	Th1
ENSG00000310376	0.51620233	5.38E-12	5.01E-10	singleton	Th1
QRICH1	0.48649463	5.41E-12	5.04E-10	singleton	Th1
CPSF6	0.48092377	5.47E-12	5.09E-10	singleton	Th1
PPP4R2	0.48439744	5.49E-12	5.10E-10	singleton	Th1
MAPRE2	0.45527193	5.62E-12	5.22E-10	singleton	Th1
CUL1	0.4850296	5.63E-12	5.23E-10	singleton	Th1
TP53BP2	0.5090422	5.74E-12	5.32E-10	singleton	Th1
CYLD	0.45238027	5.81E-12	5.38E-10	singleton	Th1
GLYR1	0.5325893	5.83E-12	5.39E-10	singleton	Th1
ZNF131	0.48422253	5.87E-12	5.42E-10	singleton	Th1
SPEN	0.46774238	5.88E-12	5.43E-10	singleton	Th1
DGKD	0.5669152	5.92E-12	5.46E-10	singleton	Th1
CENATAC	0.71657467	5.97E-12	5.50E-10	singleton	Th1
HIP1	0.49714708	6.05E-12	5.57E-10	singleton	Th1
ZNF827	0.5074412	6.26E-12	5.76E-10	singleton	Th1
SEC31A	0.48168904	6.45E-12	5.92E-10	singleton	Th1
RASSF3	0.5242766	6.52E-12	5.98E-10	singleton	Th1
PBX4	0.50112695	6.61E-12	6.06E-10	singleton	Th1
TPT1-AS1	0.63136125	6.77E-12	6.20E-10	singleton	Th1
NUP160	0.60236716	6.79E-12	6.21E-10	singleton	Th1
TMCO4	0.6355723	6.82E-12	6.23E-10	singleton	Th1
FGD3	0.46315643	6.83E-12	6.24E-10	singleton	Th1
ENSG00000293372	0.60372096	6.88E-12	6.27E-10	singleton	Th1
EML4	0.44100955	6.88E-12	6.27E-10	singleton	Th1
SENP5	0.47752452	6.92E-12	6.31E-10	singleton	Th1
GFPT1	0.48298374	7.08E-12	6.44E-10	singleton	Th1
PCCA	0.4958977	7.10E-12	6.45E-10	singleton	Th1
RABGEF1P1-1	0.60474175	7.20E-12	6.54E-10	singleton	Th1
XAF1	0.56185776	7.32E-12	6.64E-10	singleton	Th1
RBFOX2	0.74774736	7.38E-12	6.68E-10	singleton	Th1
CCDC12	0.52696145	7.38E-12	6.68E-10	singleton	Th1
NLRC5	0.48018017	7.50E-12	6.79E-10	singleton	Th1
ARAP2	0.43928212	7.67E-12	6.93E-10	singleton	Th1
OTULIN	0.50729555	7.68E-12	6.94E-10	singleton	Th1
CASD1	0.71278864	7.70E-12	6.95E-10	singleton	Th1
PLEKHM1	0.5870493	7.72E-12	6.96E-10	singleton	Th1
ATP13A3	0.5249703	7.74E-12	6.97E-10	singleton	Th1
ALCAM	0.675986	7.75E-12	6.97E-10	singleton	Th1
DPYD	0.5318931	7.76E-12	6.97E-10	singleton	Th1
ZMYND8	0.45938984	7.92E-12	7.11E-10	singleton	Th1
BTAF1	0.45701408	7.93E-12	7.11E-10	singleton	Th1
KLHDC4	0.66667897	8.01E-12	7.18E-10	singleton	Th1
CLEC16A	0.49079856	8.02E-12	7.18E-10	singleton	Th1
MLLT6	0.46365353	8.12E-12	7.27E-10	singleton	Th1
NCOA3	0.47045806	8.18E-12	7.30E-10	singleton	Th1
UBL3	0.47576162	8.18E-12	7.30E-10	singleton	Th1
LINC02328	0.5154406	8.30E-12	7.40E-10	singleton	Th1
MAP3K3	0.5270969	8.31E-12	7.40E-10	singleton	Th1
ADK	0.4911491	8.32E-12	7.41E-10	singleton	Th1
NUMB	0.50384057	8.41E-12	7.48E-10	singleton	Th1
MBNL2	0.49289083	8.41E-12	7.48E-10	singleton	Th1
MCPH1	0.48588383	8.46E-12	7.51E-10	singleton	Th1
CSDE1	0.43613964	8.47E-12	7.51E-10	singleton	Th1
SLC6A6	0.48366517	8.48E-12	7.51E-10	singleton	Th1
WWP2	0.48203138	8.58E-12	7.60E-10	singleton	Th1
BTRC	0.4962461	8.59E-12	7.60E-10	singleton	Th1
LEMD3	0.5042146	8.66E-12	7.65E-10	singleton	Th1
POLR2A	0.46675968	8.74E-12	7.71E-10	singleton	Th1
COA1	0.4698637	8.76E-12	7.73E-10	singleton	Th1
CWC27	0.5195602	8.83E-12	7.78E-10	singleton	Th1
RNF157	0.5098929	8.95E-12	7.88E-10	singleton	Th1
PIK3R5	0.48820755	8.98E-12	7.90E-10	singleton	Th1
ZBTB38	0.44117188	9.15E-12	8.04E-10	singleton	Th1
RNF144A	0.472914	9.19E-12	8.07E-10	singleton	Th1
LRBA	0.52354413	9.24E-12	8.11E-10	singleton	Th1
SKAP1	0.46803144	9.44E-12	8.27E-10	singleton	Th1
BBS9	0.48334458	9.49E-12	8.31E-10	singleton	Th1
BPTF	0.45363745	9.50E-12	8.31E-10	singleton	Th1
CRY1	0.48935476	9.56E-12	8.36E-10	singleton	Th1
XRN2	0.45980743	9.58E-12	8.37E-10	singleton	Th1
YTHDC2	0.48973393	9.60E-12	8.37E-10	singleton	Th1
NPC1	0.5362101	9.70E-12	8.45E-10	singleton	Th1
MAGED1	0.6122109	9.71E-12	8.45E-10	singleton	Th1
C2orf42	0.6879769	9.87E-12	8.58E-10	singleton	Th1
ENSG00000296974	0.52230203	9.94E-12	8.64E-10	singleton	Th1
ANKS1A	0.51642287	9.99E-12	8.67E-10	singleton	Th1
ANO6	0.47378996	1.00E-11	8.69E-10	singleton	Th1
SRCAP	0.48637694	1.00E-11	8.69E-10	singleton	Th1
RAB3GAP2	0.4918724	1.01E-11	8.72E-10	singleton	Th1
PTPN13	1.1922349	1.01E-11	8.75E-10	singleton	Th1
TNPO1	0.4546085	1.01E-11	8.76E-10	singleton	Th1
TXK	0.5423698	1.02E-11	8.80E-10	singleton	Th1
HUWE1	0.47311395	1.02E-11	8.84E-10	singleton	Th1
PDE7A	0.44418794	1.03E-11	8.88E-10	singleton	Th1
ZBTB25	0.49539098	1.03E-11	8.89E-10	singleton	Th1
MAPK1	0.47360426	1.03E-11	8.89E-10	singleton	Th1
ASB3	0.47351494	1.04E-11	8.90E-10	singleton	Th1
RBM33	0.4965369	1.04E-11	8.94E-10	singleton	Th1
MAP4K3	0.6309323	1.04E-11	8.95E-10	singleton	Th1
HELZ	0.48109838	1.04E-11	8.95E-10	singleton	Th1
PTK2B	0.46344146	1.06E-11	9.09E-10	singleton	Th1
CERT1	0.46776083	1.07E-11	9.16E-10	singleton	Th1
AKAP13	0.4096916	1.07E-11	9.16E-10	singleton	Th1
RANBP3	0.6423678	1.07E-11	9.16E-10	singleton	Th1
ARHGAP12	0.6662152	1.08E-11	9.20E-10	singleton	Th1
CDK19	0.5521791	1.09E-11	9.26E-10	singleton	Th1
ENSG00000232053	0.5953456	1.10E-11	9.33E-10	singleton	Th1
MFSD6	0.50526947	1.10E-11	9.35E-10	singleton	Th1
MEGF9	0.57985437	1.10E-11	9.37E-10	singleton	Th1
ZC3H6	0.51105887	1.11E-11	9.40E-10	singleton	Th1
PIK3C3	0.5157329	1.11E-11	9.40E-10	singleton	Th1
PDPR	0.7658872	1.12E-11	9.47E-10	singleton	Th1
ENSG00000261448	0.7037856	1.13E-11	9.58E-10	singleton	Th1
PYHIN1	0.4690312	1.14E-11	9.63E-10	singleton	Th1
AFAP1	0.6008462	1.15E-11	9.76E-10	singleton	Th1
CEP43	0.8479748	1.15E-11	9.76E-10	singleton	Th1
CDC42SE2	0.52045655	1.16E-11	9.76E-10	singleton	Th1
ENSG00000291203	0.51179796	1.16E-11	9.79E-10	singleton	Th1
RNF138	0.4610563	1.17E-11	9.87E-10	singleton	Th1
MYH9	0.32798433	1.17E-11	9.88E-10	singleton	Th1
MVB12B	0.4707207	1.18E-11	9.92E-10	singleton	Th1
PRH1	0.7176692	1.18E-11	9.92E-10	singleton	Th1
INTS6L	0.5196321	1.18E-11	9.92E-10	singleton	Th1
ENSG00000266049	0.54737455	1.18E-11	9.94E-10	singleton	Th1
SIL1	0.5911146	1.21E-11	1.01E-09	singleton	Th1
TOP2B	0.4723064	1.22E-11	1.02E-09	singleton	Th1
PLEKHM1P1	0.6660277	1.22E-11	1.02E-09	singleton	Th1
PCGF5	0.45129126	1.22E-11	1.02E-09	singleton	Th1
IRF3	0.47965476	1.23E-11	1.03E-09	singleton	Th1
GRAP2	0.46650147	1.23E-11	1.03E-09	singleton	Th1
CRTC3	0.46475264	1.25E-11	1.04E-09	singleton	Th1
OBSCN	0.4891631	1.26E-11	1.05E-09	singleton	Th1
ZNF518A	0.7644964	1.27E-11	1.05E-09	singleton	Th1
MTMR3	0.5051173	1.27E-11	1.06E-09	singleton	Th1
SMARCA4	0.51423454	1.28E-11	1.06E-09	singleton	Th1
ANKRD44	0.5438465	1.31E-11	1.09E-09	singleton	Th1
PPP3CC	0.44969916	1.31E-11	1.09E-09	singleton	Th1
ABR	0.47470084	1.31E-11	1.09E-09	singleton	Th1
XPO1	0.4399642	1.33E-11	1.10E-09	singleton	Th1
ZNF611	0.69476175	1.33E-11	1.10E-09	singleton	Th1
RAB33B-AS1	0.7866658	1.33E-11	1.10E-09	singleton	Th1
DIS3L2	0.4776841	1.34E-11	1.10E-09	singleton	Th1
CD28	0.4454449	1.34E-11	1.10E-09	singleton	Th1
ECE1	0.5833695	1.34E-11	1.11E-09	singleton	Th1
MAP4K5	0.49115774	1.35E-11	1.12E-09	singleton	Th1
SETX	0.460635	1.37E-11	1.13E-09	singleton	Th1
UBR2	0.4759662	1.40E-11	1.15E-09	singleton	Th1
GTF3C1	0.5143482	1.40E-11	1.15E-09	singleton	Th1
SMG1	0.47207466	1.41E-11	1.16E-09	singleton	Th1
GARRE1	0.942237	1.42E-11	1.16E-09	singleton	Th1
BRD1	0.47449857	1.42E-11	1.16E-09	singleton	Th1
AGO3	0.46048123	1.42E-11	1.17E-09	singleton	Th1
RAB5A	0.46897668	1.44E-11	1.18E-09	singleton	Th1
ENSG00000287393	0.51061815	1.45E-11	1.18E-09	singleton	Th1
ZNF407	0.49171475	1.46E-11	1.19E-09	singleton	Th1
SLC12A6	0.53875804	1.47E-11	1.20E-09	singleton	Th1
SMAP2	0.38481113	1.47E-11	1.20E-09	singleton	Th1
MSH3	0.48103452	1.48E-11	1.20E-09	singleton	Th1
AEBP2	0.4674396	1.50E-11	1.22E-09	singleton	Th1
NF1	0.4717344	1.50E-11	1.22E-09	singleton	Th1
RPS6KA3	0.45806625	1.50E-11	1.22E-09	singleton	Th1
USP36	0.43544218	1.51E-11	1.23E-09	singleton	Th1
MFSD14CP-1	0.63707983	1.53E-11	1.24E-09	singleton	Th1
DDHD1-DT	0.7199711	1.57E-11	1.27E-09	singleton	Th1
FBXO34	0.45246384	1.59E-11	1.29E-09	singleton	Th1
ILRUN	0.53633153	1.59E-11	1.29E-09	singleton	Th1
SARNP	0.48590168	1.61E-11	1.30E-09	singleton	Th1
ANTXR2	0.47175527	1.62E-11	1.30E-09	singleton	Th1
TRIM14	0.5392824	1.64E-11	1.32E-09	singleton	Th1
RUBCN	0.5559223	1.65E-11	1.33E-09	singleton	Th1
LPCAT3	0.5646147	1.65E-11	1.33E-09	singleton	Th1
TBCK	0.47268498	1.67E-11	1.34E-09	singleton	Th1
ATM	0.46883643	1.68E-11	1.35E-09	singleton	Th1
KIAA0319L	0.48248488	1.69E-11	1.36E-09	singleton	Th1
CDK17	0.43448564	1.70E-11	1.37E-09	singleton	Th1
MDM4	0.47615686	1.73E-11	1.38E-09	singleton	Th1
MED1	0.60505426	1.76E-11	1.41E-09	singleton	Th1
FAM120B	0.46657568	1.76E-11	1.41E-09	singleton	Th1
IRAG2	0.5386441	1.76E-11	1.41E-09	singleton	Th1
AGPS	0.5233293	1.77E-11	1.42E-09	singleton	Th1
AKAP11	0.5194787	1.78E-11	1.42E-09	singleton	Th1
RAPGEF6	0.44641027	1.79E-11	1.43E-09	singleton	Th1
GBF1	0.4664855	1.79E-11	1.43E-09	singleton	Th1
OPA1	0.48742622	1.83E-11	1.46E-09	singleton	Th1
POGZ	0.49148014	1.84E-11	1.46E-09	singleton	Th1
PAXBP1	0.4781099	1.85E-11	1.47E-09	singleton	Th1
UXS1	0.48534134	1.88E-11	1.49E-09	singleton	Th1
ANKRD36C	0.44353747	1.91E-11	1.52E-09	singleton	Th1
ZC3H7A	0.5379324	1.95E-11	1.55E-09	singleton	Th1
KCTD20	0.46367842	1.95E-11	1.55E-09	singleton	Th1
ATF7IP	0.45248237	2.00E-11	1.58E-09	singleton	Th1
CREBBP	0.48460427	2.01E-11	1.59E-09	singleton	Th1
KDM3A	0.4493107	2.02E-11	1.60E-09	singleton	Th1
NDFIP1	0.44609502	2.03E-11	1.61E-09	singleton	Th1
CHD3	0.44324794	2.04E-11	1.61E-09	singleton	Th1
SEPTIN7P13-1	0.5425063	2.05E-11	1.62E-09	singleton	Th1
PELI2	0.6243046	2.06E-11	1.62E-09	singleton	Th1
NBEAL1	0.5002054	2.07E-11	1.63E-09	singleton	Th1
MFSD14A	0.48354825	2.08E-11	1.64E-09	singleton	Th1
KANSL1	0.48858586	2.09E-11	1.64E-09	singleton	Th1
R3HCC1L	0.47511727	2.11E-11	1.66E-09	singleton	Th1
RARS2	0.60577106	2.11E-11	1.66E-09	singleton	Th1
NUFIP2	0.4707153	2.13E-11	1.67E-09	singleton	Th1
NFATC2	0.44019508	2.15E-11	1.69E-09	singleton	Th1
ADAM19	0.46876255	2.16E-11	1.69E-09	singleton	Th1
FAM117B	0.48113972	2.23E-11	1.74E-09	singleton	Th1
NAA35	0.5302966	2.25E-11	1.76E-09	singleton	Th1
INVS	0.5039194	2.28E-11	1.78E-09	singleton	Th1
TMEM71	0.4408436	2.29E-11	1.78E-09	singleton	Th1
LINC01145-1	0.51423234	2.30E-11	1.79E-09	singleton	Th1
SP110	0.4443126	2.31E-11	1.80E-09	singleton	Th1
NLRC3	0.4425586	2.31E-11	1.80E-09	singleton	Th1
OTUD4	0.51771337	2.33E-11	1.81E-09	singleton	Th1
NUBPL	0.5392494	2.33E-11	1.81E-09	singleton	Th1
UPF2	0.47118732	2.34E-11	1.82E-09	singleton	Th1
IL18R1	0.4731567	2.34E-11	1.82E-09	singleton	Th1
RAP1GDS1	0.46824422	2.35E-11	1.82E-09	singleton	Th1
RNGTT	0.47102097	2.36E-11	1.83E-09	singleton	Th1
PRKAR2A	0.4626756	2.40E-11	1.86E-09	singleton	Th1
ASXL2	0.48072115	2.41E-11	1.86E-09	singleton	Th1
MTMR1	0.47810364	2.42E-11	1.87E-09	singleton	Th1
SPDYA	0.49581388	2.44E-11	1.88E-09	singleton	Th1
RANBP9	0.47079602	2.45E-11	1.89E-09	singleton	Th1
RCOR1	0.4835027	2.46E-11	1.89E-09	singleton	Th1
SSBP2	0.48281965	2.47E-11	1.90E-09	singleton	Th1
RAB11FIP4	0.5794805	2.48E-11	1.91E-09	singleton	Th1
VPS8	0.45149726	2.49E-11	1.91E-09	singleton	Th1
DCAF1	0.5746802	2.49E-11	1.91E-09	singleton	Th1
ALPK1	0.50477177	2.52E-11	1.93E-09	singleton	Th1
PTCD3	0.5859153	2.53E-11	1.94E-09	singleton	Th1
DNAJC7	0.4823284	2.57E-11	1.97E-09	singleton	Th1
ENSG00000228655	0.45383617	2.59E-11	1.99E-09	singleton	Th1
TTBK2	0.64865494	2.61E-11	1.99E-09	singleton	Th1
CCDC134	0.8779691	2.62E-11	2.01E-09	singleton	Th1
TMEM156	0.60264885	2.64E-11	2.02E-09	singleton	Th1
SLC7A6	0.49257722	2.66E-11	2.03E-09	singleton	Th1
NSD2	0.5663037	2.69E-11	2.05E-09	singleton	Th1
RBM5	0.47880214	2.69E-11	2.05E-09	singleton	Th1
CNOT4	0.44880262	2.70E-11	2.06E-09	singleton	Th1
ESCO1	0.5878244	2.73E-11	2.07E-09	singleton	Th1
NR2C2	0.44624588	2.79E-11	2.12E-09	singleton	Th1
EHD4	0.68496776	2.80E-11	2.12E-09	singleton	Th1
IFI16	0.43259093	2.81E-11	2.13E-09	singleton	Th1
MED27	0.4656378	2.82E-11	2.14E-09	singleton	Th1
RALGAPA2	0.46829355	2.82E-11	2.14E-09	singleton	Th1
FAM66A	0.4808816	2.86E-11	2.16E-09	singleton	Th1
USP48	0.44766495	2.87E-11	2.17E-09	singleton	Th1
ZFAT	0.57876825	2.87E-11	2.17E-09	singleton	Th1
ZMYND11	0.47947446	2.89E-11	2.18E-09	singleton	Th1
PIK3CA	0.5856319	2.95E-11	2.22E-09	singleton	Th1
SBNO2	0.61659014	2.99E-11	2.26E-09	singleton	Th1
SPECC1L	0.47087985	3.00E-11	2.26E-09	singleton	Th1
LARP1	0.4413412	3.01E-11	2.27E-09	singleton	Th1
APP	0.59413093	3.04E-11	2.29E-09	singleton	Th1
TAF3	0.46498767	3.05E-11	2.29E-09	singleton	Th1
LCORL	0.6195375	3.15E-11	2.36E-09	singleton	Th1
EIF3A	0.43791303	3.16E-11	2.37E-09	singleton	Th1
PAFAH1B1	0.43847385	3.16E-11	2.37E-09	singleton	Th1
LARS2	0.6164315	3.17E-11	2.37E-09	singleton	Th1
ZNF589	0.8887892	3.19E-11	2.38E-09	singleton	Th1
EPG5	0.50245875	3.19E-11	2.38E-09	singleton	Th1
SSH1	0.513603	3.24E-11	2.42E-09	singleton	Th1
DNM2	0.45691624	3.28E-11	2.45E-09	singleton	Th1
CCDC138	0.501243	3.28E-11	2.45E-09	singleton	Th1
GOLGB1	0.44445717	3.29E-11	2.45E-09	singleton	Th1
ENSG00000274265	0.5939265	3.31E-11	2.46E-09	singleton	Th1
MYO1D	0.45295987	3.33E-11	2.48E-09	singleton	Th1
DGCR2	0.56100076	3.38E-11	2.51E-09	singleton	Th1
MRTFA	0.4802872	3.38E-11	2.51E-09	singleton	Th1
SEL1L3	0.47948623	3.44E-11	2.55E-09	singleton	Th1
UBE2O	0.42924824	3.46E-11	2.57E-09	singleton	Th1
MT-RNR1	0.90982866	3.48E-11	2.58E-09	singleton	Th1
STAU1	0.4663669	3.52E-11	2.61E-09	singleton	Th1
CRTC1	0.5455847	3.53E-11	2.62E-09	singleton	Th1
KPNA3	0.6399121	3.55E-11	2.62E-09	singleton	Th1
IGKC	0.4022632	3.55E-11	2.63E-09	singleton	Th1
MTF2	0.4749519	3.57E-11	2.64E-09	singleton	Th1
PCSK7	0.4383223	3.62E-11	2.67E-09	singleton	Th1
ERP27	0.45582432	3.64E-11	2.69E-09	singleton	Th1
GALNT10	0.46061686	3.76E-11	2.77E-09	singleton	Th1
ERO1B	0.43710846	3.78E-11	2.78E-09	singleton	Th1
ATF7IP2	0.4821033	3.83E-11	2.82E-09	singleton	Th1
HNRNPUL1	0.43837553	3.86E-11	2.84E-09	singleton	Th1
UBAP2	0.47616997	3.92E-11	2.88E-09	singleton	Th1
SEPTIN2	0.45026907	3.93E-11	2.88E-09	singleton	Th1
WDPCP	0.44012293	3.94E-11	2.89E-09	singleton	Th1
CAB39	0.437476	3.95E-11	2.89E-09	singleton	Th1
STRN3	0.45761707	3.97E-11	2.91E-09	singleton	Th1
RCOR3	0.5641097	3.98E-11	2.91E-09	singleton	Th1
GRIP1	0.46948603	4.00E-11	2.92E-09	singleton	Th1
SKIC3	0.52120996	4.06E-11	2.96E-09	singleton	Th1
MED13L	0.4781716	4.06E-11	2.96E-09	singleton	Th1
PIGL	0.6253928	4.08E-11	2.98E-09	singleton	Th1
RAB35	0.48255566	4.08E-11	2.98E-09	singleton	Th1
EZH2	0.68651813	4.12E-11	3.00E-09	singleton	Th1
SLC4A7	0.46753	4.12E-11	3.00E-09	singleton	Th1
FYN	0.4597532	4.23E-11	3.07E-09	singleton	Th1
PARP8	0.46629456	4.24E-11	3.08E-09	singleton	Th1
COMMD10	0.46105236	4.27E-11	3.10E-09	singleton	Th1
TOP1	0.4536157	4.33E-11	3.14E-09	singleton	Th1
PDXDC2P	0.60821867	4.38E-11	3.17E-09	singleton	Th1
TTN	0.63778305	4.45E-11	3.22E-09	singleton	Th1
DDX10	0.43041912	4.46E-11	3.23E-09	singleton	Th1
KIDINS220	0.4573598	4.47E-11	3.23E-09	singleton	Th1
CRACR2A	0.4490376	4.52E-11	3.26E-09	singleton	Th1
SSBP3	0.44232124	4.54E-11	3.28E-09	singleton	Th1
ATG5	0.45627663	4.57E-11	3.29E-09	singleton	Th1
ZNF431	0.6273995	4.57E-11	3.30E-09	singleton	Th1
MGAT5	0.5120402	4.62E-11	3.33E-09	singleton	Th1
RBM26	0.45597538	4.71E-11	3.39E-09	singleton	Th1
EVA1C	0.46694857	4.73E-11	3.40E-09	singleton	Th1
CORO7	0.45556954	4.75E-11	3.42E-09	singleton	Th1
FBXL3	0.50009227	4.76E-11	3.42E-09	singleton	Th1
GPBP1	0.4250707	4.89E-11	3.51E-09	singleton	Th1
TMEM164	0.5218152	4.95E-11	3.55E-09	singleton	Th1
VOPP1	0.45102906	5.01E-11	3.59E-09	singleton	Th1
RUNX3	0.42784473	5.05E-11	3.62E-09	singleton	Th1
STK38	0.46369663	5.10E-11	3.65E-09	singleton	Th1
NFATC1	0.484424	5.12E-11	3.66E-09	singleton	Th1
PIK3CD	0.4536194	5.13E-11	3.67E-09	singleton	Th1
VPS35L	0.54298633	5.14E-11	3.67E-09	singleton	Th1
ENSG00000279583	0.5695297	5.15E-11	3.68E-09	singleton	Th1
TIAM2	0.45040417	5.17E-11	3.69E-09	singleton	Th1
ZRANB1	0.55970573	5.22E-11	3.72E-09	singleton	Th1
POM121	0.50956917	5.23E-11	3.72E-09	singleton	Th1
TBC1D1	0.4407915	5.23E-11	3.72E-09	singleton	Th1
DOP1A	0.499341	5.27E-11	3.75E-09	singleton	Th1
TSHZ2	1.1264604	5.31E-11	3.77E-09	singleton	Th1
UHMK1	0.45470425	5.36E-11	3.80E-09	singleton	Th1
USP25	0.45511663	5.39E-11	3.82E-09	singleton	Th1
EXOC2	0.45521066	5.40E-11	3.83E-09	singleton	Th1
RASGRF2	0.45875666	5.46E-11	3.86E-09	singleton	Th1
ITCH	0.4487059	5.56E-11	3.94E-09	singleton	Th1
FIP1L1	0.43518656	5.63E-11	3.98E-09	singleton	Th1
SYNE1	0.46303165	5.73E-11	4.05E-09	singleton	Th1
ETV3	0.4128363	5.73E-11	4.05E-09	singleton	Th1
CHD9	0.42663294	5.75E-11	4.06E-09	singleton	Th1
BCL9L	0.624394	5.77E-11	4.07E-09	singleton	Th1
GPR174	0.43683615	5.87E-11	4.14E-09	singleton	Th1
DDX50	0.59541833	5.89E-11	4.15E-09	singleton	Th1
EEIG1	0.49806312	5.91E-11	4.16E-09	singleton	Th1
PIBF1	0.4566332	6.01E-11	4.23E-09	singleton	Th1
MORC3	0.45628256	6.03E-11	4.24E-09	singleton	Th1
ENSG00000249456	0.6459358	6.21E-11	4.36E-09	singleton	Th1
VPS13C	0.4321456	6.29E-11	4.41E-09	singleton	Th1
BSDC1	0.5395519	6.31E-11	4.42E-09	singleton	Th1
ZNF451	0.4660657	6.39E-11	4.47E-09	singleton	Th1
TYW1B	0.61544454	6.40E-11	4.48E-09	singleton	Th1
PMM2	0.58844155	6.49E-11	4.54E-09	singleton	Th1
HTT	0.42811504	6.53E-11	4.56E-09	singleton	Th1
ITFG2	0.49711025	6.54E-11	4.56E-09	singleton	Th1
PCSK5	0.44717622	6.59E-11	4.59E-09	singleton	Th1
PPP4R3B	0.42694008	6.62E-11	4.62E-09	singleton	Th1
NUP210	0.43957952	6.71E-11	4.67E-09	singleton	Th1
PARP4	0.43498483	6.79E-11	4.72E-09	singleton	Th1
MTM1	0.504311	6.86E-11	4.77E-09	singleton	Th1
GPATCH2L	0.46311793	6.92E-11	4.81E-09	singleton	Th1
SETD5	0.4538474	7.04E-11	4.89E-09	singleton	Th1
CEP350	0.45455822	7.11E-11	4.93E-09	singleton	Th1
KIF5C	0.5115041	7.34E-11	5.09E-09	singleton	Th1
VPS13D	0.4678647	7.35E-11	5.09E-09	singleton	Th1
BAZ1A	0.43273386	7.39E-11	5.11E-09	singleton	Th1
LENG8	0.4731756	7.40E-11	5.11E-09	singleton	Th1
SP4	0.46990916	7.40E-11	5.11E-09	singleton	Th1
USP53	0.4961403	7.40E-11	5.11E-09	singleton	Th1
METAP2	0.476305	7.41E-11	5.11E-09	singleton	Th1
DCTN4	0.44549587	7.42E-11	5.12E-09	singleton	Th1
MED4	0.42809093	7.47E-11	5.15E-09	singleton	Th1
CCNT1	0.42422304	7.59E-11	5.23E-09	singleton	Th1
CABIN1	0.44235915	7.63E-11	5.25E-09	singleton	Th1
TENT2	0.4524803	7.74E-11	5.32E-09	singleton	Th1
PHKB	0.4322407	7.81E-11	5.37E-09	singleton	Th1
CBL	0.42258203	7.87E-11	5.40E-09	singleton	Th1
FAM120A	0.4540016	7.87E-11	5.40E-09	singleton	Th1
SMURF1	0.4602838	7.89E-11	5.41E-09	singleton	Th1
PDXDC1	0.4585976	7.94E-11	5.44E-09	singleton	Th1
FAM222B	0.5301423	7.94E-11	5.44E-09	singleton	Th1
WDFY1	0.74981254	7.97E-11	5.45E-09	singleton	Th1
USF3	0.48439133	7.98E-11	5.45E-09	singleton	Th1
AGO2	0.44724905	8.04E-11	5.49E-09	singleton	Th1
UBE2H	0.4490364	8.05E-11	5.49E-09	singleton	Th1
ATF2	0.49006385	8.19E-11	5.58E-09	singleton	Th1
CCM2	0.46152455	8.19E-11	5.58E-09	singleton	Th1
ZNF721	0.5127844	8.27E-11	5.64E-09	singleton	Th1
VIRMA	0.6209528	8.30E-11	5.65E-09	singleton	Th1
ATR	0.45224068	8.40E-11	5.71E-09	singleton	Th1
SP3	0.43674552	8.60E-11	5.84E-09	singleton	Th1
CARD11	0.48146024	8.62E-11	5.85E-09	singleton	Th1
PRKCZ	0.6613046	8.62E-11	5.85E-09	singleton	Th1
PPP2R3C	0.4498494	8.70E-11	5.90E-09	singleton	Th1
SYAP1	0.437709	8.78E-11	5.94E-09	singleton	Th1
TTC13	0.5543421	8.78E-11	5.94E-09	singleton	Th1
ENSG00000294454	0.788154	8.91E-11	6.03E-09	singleton	Th1
MEF2A	0.43499562	8.93E-11	6.04E-09	singleton	Th1
MFSD4B	0.56507367	9.01E-11	6.09E-09	singleton	Th1
ARFGEF2	0.4609199	9.05E-11	6.11E-09	singleton	Th1
CNOT1	0.4570096	9.05E-11	6.11E-09	singleton	Th1
KPNB1	0.42411605	9.19E-11	6.20E-09	singleton	Th1
ATAD2	0.5971708	9.21E-11	6.21E-09	singleton	Th1
FBRSL1	0.5366795	9.31E-11	6.27E-09	singleton	Th1
INPP5D	0.44076973	9.46E-11	6.37E-09	singleton	Th1
SAMD12	0.58687407	9.48E-11	6.37E-09	singleton	Th1
CTDSPL2	0.4633281	9.53E-11	6.41E-09	singleton	Th1
COX19	0.58764315	9.60E-11	6.45E-09	singleton	Th1
PLAC8	0.41752055	9.65E-11	6.47E-09	singleton	Th1
FAM13A	0.474212	9.77E-11	6.55E-09	singleton	Th1
WDR43	0.4792636	9.77E-11	6.55E-09	singleton	Th1
TMEM67	0.76260906	9.89E-11	6.62E-09	singleton	Th1
JADE1	0.468475	9.92E-11	6.64E-09	singleton	Th1
CLTC	0.45775768	9.93E-11	6.64E-09	singleton	Th1
ANKRD28	0.47985372	1.00E-10	6.69E-09	singleton	Th1
NNT	0.6605694	1.01E-10	6.74E-09	singleton	Th1
POLR3E	0.43555602	1.01E-10	6.74E-09	singleton	Th1
SEC63	0.4422361	1.02E-10	6.81E-09	singleton	Th1
INPP5A	0.5002899	1.03E-10	6.84E-09	singleton	Th1
CDK11B	0.61316866	1.08E-10	7.20E-09	singleton	Th1
HECTD1	0.43973973	1.08E-10	7.21E-09	singleton	Th1
DNMT3A	0.46571565	1.10E-10	7.28E-09	singleton	Th1
ERAP1	0.43429387	1.10E-10	7.31E-09	singleton	Th1
BTD	0.48234054	1.10E-10	7.32E-09	singleton	Th1
GATAD2A	0.44813678	1.11E-10	7.33E-09	singleton	Th1
DNAJB14	0.41393983	1.11E-10	7.35E-09	singleton	Th1
CPT1A	0.47502524	1.11E-10	7.36E-09	singleton	Th1
PHF12	0.44331792	1.11E-10	7.37E-09	singleton	Th1
PUDP	0.59033	1.14E-10	7.56E-09	singleton	Th1
FUBP3	0.65076977	1.15E-10	7.59E-09	singleton	Th1
MBTPS1	0.45713422	1.15E-10	7.60E-09	singleton	Th1
SKIL	0.54454523	1.15E-10	7.62E-09	singleton	Th1
SLC5A3	0.46362755	1.16E-10	7.62E-09	singleton	Th1
PDS5A	0.44736528	1.16E-10	7.64E-09	singleton	Th1
ZNF654	0.49767625	1.16E-10	7.68E-09	singleton	Th1
TSPOAP1-AS1	0.4965923	1.17E-10	7.71E-09	singleton	Th1
UBE2E1	0.43422958	1.17E-10	7.72E-09	singleton	Th1
FBXW8	0.841552	1.19E-10	7.81E-09	singleton	Th1
ADSS2	0.41914293	1.20E-10	7.91E-09	singleton	Th1
PTPRA	0.45341966	1.22E-10	7.99E-09	singleton	Th1
NUDT3	0.46394038	1.22E-10	7.99E-09	singleton	Th1
RAB22A	0.46988225	1.22E-10	7.99E-09	singleton	Th1
ZZEF1	0.45367256	1.22E-10	8.00E-09	singleton	Th1
TNK2	0.4756208	1.23E-10	8.08E-09	singleton	Th1
TVP23C-CDRT4	0.81153476	1.24E-10	8.12E-09	singleton	Th1
ST3GAL1	0.43300983	1.24E-10	8.12E-09	singleton	Th1
AP2B1	0.4396691	1.26E-10	8.22E-09	singleton	Th1
OGT	0.43812335	1.27E-10	8.32E-09	singleton	Th1
R3HDM2	0.45591268	1.27E-10	8.32E-09	singleton	Th1
NIPAL3	0.57244354	1.28E-10	8.34E-09	singleton	Th1
THEMIS	0.42874548	1.29E-10	8.40E-09	singleton	Th1
EP400	0.43107185	1.30E-10	8.47E-09	singleton	Th1
SFXN1	0.48158142	1.31E-10	8.53E-09	singleton	Th1
VPS41	0.46131578	1.33E-10	8.64E-09	singleton	Th1
WARS2-AS1	0.5387654	1.33E-10	8.67E-09	singleton	Th1
NCOA6	0.49709198	1.35E-10	8.78E-09	singleton	Th1
CNOT6	0.6942328	1.37E-10	8.90E-09	singleton	Th1
FAS	0.4698823	1.39E-10	9.01E-09	singleton	Th1
EFCAB14	0.4212406	1.39E-10	9.02E-09	singleton	Th1
ZBTB44	0.4736509	1.39E-10	9.02E-09	singleton	Th1
PDE3B	0.4810137	1.39E-10	9.02E-09	singleton	Th1
ATAD2B	0.45005846	1.41E-10	9.10E-09	singleton	Th1
SPTLC1	0.5304016	1.43E-10	9.24E-09	singleton	Th1
GALNT7	0.55487585	1.46E-10	9.46E-09	singleton	Th1
XRN1	0.4521461	1.47E-10	9.47E-09	singleton	Th1
IQSEC1	0.4610841	1.48E-10	9.54E-09	singleton	Th1
DYNC2I1	0.7660678	1.48E-10	9.57E-09	singleton	Th1
CCAR1	0.4095868	1.49E-10	9.58E-09	singleton	Th1
H3-3A	0.6528746	1.49E-10	9.59E-09	singleton	Th1
SPPL3	0.43910536	1.50E-10	9.64E-09	singleton	Th1
MTR	0.44320762	1.50E-10	9.64E-09	singleton	Th1
DENND1B	0.46473867	1.51E-10	9.70E-09	singleton	Th1
PIK3IP1	0.39928705	1.51E-10	9.71E-09	singleton	Th1
PPP1R12A	0.42954126	1.52E-10	9.74E-09	singleton	Th1
NUDCD3	0.5000136	1.52E-10	9.74E-09	singleton	Th1
RAD54L2	0.6303341	1.52E-10	9.74E-09	singleton	Th1
FAR2	0.54197085	1.52E-10	9.75E-09	singleton	Th1
ARHGEF3	0.44882905	1.53E-10	9.76E-09	singleton	Th1
AFF3	0.56806666	1.53E-10	9.80E-09	singleton	Th1
YTHDC1	0.43892366	1.54E-10	9.84E-09	singleton	Th1
PDK3	0.46332118	1.54E-10	9.85E-09	singleton	Th1
CCDC93	0.45253998	1.55E-10	9.92E-09	singleton	Th1
PTEN	0.4321415	1.58E-10	1.00E-08	singleton	Th1
EPB41	0.42020303	1.59E-10	1.01E-08	singleton	Th1
ENSG00000236449	0.5606505	1.59E-10	1.01E-08	singleton	Th1
HGSNAT	0.46105808	1.60E-10	1.02E-08	singleton	Th1
MED26	0.59997576	1.60E-10	1.02E-08	singleton	Th1
TFDP2	0.6031095	1.61E-10	1.03E-08	singleton	Th1
AFF4	0.4207216	1.63E-10	1.03E-08	singleton	Th1
CHD8	0.42482728	1.63E-10	1.03E-08	singleton	Th1
LARS1	0.58352536	1.65E-10	1.04E-08	singleton	Th1
CAMTA1	0.4236768	1.66E-10	1.05E-08	singleton	Th1
SMG5	0.51583654	1.70E-10	1.08E-08	singleton	Th1
ZBED4	0.4433748	1.70E-10	1.08E-08	singleton	Th1
CD2AP	0.45124653	1.71E-10	1.08E-08	singleton	Th1
HDAC5	0.62493783	1.71E-10	1.08E-08	singleton	Th1
BANP	0.5059028	1.72E-10	1.08E-08	singleton	Th1
VEZT	0.45883712	1.75E-10	1.11E-08	singleton	Th1
AKNA	0.41584405	1.76E-10	1.11E-08	singleton	Th1
LINC01237	0.56135595	1.76E-10	1.11E-08	singleton	Th1
VAV3	0.7150546	1.78E-10	1.12E-08	singleton	Th1
SMURF2	0.4423586	1.80E-10	1.13E-08	singleton	Th1
EFHC1	0.69660676	1.83E-10	1.15E-08	singleton	Th1
CEP95	0.50660646	1.84E-10	1.16E-08	singleton	Th1
MTAP	0.48841995	1.85E-10	1.16E-08	singleton	Th1
MARS1	0.54311943	1.92E-10	1.20E-08	singleton	Th1
TTC39B	0.44527358	1.93E-10	1.21E-08	singleton	Th1
VCPIP1	0.5136941	1.97E-10	1.24E-08	singleton	Th1
PHYKPL	0.4284019	1.99E-10	1.25E-08	singleton	Th1
SOS2	0.42774692	2.02E-10	1.26E-08	singleton	Th1
ZNF254	0.5465095	2.03E-10	1.27E-08	singleton	Th1
TBXAS1	0.5815346	2.04E-10	1.27E-08	singleton	Th1
DCAF8	0.42596614	2.05E-10	1.28E-08	singleton	Th1
GPATCH2	0.52226067	2.07E-10	1.29E-08	singleton	Th1
ZNF644	0.44700566	2.07E-10	1.29E-08	singleton	Th1
NMT2	0.5356075	2.08E-10	1.29E-08	singleton	Th1
COPA	0.43611562	2.10E-10	1.31E-08	singleton	Th1
MANBA	0.5186588	2.15E-10	1.34E-08	singleton	Th1
ACIN1	0.42727858	2.15E-10	1.34E-08	singleton	Th1
EHBP1	0.45413435	2.19E-10	1.36E-08	singleton	Th1
STAT4	0.5354097	2.20E-10	1.37E-08	singleton	Th1
ENSG00000286848	0.62972635	2.22E-10	1.38E-08	singleton	Th1
AFTPH	0.53584003	2.23E-10	1.38E-08	singleton	Th1
ABL2	0.57325613	2.24E-10	1.39E-08	singleton	Th1
CREBRF	0.41869944	2.25E-10	1.39E-08	singleton	Th1
MYO9B	0.4501442	2.27E-10	1.41E-08	singleton	Th1
TRIM38	0.40442535	2.30E-10	1.42E-08	singleton	Th1
EPRS1	0.59641784	2.31E-10	1.43E-08	singleton	Th1
POLK	0.5901276	2.31E-10	1.43E-08	singleton	Th1
VRK2	0.50330025	2.34E-10	1.44E-08	singleton	Th1
BICRAL	0.4403327	2.34E-10	1.44E-08	singleton	Th1
AKAP10	0.52440673	2.35E-10	1.45E-08	singleton	Th1
KLHL2	0.7311803	2.36E-10	1.46E-08	singleton	Th1
JAK1	0.38561195	2.38E-10	1.47E-08	singleton	Th1
VAV1	0.43983516	2.38E-10	1.47E-08	singleton	Th1
CASS4	0.4479988	2.39E-10	1.47E-08	singleton	Th1
DMTF1	0.5127568	2.41E-10	1.48E-08	singleton	Th1
USP10	0.44948342	2.42E-10	1.49E-08	singleton	Th1
ENSG00000301208	1.0116142	2.43E-10	1.49E-08	singleton	Th1
SAMD3	0.45495966	2.44E-10	1.50E-08	singleton	Th1
HEATR5B	0.46282178	2.46E-10	1.51E-08	singleton	Th1
POC1B	0.44902515	2.47E-10	1.51E-08	singleton	Th1
RAB30	0.5317475	2.50E-10	1.53E-08	singleton	Th1
ACO2	0.47390565	2.52E-10	1.54E-08	singleton	Th1
ROCK2	0.47839698	2.57E-10	1.57E-08	singleton	Th1
KMT2E	0.39249498	2.58E-10	1.58E-08	singleton	Th1
SIK3	0.6317822	2.59E-10	1.58E-08	singleton	Th1
DOCK11	0.4466265	2.60E-10	1.59E-08	singleton	Th1
USP47	0.4409232	2.62E-10	1.60E-08	singleton	Th1
CASC3	0.4648373	2.64E-10	1.61E-08	singleton	Th1
CYSTM1	0.4277682	2.65E-10	1.61E-08	singleton	Th1
MACROH2A1	0.48440987	2.66E-10	1.62E-08	singleton	Th1
GRB10	0.70313656	2.68E-10	1.63E-08	singleton	Th1
ANXA2R-AS1	0.5494166	2.69E-10	1.63E-08	singleton	Th1
TM9SF3	0.40636307	2.69E-10	1.64E-08	singleton	Th1
CWF19L2	0.43422896	2.71E-10	1.65E-08	singleton	Th1
MBTD1	0.53302777	2.72E-10	1.65E-08	singleton	Th1
BTN3A2	0.42154136	2.73E-10	1.65E-08	singleton	Th1
NCK1	0.4610362	2.73E-10	1.66E-08	singleton	Th1
AP3B1	0.43348202	2.73E-10	1.66E-08	singleton	Th1
ENSG00000284707	0.46241218	2.78E-10	1.68E-08	singleton	Th1
NPLOC4	0.5239221	2.79E-10	1.69E-08	singleton	Th1
EXOC6	0.41679734	2.80E-10	1.69E-08	singleton	Th1
ZBTB1	0.4579868	2.81E-10	1.70E-08	singleton	Th1
FAM118A	0.4281324	2.82E-10	1.70E-08	singleton	Th1
MCTP2	0.40143645	2.83E-10	1.71E-08	singleton	Th1
ENSG00000291073	0.45769164	2.83E-10	1.71E-08	singleton	Th1
CLINT1	0.41860968	2.85E-10	1.72E-08	singleton	Th1
NIPBL	0.4349794	2.86E-10	1.73E-08	singleton	Th1
MALT1	0.4320959	2.87E-10	1.73E-08	singleton	Th1
TGFBR1	0.54998165	2.92E-10	1.76E-08	singleton	Th1
MIR222HG	0.83871543	3.09E-10	1.86E-08	singleton	Th1
KSR1	0.4167866	3.11E-10	1.87E-08	singleton	Th1
LINC01138	0.4343118	3.12E-10	1.87E-08	singleton	Th1
TALAM1	0.63246226	3.13E-10	1.88E-08	singleton	Th1
SH2B3	0.5073872	3.19E-10	1.91E-08	singleton	Th1
PPP1R21	0.45381448	3.21E-10	1.92E-08	singleton	Th1
NR1D2	0.44834587	3.21E-10	1.92E-08	singleton	Th1
URI1	0.40271935	3.23E-10	1.93E-08	singleton	Th1
ITGAL	0.41152507	3.26E-10	1.95E-08	singleton	Th1
LZTFL1	0.5259786	3.27E-10	1.96E-08	singleton	Th1
YTHDF3	0.420786	3.31E-10	1.98E-08	singleton	Th1
FAR1	0.4713146	3.35E-10	2.00E-08	singleton	Th1
PIGN	0.57936084	3.39E-10	2.02E-08	singleton	Th1
EPSTI1	0.45128563	3.39E-10	2.02E-08	singleton	Th1
REV3L	0.44710878	3.46E-10	2.06E-08	singleton	Th1
SMG1P2	0.428786	3.47E-10	2.07E-08	singleton	Th1
MBD2	0.40702596	3.49E-10	2.08E-08	singleton	Th1
SEC14L1	0.4965681	3.50E-10	2.08E-08	singleton	Th1
CDYL2	0.5764278	3.51E-10	2.09E-08	singleton	Th1
POLR2J4-1	0.67363983	3.52E-10	2.09E-08	singleton	Th1
MAD1L1	0.41636992	3.53E-10	2.10E-08	singleton	Th1
DYM	0.45778784	3.57E-10	2.12E-08	singleton	Th1
PPHLN1	0.43279123	3.57E-10	2.12E-08	singleton	Th1
ZNF75D	0.5090553	3.58E-10	2.12E-08	singleton	Th1
TGIF2	0.45192972	3.59E-10	2.12E-08	singleton	Th1
RIC1	0.4816159	3.60E-10	2.13E-08	singleton	Th1
TLE3	0.47010487	3.63E-10	2.15E-08	singleton	Th1
SEC22C	0.45485523	3.65E-10	2.16E-08	singleton	Th1
ZNF529	0.61663646	3.68E-10	2.17E-08	singleton	Th1
TSC22D2	0.40017197	3.68E-10	2.17E-08	singleton	Th1
UBE2E2	0.666148	3.74E-10	2.20E-08	singleton	Th1
UBE2K	0.42797413	3.79E-10	2.23E-08	singleton	Th1
L3MBTL3	0.70482963	3.82E-10	2.25E-08	singleton	Th1
PUM1	0.4466354	3.83E-10	2.25E-08	singleton	Th1
TXNDC11	0.45986202	3.84E-10	2.26E-08	singleton	Th1
OPA3	0.46410388	3.84E-10	2.26E-08	singleton	Th1
ATP2A2	0.44072458	3.86E-10	2.26E-08	singleton	Th1
SIN3A	0.4396206	3.94E-10	2.32E-08	singleton	Th1
PPP1R13B	0.6171127	4.04E-10	2.37E-08	singleton	Th1
LINC02964	0.6382679	4.09E-10	2.40E-08	singleton	Th1
PCNT	0.4850685	4.16E-10	2.43E-08	singleton	Th1
MINK1	0.48458546	4.16E-10	2.44E-08	singleton	Th1
NDUFAF2	0.43267682	4.18E-10	2.45E-08	singleton	Th1
NCKAP1L	0.4181296	4.19E-10	2.45E-08	singleton	Th1
CHD7	0.41411576	4.21E-10	2.46E-08	singleton	Th1
RAP1A	0.43225178	4.23E-10	2.47E-08	singleton	Th1
P2RY10	0.38858074	4.29E-10	2.50E-08	singleton	Th1
SAMD4A	0.5949672	4.33E-10	2.52E-08	singleton	Th1
ZBTB16	0.5776675	4.34E-10	2.53E-08	singleton	Th1
MTRFR	0.72490704	4.38E-10	2.55E-08	singleton	Th1
ENSG00000295248	0.68542665	4.42E-10	2.57E-08	singleton	Th1
SNHG22	0.46473652	4.45E-10	2.59E-08	singleton	Th1
TLE4	0.42643377	4.45E-10	2.59E-08	singleton	Th1
SCAI	0.66986907	4.46E-10	2.59E-08	singleton	Th1
IL12RB2	0.45613462	4.52E-10	2.63E-08	singleton	Th1
SIMC1	0.6993187	4.53E-10	2.63E-08	singleton	Th1
CCDC69	0.46378693	4.59E-10	2.66E-08	singleton	Th1
GOSR2	0.51956576	4.64E-10	2.69E-08	singleton	Th1
CASK	0.43480194	4.68E-10	2.71E-08	singleton	Th1
IFFO2	0.41761678	4.75E-10	2.75E-08	singleton	Th1
P4HA1	0.43181667	4.78E-10	2.76E-08	singleton	Th1
SRGAP2	0.63543296	4.80E-10	2.77E-08	singleton	Th1
ANKMY1	0.5796881	4.84E-10	2.79E-08	singleton	Th1
SETD2	0.4440699	4.84E-10	2.80E-08	singleton	Th1
ACER3	0.65899533	4.85E-10	2.80E-08	singleton	Th1
ICE1	0.40683433	4.91E-10	2.83E-08	singleton	Th1
LY75	0.47335744	5.00E-10	2.88E-08	singleton	Th1
SYTL2	0.44738957	5.00E-10	2.88E-08	singleton	Th1
STAG3L5P-PVRIG2P-PILRB	0.46470302	5.03E-10	2.89E-08	singleton	Th1
HBP1	0.43040583	5.05E-10	2.90E-08	singleton	Th1
CD84	0.5469836	5.15E-10	2.96E-08	singleton	Th1
TRIM44	0.44020474	5.17E-10	2.97E-08	singleton	Th1
EIF4G1	0.39500114	5.22E-10	3.00E-08	singleton	Th1
USPL1	0.63894445	5.22E-10	3.00E-08	singleton	Th1
RHOQ	0.57978344	5.23E-10	3.00E-08	singleton	Th1
CCNT2	0.43263704	5.23E-10	3.00E-08	singleton	Th1
NUTM2A-AS1	0.45107168	5.26E-10	3.01E-08	singleton	Th1
KLHL6	0.55406	5.27E-10	3.01E-08	singleton	Th1
NUP88	0.49319437	5.30E-10	3.03E-08	singleton	Th1
ERN1	0.40583348	5.34E-10	3.05E-08	singleton	Th1
SLC25A26	0.4356559	5.38E-10	3.08E-08	singleton	Th1
ZDHHC17	0.51424736	5.42E-10	3.09E-08	singleton	Th1
GNL3L	0.51961815	5.52E-10	3.15E-08	singleton	Th1
DIDO1	0.4009932	5.53E-10	3.15E-08	singleton	Th1
SLX4IP	0.6534571	5.56E-10	3.17E-08	singleton	Th1
RFX2	0.44497657	5.59E-10	3.18E-08	singleton	Th1
PDLIM5	0.5570971	5.66E-10	3.22E-08	singleton	Th1
ENSG00000309149	0.6532035	5.69E-10	3.24E-08	singleton	Th1
ZFR	0.39829522	5.74E-10	3.27E-08	singleton	Th1
TBC1D23	0.50666124	5.79E-10	3.29E-08	singleton	Th1
RIN3	0.430336	5.80E-10	3.29E-08	singleton	Th1
PPP2R5E	0.43102092	5.89E-10	3.34E-08	singleton	Th1
TRAPPC10	0.41136006	5.90E-10	3.35E-08	singleton	Th1
SLFN11	0.43312764	5.93E-10	3.36E-08	singleton	Th1
SMARCA2	0.39028323	5.96E-10	3.37E-08	singleton	Th1
TTC27	0.4651401	5.98E-10	3.38E-08	singleton	Th1
MCOLN2	0.4496418	6.01E-10	3.40E-08	singleton	Th1
ENSG00000293615	0.523246	6.17E-10	3.49E-08	singleton	Th1
CRCP	0.5488679	6.20E-10	3.51E-08	singleton	Th1
RPRD1B	0.5183457	6.25E-10	3.53E-08	singleton	Th1
TAOK1	0.4261159	6.26E-10	3.54E-08	singleton	Th1
MAGT1	0.48322937	6.40E-10	3.61E-08	singleton	Th1
ATP2A3	0.4206824	6.51E-10	3.67E-08	singleton	Th1
PPP4R3A	0.4197531	6.62E-10	3.73E-08	singleton	Th1
PRR14L	0.5006291	6.70E-10	3.78E-08	singleton	Th1
BMT2	0.56803584	6.73E-10	3.79E-08	singleton	Th1
CUL4A	0.4267683	6.79E-10	3.82E-08	singleton	Th1
ANKRD36	0.41471636	6.85E-10	3.85E-08	singleton	Th1
ZNF277	0.5601426	6.98E-10	3.92E-08	singleton	Th1
PPARD	0.6468765	7.06E-10	3.97E-08	singleton	Th1
ZRSR2	0.5090773	7.18E-10	4.03E-08	singleton	Th1
SAMD9L	0.6510762	7.20E-10	4.04E-08	singleton	Th1
ARHGAP5	0.4078881	7.21E-10	4.04E-08	singleton	Th1
SNAPC1	0.38140526	7.25E-10	4.06E-08	singleton	Th1
NBL1	0.41436026	7.37E-10	4.12E-08	singleton	Th1
ENOX2	0.5749599	7.41E-10	4.15E-08	singleton	Th1
TTN-AS1	0.58417857	7.50E-10	4.19E-08	singleton	Th1
KIF13B	0.42548645	7.51E-10	4.19E-08	singleton	Th1
ENSG00000285827	0.55213857	7.57E-10	4.23E-08	singleton	Th1
RALGAPA1	0.41951206	7.61E-10	4.25E-08	singleton	Th1
MFHAS1	0.44896477	7.64E-10	4.26E-08	singleton	Th1
KLHL24	0.43069693	7.65E-10	4.26E-08	singleton	Th1
PPM1K	0.37159494	7.66E-10	4.26E-08	singleton	Th1
KDM4C	0.44650275	7.66E-10	4.26E-08	singleton	Th1
AKAP8	0.4420252	7.68E-10	4.27E-08	singleton	Th1
SPAG1	0.610999	7.72E-10	4.29E-08	singleton	Th1
RB1	0.40199837	7.76E-10	4.31E-08	singleton	Th1
PPIG	0.4279342	7.79E-10	4.32E-08	singleton	Th1
DDX3X	0.38871005	7.81E-10	4.33E-08	singleton	Th1
SMAD2	0.42384037	7.83E-10	4.34E-08	singleton	Th1
CPD	0.43634433	7.84E-10	4.34E-08	singleton	Th1
UIMC1	0.46748352	7.84E-10	4.34E-08	singleton	Th1
LRPPRC	0.44033796	7.85E-10	4.34E-08	singleton	Th1
FOXN2	0.4033298	7.88E-10	4.36E-08	singleton	Th1
AP4B1-AS1	0.65096486	7.98E-10	4.41E-08	singleton	Th1
NBDY	0.47820747	8.00E-10	4.42E-08	singleton	Th1
PTAR1	0.48353356	8.03E-10	4.43E-08	singleton	Th1
DZIP3	0.56467706	8.04E-10	4.44E-08	singleton	Th1
MED25	0.4785277	8.05E-10	4.44E-08	singleton	Th1
MED14	0.44477466	8.14E-10	4.49E-08	singleton	Th1
EXOC4	0.46059212	8.14E-10	4.49E-08	singleton	Th1
PPTC7	0.5077502	8.16E-10	4.49E-08	singleton	Th1
KIF21A	0.40475714	8.26E-10	4.55E-08	singleton	Th1
DENND11	0.48350552	8.35E-10	4.59E-08	singleton	Th1
DHX8	0.53180045	8.42E-10	4.63E-08	singleton	Th1
ABHD12	0.58806694	8.50E-10	4.67E-08	singleton	Th1
ARID2	0.43551326	8.54E-10	4.69E-08	singleton	Th1
CMTM7	0.4220308	8.60E-10	4.72E-08	singleton	Th1
TTC33	0.45885828	8.62E-10	4.73E-08	singleton	Th1
ATF6	0.3433162	8.62E-10	4.73E-08	singleton	Th1
ANKDD1A	1.0749536	8.65E-10	4.74E-08	singleton	Th1
STRN	0.45149785	8.65E-10	4.74E-08	singleton	Th1
DYNC1LI2	0.51199085	8.70E-10	4.76E-08	singleton	Th1
ENSG00000269825	0.75275964	8.73E-10	4.77E-08	singleton	Th1
GALC	0.42943314	8.76E-10	4.78E-08	singleton	Th1
ZNF14	0.5958862	8.76E-10	4.78E-08	singleton	Th1
PHC3	0.4083344	8.76E-10	4.78E-08	singleton	Th1
TFRC	0.41369537	8.77E-10	4.78E-08	singleton	Th1
ATRN	0.5695638	8.79E-10	4.79E-08	singleton	Th1
RNF213-AS1	0.42276332	8.82E-10	4.80E-08	singleton	Th1
LINC01126	0.6484105	8.90E-10	4.85E-08	singleton	Th1
SMARCC1	0.42384833	8.98E-10	4.89E-08	singleton	Th1
AP1B1	0.8642752	9.05E-10	4.92E-08	singleton	Th1
ZNF326	0.7533145	9.10E-10	4.94E-08	singleton	Th1
MEF2D	0.4145688	9.10E-10	4.94E-08	singleton	Th1
PPP3R1	0.37581268	9.10E-10	4.94E-08	singleton	Th1
ROCK1	0.42977145	9.16E-10	4.97E-08	singleton	Th1
SACM1L	0.40806293	9.17E-10	4.97E-08	singleton	Th1
ZNF107	0.5241185	9.19E-10	4.98E-08	singleton	Th1
PLEKHM3	0.53893006	9.24E-10	5.01E-08	singleton	Th1
SEC24C	0.47149715	9.42E-10	5.10E-08	singleton	Th1
AOPEP	0.5446521	9.42E-10	5.10E-08	singleton	Th1
BRD4	0.43686283	9.62E-10	5.20E-08	singleton	Th1
TIPARP-AS1	0.4662867	9.69E-10	5.24E-08	singleton	Th1
CD96	0.3320485	9.72E-10	5.25E-08	singleton	Th1
SLC39A9	0.63694626	9.97E-10	5.38E-08	singleton	Th1
WDR45B	0.5188951	1.00E-09	5.41E-08	singleton	Th1
GCN1	0.5363053	1.00E-09	5.41E-08	singleton	Th1
TTC21B	0.48465312	1.00E-09	5.41E-08	singleton	Th1
CCDC186	0.4394135	1.00E-09	5.41E-08	singleton	Th1
EFR3A	0.40971673	1.01E-09	5.46E-08	singleton	Th1
TRIP11	0.43217084	1.02E-09	5.51E-08	singleton	Th1
DCP2	0.45534524	1.06E-09	5.71E-08	singleton	Th1
CUBN	0.538203	1.07E-09	5.78E-08	singleton	Th1
RC3H2	0.41958225	1.08E-09	5.78E-08	singleton	Th1
PDCD6IP	0.42150536	1.08E-09	5.78E-08	singleton	Th1
PFKP	0.44316986	1.08E-09	5.79E-08	singleton	Th1
EEFSEC	0.41825405	1.08E-09	5.81E-08	singleton	Th1
SLC39A8	0.38067734	1.09E-09	5.85E-08	singleton	Th1
GALM	0.39796463	1.10E-09	5.87E-08	singleton	Th1
NEK1	0.35551783	1.10E-09	5.88E-08	singleton	Th1
KAT6B	0.43728593	1.10E-09	5.89E-08	singleton	Th1
MAML3	0.60507	1.11E-09	5.92E-08	singleton	Th1
ATG13	0.43913528	1.12E-09	5.98E-08	singleton	Th1
KLF9	0.43829367	1.12E-09	5.98E-08	singleton	Th1
FBXO32	0.7030133	1.13E-09	6.02E-08	singleton	Th1
VPS37B	0.42866352	1.14E-09	6.08E-08	singleton	Th1
SLC2A1	0.61975956	1.14E-09	6.09E-08	singleton	Th1
USP42	0.5837635	1.15E-09	6.14E-08	singleton	Th1
EIF1AX	0.38346145	1.15E-09	6.14E-08	singleton	Th1
PPP2R1B	0.58346134	1.15E-09	6.15E-08	singleton	Th1
RBMX	0.42499834	1.16E-09	6.15E-08	singleton	Th1
NUP214	0.39267302	1.16E-09	6.16E-08	singleton	Th1
USP15	0.390628	1.16E-09	6.18E-08	singleton	Th1
TAOK3	0.42131302	1.17E-09	6.23E-08	singleton	Th1
PRKD3	0.46486393	1.18E-09	6.24E-08	singleton	Th1
TSIX	0.7527352	1.18E-09	6.25E-08	singleton	Th1
DIP2A	0.41419998	1.18E-09	6.25E-08	singleton	Th1
ERGIC1	0.4795906	1.19E-09	6.30E-08	singleton	Th1
WAC	0.42082745	1.19E-09	6.30E-08	singleton	Th1
ABHD18	0.60101026	1.19E-09	6.31E-08	singleton	Th1
GTPBP1	0.41766348	1.19E-09	6.31E-08	singleton	Th1
ZNF124	0.6370947	1.20E-09	6.34E-08	singleton	Th1
BIRC2	0.4133659	1.22E-09	6.43E-08	singleton	Th1
SELENOI	0.5282884	1.23E-09	6.51E-08	singleton	Th1
SNTB1	0.42062306	1.24E-09	6.52E-08	singleton	Th1
TASOR	0.3895666	1.24E-09	6.52E-08	singleton	Th1
SMAD3	0.415393	1.24E-09	6.52E-08	singleton	Th1
HBS1L	0.43892732	1.24E-09	6.53E-08	singleton	Th1
LTN1	0.4826077	1.25E-09	6.57E-08	singleton	Th1
TENT4A	0.41702226	1.26E-09	6.63E-08	singleton	Th1
ARHGAP17	0.42747134	1.26E-09	6.63E-08	singleton	Th1
ARHGEF6	0.383601	1.28E-09	6.74E-08	singleton	Th1
CEBPZ	0.37298363	1.30E-09	6.85E-08	singleton	Th1
BZW2	0.43487015	1.30E-09	6.85E-08	singleton	Th1
CD83	0.3994245	1.31E-09	6.87E-08	singleton	Th1
LRRC41	0.45846343	1.31E-09	6.89E-08	singleton	Th1
MNAT1	0.3994044	1.32E-09	6.92E-08	singleton	Th1
FAM20B	0.7427097	1.33E-09	6.95E-08	singleton	Th1
JAM3	0.40771362	1.33E-09	6.96E-08	singleton	Th1
RNF115	0.41949984	1.33E-09	6.96E-08	singleton	Th1
KPNA4	0.41005877	1.33E-09	6.96E-08	singleton	Th1
RAB27A	0.40752536	1.33E-09	6.98E-08	singleton	Th1
DOCK10	0.44405863	1.35E-09	7.08E-08	singleton	Th1
ARRB1	0.6686366	1.38E-09	7.21E-08	singleton	Th1
RFX3-DT	0.4371094	1.38E-09	7.23E-08	singleton	Th1
CCDC6	0.4953253	1.40E-09	7.29E-08	singleton	Th1
CDK13	0.42361334	1.40E-09	7.30E-08	singleton	Th1
BDP1	0.41930988	1.42E-09	7.39E-08	singleton	Th1
BAZ2A	0.37386796	1.42E-09	7.40E-08	singleton	Th1
ABCC4	0.51077384	1.42E-09	7.40E-08	singleton	Th1
DNAJC21	0.4122832	1.43E-09	7.47E-08	singleton	Th1
PPWD1	0.47923496	1.44E-09	7.49E-08	singleton	Th1
SLC38A1	0.4273435	1.45E-09	7.54E-08	singleton	Th1
APPBP2	0.46818134	1.46E-09	7.59E-08	singleton	Th1
THUMPD1	0.39828324	1.49E-09	7.76E-08	singleton	Th1
GNL1	0.40216717	1.50E-09	7.79E-08	singleton	Th1
TIMM23B	0.6188548	1.52E-09	7.86E-08	singleton	Th1
SRSF4	0.42435962	1.52E-09	7.86E-08	singleton	Th1
CNTRL	0.40857664	1.53E-09	7.91E-08	singleton	Th1
MED23	0.6032001	1.54E-09	7.96E-08	singleton	Th1
CELF2-AS1	0.52345157	1.54E-09	7.96E-08	singleton	Th1
ZNF37BP-1	0.48951614	1.56E-09	8.05E-08	singleton	Th1
KIAA0825	0.4691021	1.57E-09	8.12E-08	singleton	Th1
MTFR1	0.5425649	1.58E-09	8.19E-08	singleton	Th1
RBM23	0.39821675	1.61E-09	8.29E-08	singleton	Th1
CTDP1	0.45575872	1.61E-09	8.30E-08	singleton	Th1
TRIM26	0.62504035	1.62E-09	8.35E-08	singleton	Th1
WDR47	0.4268137	1.62E-09	8.35E-08	singleton	Th1
BLTP2	0.5254174	1.64E-09	8.43E-08	singleton	Th1
KMT2D	0.40484542	1.64E-09	8.44E-08	singleton	Th1
RRN3P1	0.5648329	1.64E-09	8.44E-08	singleton	Th1
AQR	0.3860261	1.64E-09	8.44E-08	singleton	Th1
ZNF831	0.41308504	1.66E-09	8.56E-08	singleton	Th1
ATG10	0.46882507	1.67E-09	8.56E-08	singleton	Th1
RIGI	0.61214715	1.67E-09	8.57E-08	singleton	Th1
DNAJC13	0.5741911	1.69E-09	8.69E-08	singleton	Th1
AREL1	0.5128111	1.70E-09	8.72E-08	singleton	Th1
MAP2K1	0.3917149	1.70E-09	8.74E-08	singleton	Th1
HNRNPC	0.32857996	1.72E-09	8.80E-08	singleton	Th1
ODF2L	0.40518424	1.73E-09	8.87E-08	singleton	Th1
DPP8	0.53889185	1.73E-09	8.87E-08	singleton	Th1
SVIL	1.1343421	1.73E-09	8.87E-08	singleton	Th1
SEC16A	0.4900647	1.74E-09	8.91E-08	singleton	Th1
BTBD7	0.42376092	1.77E-09	9.07E-08	singleton	Th1
SNRNP200	0.39881685	1.79E-09	9.14E-08	singleton	Th1
CYB5R4	0.4763862	1.79E-09	9.16E-08	singleton	Th1
NDEL1	0.40267643	1.80E-09	9.17E-08	singleton	Th1
ZKSCAN1	0.4344189	1.84E-09	9.38E-08	singleton	Th1
SBNO1	0.415619	1.87E-09	9.52E-08	singleton	Th1
PI4KB	0.5946429	1.87E-09	9.52E-08	singleton	Th1
ZNF335	0.3950171	1.87E-09	9.52E-08	singleton	Th1
PHF8	0.42069277	1.89E-09	9.64E-08	singleton	Th1
NSMAF	0.43381184	1.92E-09	9.76E-08	singleton	Th1
GOSR1	0.46397457	1.92E-09	9.78E-08	singleton	Th1
IL17RA	0.42970148	1.94E-09	9.86E-08	singleton	Th1
RCAN3	0.405328	1.95E-09	9.91E-08	singleton	Th1
CCDC97	0.47466132	1.95E-09	9.91E-08	singleton	Th1
ATG2B	0.530769	1.96E-09	9.92E-08	singleton	Th1
PRKD2	0.45112893	1.98E-09	1.00E-07	singleton	Th1
TMF1	0.3945052	2.01E-09	1.02E-07	singleton	Th1
FNIP1	0.38129202	2.02E-09	1.02E-07	singleton	Th1
WAPL	0.38520592	2.02E-09	1.02E-07	singleton	Th1
MXI1	0.48861405	2.03E-09	1.03E-07	singleton	Th1
CEP83	0.41960004	2.04E-09	1.03E-07	singleton	Th1
PPFIA1	0.4037328	2.05E-09	1.04E-07	singleton	Th1
EIF5B	0.38389897	2.10E-09	1.06E-07	singleton	Th1
SENP2	0.5200371	2.10E-09	1.06E-07	singleton	Th1
SEPTIN11	0.40297684	2.11E-09	1.07E-07	singleton	Th1
TNFRSF1B	0.42343557	2.13E-09	1.08E-07	singleton	Th1
NME7	0.45218125	2.16E-09	1.09E-07	singleton	Th1
TOGARAM1	0.5748962	2.19E-09	1.10E-07	singleton	Th1
VAC14	0.45423138	2.19E-09	1.10E-07	singleton	Th1
TRAK1	0.42190504	2.21E-09	1.11E-07	singleton	Th1
ORC2	0.514143	2.22E-09	1.12E-07	singleton	Th1
ICOS	0.40295902	2.23E-09	1.12E-07	singleton	Th1
BIRC6	0.41982388	2.24E-09	1.12E-07	singleton	Th1
AP2A2	0.5271739	2.26E-09	1.13E-07	singleton	Th1
DTNBP1	0.5308811	2.27E-09	1.14E-07	singleton	Th1
CBFB	0.43950963	2.29E-09	1.15E-07	singleton	Th1
MARF1	0.46305534	2.31E-09	1.16E-07	singleton	Th1
ZNF780B	0.712417	2.32E-09	1.16E-07	singleton	Th1
POLA1	0.559701	2.34E-09	1.17E-07	singleton	Th1
ZCCHC8	0.48011464	2.36E-09	1.18E-07	singleton	Th1
PTBP3	0.39910772	2.37E-09	1.18E-07	singleton	Th1
CAPN7	0.4027254	2.37E-09	1.18E-07	singleton	Th1
USF2	0.6825644	2.40E-09	1.20E-07	singleton	Th1
SNRK	0.4133161	2.42E-09	1.21E-07	singleton	Th1
ENSG00000300654	0.4384424	2.49E-09	1.24E-07	singleton	Th1
PTPN11	0.41004586	2.51E-09	1.25E-07	singleton	Th1
PPM1D	0.44800097	2.52E-09	1.26E-07	singleton	Th1
BICRA	0.4943711	2.53E-09	1.26E-07	singleton	Th1
MTOR	0.40010577	2.54E-09	1.27E-07	singleton	Th1
EEA1	0.42784554	2.55E-09	1.27E-07	singleton	Th1
PLEKHG2	0.43014345	2.55E-09	1.27E-07	singleton	Th1
TP53	0.59123176	2.56E-09	1.27E-07	singleton	Th1
METTL8	0.6314609	2.60E-09	1.29E-07	singleton	Th1
NUP58	0.35696536	2.60E-09	1.29E-07	singleton	Th1
RUFY3	0.4527547	2.62E-09	1.30E-07	singleton	Th1
INTS9	0.74098146	2.67E-09	1.32E-07	singleton	Th1
ENSG00000287284	0.7028047	2.67E-09	1.33E-07	singleton	Th1
MICAL3	0.4840592	2.67E-09	1.33E-07	singleton	Th1
UBE4A	0.38504645	2.68E-09	1.33E-07	singleton	Th1
KDM2A	0.41938552	2.68E-09	1.33E-07	singleton	Th1
PLCB1	0.49226075	2.69E-09	1.33E-07	singleton	Th1
APBB1IP	0.39236054	2.73E-09	1.35E-07	singleton	Th1
ZBTB4	0.44021726	2.76E-09	1.36E-07	singleton	Th1
DGKA	0.3757162	2.78E-09	1.38E-07	singleton	Th1
PREP	0.49537903	2.81E-09	1.39E-07	singleton	Th1
C2CD3	0.62324864	2.83E-09	1.39E-07	singleton	Th1
CEP57	0.40015754	2.85E-09	1.41E-07	singleton	Th1
RAI1	0.5467369	2.86E-09	1.41E-07	singleton	Th1
MFSD14B	0.57860714	2.87E-09	1.42E-07	singleton	Th1
CTNNB1	0.4104964	2.90E-09	1.43E-07	singleton	Th1
RAPGEF2	0.4439671	2.91E-09	1.43E-07	singleton	Th1
HEATR1	0.5236652	2.93E-09	1.44E-07	singleton	Th1
NSUN6	0.45164672	2.95E-09	1.45E-07	singleton	Th1
SOCS5	0.7237411	2.96E-09	1.45E-07	singleton	Th1
ZNF146	0.49175048	2.96E-09	1.45E-07	singleton	Th1
PCM1	0.4138655	2.98E-09	1.46E-07	singleton	Th1
ENSG00000281593	0.51687074	2.98E-09	1.46E-07	singleton	Th1
GUSBP1-1	0.74589676	3.08E-09	1.51E-07	singleton	Th1
MIB1	0.39567938	3.12E-09	1.53E-07	singleton	Th1
LPIN2	0.3923587	3.16E-09	1.55E-07	singleton	Th1
RSU1	0.3944498	3.17E-09	1.55E-07	singleton	Th1
MBNL3	0.5637296	3.18E-09	1.56E-07	singleton	Th1
ASTL	0.42643732	3.20E-09	1.56E-07	singleton	Th1
CDC27	0.45323735	3.27E-09	1.60E-07	singleton	Th1
CUL5	0.40262958	3.29E-09	1.61E-07	singleton	Th1
GUSBP18	0.63418317	3.31E-09	1.62E-07	singleton	Th1
SPTY2D1	0.37865376	3.33E-09	1.62E-07	singleton	Th1
SOCS4	0.60812265	3.39E-09	1.65E-07	singleton	Th1
DAP	0.44291058	3.41E-09	1.66E-07	singleton	Th1
RNF2	0.50888747	3.42E-09	1.66E-07	singleton	Th1
GNPTAB	0.4459247	3.48E-09	1.70E-07	singleton	Th1
CHASERR	0.5323144	3.52E-09	1.71E-07	singleton	Th1
DCAF5	0.40478373	3.58E-09	1.74E-07	singleton	Th1
SZT2	0.5617745	3.58E-09	1.74E-07	singleton	Th1
DNAJC3	0.4035802	3.64E-09	1.77E-07	singleton	Th1
ARHGAP45	0.35668126	3.69E-09	1.79E-07	singleton	Th1
STX18	0.44739816	3.70E-09	1.80E-07	singleton	Th1
TCP11L2	0.41234452	3.73E-09	1.81E-07	singleton	Th1
DTD1	0.40891197	3.81E-09	1.85E-07	singleton	Th1
ZNRF2	0.3713419	3.87E-09	1.88E-07	singleton	Th1
ATXN3	0.4884615	3.88E-09	1.88E-07	singleton	Th1
RANBP2	0.39211687	3.89E-09	1.89E-07	singleton	Th1
LSG1	0.5114518	3.90E-09	1.89E-07	singleton	Th1
SPOP	0.38488147	3.94E-09	1.90E-07	singleton	Th1
RANGAP1	0.42789042	3.94E-09	1.91E-07	singleton	Th1
ZNF236	0.48054415	3.95E-09	1.91E-07	singleton	Th1
BMPR1A	0.6818636	3.98E-09	1.92E-07	singleton	Th1
CD226	0.3928301	4.00E-09	1.93E-07	singleton	Th1
BICD1	0.43880075	4.00E-09	1.93E-07	singleton	Th1
ADAM10	0.39591312	4.10E-09	1.98E-07	singleton	Th1
TMX3	0.52600884	4.11E-09	1.98E-07	singleton	Th1
ERCC1	0.39995205	4.11E-09	1.98E-07	singleton	Th1
ZNF736	0.8051363	4.15E-09	2.00E-07	singleton	Th1
DROSHA	0.4833943	4.15E-09	2.00E-07	singleton	Th1
TMEM43	0.514515	4.17E-09	2.01E-07	singleton	Th1
TSPOAP1	0.416893	4.18E-09	2.01E-07	singleton	Th1
EIF2AK2	0.41328466	4.20E-09	2.02E-07	singleton	Th1
MZF1-AS1	0.391041	4.20E-09	2.02E-07	singleton	Th1
SART3	0.43316907	4.24E-09	2.04E-07	singleton	Th1
PARP9	0.5548129	4.25E-09	2.04E-07	singleton	Th1
DDHD1	0.37760013	4.31E-09	2.07E-07	singleton	Th1
BAZ1B	0.38441715	4.33E-09	2.08E-07	singleton	Th1
ENSG00000285016	0.77874017	4.36E-09	2.09E-07	singleton	Th1
ODR4	0.6221302	4.39E-09	2.10E-07	singleton	Th1
CHN2	0.39294937	4.39E-09	2.10E-07	singleton	Th1
EP300	0.40914357	4.40E-09	2.10E-07	singleton	Th1
HERC2	0.3917969	4.42E-09	2.11E-07	singleton	Th1
AZIN1	0.32528844	4.42E-09	2.11E-07	singleton	Th1
WDR59	0.45302323	4.45E-09	2.13E-07	singleton	Th1
CHFR	0.41763088	4.53E-09	2.16E-07	singleton	Th1
ZFYVE28	0.40546203	4.58E-09	2.18E-07	singleton	Th1
MAST3	0.74636096	4.58E-09	2.18E-07	singleton	Th1
VDAC1	0.40339318	4.58E-09	2.18E-07	singleton	Th1
LINC01588	0.3996353	4.68E-09	2.23E-07	singleton	Th1
SEC22A	0.73884493	4.71E-09	2.24E-07	singleton	Th1
WNK1	0.38881966	4.74E-09	2.26E-07	singleton	Th1
EXT2	0.40317044	4.84E-09	2.30E-07	singleton	Th1
IPO9	0.44715226	4.85E-09	2.31E-07	singleton	Th1
ADAR	0.39999261	4.87E-09	2.32E-07	singleton	Th1
SMC4	0.57421005	4.88E-09	2.32E-07	singleton	Th1
RTF1	0.37456363	4.89E-09	2.32E-07	singleton	Th1
SAR1A	0.39522976	4.95E-09	2.35E-07	singleton	Th1
SYMPK	0.48795983	5.02E-09	2.38E-07	singleton	Th1
MTMR6	0.4634454	5.03E-09	2.38E-07	singleton	Th1
DHRS3	0.411976	5.07E-09	2.40E-07	singleton	Th1
RELT	0.37724626	5.09E-09	2.41E-07	singleton	Th1
XPO4	0.39092478	5.10E-09	2.41E-07	singleton	Th1
TUT7	0.36419436	5.11E-09	2.42E-07	singleton	Th1
ENSG00000227486	0.58967566	5.11E-09	2.42E-07	singleton	Th1
LRRFIP2	0.4364159	5.14E-09	2.43E-07	singleton	Th1
SUCLA2	0.43254015	5.15E-09	2.43E-07	singleton	Th1
OXSR1	0.38541466	5.15E-09	2.43E-07	singleton	Th1
CYSLTR1	0.6930863	5.16E-09	2.44E-07	singleton	Th1
GSPT1	0.40373	5.24E-09	2.47E-07	singleton	Th1
IPMK	0.5877801	5.27E-09	2.49E-07	singleton	Th1
CCNYL1	0.5147322	5.32E-09	2.51E-07	singleton	Th1
GPR107	0.49565825	5.37E-09	2.53E-07	singleton	Th1
ARHGAP15	0.50720143	5.37E-09	2.53E-07	singleton	Th1
ATRX	0.39040142	5.41E-09	2.54E-07	singleton	Th1
INO80	0.36944157	5.44E-09	2.56E-07	singleton	Th1
RNF24	0.32160974	5.54E-09	2.60E-07	singleton	Th1
STK35	0.60482633	5.55E-09	2.60E-07	singleton	Th1
NHERF1	0.5916402	5.56E-09	2.61E-07	singleton	Th1
ELP1	0.47623357	5.63E-09	2.64E-07	singleton	Th1
RBM14	0.38327274	5.63E-09	2.64E-07	singleton	Th1
ERP44	0.35693365	5.64E-09	2.64E-07	singleton	Th1
ADCY7	0.5001057	5.65E-09	2.64E-07	singleton	Th1
HMGCS1	0.5544887	5.67E-09	2.65E-07	singleton	Th1
ELP2	0.40257508	5.70E-09	2.66E-07	singleton	Th1
PLCG1	0.36567846	5.70E-09	2.66E-07	singleton	Th1
SECISBP2	0.39231232	5.86E-09	2.74E-07	singleton	Th1
CFLAR	0.40273362	5.88E-09	2.75E-07	singleton	Th1
CTNNBL1	0.38650346	5.90E-09	2.75E-07	singleton	Th1
SPIN1	0.6670917	5.96E-09	2.78E-07	singleton	Th1
GIT2	0.37173542	5.98E-09	2.79E-07	singleton	Th1
COG6	0.50633305	6.03E-09	2.81E-07	singleton	Th1
DNAH1	0.46342513	6.04E-09	2.81E-07	singleton	Th1
LARP7	0.43206614	6.06E-09	2.82E-07	singleton	Th1
CAMK2G	0.39463735	6.11E-09	2.84E-07	singleton	Th1
CDK8	0.36525133	6.11E-09	2.84E-07	singleton	Th1
FANCC	0.75137955	6.12E-09	2.84E-07	singleton	Th1
EPS15	0.40987217	6.14E-09	2.85E-07	singleton	Th1
MGMT	0.36098182	6.17E-09	2.86E-07	singleton	Th1
ANKFY1	0.4231049	6.19E-09	2.87E-07	singleton	Th1
HACL1	0.517636	6.20E-09	2.87E-07	singleton	Th1
MROH1	0.599356	6.23E-09	2.89E-07	singleton	Th1
BCKDHB	0.48108798	6.23E-09	2.89E-07	singleton	Th1
TRMT2B	0.8212245	6.27E-09	2.90E-07	singleton	Th1
GPD2	0.57373923	6.27E-09	2.90E-07	singleton	Th1
RNF145	0.3837494	6.32E-09	2.92E-07	singleton	Th1
ZNF395	0.67375606	6.32E-09	2.92E-07	singleton	Th1
STT3B	0.38541016	6.36E-09	2.94E-07	singleton	Th1
YEATS2	0.43646452	6.39E-09	2.95E-07	singleton	Th1
MAPK6	0.47155297	6.43E-09	2.97E-07	singleton	Th1
SCML4	0.39338756	6.44E-09	2.97E-07	singleton	Th1
KIAA0586	0.44129175	6.44E-09	2.97E-07	singleton	Th1
LANCL2	0.58400327	6.49E-09	2.99E-07	singleton	Th1
H1-2	0.9332904	6.56E-09	3.02E-07	singleton	Th1
AUH	0.41091943	6.58E-09	3.03E-07	singleton	Th1
PHF20L1	0.37735784	6.65E-09	3.06E-07	singleton	Th1
ARSB	0.56166476	6.68E-09	3.07E-07	singleton	Th1
RAB8A	0.43520772	6.71E-09	3.09E-07	singleton	Th1
RAB3IP	0.6953208	6.71E-09	3.09E-07	singleton	Th1
FGGY	0.50926006	6.77E-09	3.11E-07	singleton	Th1
WIPI2	0.5257639	6.77E-09	3.11E-07	singleton	Th1
RNF168	0.37750763	6.79E-09	3.12E-07	singleton	Th1
HNRNPH1	0.39378273	6.81E-09	3.12E-07	singleton	Th1
ACSL4	0.46157902	6.81E-09	3.12E-07	singleton	Th1
ENSG00000241490	0.70086205	6.83E-09	3.13E-07	singleton	Th1
APPL2	0.57140684	6.83E-09	3.13E-07	singleton	Th1
ABAT	0.7180906	6.84E-09	3.13E-07	singleton	Th1
BCOR	0.3661063	6.88E-09	3.15E-07	singleton	Th1
RNF149	0.4064095	6.89E-09	3.15E-07	singleton	Th1
ZNF266	0.5462496	6.93E-09	3.17E-07	singleton	Th1
PPP3CB	0.50047624	6.99E-09	3.20E-07	singleton	Th1
SAMD8	0.40541312	7.05E-09	3.22E-07	singleton	Th1
RAB14	0.3638085	7.11E-09	3.25E-07	singleton	Th1
KIZ	0.49835506	7.19E-09	3.28E-07	singleton	Th1
GALNT1	0.4474543	7.20E-09	3.29E-07	singleton	Th1
TNRC18	0.44766787	7.23E-09	3.30E-07	singleton	Th1
EDEM3	0.41246837	7.25E-09	3.31E-07	singleton	Th1
RNF13	0.3986744	7.29E-09	3.32E-07	singleton	Th1
YAF2	0.402608	7.39E-09	3.36E-07	singleton	Th1
LPIN1	0.38625416	7.41E-09	3.37E-07	singleton	Th1
IDS	0.3417791	7.45E-09	3.39E-07	singleton	Th1
ARID1A	0.39699993	7.49E-09	3.41E-07	singleton	Th1
DTX2P1-UPK3BP1-PMS2P11	0.56217474	7.56E-09	3.44E-07	singleton	Th1
UBAP2L	0.38191992	7.64E-09	3.47E-07	singleton	Th1
CHIC1	0.47861096	7.65E-09	3.47E-07	singleton	Th1
TDP1	0.4006672	7.65E-09	3.47E-07	singleton	Th1
FUBP1	0.39345074	7.75E-09	3.51E-07	singleton	Th1
NARS2	0.4857789	7.79E-09	3.53E-07	singleton	Th1
ASTN2	0.61453515	7.81E-09	3.54E-07	singleton	Th1
SLC25A12	0.61868805	7.91E-09	3.58E-07	singleton	Th1
CAPN2	0.37888995	8.01E-09	3.62E-07	singleton	Th1
ZC3H18	0.4139167	8.11E-09	3.67E-07	singleton	Th1
CEP120	0.43154636	8.18E-09	3.70E-07	singleton	Th1
TGFB1	0.33693406	8.28E-09	3.74E-07	singleton	Th1
DERL1	0.36406282	8.32E-09	3.76E-07	singleton	Th1
ZNF430	0.44806874	8.34E-09	3.77E-07	singleton	Th1
NUP54	0.47581843	8.38E-09	3.78E-07	singleton	Th1
NPEPPS	0.40471345	8.43E-09	3.80E-07	singleton	Th1
G2E3	0.48697466	8.45E-09	3.81E-07	singleton	Th1
AMZ2	0.38602835	8.55E-09	3.85E-07	singleton	Th1
PMEPA1	0.44788972	8.57E-09	3.86E-07	singleton	Th1
PPP2R2D	0.36557025	8.57E-09	3.86E-07	singleton	Th1
CHCHD6	0.61441016	8.65E-09	3.89E-07	singleton	Th1
ENSG00000291154	0.61076766	8.72E-09	3.92E-07	singleton	Th1
TUB	0.86245817	8.73E-09	3.92E-07	singleton	Th1
PI4K2B	0.43313935	8.80E-09	3.96E-07	singleton	Th1
MDFIC	0.38583347	8.87E-09	3.98E-07	singleton	Th1
CSNK2A1	0.51643765	8.92E-09	4.01E-07	singleton	Th1
SLC12A2	0.4040259	8.98E-09	4.03E-07	singleton	Th1
CEP290	0.4729538	9.21E-09	4.13E-07	singleton	Th1
FAM13A-AS1	0.5840434	9.26E-09	4.15E-07	singleton	Th1
ENSG00000303740	0.5128823	9.26E-09	4.15E-07	singleton	Th1
GBP4	0.4352059	9.43E-09	4.22E-07	singleton	Th1
SUPT5H	0.3775844	9.44E-09	4.23E-07	singleton	Th1
[truncated: 191,502 more chars]
