## Supplemental Table 6 for "T Cell Clonal Groups are Broadly Dispersed in Colon, Phenotypically Diverse, and Altered in Ulcerative Colitis"

gene	logfc	pval	pval_adj	disease/inflammation	phenotype
MTRNR2L12	1.9986101	3.78E-240	3.58E-235	NV NORM	CD8 Tem
RPL41	1.2129438	1.75E-140	4.13E-136	NV NORM	CD8 Tem
MTRNR2L8	3.06471	8.18E-129	1.55E-124	NV NORM	CD8 Tem
RPL9	0.64202625	1.12E-98	1.52E-94	NV NORM	CD8 Tem
RPS4Y1	1.1243796	4.37E-84	5.16E-80	NV NORM	CD8 Tem
FOS	1.1632773	3.94E-73	3.72E-69	NV NORM	CD8 Tem
EEF1A1	0.2604594	6.73E-65	5.79E-61	NV NORM	CD8 Tem
MT-ATP6	0.4248355	1.61E-62	1.27E-58	NV NORM	CD8 Tem
AL138963.4	2.1437109	1.55E-59	1.13E-55	NV NORM	CD8 Tem
FOSB	0.9955656	2.74E-57	1.73E-53	NV NORM	CD8 Tem
DUSP1	0.6721694	1.21E-43	6.74E-40	NV NORM	CD8 Tem
HSP90AB1	0.6239417	1.97E-42	9.81E-39	NV NORM	CD8 Tem
HSPA8	0.5241573	2.26E-42	1.07E-38	NV NORM	CD8 Tem
HLA-C	0.41670802	1.01E-35	3.99E-32	NV NORM	CD8 Tem
HSPA1B	0.9077198	3.76E-33	1.37E-29	NV NORM	CD8 Tem
HSP90AA1	0.5066191	1.15E-31	4.03E-28	NV NORM	CD8 Tem
RGCC	0.72654045	1.23E-31	4.15E-28	NV NORM	CD8 Tem
RPL7	0.56459	1.67E-30	5.45E-27	NV NORM	CD8 Tem
JUN	0.65402955	5.20E-29	1.64E-25	NV NORM	CD8 Tem
VIM	0.43298334	1.46E-27	4.44E-24	NV NORM	CD8 Tem
RPS20	0.55854774	1.41E-26	4.15E-23	NV NORM	CD8 Tem
AHNAK	0.59057224	2.08E-26	5.96E-23	NV NORM	CD8 Tem
TXNIP	0.616633	1.31E-24	3.53E-21	NV NORM	CD8 Tem
TRAC	0.7041878	1.56E-24	4.09E-21	NV NORM	CD8 Tem
LBH	0.67401713	3.98E-24	1.02E-20	NV NORM	CD8 Tem
RPL10	0.16706726	4.77E-24	1.19E-20	NV NORM	CD8 Tem
EEF2	0.4214039	1.86E-22	4.39E-19	NV NORM	CD8 Tem
EEF1B2	0.4133799	3.38E-22	7.79E-19	NV NORM	CD8 Tem
KLRB1	0.7410496	8.61E-22	1.94E-18	NV NORM	CD8 Tem
HSPA1A	0.74649316	1.46E-21	3.20E-18	NV NORM	CD8 Tem
RPS3	0.19525024	1.57E-21	3.38E-18	NV NORM	CD8 Tem
GIMAP5	0.61821026	2.42E-21	5.09E-18	NV NORM	CD8 Tem
TSC22D3	0.49675938	1.89E-20	3.88E-17	NV NORM	CD8 Tem
SFPQ	0.53961724	1.10E-19	2.16E-16	NV NORM	CD8 Tem
MYL12A	0.40259117	1.14E-19	2.21E-16	NV NORM	CD8 Tem
RNASET2	0.66319287	1.14E-18	2.11E-15	NV NORM	CD8 Tem
IGHA2	0.9090834	1.16E-18	2.12E-15	NV NORM	CD8 Tem
AL133415.1	1.8748317	4.34E-18	7.74E-15	NV NORM	CD8 Tem
EIF4B	0.5807142	9.06E-18	1.59E-14	NV NORM	CD8 Tem
DNAJB1	0.44579762	9.44E-18	1.62E-14	NV NORM	CD8 Tem
KLF6	0.44165117	1.03E-17	1.74E-14	NV NORM	CD8 Tem
PABPC1	0.42376342	2.42E-17	3.95E-14	NV NORM	CD8 Tem
RPLP2	0.25649527	7.30E-17	1.17E-13	NV NORM	CD8 Tem
CSTB	0.52209824	7.60E-17	1.20E-13	NV NORM	CD8 Tem
C12orf57	0.46991673	1.65E-16	2.52E-13	NV NORM	CD8 Tem
CSRNP1	0.5037154	4.82E-16	7.11E-13	NV NORM	CD8 Tem
PTGER4	0.49755102	5.53E-16	8.04E-13	NV NORM	CD8 Tem
CD48	0.44788426	1.18E-15	1.67E-12	NV NORM	CD8 Tem
MYADM	0.49407816	1.49E-15	2.07E-12	NV NORM	CD8 Tem
TPM3	0.4537091	7.54E-15	9.50E-12	NV NORM	CD8 Tem
LAPTM5	0.39525443	8.35E-15	1.03E-11	NV NORM	CD8 Tem
MCL1	0.4091321	8.42E-15	1.03E-11	NV NORM	CD8 Tem
RPL32	0.18477958	1.68E-14	2.03E-11	NV NORM	CD8 Tem
CIRBP	0.4478525	2.66E-14	3.07E-11	NV NORM	CD8 Tem
TRAF3IP3	0.5378402	2.80E-14	3.19E-11	NV NORM	CD8 Tem
S100A4	0.39632514	2.83E-14	3.19E-11	NV NORM	CD8 Tem
CD3E	0.3294796	2.94E-14	3.27E-11	NV NORM	CD8 Tem
PCBP1	0.43973726	3.07E-14	3.33E-11	NV NORM	CD8 Tem
RPL10A	0.25640604	3.15E-14	3.39E-11	NV NORM	CD8 Tem
JUND	0.21083975	4.62E-14	4.85E-11	NV NORM	CD8 Tem
GIMAP4	0.45064557	5.22E-14	5.42E-11	NV NORM	CD8 Tem
TRBC2	0.4329952	8.16E-14	8.39E-11	NV NORM	CD8 Tem
RPS3A	0.18315578	1.51E-13	1.49E-10	NV NORM	CD8 Tem
RPL4	0.34735367	2.39E-13	2.28E-10	NV NORM	CD8 Tem
SASH3	0.6304538	2.39E-13	2.28E-10	NV NORM	CD8 Tem
IL7R	0.4690428	3.22E-13	3.01E-10	NV NORM	CD8 Tem
GIMAP7	0.42819697	8.32E-13	7.56E-10	NV NORM	CD8 Tem
ARHGAP45	0.5871177	9.89E-13	8.90E-10	NV NORM	CD8 Tem
RHOC	0.5660045	1.52E-12	1.36E-09	NV NORM	CD8 Tem
ARHGAP30	0.5764178	2.00E-12	1.77E-09	NV NORM	CD8 Tem
RPSA	0.27306667	2.34E-12	2.05E-09	NV NORM	CD8 Tem
RPL23	0.41818082	2.60E-12	2.23E-09	NV NORM	CD8 Tem
GRK2	0.5799708	2.96E-12	2.52E-09	NV NORM	CD8 Tem
FUS	0.41702697	4.68E-12	3.91E-09	NV NORM	CD8 Tem
CCNI	0.38985002	1.65E-11	1.37E-08	NV NORM	CD8 Tem
DAD1	0.40382418	2.39E-11	1.95E-08	NV NORM	CD8 Tem
SEPTIN9	0.40527415	2.74E-11	2.22E-08	NV NORM	CD8 Tem
GPR15	0.9271747	3.41E-11	2.72E-08	NV NORM	CD8 Tem
CTDNEP1	0.7764233	3.61E-11	2.85E-08	NV NORM	CD8 Tem
PPP1R15A	0.39128557	4.02E-11	3.14E-08	NV NORM	CD8 Tem
PLEKHF1	1.1212834	4.62E-11	3.58E-08	NV NORM	CD8 Tem
INPP4B	0.706499	4.78E-11	3.67E-08	NV NORM	CD8 Tem
CXCR3	0.51826215	5.47E-11	4.11E-08	NV NORM	CD8 Tem
MALAT1	0.16693003	5.72E-11	4.26E-08	NV NORM	CD8 Tem
HNRNPU	0.39153084	6.18E-11	4.54E-08	NV NORM	CD8 Tem
SEPTIN1	0.39045504	6.58E-11	4.79E-08	NV NORM	CD8 Tem
CDC42EP3	0.66825205	7.06E-11	5.02E-08	NV NORM	CD8 Tem
TUBA1B	0.4181111	7.06E-11	5.02E-08	NV NORM	CD8 Tem
VEGFB	0.6867498	1.00E-10	7.09E-08	NV NORM	CD8 Tem
CACYBP	0.5047622	1.01E-10	7.09E-08	NV NORM	CD8 Tem
HNRNPA2B1	0.35907456	1.22E-10	8.48E-08	NV NORM	CD8 Tem
RPL3	0.15398751	1.41E-10	9.71E-08	NV NORM	CD8 Tem
CKLF	0.37325388	1.43E-10	9.75E-08	NV NORM	CD8 Tem
MYH9	0.37273228	1.43E-10	9.75E-08	NV NORM	CD8 Tem
NCL	0.37099463	1.56E-10	1.05E-07	NV NORM	CD8 Tem
RPS11	0.33053303	1.73E-10	1.16E-07	NV NORM	CD8 Tem
GNAS	0.36394233	1.75E-10	1.16E-07	NV NORM	CD8 Tem
TMEM123	0.5989358	1.82E-10	1.20E-07	NV NORM	CD8 Tem
TAGLN2	0.36367995	2.68E-10	1.74E-07	NV NORM	CD8 Tem
TBC1D10C	0.39601535	3.51E-10	2.26E-07	NV NORM	CD8 Tem
HOPX	0.5119548	3.82E-10	2.42E-07	NV NORM	CD8 Tem
LGALS3	0.4976125	4.73E-10	2.98E-07	NV NORM	CD8 Tem
DOCK8	0.46715945	5.60E-10	3.51E-07	NV NORM	CD8 Tem
CD3G	0.38259223	7.52E-10	4.67E-07	NV NORM	CD8 Tem
RPL19	0.15181515	7.56E-10	4.67E-07	NV NORM	CD8 Tem
RPL30	0.15718368	8.04E-10	4.90E-07	NV NORM	CD8 Tem
NAP1L1	0.4349955	8.59E-10	5.20E-07	NV NORM	CD8 Tem
AC020916.1	0.540929	1.02E-09	6.13E-07	NV NORM	CD8 Tem
IDS	0.38734874	1.07E-09	6.42E-07	NV NORM	CD8 Tem
RNPEPL1	0.5377228	1.13E-09	6.74E-07	NV NORM	CD8 Tem
HSPH1	0.54094094	1.32E-09	7.77E-07	NV NORM	CD8 Tem
PDCD4	0.3922152	1.64E-09	9.66E-07	NV NORM	CD8 Tem
MBNL1	0.3619933	1.67E-09	9.77E-07	NV NORM	CD8 Tem
TUBA1A	0.4545978	1.70E-09	9.88E-07	NV NORM	CD8 Tem
TSPYL2	0.47732905	1.76E-09	1.01E-06	NV NORM	CD8 Tem
IKZF1	0.39451307	1.78E-09	1.02E-06	NV NORM	CD8 Tem
REX1BD	0.3859278	1.86E-09	1.06E-06	NV NORM	CD8 Tem
CORO1B	0.56326514	1.98E-09	1.12E-06	NV NORM	CD8 Tem
TRAM1	0.43065336	2.14E-09	1.20E-06	NV NORM	CD8 Tem
CCND3	0.40891814	2.32E-09	1.29E-06	NV NORM	CD8 Tem
SKAP1	0.3678314	2.44E-09	1.35E-06	NV NORM	CD8 Tem
CCDC85B	0.41867784	3.40E-09	1.87E-06	NV NORM	CD8 Tem
CD53	0.35870272	3.46E-09	1.89E-06	NV NORM	CD8 Tem
KRT10	0.37143713	3.54E-09	1.93E-06	NV NORM	CD8 Tem
BANF1	0.43762296	3.89E-09	2.10E-06	NV NORM	CD8 Tem
TMED2	0.5752967	3.94E-09	2.12E-06	NV NORM	CD8 Tem
IL10RA	0.45885137	4.35E-09	2.30E-06	NV NORM	CD8 Tem
DDX17	0.36042595	4.39E-09	2.31E-06	NV NORM	CD8 Tem
TAF7	0.42553243	4.47E-09	2.34E-06	NV NORM	CD8 Tem
YPEL5	0.33920953	4.74E-09	2.46E-06	NV NORM	CD8 Tem
TSPO	0.44179967	6.02E-09	3.09E-06	NV NORM	CD8 Tem
OSTF1	0.36553848	6.04E-09	3.09E-06	NV NORM	CD8 Tem
CEBPB	0.64826316	6.58E-09	3.35E-06	NV NORM	CD8 Tem
MT-CYB	0.10304626	6.98E-09	3.53E-06	NV NORM	CD8 Tem
DDX3Y	0.71589077	7.88E-09	3.96E-06	NV NORM	CD8 Tem
WASHC1	0.91751707	7.94E-09	3.97E-06	NV NORM	CD8 Tem
PSAP	0.43367675	8.10E-09	4.03E-06	NV NORM	CD8 Tem
MTPN	0.45410243	9.06E-09	4.46E-06	NV NORM	CD8 Tem
CDC42	0.35665596	9.91E-09	4.83E-06	NV NORM	CD8 Tem
ICAM3	0.35441768	1.01E-08	4.88E-06	NV NORM	CD8 Tem
EIF5A	0.38360927	1.06E-08	5.09E-06	NV NORM	CD8 Tem
BCL2	0.7054603	1.06E-08	5.09E-06	NV NORM	CD8 Tem
PLP2	0.37516132	1.09E-08	5.21E-06	NV NORM	CD8 Tem
PIP4K2A	0.39024487	1.10E-08	5.23E-06	NV NORM	CD8 Tem
BSG	0.38657504	1.12E-08	5.32E-06	NV NORM	CD8 Tem
PTPN6	0.39901966	1.28E-08	6.02E-06	NV NORM	CD8 Tem
JUNB	0.22634554	1.35E-08	6.30E-06	NV NORM	CD8 Tem
NR4A1	0.5920956	1.67E-08	7.78E-06	NV NORM	CD8 Tem
TRIM28	0.56165266	1.72E-08	7.95E-06	NV NORM	CD8 Tem
SYTL2	0.6858437	1.79E-08	8.27E-06	NV NORM	CD8 Tem
SNX6	0.41872847	2.04E-08	9.38E-06	NV NORM	CD8 Tem
IMP3	0.5509256	2.14E-08	9.77E-06	NV NORM	CD8 Tem
SUN2	0.3786431	2.41E-08	1.10E-05	NV NORM	CD8 Tem
LCP2	0.33987886	2.61E-08	1.18E-05	NV NORM	CD8 Tem
CSDE1	0.3771974	2.73E-08	1.23E-05	NV NORM	CD8 Tem
TUBB	0.3609697	2.80E-08	1.25E-05	NV NORM	CD8 Tem
IFITM3	0.48114952	2.95E-08	1.32E-05	NV NORM	CD8 Tem
PHLDA1	0.46093026	3.02E-08	1.34E-05	NV NORM	CD8 Tem
BCL7C	0.47980717	3.30E-08	1.44E-05	NV NORM	CD8 Tem
RCAN3	0.62394387	3.40E-08	1.47E-05	NV NORM	CD8 Tem
CMPK1	0.52035064	3.49E-08	1.51E-05	NV NORM	CD8 Tem
ZAP70	0.34309658	3.61E-08	1.54E-05	NV NORM	CD8 Tem
AQP3	0.6534706	4.19E-08	1.77E-05	NV NORM	CD8 Tem
CD6	0.35399514	4.57E-08	1.92E-05	NV NORM	CD8 Tem
PDLIM2	0.5009407	4.61E-08	1.92E-05	NV NORM	CD8 Tem
RPS16	0.19600414	4.62E-08	1.92E-05	NV NORM	CD8 Tem
LMNA	0.52262545	4.67E-08	1.93E-05	NV NORM	CD8 Tem
GIMAP1	0.39819765	4.84E-08	2.00E-05	NV NORM	CD8 Tem
LY6E	0.34409383	4.95E-08	2.04E-05	NV NORM	CD8 Tem
SF3B2	0.34510982	4.98E-08	2.04E-05	NV NORM	CD8 Tem
STK10	0.39150077	6.27E-08	2.53E-05	NV NORM	CD8 Tem
SLAMF1	0.7267675	6.49E-08	2.61E-05	NV NORM	CD8 Tem
TAF15	0.4164479	6.52E-08	2.61E-05	NV NORM	CD8 Tem
HNRNPF	0.33675176	7.63E-08	3.04E-05	NV NORM	CD8 Tem
MIF	0.31669414	8.10E-08	3.22E-05	NV NORM	CD8 Tem
RAC2	0.29558757	8.20E-08	3.24E-05	NV NORM	CD8 Tem
YWHAZ	0.30727458	8.70E-08	3.43E-05	NV NORM	CD8 Tem
CHORDC1	0.51664615	9.07E-08	3.56E-05	NV NORM	CD8 Tem
MT-ND2	0.2855462	1.01E-07	3.94E-05	NV NORM	CD8 Tem
ARL4A	0.5810497	1.02E-07	3.96E-05	NV NORM	CD8 Tem
TMC8	0.41294554	1.09E-07	4.23E-05	NV NORM	CD8 Tem
PPP1R18	0.36287665	1.18E-07	4.53E-05	NV NORM	CD8 Tem
PNP	0.52492815	1.18E-07	4.53E-05	NV NORM	CD8 Tem
GAS5	0.3370986	1.23E-07	4.73E-05	NV NORM	CD8 Tem
ZYX	0.33588684	1.27E-07	4.85E-05	NV NORM	CD8 Tem
SIT1	0.4070404	1.28E-07	4.86E-05	NV NORM	CD8 Tem
TMEM109	0.52587724	1.31E-07	4.96E-05	NV NORM	CD8 Tem
SERINC1	0.3908918	1.36E-07	5.10E-05	NV NORM	CD8 Tem
ARPC4	0.36193183	1.36E-07	5.10E-05	NV NORM	CD8 Tem
TOMM6	0.33047834	1.38E-07	5.12E-05	NV NORM	CD8 Tem
CDK2AP2	0.38188958	1.38E-07	5.12E-05	NV NORM	CD8 Tem
ARHGAP9	0.34346005	1.39E-07	5.12E-05	NV NORM	CD8 Tem
CTBP1	0.53243464	1.40E-07	5.16E-05	NV NORM	CD8 Tem
EIF3L	0.35589343	1.41E-07	5.18E-05	NV NORM	CD8 Tem
IL16	0.37766838	1.52E-07	5.54E-05	NV NORM	CD8 Tem
SELENOF	0.3590344	1.55E-07	5.65E-05	NV NORM	CD8 Tem
SET	0.3299857	1.62E-07	5.88E-05	NV NORM	CD8 Tem
P4HB	0.3826433	1.65E-07	5.96E-05	NV NORM	CD8 Tem
SRRM2	0.31212857	1.67E-07	5.99E-05	NV NORM	CD8 Tem
EWSR1	0.3380362	1.85E-07	6.63E-05	NV NORM	CD8 Tem
TSPYL1	0.5996099	1.87E-07	6.66E-05	NV NORM	CD8 Tem
SNHG29	0.31310257	1.93E-07	6.87E-05	NV NORM	CD8 Tem
M6PR	0.46697485	2.18E-07	7.67E-05	NV NORM	CD8 Tem
MDFIC	0.56029916	2.21E-07	7.73E-05	NV NORM	CD8 Tem
HNRNPL	0.3363859	2.48E-07	8.64E-05	NV NORM	CD8 Tem
DDX39B	0.43421534	2.62E-07	9.08E-05	NV NORM	CD8 Tem
ANAPC16	0.32497904	2.74E-07	9.44E-05	NV NORM	CD8 Tem
KDELR2	0.5670084	2.84E-07	9.77E-05	NV NORM	CD8 Tem
RPS27A	0.13556679	2.90E-07	9.93E-05	NV NORM	CD8 Tem
GNB1	0.38829383	3.14E-07	0.000107334	NV NORM	CD8 Tem
UBB	0.27906188	3.16E-07	0.000107509	NV NORM	CD8 Tem
SPOCK2	0.30875292	3.31E-07	0.000112014	NV NORM	CD8 Tem
C1QBP	0.41049507	3.50E-07	0.000118037	NV NORM	CD8 Tem
ZFP36L1	0.3027207	3.53E-07	0.000118783	NV NORM	CD8 Tem
TMEM14C	0.66526073	3.87E-07	0.000129744	NV NORM	CD8 Tem
PTP4A2	0.33687055	3.88E-07	0.000129747	NV NORM	CD8 Tem
ITM2A	0.31997907	3.93E-07	0.00013051	NV NORM	CD8 Tem
UBA2	0.60406506	4.01E-07	0.000132411	NV NORM	CD8 Tem
DENND2D	0.35554498	4.04E-07	0.000132417	NV NORM	CD8 Tem
RPS26	0.38698566	4.05E-07	0.000132417	NV NORM	CD8 Tem
FCMR	0.34346572	4.10E-07	0.000133561	NV NORM	CD8 Tem
HNRNPAB	0.45013943	4.19E-07	0.000136109	NV NORM	CD8 Tem
RPS5	0.18982491	4.21E-07	0.000136378	NV NORM	CD8 Tem
PRDX1	0.33357817	4.32E-07	0.000139393	NV NORM	CD8 Tem
HERPUD2	0.38779575	4.46E-07	0.000143324	NV NORM	CD8 Tem
LAIR1	0.9294849	4.58E-07	0.000146912	NV NORM	CD8 Tem
RAB1B	0.4154519	4.82E-07	0.000153355	NV NORM	CD8 Tem
KMT2A	0.33160183	5.08E-07	0.000161101	NV NORM	CD8 Tem
ENO1	0.3149968	5.12E-07	0.000161922	NV NORM	CD8 Tem
AKAP13	0.32470906	5.23E-07	0.000164852	NV NORM	CD8 Tem
LNPEP	0.38002938	5.69E-07	0.000178596	NV NORM	CD8 Tem
MAP2K2	0.34620574	6.09E-07	0.000189898	NV NORM	CD8 Tem
CALR	0.30450785	6.71E-07	0.000208791	NV NORM	CD8 Tem
DNAJA1	0.31523016	6.80E-07	0.000210711	NV NORM	CD8 Tem
PRPF38B	0.366411	6.96E-07	0.000215129	NV NORM	CD8 Tem
KLF13	0.38546354	7.78E-07	0.000238919	NV NORM	CD8 Tem
TC2N	0.3379477	7.94E-07	0.000243056	NV NORM	CD8 Tem
PKN1	0.42946345	8.15E-07	0.000248512	NV NORM	CD8 Tem
LYSMD2	0.46581942	8.28E-07	0.000251853	NV NORM	CD8 Tem
MT-CO3	0.0947135	8.57E-07	0.000259691	NV NORM	CD8 Tem
MAZ	0.44375637	8.76E-07	0.00026448	NV NORM	CD8 Tem
LY9	0.47874737	9.01E-07	0.00027134	NV NORM	CD8 Tem
CALM3	0.33930165	9.07E-07	0.00027236	NV NORM	CD8 Tem
IER5L	0.828942	9.35E-07	0.000278953	NV NORM	CD8 Tem
RASSF5	0.38936606	9.44E-07	0.000280783	NV NORM	CD8 Tem
LAMTOR4	0.31785533	9.51E-07	0.00028183	NV NORM	CD8 Tem
SSR2	0.2922766	9.72E-07	0.000286336	NV NORM	CD8 Tem
PCBP2	0.35911	1.04E-06	0.000302797	NV NORM	CD8 Tem
HSPD1	0.35654935	1.04E-06	0.000303661	NV NORM	CD8 Tem
SND1	0.58972186	1.06E-06	0.000307128	NV NORM	CD8 Tem
EIF3E	0.31355426	1.06E-06	0.000307192	NV NORM	CD8 Tem
PRNP	0.5588731	1.08E-06	0.000310797	NV NORM	CD8 Tem
NONO	0.42136374	1.11E-06	0.000318316	NV NORM	CD8 Tem
DHRS7	0.3390375	1.17E-06	0.00033656	NV NORM	CD8 Tem
PRKCQ-AS1	0.46041578	1.22E-06	0.000346711	NV NORM	CD8 Tem
FAM102A	0.5313023	1.22E-06	0.00034769	NV NORM	CD8 Tem
BCAP31	0.31365693	1.31E-06	0.00037142	NV NORM	CD8 Tem
PPP4R3A	0.47162473	1.35E-06	0.000379882	NV NORM	CD8 Tem
ILF3	0.41451997	1.35E-06	0.000380938	NV NORM	CD8 Tem
RNH1	0.40459034	1.41E-06	0.000396805	NV NORM	CD8 Tem
ARF1	0.2916652	1.43E-06	0.000400027	NV NORM	CD8 Tem
GTF3A	0.35423142	1.48E-06	0.000412624	NV NORM	CD8 Tem
GLS	0.34196594	1.53E-06	0.000426501	NV NORM	CD8 Tem
CAP1	0.29640502	1.63E-06	0.0004511	NV NORM	CD8 Tem
PBXIP1	0.3633196	1.67E-06	0.000460868	NV NORM	CD8 Tem
NCF1	0.5378751	1.76E-06	0.000482466	NV NORM	CD8 Tem
SH3KBP1	0.34002155	1.83E-06	0.000500855	NV NORM	CD8 Tem
CD37	0.31230608	1.83E-06	0.000500855	NV NORM	CD8 Tem
CD4	1.0524273	1.89E-06	0.000514703	NV NORM	CD8 Tem
VAMP8	0.31202152	1.89E-06	0.000514761	NV NORM	CD8 Tem
EIF4A2	0.29900035	1.97E-06	0.000532628	NV NORM	CD8 Tem
DNMT1	0.46191818	2.03E-06	0.000548831	NV NORM	CD8 Tem
SEPTIN7	0.30302882	2.11E-06	0.000569264	NV NORM	CD8 Tem
ANXA1	0.28107426	2.25E-06	0.000604604	NV NORM	CD8 Tem
RCSD1	0.40268305	2.30E-06	0.000615048	NV NORM	CD8 Tem
SH3BP1	0.4148665	2.31E-06	0.00061592	NV NORM	CD8 Tem
DDX39A	0.4307151	2.35E-06	0.000626228	NV NORM	CD8 Tem
CELF2	0.31313443	2.39E-06	0.000632811	NV NORM	CD8 Tem
TMSB4X	0.088705026	2.41E-06	0.000635295	NV NORM	CD8 Tem
HSPB1	0.37721762	2.41E-06	0.000635295	NV NORM	CD8 Tem
TPT1	0.10387313	2.64E-06	0.000693775	NV NORM	CD8 Tem
SSB	0.3729932	2.65E-06	0.000693775	NV NORM	CD8 Tem
RPLP1	0.101636864	2.73E-06	0.000711921	NV NORM	CD8 Tem
ASF1A	0.626934	2.74E-06	0.000711921	NV NORM	CD8 Tem
RGS19	0.4569321	2.74E-06	0.000711921	NV NORM	CD8 Tem
SMARCA2	0.37426087	2.79E-06	0.000720185	NV NORM	CD8 Tem
BZW1	0.30363095	2.81E-06	0.00072271	NV NORM	CD8 Tem
RPA2	0.5449187	2.83E-06	0.00072686	NV NORM	CD8 Tem
CD52	0.25869635	2.85E-06	0.000730541	NV NORM	CD8 Tem
RPL13A	0.21945137	2.89E-06	0.000737407	NV NORM	CD8 Tem
PCMT1	0.44624186	2.95E-06	0.000751185	NV NORM	CD8 Tem
RESF1	0.29202652	2.98E-06	0.000758534	NV NORM	CD8 Tem
LSM14A	0.3710125	3.03E-06	0.000767117	NV NORM	CD8 Tem
NUCKS1	0.35129392	3.09E-06	0.000781488	NV NORM	CD8 Tem
ARGLU1	0.3050543	3.16E-06	0.00079585	NV NORM	CD8 Tem
GDI1	0.42643005	3.44E-06	0.000862777	NV NORM	CD8 Tem
SNHG32	0.59403896	3.44E-06	0.000862777	NV NORM	CD8 Tem
ARHGAP4	0.33819005	3.46E-06	0.000865029	NV NORM	CD8 Tem
CISH	1.3592783	3.60E-06	0.000897418	NV NORM	CD8 Tem
SF3A1	0.32907698	3.79E-06	0.00094178	NV NORM	CD8 Tem
HSPA5	0.2744048	3.94E-06	0.00097877	NV NORM	CD8 Tem
SSBP1	0.34819478	3.99E-06	0.000988006	NV NORM	CD8 Tem
ATP6V0C	0.2971705	4.04E-06	0.000996951	NV NORM	CD8 Tem
ARPC5	0.29015073	4.12E-06	0.001014863	NV NORM	CD8 Tem
SHISA5	0.30673435	4.13E-06	0.001014863	NV NORM	CD8 Tem
BOD1L1	0.3922362	4.24E-06	0.001035244	NV NORM	CD8 Tem
YWHAQ	0.30994493	4.24E-06	0.001035244	NV NORM	CD8 Tem
MAT2B	0.35349602	4.35E-06	0.001059675	NV NORM	CD8 Tem
RPL22L1	0.2920419	4.41E-06	0.001072744	NV NORM	CD8 Tem
GABARAPL2	0.29773584	4.58E-06	0.001110184	NV NORM	CD8 Tem
SELENOW	0.29733247	4.79E-06	0.001155504	NV NORM	CD8 Tem
MACF1	0.31006557	4.82E-06	0.001158784	NV NORM	CD8 Tem
ZC3HAV1	0.3695546	5.05E-06	0.001212184	NV NORM	CD8 Tem
ANXA11	0.30342942	5.07E-06	0.001214096	NV NORM	CD8 Tem
RGS2	0.32855996	5.09E-06	0.001215884	NV NORM	CD8 Tem
RNF5	0.5083428	5.20E-06	0.001237717	NV NORM	CD8 Tem
CAPNS1	0.35967577	5.26E-06	0.001249493	NV NORM	CD8 Tem
HNRNPA0	0.2875045	5.32E-06	0.001260464	NV NORM	CD8 Tem
ERH	0.3296613	5.38E-06	0.001271111	NV NORM	CD8 Tem
TRBC1	0.3019445	6.12E-06	0.001440143	NV NORM	CD8 Tem
XRCC5	0.29052225	6.46E-06	0.001514817	NV NORM	CD8 Tem
RAC1	0.29368013	6.48E-06	0.001517061	NV NORM	CD8 Tem
PDE7A	0.34993845	6.56E-06	0.001531522	NV NORM	CD8 Tem
SPN	0.31849098	6.68E-06	0.001555572	NV NORM	CD8 Tem
PPP6R1	0.4313568	6.84E-06	0.001589497	NV NORM	CD8 Tem
DNLZ	0.7488644	6.88E-06	0.001595351	NV NORM	CD8 Tem
TMBIM6	0.28468165	7.00E-06	0.001618642	NV NORM	CD8 Tem
IKZF3	0.30276453	7.11E-06	0.001640296	NV NORM	CD8 Tem
HADHA	0.41101038	7.55E-06	0.001737478	NV NORM	CD8 Tem
VASP	0.36853015	7.70E-06	0.001767736	NV NORM	CD8 Tem
PHF3	0.39254758	7.72E-06	0.001767748	NV NORM	CD8 Tem
SLK	0.5779884	7.94E-06	0.001812613	NV NORM	CD8 Tem
CHCHD10	0.32272428	8.09E-06	0.001844253	NV NORM	CD8 Tem
KCNA3	0.59264475	8.31E-06	0.001889215	NV NORM	CD8 Tem
FBL	0.36360738	8.48E-06	0.001922262	NV NORM	CD8 Tem
TBCA	0.31352824	9.04E-06	0.002045364	NV NORM	CD8 Tem
SNX3	0.3134798	9.23E-06	0.00208303	NV NORM	CD8 Tem
RPS14	0.122222535	9.26E-06	0.002084972	NV NORM	CD8 Tem
POLR2L	0.2870775	9.54E-06	0.002143347	NV NORM	CD8 Tem
TUFM	0.3159565	9.93E-06	0.002219314	NV NORM	CD8 Tem
ANP32B	0.2950657	1.01E-05	0.00224841	NV NORM	CD8 Tem
GRAMD1A	0.41983086	1.04E-05	0.002297336	NV NORM	CD8 Tem
ACTB	0.10193256	1.05E-05	0.002327917	NV NORM	CD8 Tem
MEAF6	0.3371214	1.06E-05	0.002345556	NV NORM	CD8 Tem
ZBTB7A	0.3745597	1.08E-05	0.002386387	NV NORM	CD8 Tem
RPL5	0.21215488	1.16E-05	0.002541171	NV NORM	CD8 Tem
PYCR2	0.4063654	1.18E-05	0.002579301	NV NORM	CD8 Tem
PEBP1	0.28863105	1.25E-05	0.002726026	NV NORM	CD8 Tem
TLK1	0.5633559	1.26E-05	0.002756031	NV NORM	CD8 Tem
ARHGDIA	0.27453732	1.27E-05	0.002761569	NV NORM	CD8 Tem
ARF6	0.2736967	1.28E-05	0.002776128	NV NORM	CD8 Tem
HMGN2	0.28170127	1.29E-05	0.002793021	NV NORM	CD8 Tem
RABAC1	0.27842787	1.30E-05	0.00280009	NV NORM	CD8 Tem
RASAL3	0.27421695	1.32E-05	0.002838899	NV NORM	CD8 Tem
STUB1	0.32002762	1.33E-05	0.002850264	NV NORM	CD8 Tem
LAMP1	0.341386	1.37E-05	0.002926553	NV NORM	CD8 Tem
GRK6	0.33311567	1.37E-05	0.002926553	NV NORM	CD8 Tem
EGLN2	0.5932919	1.40E-05	0.002979447	NV NORM	CD8 Tem
RPL8	0.13206513	1.42E-05	0.003024942	NV NORM	CD8 Tem
ITM2B	0.28129062	1.44E-05	0.00304645	NV NORM	CD8 Tem
AHSA1	0.46831983	1.45E-05	0.003065785	NV NORM	CD8 Tem
SNRNP200	0.3719989	1.49E-05	0.003139776	NV NORM	CD8 Tem
CD99	0.25967732	1.52E-05	0.003200983	NV NORM	CD8 Tem
OSBPL8	0.3960158	1.53E-05	0.003200983	NV NORM	CD8 Tem
NEU1	0.5863541	1.54E-05	0.003220014	NV NORM	CD8 Tem
GIMAP2	0.48636237	1.55E-05	0.003229913	NV NORM	CD8 Tem
GPX4	0.26662812	1.58E-05	0.003293405	NV NORM	CD8 Tem
CD2	0.26822075	1.60E-05	0.003334416	NV NORM	CD8 Tem
TMEM259	0.326718	1.70E-05	0.00351032	NV NORM	CD8 Tem
PUF60	0.29826245	1.71E-05	0.003520449	NV NORM	CD8 Tem
TMC6	0.30757862	1.76E-05	0.003627639	NV NORM	CD8 Tem
MAPRE1	0.45544702	1.83E-05	0.003765873	NV NORM	CD8 Tem
GPSM3	0.27175745	1.87E-05	0.003825801	NV NORM	CD8 Tem
AC007952.4	1.2502776	1.98E-05	0.00403632	NV NORM	CD8 Tem
KTN1	0.30961853	1.99E-05	0.004063189	NV NORM	CD8 Tem
HNRNPH1	0.37489435	2.01E-05	0.004079379	NV NORM	CD8 Tem
CNN2	0.26915517	2.17E-05	0.004387191	NV NORM	CD8 Tem
HNRNPD	0.27951154	2.19E-05	0.004415667	NV NORM	CD8 Tem
PLCG1	0.45842063	2.24E-05	0.004512845	NV NORM	CD8 Tem
ARL6IP5	0.27350208	2.30E-05	0.00463362	NV NORM	CD8 Tem
FKBP8	0.27602252	2.33E-05	0.004671457	NV NORM	CD8 Tem
HNRNPK	0.27167726	2.41E-05	0.004803235	NV NORM	CD8 Tem
PTGES3	0.26378724	2.42E-05	0.004821332	NV NORM	CD8 Tem
FERMT3	0.29402193	2.43E-05	0.004830456	NV NORM	CD8 Tem
CSK	0.2728247	2.49E-05	0.004926598	NV NORM	CD8 Tem
PTBP1	0.3629412	2.52E-05	0.004993177	NV NORM	CD8 Tem
SIGIRR	0.2835099	2.65E-05	0.00523194	NV NORM	CD8 Tem
PKM	0.2666158	2.68E-05	0.005285842	NV NORM	CD8 Tem
S100A6	0.2649453	2.74E-05	0.005391682	NV NORM	CD8 Tem
R3HDM4	0.2934507	2.76E-05	0.005403408	NV NORM	CD8 Tem
RNF44	0.53804535	2.80E-05	0.005468866	NV NORM	CD8 Tem
BRD2	0.26470828	2.91E-05	0.005675719	NV NORM	CD8 Tem
PTGER2	0.57482725	2.97E-05	0.005771662	NV NORM	CD8 Tem
HMGN1	0.26961362	3.06E-05	0.005943093	NV NORM	CD8 Tem
PACS1	0.47412026	3.22E-05	0.006243122	NV NORM	CD8 Tem
DSTN	0.43165874	3.27E-05	0.006313502	NV NORM	CD8 Tem
EPRS	0.4679056	3.27E-05	0.006313502	NV NORM	CD8 Tem
MRFAP1L1	0.5799461	3.32E-05	0.006386827	NV NORM	CD8 Tem
RAP1A	0.29762086	3.33E-05	0.006396235	NV NORM	CD8 Tem
CCT7	0.3391034	3.34E-05	0.006398284	NV NORM	CD8 Tem
EIF4H	0.3359174	3.45E-05	0.006596118	NV NORM	CD8 Tem
TNFSF12	0.39453316	3.56E-05	0.006803858	NV NORM	CD8 Tem
CLEC2D	0.26312155	3.70E-05	0.007044009	NV NORM	CD8 Tem
CCDC88C	0.3304023	3.71E-05	0.00705411	NV NORM	CD8 Tem
EPC1	0.27754614	3.82E-05	0.007249461	NV NORM	CD8 Tem
TLN1	0.25803503	3.84E-05	0.007270839	NV NORM	CD8 Tem
RNPS1	0.30246887	3.95E-05	0.007472472	NV NORM	CD8 Tem
ZNF276	0.5473564	3.98E-05	0.00751923	NV NORM	CD8 Tem
SSU72	0.28454804	4.03E-05	0.007581337	NV NORM	CD8 Tem
SMDT1	0.2555014	4.09E-05	0.007682377	NV NORM	CD8 Tem
APBB1IP	0.2643303	4.11E-05	0.007713401	NV NORM	CD8 Tem
VSIR	0.3283659	4.21E-05	0.007875069	NV NORM	CD8 Tem
EFCAB14	0.5435183	4.27E-05	0.007974098	NV NORM	CD8 Tem
SPTAN1	0.33536407	4.33E-05	0.008078678	NV NORM	CD8 Tem
PURA	0.38731435	4.35E-05	0.008105286	NV NORM	CD8 Tem
HNRNPH2	0.4291982	4.41E-05	0.008196443	NV NORM	CD8 Tem
ALG13	0.37400204	4.45E-05	0.008236598	NV NORM	CD8 Tem
NORAD	0.508005	4.63E-05	0.008548309	NV NORM	CD8 Tem
BRK1	0.26086596	4.68E-05	0.008630977	NV NORM	CD8 Tem
RHOF	0.2918314	5.03E-05	0.009243938	NV NORM	CD8 Tem
TMED10	0.28077552	5.07E-05	0.00929382	NV NORM	CD8 Tem
SMG1	0.35374746	5.07E-05	0.00929382	NV NORM	CD8 Tem
TACC1	0.37819722	5.14E-05	0.009394306	NV NORM	CD8 Tem
ARHGEF1	0.2545108	5.22E-05	0.009533713	NV NORM	CD8 Tem
WDR83OS	0.25999907	5.24E-05	0.009541194	NV NORM	CD8 Tem
TOMM20	0.2601529	5.26E-05	0.009555332	NV NORM	CD8 Tem
RPL34	0.16973647	5.29E-05	0.009585332	NV NORM	CD8 Tem
SKP1	0.27600932	5.30E-05	0.009585332	NV NORM	CD8 Tem
PSMF1	0.32023063	5.30E-05	0.009585332	NV NORM	CD8 Tem
GTPBP6	0.52150846	5.35E-05	0.009648968	NV NORM	CD8 Tem
FAAP20	0.36960366	5.41E-05	0.009743604	NV NORM	CD8 Tem
PPP1R11	0.3729252	5.44E-05	0.009772279	NV NORM	CD8 Tem
FAM117A	0.5426075	5.45E-05	0.009772279	NV NORM	CD8 Tem
MEA1	0.3644398	5.49E-05	0.009805586	NV NORM	CD8 Tem
MRPL14	0.45833433	5.50E-05	0.009806932	NV NORM	CD8 Tem
TBC1D10A	0.5272182	5.51E-05	0.009806932	NV NORM	CD8 Tem
OXNAD1	0.36646107	5.53E-05	0.009820832	NV NORM	CD8 Tem
IFNG	0.34011048	5.59E-05	0.009912934	NV NORM	CD8 Tem
JAML	0.3435537	5.61E-05	0.009930164	NV NORM	CD8 Tem
THAP11	0.5578285	5.69E-05	0.010034999	NV NORM	CD8 Tem
ABRACL	0.2585418	5.69E-05	0.010034999	NV NORM	CD8 Tem
FBXW5	0.38368937	5.71E-05	0.010049738	NV NORM	CD8 Tem
CTSC	0.24586932	5.82E-05	0.010223803	NV NORM	CD8 Tem
RNF187	0.46796578	5.92E-05	0.010389881	NV NORM	CD8 Tem
TRAPPC1	0.2523483	6.03E-05	0.010558098	NV NORM	CD8 Tem
SNRPC	0.35045096	6.09E-05	0.010639705	NV NORM	CD8 Tem
NOL7	0.29614842	6.10E-05	0.010639705	NV NORM	CD8 Tem
MANF	0.3504912	6.13E-05	0.010675949	NV NORM	CD8 Tem
KDM5A	0.3936363	6.17E-05	0.010715702	NV NORM	CD8 Tem
DNAJC1	0.3094247	6.26E-05	0.010852501	NV NORM	CD8 Tem
ICAM2	0.37513274	6.47E-05	0.011209288	NV NORM	CD8 Tem
TSTD1	0.28383934	6.65E-05	0.011496831	NV NORM	CD8 Tem
SRP9	0.26594982	6.77E-05	0.011684962	NV NORM	CD8 Tem
PITPNC1	0.26035425	6.86E-05	0.011821427	NV NORM	CD8 Tem
PFDN5	0.2343157	6.88E-05	0.011825757	NV NORM	CD8 Tem
LGALS1	0.33909783	6.93E-05	0.011875237	NV NORM	CD8 Tem
ABHD14B	0.33996618	6.93E-05	0.011875237	NV NORM	CD8 Tem
PCM1	0.36367783	7.01E-05	0.01199352	NV NORM	CD8 Tem
TRG-AS1	0.49202847	7.26E-05	0.012387481	NV NORM	CD8 Tem
SRM	0.34647745	7.44E-05	0.012681016	NV NORM	CD8 Tem
MGAT1	0.49063012	7.47E-05	0.012700341	NV NORM	CD8 Tem
TMEM173	0.72554463	7.51E-05	0.012753872	NV NORM	CD8 Tem
CD63	0.2591064	7.56E-05	0.012802123	NV NORM	CD8 Tem
TXN	0.27112788	7.57E-05	0.012802123	NV NORM	CD8 Tem
SH3BGRL3	0.16804288	7.59E-05	0.012815288	NV NORM	CD8 Tem
MRPS34	0.37119403	7.62E-05	0.012836972	NV NORM	CD8 Tem
BDP1	0.36576992	7.64E-05	0.012859972	NV NORM	CD8 Tem
URI1	0.3740079	7.67E-05	0.012874682	NV NORM	CD8 Tem
AKAP17A	0.5854954	7.68E-05	0.012874682	NV NORM	CD8 Tem
CPNE3	0.44084302	7.72E-05	0.012919885	NV NORM	CD8 Tem
FOXP1	0.29505518	8.00E-05	0.013371901	NV NORM	CD8 Tem
PHB2	0.28566656	8.09E-05	0.013484362	NV NORM	CD8 Tem
ISCU	0.25034848	8.32E-05	0.013848355	NV NORM	CD8 Tem
CHMP2A	0.34391946	8.40E-05	0.013964881	NV NORM	CD8 Tem
TES	0.4362312	8.53E-05	0.014144433	NV NORM	CD8 Tem
ECH1	0.2769775	8.55E-05	0.01415129	NV NORM	CD8 Tem
RALBP1	0.38597596	8.69E-05	0.014361612	NV NORM	CD8 Tem
ARL2BP	0.5619922	8.75E-05	0.014432161	NV NORM	CD8 Tem
RPL18	0.10626253	9.01E-05	0.014839878	NV NORM	CD8 Tem
ANXA7	0.38151172	9.08E-05	0.014926723	NV NORM	CD8 Tem
MAF	0.5817719	9.26E-05	0.015194539	NV NORM	CD8 Tem
ANP32A	0.295422	9.49E-05	0.015551953	NV NORM	CD8 Tem
GNB2	0.25079793	9.53E-05	0.015592765	NV NORM	CD8 Tem
FAM89B	0.85356045	9.70E-05	0.015846321	NV NORM	CD8 Tem
TPP1	0.58751786	9.93E-05	0.016182514	NV NORM	CD8 Tem
TCP1	0.376748	0.000101384	0.016498912	NV NORM	CD8 Tem
CHST12	0.3221892	0.000102045	0.016577883	NV NORM	CD8 Tem
DOCK2	0.4006145	0.00010315	0.016699975	NV NORM	CD8 Tem
BRD4	0.31223986	0.000104562	0.016880912	NV NORM	CD8 Tem
HIC1	0.7141056	0.000104624	0.016880912	NV NORM	CD8 Tem
LAMTOR1	0.3120571	0.000105915	0.017052437	NV NORM	CD8 Tem
PERP	0.5817594	0.000106048	0.017052437	NV NORM	CD8 Tem
RPL14	0.14961587	0.000106865	0.017149783	NV NORM	CD8 Tem
FNBP4	0.3158627	0.00010805	0.017286198	NV NORM	CD8 Tem
VDAC1	0.34884036	0.000108359	0.017306344	NV NORM	CD8 Tem
ZNF800	0.3793858	0.000109685	0.017463902	NV NORM	CD8 Tem
CLTB	0.31619626	0.00010981	0.017463902	NV NORM	CD8 Tem
RBMX	0.26380324	0.0001099	0.017463902	NV NORM	CD8 Tem
TMEM238	0.3473346	0.000113562	0.017968564	NV NORM	CD8 Tem
PARK7	0.24712725	0.000113797	0.017968564	NV NORM	CD8 Tem
EID1	0.23949341	0.000113808	0.017968564	NV NORM	CD8 Tem
DEGS1	0.43044883	0.000113836	0.017968564	NV NORM	CD8 Tem
DUS1L	0.40442222	0.00011457	0.018054394	NV NORM	CD8 Tem
EMG1	0.70151997	0.000116622	0.018347157	NV NORM	CD8 Tem
GADD45B	0.2838526	0.00012232	0.019211587	NV NORM	CD8 Tem
DBNL	0.44221482	0.000123367	0.019343901	NV NORM	CD8 Tem
RANBP1	0.36180514	0.000125506	0.019646621	NV NORM	CD8 Tem
CD164	0.27158263	0.000126848	0.019791294	NV NORM	CD8 Tem
PHF14	0.5595082	0.000127633	0.019880926	NV NORM	CD8 Tem
STK4	0.24324231	0.000129061	0.020070216	NV NORM	CD8 Tem
TECR	0.25029778	0.000130469	0.020255878	NV NORM	CD8 Tem
RGS10	0.24169841	0.000130796	0.020273386	NV NORM	CD8 Tem
ACADVL	0.33562666	0.000133231	0.020616987	NV NORM	CD8 Tem
DUT	0.28877544	0.000136655	0.021035569	NV NORM	CD8 Tem
LDHB	0.26446876	0.000136945	0.021035569	NV NORM	CD8 Tem
EIF3I	0.26722705	0.000137046	0.021035569	NV NORM	CD8 Tem
BRD7	0.41849586	0.000137048	0.021035569	NV NORM	CD8 Tem
HNRNPDL	0.24353185	0.000138421	0.021211892	NV NORM	CD8 Tem
RBL2	0.27043536	0.000141474	0.021644627	NV NORM	CD8 Tem
UBE2D2	0.24397194	0.000142221	0.02172377	NV NORM	CD8 Tem
UBA52	0.22347565	0.000143648	0.021906386	NV NORM	CD8 Tem
VPS28	0.24710292	0.000144506	0.022001734	NV NORM	CD8 Tem
PRRC2C	0.2390367	0.000144755	0.022004228	NV NORM	CD8 Tem
CCT4	0.25375044	0.000145201	0.022036453	NV NORM	CD8 Tem
AHR	0.43309915	0.000146661	0.022222491	NV NORM	CD8 Tem
C9orf78	0.26080886	0.000149851	0.022669508	NV NORM	CD8 Tem
UTY	0.7320552	0.000151232	0.022805381	NV NORM	CD8 Tem
ENOPH1	0.83724695	0.000158408	0.023823916	NV NORM	CD8 Tem
CYBC1	0.3942717	0.00015849	0.023823916	NV NORM	CD8 Tem
CITED2	0.28308827	0.000159067	0.023872618	NV NORM	CD8 Tem
SNHG8	0.23863111	0.000162951	0.024394129	NV NORM	CD8 Tem
TSSC4	0.56370634	0.000163058	0.024394129	NV NORM	CD8 Tem
CCT3	0.30551827	0.000163328	0.024395919	NV NORM	CD8 Tem
RPLP0	0.1627414	0.000163631	0.024402756	NV NORM	CD8 Tem
TMEM9B	0.38027966	0.000164293	0.024462779	NV NORM	CD8 Tem
ITGAL	0.2600422	0.00016811	0.024991832	NV NORM	CD8 Tem
KMT2C	0.3944979	0.000171769	0.025495659	NV NORM	CD8 Tem
TMEM35B	0.31784794	0.000173444	0.025704033	NV NORM	CD8 Tem
MDH2	0.23862311	0.000174799	0.025864184	NV NORM	CD8 Tem
RSL1D1	0.26715532	0.000177622	0.02624093	NV NORM	CD8 Tem
TOMM22	0.34216124	0.000180372	0.026605609	NV NORM	CD8 Tem
DYNLL1	0.24150799	0.000182733	0.026911864	NV NORM	CD8 Tem
LYAR	0.30258682	0.00018499	0.027164125	NV NORM	CD8 Tem
SYS1	0.4483551	0.000185021	0.027164125	NV NORM	CD8 Tem
MAGOH	0.26475528	0.00018542	0.027180619	NV NORM	CD8 Tem
TTC39C	0.28383052	0.000193604	0.028336243	NV NORM	CD8 Tem
ARHGEF3	0.34574413	0.000195288	0.028538647	NV NORM	CD8 Tem
FXYD5	0.27302822	0.000197353	0.028795842	NV NORM	CD8 Tem
CMTM3	0.3084458	0.000202099	0.029442951	NV NORM	CD8 Tem
CBX3	0.302712	0.000205177	0.029845397	NV NORM	CD8 Tem
EIF4E3	0.60813034	0.000205678	0.029856032	NV NORM	CD8 Tem
MLLT6	0.38147676	0.000205882	0.029856032	NV NORM	CD8 Tem
RGS14	0.32601368	0.00020742	0.030032961	NV NORM	CD8 Tem
TBCB	0.24109483	0.00020934	0.030264626	NV NORM	CD8 Tem
HNRNPM	0.2756347	0.000211412	0.030517536	NV NORM	CD8 Tem
DYNC1H1	0.27677515	0.000212704	0.030657261	NV NORM	CD8 Tem
REST	0.31465408	0.000214898	0.03090359	NV NORM	CD8 Tem
CD40LG	0.8578944	0.000215067	0.03090359	NV NORM	CD8 Tem
PRKY	0.7049461	0.000217018	0.031136579	NV NORM	CD8 Tem
G3BP1	0.35347834	0.000219201	0.031402195	NV NORM	CD8 Tem
NOSIP	0.31251565	0.000219606	0.031412571	NV NORM	CD8 Tem
CD5	0.3004791	0.000220538	0.031498259	NV NORM	CD8 Tem
DDT	0.44218823	0.000221054	0.031506735	NV NORM	CD8 Tem
CHD2	0.26960474	0.000221264	0.031506735	NV NORM	CD8 Tem
CXCR6	0.4173782	0.000225263	0.032027979	NV NORM	CD8 Tem
NDUFA12	0.27199587	0.000229121	0.032527647	NV NORM	CD8 Tem
FTL	0.18944596	0.000230116	0.032619951	NV NORM	CD8 Tem
RACK1	0.16273108	0.000231482	0.032764397	NV NORM	CD8 Tem
ZNF652	0.62859106	0.00023381	0.033044469	NV NORM	CD8 Tem
RPS19BP1	0.31078056	0.000240822	0.033861486	NV NORM	CD8 Tem
C11orf58	0.240089	0.000241024	0.033861486	NV NORM	CD8 Tem
KHDRBS1	0.23154819	0.000243225	0.034120115	NV NORM	CD8 Tem
MFNG	0.4803568	0.000244437	0.034239354	NV NORM	CD8 Tem
ATP6AP1	0.3671894	0.000249922	0.034955774	NV NORM	CD8 Tem
PGK1	0.23418409	0.000251047	0.035061281	NV NORM	CD8 Tem
RPS13	0.12870601	0.000254042	0.035383965	NV NORM	CD8 Tem
TBX21	0.48512784	0.000254106	0.035383965	NV NORM	CD8 Tem
TNFAIP8	0.25431812	0.000254838	0.03543373	NV NORM	CD8 Tem
SVIP	0.40511712	0.000260889	0.036221855	NV NORM	CD8 Tem
AKIRIN1	0.35511184	0.000262018	0.036325237	NV NORM	CD8 Tem
PYURF	0.29405585	0.000264247	0.036580539	NV NORM	CD8 Tem
UBE2R2	0.38163173	0.000267509	0.036978043	NV NORM	CD8 Tem
POLR2A	0.32941195	0.000270473	0.037328469	NV NORM	CD8 Tem
GLIPR1	0.24605204	0.000270834	0.037328469	NV NORM	CD8 Tem
PHTF2	0.5542356	0.000271689	0.037391882	NV NORM	CD8 Tem
SERBP1	0.23171729	0.00027362	0.037602849	NV NORM	CD8 Tem
JAK1	0.24432471	0.000280471	0.03837912	NV NORM	CD8 Tem
TIPARP	0.2969185	0.000280486	0.03837912	NV NORM	CD8 Tem
POLR2H	0.59813434	0.000283957	0.038797836	NV NORM	CD8 Tem
LRRFIP1	0.22956936	0.000287488	0.039167127	NV NORM	CD8 Tem
MESD	0.43648294	0.000290669	0.039543519	NV NORM	CD8 Tem
PSMC5	0.26918167	0.00029152	0.03960236	NV NORM	CD8 Tem
TGOLN2	0.29802233	0.000297828	0.040401237	NV NORM	CD8 Tem
ATP5PD	0.24555634	0.000300863	0.040754428	NV NORM	CD8 Tem
COMMD6	0.2578355	0.000302461	0.040912351	NV NORM	CD8 Tem
RAPGEF6	0.34677893	0.000314881	0.042531399	NV NORM	CD8 Tem
SSRP1	0.56901014	0.000316069	0.042631002	NV NORM	CD8 Tem
JTB	0.22955912	0.000318805	0.042877688	NV NORM	CD8 Tem
PPP2R1A	0.25445715	0.000320327	0.043021181	NV NORM	CD8 Tem
PSMA5	0.23755673	0.000322769	0.043287704	NV NORM	CD8 Tem
MAPK1	0.28766096	0.000323357	0.043305051	NV NORM	CD8 Tem
AKNA	0.2472847	0.000323991	0.04332866	NV NORM	CD8 Tem
ARRB2	0.2540939	0.000325966	0.043531147	NV NORM	CD8 Tem
NOP53	0.2319765	0.000327747	0.043707314	NV NORM	CD8 Tem
BAX	0.24798727	0.000336421	0.04480081	NV NORM	CD8 Tem
TXNL4A	0.24138443	0.000339677	0.04517083	NV NORM	CD8 Tem
FDX1	0.40822923	0.000342652	0.045502499	NV NORM	CD8 Tem
ATP6AP2	0.3089618	0.000346598	0.045961902	NV NORM	CD8 Tem
SENP6	0.3571836	0.000347343	0.045996172	NV NORM	CD8 Tem
CD96	0.21150428	0.000355769	0.047046034	NV NORM	CD8 Tem
PFDN2	0.3004233	0.000358425	0.047331075	NV NORM	CD8 Tem
PPP1R14B	0.34254298	0.00036041	0.047526836	NV NORM	CD8 Tem
EIF4G1	0.3924671	0.000361585	0.04761544	NV NORM	CD8 Tem
MICOS10	0.23384884	0.000363336	0.047779439	NV NORM	CD8 Tem
POLR3GL	0.3024975	0.000365463	0.047992372	NV NORM	CD8 Tem
CYFIP2	0.27418697	0.00036753	0.048196869	NV NORM	CD8 Tem
MKNK2	0.32664743	0.000382254	0.049989065	NV NORM	CD8 Tem
IGLV3-25	-1.0155383	0.000369732	0.048418483	NV NORM	CD8 Tem
IGHV3-30	-0.909	0.00031843	0.042877688	NV NORM	CD8 Tem
PRDM1	-0.460432	0.000286015	0.039022686	NV NORM	CD8 Tem
P2RY8	-0.57512724	0.000274686	0.037694633	NV NORM	CD8 Tem
ENC1	-0.8900557	0.000237845	0.03351446	NV NORM	CD8 Tem
RPS19	-0.00337438	0.000235629	0.033251759	NV NORM	CD8 Tem
C11orf98	-1.2776501	0.000151026	0.022805381	NV NORM	CD8 Tem
PSME2	-0.12689124	0.000133851	0.020679144	NV NORM	CD8 Tem
CRTAM	-0.55254894	0.000126784	0.019791294	NV NORM	CD8 Tem
XIST	-2.2587035	0.000107016	0.017149783	NV NORM	CD8 Tem
PSME1	-0.057646085	0.00010309	0.016699975	NV NORM	CD8 Tem
NINJ1	-0.83729374	5.46E-05	0.009772279	NV NORM	CD8 Tem
HIGD2A	-0.1919227	4.44E-05	0.008231514	NV NORM	CD8 Tem
REG1A	-6.803784	2.76E-05	0.005403408	NV NORM	CD8 Tem
RPS15	-0.01467713	2.40E-05	0.004802399	NV NORM	CD8 Tem
GZMB	-0.53603905	2.32E-05	0.004664122	NV NORM	CD8 Tem
IGHV3-23	-0.85719407	2.11E-05	0.004276791	NV NORM	CD8 Tem
SYTL3	-0.34406567	1.84E-05	0.003765873	NV NORM	CD8 Tem
PLAAT4	-0.079702035	1.61E-05	0.00333935	NV NORM	CD8 Tem
MATR3-1	-0.8452548	1.48E-05	0.003127747	NV NORM	CD8 Tem
C12orf75	-0.5608702	1.35E-05	0.002888833	NV NORM	CD8 Tem
FYN	-0.17717154	1.27E-05	0.002756031	NV NORM	CD8 Tem
NEAT1	-0.39146534	1.00E-05	0.002236138	NV NORM	CD8 Tem
IGLV3-19	-1.0283269	9.73E-06	0.002180029	NV NORM	CD8 Tem
RPL18A	-0.011067082	6.11E-06	0.00143972	NV NORM	CD8 Tem
PSMB9	-0.11339308	4.76E-06	0.001151243	NV NORM	CD8 Tem
HLA-DRB1	-0.42073223	2.75E-06	0.000711921	NV NORM	CD8 Tem
CREM	-0.3073955	2.38E-06	0.000632769	NV NORM	CD8 Tem
CYTIP	-0.16363445	1.66E-06	0.000458151	NV NORM	CD8 Tem
GNLY	-1.9051652	1.22E-06	0.000346711	NV NORM	CD8 Tem
PTPRC	-0.054703098	1.02E-06	0.000299783	NV NORM	CD8 Tem
FKBP2	-1.2150993	1.00E-06	0.000294203	NV NORM	CD8 Tem
CCL5	-0.19865113	9.54E-07	0.00028183	NV NORM	CD8 Tem
IGKV1-39	-2.0486484	9.24E-07	0.000276364	NV NORM	CD8 Tem
RELB	-0.5227296	7.42E-07	0.000228553	NV NORM	CD8 Tem
GZMH	-0.56870556	5.92E-07	0.000185357	NV NORM	CD8 Tem
CD8A	-0.29350886	4.67E-07	0.000149031	NV NORM	CD8 Tem
SLC2A3	-0.2413244	4.03E-07	0.000132417	NV NORM	CD8 Tem
CYBA	-0.04821043	3.92E-07	0.00013051	NV NORM	CD8 Tem
REL	-0.2974511	2.25E-07	7.87E-05	NV NORM	CD8 Tem
RNF19A	-0.36441675	2.13E-07	7.50E-05	NV NORM	CD8 Tem
RPS15A	-0.04439044	2.12E-07	7.50E-05	NV NORM	CD8 Tem
RPS9	-0.053997066	1.39E-07	5.12E-05	NV NORM	CD8 Tem
MT-ND1	-0.08678855	5.22E-08	2.12E-05	NV NORM	CD8 Tem
MAP3K8	-0.623232	5.14E-08	2.10E-05	NV NORM	CD8 Tem
ATP5F1E	-0.06385057	4.19E-08	1.77E-05	NV NORM	CD8 Tem
GNG2	-0.31725892	3.82E-08	1.63E-05	NV NORM	CD8 Tem
DYNLRB1	-1.3229945	3.54E-08	1.52E-05	NV NORM	CD8 Tem
SAT1	-0.28339002	3.28E-08	1.44E-05	NV NORM	CD8 Tem
PIK3R1	-0.35646603	3.06E-08	1.34E-05	NV NORM	CD8 Tem
RPL13	-0.038910184	3.03E-08	1.34E-05	NV NORM	CD8 Tem
RPL37	0.011469279	9.42E-09	4.61E-06	NV NORM	CD8 Tem
HLA-DRA	-0.7716582	8.91E-09	4.41E-06	NV NORM	CD8 Tem
CCL4L2	-0.70042723	5.84E-09	3.02E-06	NV NORM	CD8 Tem
SH2D1A	-0.51044476	4.30E-09	2.29E-06	NV NORM	CD8 Tem
ZEB2	-0.8441494	4.14E-09	2.21E-06	NV NORM	CD8 Tem
IGKV4-1	-0.79968405	2.08E-09	1.17E-06	NV NORM	CD8 Tem
SRGN	-0.15470028	7.68E-10	4.72E-07	NV NORM	CD8 Tem
ISG20	-0.34148157	3.57E-10	2.28E-07	NV NORM	CD8 Tem
LYST	-0.65056056	2.41E-10	1.57E-07	NV NORM	CD8 Tem
IGKV1-12	-2.5465496	1.76E-10	1.17E-07	NV NORM	CD8 Tem
CCL3L1	-1.4973459	6.85E-11	4.94E-08	NV NORM	CD8 Tem
AOAH	-0.732064	6.19E-11	4.54E-08	NV NORM	CD8 Tem
TMSB10	-0.060606156	5.43E-11	4.11E-08	NV NORM	CD8 Tem
HLA-DQB1	-1.0739088	4.82E-11	3.68E-08	NV NORM	CD8 Tem
SNRPD3	-1.5868037	3.42E-11	2.72E-08	NV NORM	CD8 Tem
SAMSN1	-0.5117074	1.95E-11	1.60E-08	NV NORM	CD8 Tem
RPL39	-0.015679331	4.56E-12	3.85E-09	NV NORM	CD8 Tem
IGHV4-34	-2.8653073	2.42E-12	2.10E-09	NV NORM	CD8 Tem
GZMA	-0.2937529	7.89E-13	7.24E-10	NV NORM	CD8 Tem
IGLV3-10	-2.594308	4.00E-13	3.71E-10	NV NORM	CD8 Tem
RPS28	-0.017785588	2.89E-13	2.73E-10	NV NORM	CD8 Tem
IGLV2-8	-1.117609	1.71E-13	1.67E-10	NV NORM	CD8 Tem
IGKV3-11	-0.96123093	1.45E-13	1.45E-10	NV NORM	CD8 Tem
HLA-DQA1	-1.3838395	1.43E-13	1.44E-10	NV NORM	CD8 Tem
LITAF	-0.52066004	1.34E-13	1.36E-10	NV NORM	CD8 Tem
DUSP4	-0.71490985	4.47E-14	4.75E-11	NV NORM	CD8 Tem
HLA-B	-0.14084058	2.99E-14	3.29E-11	NV NORM	CD8 Tem
HLA-DRB5	-0.92498714	2.32E-14	2.71E-11	NV NORM	CD8 Tem
RPL36	-0.03694395	1.98E-14	2.34E-11	NV NORM	CD8 Tem
HLA-DPB1	-0.6402453	1.98E-14	2.34E-11	NV NORM	CD8 Tem
MT-ND5	-0.1629165	7.42E-15	9.49E-12	NV NORM	CD8 Tem
CLEC2B	-0.38170782	6.86E-15	8.88E-12	NV NORM	CD8 Tem
IGLV3-1	-1.3532763	3.48E-15	4.57E-12	NV NORM	CD8 Tem
IFITM2	-0.3198059	2.97E-15	3.96E-12	NV NORM	CD8 Tem
IGKV1-5	-0.8880128	2.63E-15	3.55E-12	NV NORM	CD8 Tem
ALDOA	-0.5517652	2.10E-15	2.88E-12	NV NORM	CD8 Tem
HLA-DPA1	-0.64628685	9.53E-16	1.36E-12	NV NORM	CD8 Tem
CXCR4	-0.2754604	4.78E-16	7.11E-13	NV NORM	CD8 Tem
RPL37A	-0.10224785	1.34E-16	2.08E-13	NV NORM	CD8 Tem
RPL12	-0.09223743	1.46E-17	2.42E-14	NV NORM	CD8 Tem
RPS21	-0.077007495	1.18E-19	2.23E-16	NV NORM	CD8 Tem
RHOH	-0.5076805	4.34E-20	8.73E-17	NV NORM	CD8 Tem
IGKV3-20	-1.0826691	6.88E-24	1.67E-20	NV NORM	CD8 Tem
RPS29	-0.13904832	3.89E-25	1.08E-21	NV NORM	CD8 Tem
IFITM1	-0.34657568	8.14E-34	3.08E-30	NV NORM	CD8 Tem
NKG7	-0.57255995	7.56E-36	3.11E-32	NV NORM	CD8 Tem
RPL28	-0.1344093	1.73E-36	7.43E-33	NV NORM	CD8 Tem
MT-ND3	-0.27733874	1.26E-37	5.68E-34	NV NORM	CD8 Tem
CST7	-0.45147926	1.54E-42	8.11E-39	NV NORM	CD8 Tem
DUSP2	-0.69429475	1.99E-48	1.18E-44	NV NORM	CD8 Tem
CD74	-0.60523856	5.62E-58	3.79E-54	NV NORM	CD8 Tem
MT-ND4L	-0.483458	1.66E-79	1.75E-75	NV NORM	CD8 Tem
RPS27	-0.29575065	2.08E-102	3.28E-98	NV NORM	CD8 Tem
PTPRCAP	-2.1183295	3.68E-166	1.16E-161	NV NORM	CD8 Tem
MT-ATP8	-1.0902735	5.38E-172	2.54E-167	NV NORM	CD8 Tem
IGKV3-20	1.7467953	2.24E-78	4.23E-74	UC INFL	CD8 Tem
PTPRCAP	1.2156159	1.59E-70	2.50E-66	UC INFL	CD8 Tem
MT-ATP8	0.6057767	1.24E-55	1.06E-51	UC INFL	CD8 Tem
IGKV1-5	1.4843605	1.73E-52	1.26E-48	UC INFL	CD8 Tem
IGLV3-1	1.9508958	6.47E-45	4.08E-41	UC INFL	CD8 Tem
CD74	0.5557494	2.17E-41	1.20E-37	UC INFL	CD8 Tem
NKG7	0.6359549	5.26E-38	2.62E-34	UC INFL	CD8 Tem
IGLV2-14	1.1597197	9.26E-38	4.17E-34	UC INFL	CD8 Tem
IGKV4-1	1.2311817	9.92E-31	3.75E-27	UC INFL	CD8 Tem
IGLV2-8	1.5394676	4.41E-29	1.60E-25	UC INFL	CD8 Tem
IGLV2-23	1.5080589	1.00E-28	3.45E-25	UC INFL	CD8 Tem
IGLV1-40	1.4263816	4.93E-28	1.46E-24	UC INFL	CD8 Tem
CST7	0.38446045	8.72E-28	2.42E-24	UC INFL	CD8 Tem
ISG20	0.5941284	1.17E-25	3.07E-22	UC INFL	CD8 Tem
IGKV3-11	1.2425781	2.71E-25	6.93E-22	UC INFL	CD8 Tem
PTPRC	0.27508536	2.66E-23	5.71E-20	UC INFL	CD8 Tem
IFITM1	0.27927494	1.29E-21	2.50E-18	UC INFL	CD8 Tem
IGHV4-34	2.646045	1.66E-21	3.14E-18	UC INFL	CD8 Tem
RHOH	0.5265842	4.70E-21	8.39E-18	UC INFL	CD8 Tem
GZMK	0.50156164	8.07E-21	1.39E-17	UC INFL	CD8 Tem
IGLV3-25	1.9035203	7.34E-20	1.18E-16	UC INFL	CD8 Tem
IGHA1	0.93096346	9.68E-19	1.50E-15	UC INFL	CD8 Tem
JCHAIN	0.6923497	1.10E-18	1.68E-15	UC INFL	CD8 Tem
IGKV1-12	2.3616323	8.30E-18	1.14E-14	UC INFL	CD8 Tem
HLA-B	0.15697211	3.95E-17	5.19E-14	UC INFL	CD8 Tem
IGLV3-10	2.0351875	9.66E-17	1.23E-13	UC INFL	CD8 Tem
IGLV1-51	1.3398236	1.84E-16	2.26E-13	UC INFL	CD8 Tem
IGKV1-39	2.505633	1.51E-15	1.74E-12	UC INFL	CD8 Tem
LDHA	0.45491785	2.03E-15	2.32E-12	UC INFL	CD8 Tem
DUSP2	0.39356482	2.35E-15	2.65E-12	UC INFL	CD8 Tem
HLA-DPB1	0.61781836	2.52E-15	2.81E-12	UC INFL	CD8 Tem
IGLV3-19	1.5374538	4.17E-15	4.54E-12	UC INFL	CD8 Tem
IGKV3-15	1.3457656	8.16E-15	8.67E-12	UC INFL	CD8 Tem
REG1A	6.93579	1.05E-14	1.08E-11	UC INFL	CD8 Tem
PRF1	0.5818884	2.52E-14	2.54E-11	UC INFL	CD8 Tem
DUSP4	0.66578597	1.03E-13	9.67E-11	UC INFL	CD8 Tem
LYST	0.69856036	2.27E-13	2.05E-10	UC INFL	CD8 Tem
LIMD2	0.3166182	3.46E-13	3.09E-10	UC INFL	CD8 Tem
NEAT1	0.59250975	3.73E-13	3.27E-10	UC INFL	CD8 Tem
RNF213	0.4038914	3.94E-13	3.42E-10	UC INFL	CD8 Tem
HLA-DPA1	0.5497861	6.71E-13	5.77E-10	UC INFL	CD8 Tem
AOAH	0.7039223	1.70E-12	1.44E-09	UC INFL	CD8 Tem
PIK3R1	0.4492901	2.64E-12	2.17E-09	UC INFL	CD8 Tem
FYN	0.33438042	5.46E-12	4.42E-09	UC INFL	CD8 Tem
ZEB2	0.8447815	1.83E-11	1.45E-08	UC INFL	CD8 Tem
IGHV4-59	1.8044184	2.45E-11	1.90E-08	UC INFL	CD8 Tem
CD8A	0.38409913	2.76E-11	2.12E-08	UC INFL	CD8 Tem
IGHV1-18	1.3386408	5.28E-11	3.90E-08	UC INFL	CD8 Tem
GZMB	0.80115676	6.76E-11	4.95E-08	UC INFL	CD8 Tem
LAG3	0.5366542	8.26E-11	6.01E-08	UC INFL	CD8 Tem
PSMB9	0.23480467	8.72E-11	6.29E-08	UC INFL	CD8 Tem
HLA-DQB1	0.9421106	1.06E-10	7.59E-08	UC INFL	CD8 Tem
COTL1	0.28039634	4.15E-10	2.88E-07	UC INFL	CD8 Tem
LITAF	0.41520572	4.62E-10	3.19E-07	UC INFL	CD8 Tem
IGHV3-23	1.100317	6.27E-10	4.24E-07	UC INFL	CD8 Tem
IGHV3-21	1.5435301	8.66E-10	5.73E-07	UC INFL	CD8 Tem
IGLV1-44	1.0897839	9.06E-10	5.88E-07	UC INFL	CD8 Tem
IGHV3-30	1.2866386	9.08E-10	5.88E-07	UC INFL	CD8 Tem
IGKC	0.70416665	1.37E-09	8.48E-07	UC INFL	CD8 Tem
RNF19A	0.41956532	1.37E-09	8.48E-07	UC INFL	CD8 Tem
PSME2	0.27513108	1.85E-09	1.14E-06	UC INFL	CD8 Tem
HLA-DQA1	0.9182473	2.17E-09	1.31E-06	UC INFL	CD8 Tem
PRDM1	0.7117851	2.28E-09	1.38E-06	UC INFL	CD8 Tem
STAT1	0.46388492	1.46E-08	7.96E-06	UC INFL	CD8 Tem
HLA-A	0.09788793	1.90E-08	1.01E-05	UC INFL	CD8 Tem
IGHV3-7	1.2033803	2.20E-08	1.17E-05	UC INFL	CD8 Tem
PCED1B-AS1	0.35806406	2.46E-08	1.30E-05	UC INFL	CD8 Tem
PIM2	0.6220256	2.67E-08	1.39E-05	UC INFL	CD8 Tem
HLA-DRA	0.654099	4.07E-08	2.07E-05	UC INFL	CD8 Tem
HLA-DRB5	0.5456653	6.39E-08	3.21E-05	UC INFL	CD8 Tem
PLAAT4	0.16586475	7.94E-08	3.97E-05	UC INFL	CD8 Tem
IGHV1-69	3.3221567	8.64E-08	4.25E-05	UC INFL	CD8 Tem
CLEC2B	0.259702	1.15E-07	5.54E-05	UC INFL	CD8 Tem
SH2D1A	0.43629134	1.26E-07	6.05E-05	UC INFL	CD8 Tem
GBP5	0.4758836	1.82E-07	8.49E-05	UC INFL	CD8 Tem
GZMA	0.22629377	1.83E-07	8.49E-05	UC INFL	CD8 Tem
SKIL	1.000646	2.27E-07	0.000104227	UC INFL	CD8 Tem
ALDOA	0.34369963	3.44E-07	0.000149777	UC INFL	CD8 Tem
MBP	0.45258382	3.57E-07	0.00015464	UC INFL	CD8 Tem
PSME1	0.15950738	4.26E-07	0.000182409	UC INFL	CD8 Tem
FABP5	0.6733025	4.51E-07	0.000192262	UC INFL	CD8 Tem
CXCR4	0.15974666	6.95E-07	0.000284542	UC INFL	CD8 Tem
SAT1	0.26052755	1.36E-06	0.00053012	UC INFL	CD8 Tem
MAP3K8	0.49564928	1.53E-06	0.000587908	UC INFL	CD8 Tem
IGHV4-39	0.9605174	2.15E-06	0.000817864	UC INFL	CD8 Tem
HLA-E	0.09592895	2.75E-06	0.001016625	UC INFL	CD8 Tem
HLA-DRB1	0.39950335	3.43E-06	0.001247631	UC INFL	CD8 Tem
SELPLG	0.386746	3.72E-06	0.001348012	UC INFL	CD8 Tem
CRTAM	0.5341848	4.33E-06	0.001556813	UC INFL	CD8 Tem
DYNLRB1	0.87336266	5.02E-06	0.00178582	UC INFL	CD8 Tem
IGLV4-69	1.6884955	5.02E-06	0.00178582	UC INFL	CD8 Tem
KLRK1	0.33013263	5.46E-06	0.001910563	UC INFL	CD8 Tem
MT2A	0.33284497	5.82E-06	0.002021425	UC INFL	CD8 Tem
SNRPD3	0.79940575	7.09E-06	0.002437255	UC INFL	CD8 Tem
PPP1R16B	0.5314798	8.24E-06	0.002803994	UC INFL	CD8 Tem
IGHV1-46	1.3832604	9.14E-06	0.003085083	UC INFL	CD8 Tem
MT-ND4L	0.07090467	1.07E-05	0.003595716	UC INFL	CD8 Tem
BIRC3	0.47837672	1.65E-05	0.005462317	UC INFL	CD8 Tem
IGHV1-69D	1.7611978	1.71E-05	0.005657529	UC INFL	CD8 Tem
PIM3	0.42109194	1.84E-05	0.006038311	UC INFL	CD8 Tem
MATR3-1	0.7021007	2.25E-05	0.007308469	UC INFL	CD8 Tem
LINC00861	0.5105277	2.43E-05	0.007807597	UC INFL	CD8 Tem
STAT3	0.32502875	3.67E-05	0.011297556	UC INFL	CD8 Tem
CD3D	0.079352856	3.69E-05	0.011301496	UC INFL	CD8 Tem
P2RY8	0.5936166	4.12E-05	0.012492203	UC INFL	CD8 Tem
FKBP2	0.8175873	4.41E-05	0.01319565	UC INFL	CD8 Tem
CYBA	0.060306333	4.65E-05	0.013737087	UC INFL	CD8 Tem
IGHV3-15	1.3297216	4.86E-05	0.014328794	UC INFL	CD8 Tem
MIAT	0.93527997	5.74E-05	0.01658684	UC INFL	CD8 Tem
B2M	0.030696947	6.14E-05	0.017637176	UC INFL	CD8 Tem
RNASEK	0.14018363	6.43E-05	0.018301695	UC INFL	CD8 Tem
IGHV3-48	1.3102448	6.69E-05	0.018998601	UC INFL	CD8 Tem
APOBEC3G	0.3552537	7.42E-05	0.020886043	UC INFL	CD8 Tem
IGHV5-10-1	2.1660259	8.20E-05	0.022995762	UC INFL	CD8 Tem
GNG2	0.22983551	0.000102387	0.027978774	UC INFL	CD8 Tem
IGLV1-47	1.1025376	0.000106001	0.028882974	UC INFL	CD8 Tem
CFLAR	0.33843026	0.000149449	0.039957691	UC INFL	CD8 Tem
JAK3	0.47718635	0.00015069	0.040134607	UC INFL	CD8 Tem
CD38	0.92514855	0.000167115	0.043769374	UC INFL	CD8 Tem
IGLV3-21	0.7489009	0.000176772	0.045916983	UC INFL	CD8 Tem
IGLV5-45	2.3252208	0.00018657	0.048197299	UC INFL	CD8 Tem
TIGIT	0.42332664	0.00019228	0.049402373	UC INFL	CD8 Tem
NR4A2	-0.21796359	0.000190704	0.049130983	UC INFL	CD8 Tem
ARHGAP9	-0.2572346	0.000180271	0.04669752	UC INFL	CD8 Tem
SEPTIN9	-0.23299727	0.000176022	0.045848255	UC INFL	CD8 Tem
NR4A3	-0.5076308	0.000168385	0.043980228	UC INFL	CD8 Tem
TUBB	-0.26483002	0.000165214	0.043391676	UC INFL	CD8 Tem
CD4	-1.0575851	0.000159134	0.041911122	UC INFL	CD8 Tem
ANAPC11	-0.29331797	0.000155317	0.041020283	UC INFL	CD8 Tem
SUN2	-0.27533248	0.000154888	0.041020283	UC INFL	CD8 Tem
EIF3E	-0.26050758	0.000154288	0.040977234	UC INFL	CD8 Tem
TSPYL1	-0.53120315	0.000149604	0.039957691	UC INFL	CD8 Tem
CD3E	-0.17120282	0.000146567	0.039369043	UC INFL	CD8 Tem
RPL21	-0.17187847	0.000144088	0.038813491	UC INFL	CD8 Tem
PER1	-0.373677	0.000140421	0.037933721	UC INFL	CD8 Tem
TMEM123	-0.40595224	0.000131603	0.035653581	UC INFL	CD8 Tem
EIF4A2	-0.23753706	0.000120861	0.032837273	UC INFL	CD8 Tem
HIST1H4C	-0.2630994	9.52E-05	0.026078655	UC INFL	CD8 Tem
PSAP	-0.30812833	9.23E-05	0.025378502	UC INFL	CD8 Tem
RPL37A	-0.23189145	9.13E-05	0.025169357	UC INFL	CD8 Tem
MYH9	-0.22979403	8.99E-05	0.024844631	UC INFL	CD8 Tem
CD160	-0.9359595	8.88E-05	0.024627254	UC INFL	CD8 Tem
IFITM3	-0.354454	8.67E-05	0.02412185	UC INFL	CD8 Tem
TOMM6	-0.26661375	8.63E-05	0.024068559	UC INFL	CD8 Tem
IMP3	-0.43774202	8.33E-05	0.023293048	UC INFL	CD8 Tem
TMEM238	-0.43155318	7.38E-05	0.02082518	UC INFL	CD8 Tem
PCMT1	-0.44018617	7.35E-05	0.020802762	UC INFL	CD8 Tem
CCND3	-0.2863883	6.33E-05	0.018076304	UC INFL	CD8 Tem
TXN	-0.32345974	6.23E-05	0.017851829	UC INFL	CD8 Tem
DHRS7	-0.3099819	6.12E-05	0.017637176	UC INFL	CD8 Tem
XCL1	-0.90842557	5.68E-05	0.016466798	UC INFL	CD8 Tem
OSTF1	-0.27415347	5.68E-05	0.016466798	UC INFL	CD8 Tem
RPL22L1	-0.29469603	5.49E-05	0.016018976	UC INFL	CD8 Tem
INPP4B	-0.49321994	5.10E-05	0.014917369	UC INFL	CD8 Tem
HNRNPA0	-0.26549795	4.90E-05	0.014387105	UC INFL	CD8 Tem
FTL	-0.17576809	4.65E-05	0.013737087	UC INFL	CD8 Tem
MDFIC	-0.5299199	4.62E-05	0.013731726	UC INFL	CD8 Tem
IVNS1ABP	-0.35134467	4.47E-05	0.013331071	UC INFL	CD8 Tem
LAPTM5	-0.22537975	4.38E-05	0.013154284	UC INFL	CD8 Tem
SIGIRR	-0.31204122	4.34E-05	0.013053886	UC INFL	CD8 Tem
SELENOW	-0.287737	4.14E-05	0.012520802	UC INFL	CD8 Tem
CD40LG	-1.3559868	4.06E-05	0.012357361	UC INFL	CD8 Tem
LAIR1	-0.928058	3.93E-05	0.011974824	UC INFL	CD8 Tem
RPL11	-0.14928585	3.68E-05	0.011299119	UC INFL	CD8 Tem
FXYD5	-0.2580993	3.66E-05	0.011297556	UC INFL	CD8 Tem
CHCHD10	-0.3320983	3.45E-05	0.010710224	UC INFL	CD8 Tem
TMED2	-0.4750126	3.38E-05	0.01051825	UC INFL	CD8 Tem
PCBP1	-0.24558085	3.38E-05	0.01051825	UC INFL	CD8 Tem
HSPH1	-0.4603306	3.04E-05	0.009519158	UC INFL	CD8 Tem
NEU1	-0.70891833	2.98E-05	0.009353616	UC INFL	CD8 Tem
RPL24	-0.24262403	2.82E-05	0.008896168	UC INFL	CD8 Tem
GATA3	-0.4239629	2.77E-05	0.008765391	UC INFL	CD8 Tem
GRK2	-0.37762457	2.76E-05	0.008753227	UC INFL	CD8 Tem
PERP	-0.82501346	2.72E-05	0.008645048	UC INFL	CD8 Tem
ATP5F1E	-0.24956498	2.49E-05	0.007956953	UC INFL	CD8 Tem
LAMTOR4	-0.28686288	2.49E-05	0.007956953	UC INFL	CD8 Tem
SNX3	-0.3514681	2.42E-05	0.007807597	UC INFL	CD8 Tem
LY6E	-0.26902387	2.26E-05	0.007308469	UC INFL	CD8 Tem
RPS20	-0.25217095	2.00E-05	0.006536642	UC INFL	CD8 Tem
TIMP1	-0.7483456	1.90E-05	0.006211033	UC INFL	CD8 Tem
CTDNEP1	-0.57729995	1.83E-05	0.006038311	UC INFL	CD8 Tem
ARHGAP45	-0.3759943	1.29E-05	0.004280004	UC INFL	CD8 Tem
RGS2	-0.34925312	1.17E-05	0.003911529	UC INFL	CD8 Tem
TMC6	-0.36588407	1.02E-05	0.003447631	UC INFL	CD8 Tem
RPS19	-0.16183892	9.07E-06	0.00307481	UC INFL	CD8 Tem
RPL19	-0.16398965	7.59E-06	0.002591043	UC INFL	CD8 Tem
TMEM14C	-0.7151266	7.14E-06	0.002445347	UC INFL	CD8 Tem
FLT3LG	-0.36520836	6.98E-06	0.002409919	UC INFL	CD8 Tem
RPS6	-0.18768352	6.79E-06	0.002352973	UC INFL	CD8 Tem
CDC42EP3	-0.5303592	5.70E-06	0.001988107	UC INFL	CD8 Tem
RPL37	-0.23529501	5.26E-06	0.00184788	UC INFL	CD8 Tem
CD63	-0.35139868	5.21E-06	0.001839146	UC INFL	CD8 Tem
SERF2	-0.21977694	5.05E-06	0.001786647	UC INFL	CD8 Tem
PDCD4	-0.31200734	4.55E-06	0.001629965	UC INFL	CD8 Tem
TGFB1	-0.29594442	3.86E-06	0.001391463	UC INFL	CD8 Tem
ZYX	-0.3238952	3.13E-06	0.001142432	UC INFL	CD8 Tem
PABPC1	-0.25725678	3.09E-06	0.001133653	UC INFL	CD8 Tem
SDCBP	-0.36572546	2.89E-06	0.001061901	UC INFL	CD8 Tem
BSG	-0.35207814	2.75E-06	0.001016625	UC INFL	CD8 Tem
ZFP36L2	-0.21962152	2.64E-06	0.000984066	UC INFL	CD8 Tem
KRT10	-0.3167453	2.55E-06	0.000952171	UC INFL	CD8 Tem
IDS	-0.32025048	2.47E-06	0.000924916	UC INFL	CD8 Tem
HSPB1	-0.45560172	2.36E-06	0.000887146	UC INFL	CD8 Tem
RPL22	-0.23624259	2.32E-06	0.000876825	UC INFL	CD8 Tem
DAD1	-0.29905194	1.87E-06	0.000714035	UC INFL	CD8 Tem
RPL31	-0.27734306	1.54E-06	0.000589537	UC INFL	CD8 Tem
BCL7C	-0.48580545	1.41E-06	0.000542806	UC INFL	CD8 Tem
AHR	-0.7480157	1.38E-06	0.000536577	UC INFL	CD8 Tem
PTGER2	-0.926351	1.25E-06	0.00048948	UC INFL	CD8 Tem
GNAS	-0.25984275	1.15E-06	0.000451778	UC INFL	CD8 Tem
VEGFB	-0.5990789	1.08E-06	0.000425013	UC INFL	CD8 Tem
RCAN3	-0.678404	1.07E-06	0.000423502	UC INFL	CD8 Tem
TSPYL2	-0.41611603	9.47E-07	0.000376194	UC INFL	CD8 Tem
MT-CO2	-0.09525582	9.15E-07	0.000364914	UC INFL	CD8 Tem
RPS3A	-0.17732288	9.01E-07	0.00036093	UC INFL	CD8 Tem
TUBB4B	-0.46255776	8.81E-07	0.00035453	UC INFL	CD8 Tem
ARL4A	-0.6228304	7.83E-07	0.000316307	UC INFL	CD8 Tem
PLP2	-0.3614293	7.63E-07	0.000309637	UC INFL	CD8 Tem
RPL36A	-0.28806788	7.19E-07	0.000293164	UC INFL	CD8 Tem
RACK1	-0.19518001	6.90E-07	0.000283742	UC INFL	CD8 Tem
VAMP8	-0.3398349	5.82E-07	0.000240156	UC INFL	CD8 Tem
CD99	-0.25160405	5.68E-07	0.000235461	UC INFL	CD8 Tem
RPSA	-0.19697356	5.62E-07	0.00023425	UC INFL	CD8 Tem
RPS8	-0.17622203	5.46E-07	0.000228501	UC INFL	CD8 Tem
SEPTIN1	-0.30226877	5.27E-07	0.000221258	UC INFL	CD8 Tem
C12orf57	-0.30445877	4.70E-07	0.00019843	UC INFL	CD8 Tem
TOMM7	-0.29139066	4.55E-07	0.000192973	UC INFL	CD8 Tem
CCNI	-0.29659376	4.00E-07	0.000171717	UC INFL	CD8 Tem
CTSW	-0.3310259	3.92E-07	0.000169082	UC INFL	CD8 Tem
RPS11	-0.2605722	3.01E-07	0.000131593	UC INFL	CD8 Tem
HSPD1	-0.41161525	3.00E-07	0.000131593	UC INFL	CD8 Tem
RPL36	-0.28331077	2.95E-07	0.000130329	UC INFL	CD8 Tem
TSTD1	-0.43617547	2.79E-07	0.000123671	UC INFL	CD8 Tem
RPS25	-0.20842734	2.69E-07	0.000120022	UC INFL	CD8 Tem
RNASET2	-0.42213956	2.59E-07	0.00011621	UC INFL	CD8 Tem
CD37	-0.2978674	2.46E-07	0.000110672	UC INFL	CD8 Tem
LGALS3	-0.46372077	2.45E-07	0.000110672	UC INFL	CD8 Tem
JUN	-0.32281828	2.43E-07	0.000110479	UC INFL	CD8 Tem
MIF	-0.2647957	2.30E-07	0.000104984	UC INFL	CD8 Tem
ATP5MD	-0.35300747	1.98E-07	9.12E-05	UC INFL	CD8 Tem
TRBC2	-0.3059982	1.73E-07	8.11E-05	UC INFL	CD8 Tem
TRAC	-0.37609473	1.68E-07	7.92E-05	UC INFL	CD8 Tem
CACYBP	-0.46870497	1.68E-07	7.92E-05	UC INFL	CD8 Tem
RPS15	-0.19809295	1.68E-07	7.92E-05	UC INFL	CD8 Tem
MT-ND4	-0.25996798	1.56E-07	7.46E-05	UC INFL	CD8 Tem
ALOX5AP	-0.34882277	1.13E-07	5.48E-05	UC INFL	CD8 Tem
ACTB	-0.11367358	9.95E-08	4.85E-05	UC INFL	CD8 Tem
REX1BD	-0.3685585	8.89E-08	4.36E-05	UC INFL	CD8 Tem
POLR2L	-0.36120245	8.51E-08	4.21E-05	UC INFL	CD8 Tem
ABRACL	-0.33700812	8.40E-08	4.18E-05	UC INFL	CD8 Tem
RPS21	-0.29715353	4.61E-08	2.33E-05	UC INFL	CD8 Tem
RPS12	-0.19476986	3.53E-08	1.80E-05	UC INFL	CD8 Tem
ID2	-0.3846167	3.24E-08	1.66E-05	UC INFL	CD8 Tem
CCDC85B	-0.43960845	2.89E-08	1.49E-05	UC INFL	CD8 Tem
RPL38	-0.33690375	2.62E-08	1.37E-05	UC INFL	CD8 Tem
TIPARP	-0.52755386	2.58E-08	1.36E-05	UC INFL	CD8 Tem
RPS5	-0.21543442	1.77E-08	9.49E-06	UC INFL	CD8 Tem
IER5L	-1.3105005	1.50E-08	8.13E-06	UC INFL	CD8 Tem
IL7R	-0.38012624	1.42E-08	7.75E-06	UC INFL	CD8 Tem
UBC	-0.21470726	1.28E-08	7.05E-06	UC INFL	CD8 Tem
TNFAIP3	-0.2404418	1.27E-08	7.01E-06	UC INFL	CD8 Tem
DNAJA1	-0.3712946	1.13E-08	6.28E-06	UC INFL	CD8 Tem
RPL8	-0.19408451	1.01E-08	5.67E-06	UC INFL	CD8 Tem
RPS13	-0.20453864	9.67E-09	5.44E-06	UC INFL	CD8 Tem
TAGLN2	-0.31727782	6.64E-09	3.76E-06	UC INFL	CD8 Tem
CD48	-0.317914	6.63E-09	3.76E-06	UC INFL	CD8 Tem
TMSB4X	-0.1433004	5.23E-09	3.00E-06	UC INFL	CD8 Tem
MT-CO1	-0.07395751	4.13E-09	2.38E-06	UC INFL	CD8 Tem
GAPDH	-0.20900023	4.12E-09	2.38E-06	UC INFL	CD8 Tem
TUBA1B	-0.4212757	3.93E-09	2.29E-06	UC INFL	CD8 Tem
RPS23	-0.20926984	3.68E-09	2.16E-06	UC INFL	CD8 Tem
IFNG	-0.6045773	3.49E-09	2.06E-06	UC INFL	CD8 Tem
SKAP1	-0.38574848	3.11E-09	1.85E-06	UC INFL	CD8 Tem
CORO1B	-0.652812	2.98E-09	1.78E-06	UC INFL	CD8 Tem
SMDT1	-0.3930444	2.00E-09	1.22E-06	UC INFL	CD8 Tem
EIF1	-0.16545302	1.30E-09	8.15E-07	UC INFL	CD8 Tem
RPS24	-0.20749894	1.28E-09	8.04E-07	UC INFL	CD8 Tem
RPL14	-0.24100937	1.23E-09	7.82E-07	UC INFL	CD8 Tem
RPL3	-0.19579244	1.14E-09	7.30E-07	UC INFL	CD8 Tem
FTH1	-0.26534897	1.10E-09	7.06E-07	UC INFL	CD8 Tem
RPS27A	-0.20278147	8.90E-10	5.85E-07	UC INFL	CD8 Tem
LBH	-0.44458386	7.86E-10	5.24E-07	UC INFL	CD8 Tem
RPL39	-0.27546063	7.48E-10	5.01E-07	UC INFL	CD8 Tem
AL133415.1	-1.8788687	5.96E-10	4.05E-07	UC INFL	CD8 Tem
GPX4	-0.4074	4.76E-10	3.26E-07	UC INFL	CD8 Tem
RPS16	-0.23927376	3.89E-10	2.72E-07	UC INFL	CD8 Tem
COMMD6	-0.34238985	3.23E-10	2.28E-07	UC INFL	CD8 Tem
ARL4C	-0.3405443	1.42E-10	1.01E-07	UC INFL	CD8 Tem
CKLF	-0.39308843	5.18E-11	3.85E-08	UC INFL	CD8 Tem
RPL7	-0.34713036	4.06E-11	3.05E-08	UC INFL	CD8 Tem
TPT1	-0.18999314	3.21E-11	2.42E-08	UC INFL	CD8 Tem
FAU	-0.20389093	2.94E-11	2.24E-08	UC INFL	CD8 Tem
PPDPF	-0.33188468	2.30E-11	1.80E-08	UC INFL	CD8 Tem
RASGEF1B	-0.79779214	1.27E-11	1.01E-08	UC INFL	CD8 Tem
HCST	-0.3552308	5.62E-12	4.50E-09	UC INFL	CD8 Tem
CITED2	-0.6039568	2.90E-12	2.37E-09	UC INFL	CD8 Tem
RPS14	-0.2361367	2.42E-12	2.00E-09	UC INFL	CD8 Tem
RPL35	-0.33581558	2.00E-12	1.67E-09	UC INFL	CD8 Tem
MT-ND3	-0.37694684	9.20E-13	7.83E-10	UC INFL	CD8 Tem
TXNIP	-0.46070752	3.71E-13	3.27E-10	UC INFL	CD8 Tem
EEF2	-0.31066945	1.64E-13	1.49E-10	UC INFL	CD8 Tem
EEF1B2	-0.33564755	1.34E-13	1.23E-10	UC INFL	CD8 Tem
H3F3B	-0.28034732	1.22E-13	1.13E-10	UC INFL	CD8 Tem
RPS18	-0.2323413	7.94E-14	7.51E-11	UC INFL	CD8 Tem
GPR15	-1.4719815	6.58E-14	6.28E-11	UC INFL	CD8 Tem
CSTB	-0.50523967	6.17E-14	5.96E-11	UC INFL	CD8 Tem
RPL35A	-0.2824749	4.88E-14	4.76E-11	UC INFL	CD8 Tem
MT-CO3	-0.17016706	3.69E-14	3.63E-11	UC INFL	CD8 Tem
RPS3	-0.21236853	3.38E-14	3.36E-11	UC INFL	CD8 Tem
CAPG	-0.98285466	1.44E-14	1.47E-11	UC INFL	CD8 Tem
MCL1	-0.4160172	9.82E-15	1.02E-11	UC INFL	CD8 Tem
SH3BGRL3	-0.25629345	8.37E-15	8.80E-12	UC INFL	CD8 Tem
MT-ND2	-0.3506638	7.51E-15	8.07E-12	UC INFL	CD8 Tem
AC020916.1	-0.87870896	3.53E-15	3.88E-12	UC INFL	CD8 Tem
NR4A1	-1.0325968	1.12E-15	1.31E-12	UC INFL	CD8 Tem
RPS4Y1	-0.5069984	9.85E-16	1.16E-12	UC INFL	CD8 Tem
RPLP1	-0.19886532	9.03E-16	1.08E-12	UC INFL	CD8 Tem
JUNB	-0.35246778	3.59E-16	4.35E-13	UC INFL	CD8 Tem
RPL10	-0.1931809	1.80E-16	2.24E-13	UC INFL	CD8 Tem
S100A6	-0.4392842	9.80E-17	1.24E-13	UC INFL	CD8 Tem
S100A11	-0.53046554	7.36E-17	9.53E-14	UC INFL	CD8 Tem
LMNA	-0.9934515	3.30E-17	4.40E-14	UC INFL	CD8 Tem
RPS28	-0.32449412	1.65E-17	2.23E-14	UC INFL	CD8 Tem
HSP90AB1	-0.40997773	4.27E-18	5.93E-15	UC INFL	CD8 Tem
MYL12A	-0.3875914	4.15E-18	5.86E-15	UC INFL	CD8 Tem
CSRNP1	-0.57565004	2.84E-18	4.07E-15	UC INFL	CD8 Tem
RHOC	-0.84495896	2.57E-18	3.74E-15	UC INFL	CD8 Tem
HSP90AA1	-0.41635606	2.56E-18	3.74E-15	UC INFL	CD8 Tem
CRIP1	-0.4479242	1.78E-18	2.66E-15	UC INFL	CD8 Tem
RPL30	-0.26679975	3.24E-19	5.11E-16	UC INFL	CD8 Tem
S100A10	-0.4947891	4.25E-20	6.92E-17	UC INFL	CD8 Tem
TUBA1A	-0.7793504	1.44E-20	2.39E-17	UC INFL	CD8 Tem
HSPA1A	-0.910538	1.08E-20	1.82E-17	UC INFL	CD8 Tem
EEF1A1	-0.190942	6.29E-21	1.10E-17	UC INFL	CD8 Tem
AHNAK	-0.5364335	4.45E-21	8.09E-18	UC INFL	CD8 Tem
ZFP36	-0.4390622	1.81E-21	3.35E-18	UC INFL	CD8 Tem
YPEL5	-0.55365765	1.19E-21	2.35E-18	UC INFL	CD8 Tem
CD52	-0.4606423	4.81E-23	9.67E-20	UC INFL	CD8 Tem
PHLDA1	-0.98356116	3.48E-23	7.16E-20	UC INFL	CD8 Tem
HOPX	-0.9850159	3.25E-23	6.82E-20	UC INFL	CD8 Tem
RPL32	-0.2823601	2.27E-23	5.00E-20	UC INFL	CD8 Tem
AL138963.4	-1.7164578	5.62E-24	1.26E-20	UC INFL	CD8 Tem
MTRNR2L8	-1.5420167	1.69E-24	3.91E-21	UC INFL	CD8 Tem
LGALS1	-1.0782703	1.37E-24	3.23E-21	UC INFL	CD8 Tem
PTGER4	-0.6740814	1.16E-24	2.81E-21	UC INFL	CD8 Tem
KLF6	-0.5099242	9.61E-25	2.39E-21	UC INFL	CD8 Tem
HSPA8	-0.44215134	2.87E-26	7.74E-23	UC INFL	CD8 Tem
KLRB1	-0.9642671	6.72E-28	1.93E-24	UC INFL	CD8 Tem
MYADM	-0.7434786	1.89E-28	5.77E-25	UC INFL	CD8 Tem
RPLP2	-0.3495324	1.82E-28	5.73E-25	UC INFL	CD8 Tem
PPP1R15A	-0.6857149	1.80E-28	5.73E-25	UC INFL	CD8 Tem
RPL34	-0.3702948	1.02E-28	3.45E-25	UC INFL	CD8 Tem
HSPA1B	-1.0731401	1.87E-31	7.36E-28	UC INFL	CD8 Tem
RPL9	-0.4362242	1.68E-37	6.92E-34	UC INFL	CD8 Tem
ANXA1	-0.72860616	1.04E-37	4.48E-34	UC INFL	CD8 Tem
DNAJB1	-0.69837576	5.78E-38	2.73E-34	UC INFL	CD8 Tem
MT-CYB	-0.2863903	2.98E-38	1.57E-34	UC INFL	CD8 Tem
RGCC	-0.9213597	2.23E-43	1.32E-39	UC INFL	CD8 Tem
TSC22D3	-0.77479833	4.55E-47	3.07E-43	UC INFL	CD8 Tem
S100A4	-0.83176845	9.05E-55	7.13E-51	UC INFL	CD8 Tem
MT-ATP6	-0.41606	4.57E-56	4.32E-52	UC INFL	CD8 Tem
DUSP1	-0.8797165	6.71E-67	7.04E-63	UC INFL	CD8 Tem
JUND	-0.52193207	9.21E-68	1.09E-63	UC INFL	CD8 Tem
VIM	-0.7382975	9.23E-70	1.25E-65	UC INFL	CD8 Tem
FOSB	-1.3962704	5.88E-89	1.39E-84	UC INFL	CD8 Tem
RPL41	-0.9305704	8.08E-96	2.55E-91	UC INFL	CD8 Tem
MTRNR2L12	-1.5246075	1.59E-113	7.52E-109	UC INFL	CD8 Tem
FOS	-1.5673524	5.43E-117	5.13E-112	UC INFL	CD8 Tem
MT-ND3	0.69794226	1.98E-96	1.87E-91	UC NORM	CD8 Tem
RPS27	0.42691696	1.69E-86	8.01E-82	UC NORM	CD8 Tem
RPS28	0.361193	1.07E-60	3.38E-56	UC NORM	CD8 Tem
MT-ND4L	0.4581719	3.03E-53	7.15E-49	UC NORM	CD8 Tem
RPS21	0.39717728	5.85E-52	1.11E-47	UC NORM	CD8 Tem
RPL39	0.30731115	3.53E-42	4.76E-38	UC NORM	CD8 Tem
RPS29	0.4159779	1.56E-40	1.75E-36	UC NORM	CD8 Tem
RPL36	0.33845899	1.67E-40	1.75E-36	UC NORM	CD8 Tem
MT-ATP8	0.5395511	2.31E-40	1.99E-36	UC NORM	CD8 Tem
RPL37A	0.35576767	4.12E-37	3.25E-33	UC NORM	CD8 Tem
RPL28	0.22505459	1.40E-33	9.42E-30	UC NORM	CD8 Tem
RPL37	0.23493905	7.86E-27	4.64E-23	UC NORM	CD8 Tem
PTPRCAP	0.74095494	1.10E-26	6.11E-23	UC NORM	CD8 Tem
CRIP1	0.4588566	1.60E-25	7.95E-22	UC NORM	CD8 Tem
ATP5F1E	0.331251	5.29E-24	2.50E-20	UC NORM	CD8 Tem
JUND	0.3147681	3.24E-23	1.46E-19	UC NORM	CD8 Tem
CCL4L2	1.1058111	3.83E-23	1.65E-19	UC NORM	CD8 Tem
RPS15	0.22496316	9.03E-23	3.71E-19	UC NORM	CD8 Tem
FAU	0.20163098	9.71E-19	3.28E-15	UC NORM	CD8 Tem
RPL12	0.20063257	1.54E-18	5.04E-15	UC NORM	CD8 Tem
RPS19	0.1743595	3.41E-17	9.47E-14	UC NORM	CD8 Tem
ANXA1	0.43439618	2.32E-16	5.93E-13	UC NORM	CD8 Tem
RPL35A	0.22483478	2.61E-16	6.49E-13	UC NORM	CD8 Tem
S100A4	0.41654798	1.23E-15	2.90E-12	UC NORM	CD8 Tem
RPS18	0.18837994	5.80E-15	1.34E-11	UC NORM	CD8 Tem
RPL35	0.21182522	1.09E-14	2.45E-11	UC NORM	CD8 Tem
TMSB10	0.19203842	4.50E-14	9.67E-11	UC NORM	CD8 Tem
IFITM2	0.3578905	5.57E-14	1.17E-10	UC NORM	CD8 Tem
IL32	0.20613325	3.33E-13	6.43E-10	UC NORM	CD8 Tem
DUSP2	0.34959686	3.80E-13	7.18E-10	UC NORM	CD8 Tem
MT-CYB	0.18750328	6.71E-13	1.24E-09	UC NORM	CD8 Tem
RPL34	0.20161499	7.81E-13	1.42E-09	UC NORM	CD8 Tem
ZFP36	0.31634718	5.10E-12	9.08E-09	UC NORM	CD8 Tem
MT-ND4	0.1899482	5.19E-12	9.08E-09	UC NORM	CD8 Tem
TOMM7	0.22801012	1.29E-11	2.11E-08	UC NORM	CD8 Tem
ZFP36L2	0.27388948	2.34E-11	3.63E-08	UC NORM	CD8 Tem
VIM	0.28957397	2.38E-11	3.63E-08	UC NORM	CD8 Tem
SAMSN1	0.49689168	3.16E-11	4.74E-08	UC NORM	CD8 Tem
MT-ND1	0.18532066	6.29E-11	9.29E-08	UC NORM	CD8 Tem
MT-ND5	0.18852888	7.18E-11	1.04E-07	UC NORM	CD8 Tem
HIST1H4C	0.44576797	7.71E-11	1.09E-07	UC NORM	CD8 Tem
S100A11	0.38660267	1.06E-10	1.44E-07	UC NORM	CD8 Tem
LGALS1	0.6245024	2.53E-10	3.28E-07	UC NORM	CD8 Tem
RPS15A	0.16279425	7.18E-10	8.94E-07	UC NORM	CD8 Tem
RPS24	0.1390764	2.30E-09	2.72E-06	UC NORM	CD8 Tem
GAPDH	0.131894	4.98E-09	5.74E-06	UC NORM	CD8 Tem
S100A10	0.2508422	6.95E-09	7.91E-06	UC NORM	CD8 Tem
OST4	0.20635922	7.45E-09	8.38E-06	UC NORM	CD8 Tem
CALM1	0.14531799	1.21E-08	1.34E-05	UC NORM	CD8 Tem
UBC	0.17144054	1.37E-08	1.51E-05	UC NORM	CD8 Tem
RPS23	0.1427919	3.25E-08	3.27E-05	UC NORM	CD8 Tem
RPL38	0.16631939	6.80E-08	6.56E-05	UC NORM	CD8 Tem
HCST	0.17967255	1.09E-07	0.000100576	UC NORM	CD8 Tem
NR4A2	0.26373976	1.29E-07	0.000116112	UC NORM	CD8 Tem
TNFSF9	0.40826267	1.39E-07	0.000124179	UC NORM	CD8 Tem
CD52	0.19344018	1.74E-07	0.000148106	UC NORM	CD8 Tem
RPL36A	0.13623905	3.81E-07	0.000308285	UC NORM	CD8 Tem
TSC22D3	0.24618512	4.63E-07	0.000361931	UC NORM	CD8 Tem
MZT2A	0.46808255	5.32E-07	0.000412331	UC NORM	CD8 Tem
CCL5	0.19159795	5.54E-07	0.000426172	UC NORM	CD8 Tem
RPL26	0.14230596	5.84E-07	0.000441841	UC NORM	CD8 Tem
H3F3B	0.17487259	6.13E-07	0.000456713	UC NORM	CD8 Tem
ATP5MG	0.17166351	1.10E-06	0.00080059	UC NORM	CD8 Tem
CAPG	0.65510815	1.10E-06	0.00080059	UC NORM	CD8 Tem
RPL13	0.12149917	1.78E-06	0.001235461	UC NORM	CD8 Tem
FOS	0.29988807	4.84E-06	0.003112776	UC NORM	CD8 Tem
UQCRB	0.19590443	4.92E-06	0.003142169	UC NORM	CD8 Tem
MT-CO2	0.08609951	9.16E-06	0.00548175	UC NORM	CD8 Tem
PPP1R15A	0.25787342	1.01E-05	0.00588505	UC NORM	CD8 Tem
TMA7	0.1336335	1.31E-05	0.007480408	UC NORM	CD8 Tem
PHLDA1	0.42656875	1.34E-05	0.007575287	UC NORM	CD8 Tem
SERF2	0.10327637	1.63E-05	0.009143894	UC NORM	CD8 Tem
DNAJB1	0.23050982	2.72E-05	0.014286773	UC NORM	CD8 Tem
FTH1	0.12800477	3.53E-05	0.018226802	UC NORM	CD8 Tem
S100A6	0.16230847	3.84E-05	0.019393086	UC NORM	CD8 Tem
SRGN	0.120837666	4.45E-05	0.021678934	UC NORM	CD8 Tem
ATP5MD	0.2814346	4.62E-05	0.022423485	UC NORM	CD8 Tem
PPDPF	0.13384199	5.25E-05	0.025070058	UC NORM	CD8 Tem
CREM	0.27436018	5.62E-05	0.026555734	UC NORM	CD8 Tem
REL	0.24424203	6.90E-05	0.031677004	UC NORM	CD8 Tem
RPL18A	0.07257995	7.70E-05	0.034988941	UC NORM	CD8 Tem
PER1	0.40528226	0.000108314	0.047412408	UC NORM	CD8 Tem
PDIA6	-0.37303966	0.00010242	0.045040911	UC NORM	CD8 Tem
PLEKHF1	-0.8546551	0.000101018	0.044632123	UC NORM	CD8 Tem
RASSF5	-0.37927863	9.67E-05	0.042905167	UC NORM	CD8 Tem
GUK1	-0.241406	9.55E-05	0.04257757	UC NORM	CD8 Tem
TRIM22	-0.3806805	9.03E-05	0.04048619	UC NORM	CD8 Tem
KDELR2	-0.51387537	8.72E-05	0.039239849	UC NORM	CD8 Tem
STK17A	-0.25197008	7.81E-05	0.035316362	UC NORM	CD8 Tem
LAPTM5	-0.2068873	6.99E-05	0.031947715	UC NORM	CD8 Tem
LSM14A	-0.3718787	6.67E-05	0.030785211	UC NORM	CD8 Tem
SP110	-0.4165448	6.66E-05	0.030785211	UC NORM	CD8 Tem
WNK1	-0.3478191	6.65E-05	0.030785211	UC NORM	CD8 Tem
RNASET2	-0.33580986	6.40E-05	0.029936336	UC NORM	CD8 Tem
HNRNPK	-0.25125495	6.13E-05	0.028825346	UC NORM	CD8 Tem
CD2	-0.22241373	5.47E-05	0.025966133	UC NORM	CD8 Tem
UBE2L6	-0.34865794	5.03E-05	0.02416103	UC NORM	CD8 Tem
MGAT1	-0.68391895	4.98E-05	0.024030827	UC NORM	CD8 Tem
TAX1BP1	-0.30004448	4.35E-05	0.021326296	UC NORM	CD8 Tem
FERMT3	-0.3569945	4.17E-05	0.020545562	UC NORM	CD8 Tem
HCLS1	-0.26686123	4.14E-05	0.020496815	UC NORM	CD8 Tem
CD3E	-0.18682869	4.06E-05	0.020183479	UC NORM	CD8 Tem
JAK3	-0.44380048	3.96E-05	0.019828857	UC NORM	CD8 Tem
SHISA5	-0.3266958	3.93E-05	0.019765066	UC NORM	CD8 Tem
BZW1	-0.30913365	3.74E-05	0.019012341	UC NORM	CD8 Tem
TAF15	-0.37697437	3.65E-05	0.018651684	UC NORM	CD8 Tem
PABPC1	-0.20343746	3.64E-05	0.018651684	UC NORM	CD8 Tem
ISG20	-0.27284572	3.29E-05	0.017095108	UC NORM	CD8 Tem
SERINC1	-0.3503945	2.98E-05	0.015570503	UC NORM	CD8 Tem
CSK	-0.31945568	2.54E-05	0.013423621	UC NORM	CD8 Tem
TMBIM6	-0.2734935	2.26E-05	0.011988705	UC NORM	CD8 Tem
TNFRSF1B	-0.36870354	2.24E-05	0.011983734	UC NORM	CD8 Tem
SMARCA2	-0.41797706	2.20E-05	0.011830344	UC NORM	CD8 Tem
SLFN5	-0.39987785	2.15E-05	0.01161283	UC NORM	CD8 Tem
SNHG29	-0.26336533	2.10E-05	0.011438	UC NORM	CD8 Tem
STOM	-0.372875	2.01E-05	0.010969414	UC NORM	CD8 Tem
RPL10A	-0.10731168	1.98E-05	0.010884262	UC NORM	CD8 Tem
ANKRD12	-0.2867349	1.96E-05	0.010850545	UC NORM	CD8 Tem
CD247	-0.3117166	1.69E-05	0.00942497	UC NORM	CD8 Tem
PDIA3	-0.28758636	1.37E-05	0.007688241	UC NORM	CD8 Tem
LBH	-0.318488	1.33E-05	0.007575287	UC NORM	CD8 Tem
HNRNPA3	-0.2750861	1.19E-05	0.006866331	UC NORM	CD8 Tem
EWSR1	-0.32572308	1.13E-05	0.006538238	UC NORM	CD8 Tem
HMGN1	-0.31077203	9.60E-06	0.005636031	UC NORM	CD8 Tem
IGHV5-51	-1.242835	9.58E-06	0.005636031	UC NORM	CD8 Tem
NAP1L4	-0.4437324	9.25E-06	0.005501152	UC NORM	CD8 Tem
HNRNPD	-0.32991114	8.11E-06	0.004883063	UC NORM	CD8 Tem
HSPA5	-0.28167683	8.00E-06	0.004848995	UC NORM	CD8 Tem
CIRBP	-0.28100032	7.72E-06	0.004708613	UC NORM	CD8 Tem
LCP1	-0.2649761	7.70E-06	0.004708613	UC NORM	CD8 Tem
ARL6IP5	-0.28303227	7.52E-06	0.004645393	UC NORM	CD8 Tem
TRAF3IP3	-0.35992572	6.98E-06	0.004344199	UC NORM	CD8 Tem
RPL4	-0.22038245	6.59E-06	0.004128968	UC NORM	CD8 Tem
PTP4A2	-0.3450608	5.40E-06	0.003400796	UC NORM	CD8 Tem
AKAP13	-0.33460498	5.30E-06	0.003365216	UC NORM	CD8 Tem
CTSC	-0.30136853	4.45E-06	0.002881369	UC NORM	CD8 Tem
CALR	-0.28898424	4.44E-06	0.002881369	UC NORM	CD8 Tem
PRRC2C	-0.29726708	4.15E-06	0.002725087	UC NORM	CD8 Tem
EIF5A	-0.35586685	4.06E-06	0.002685815	UC NORM	CD8 Tem
ZAP70	-0.32498363	3.32E-06	0.002207409	UC NORM	CD8 Tem
CXCR6	-0.76015526	3.05E-06	0.002047594	UC NORM	CD8 Tem
RNF213	-0.3108815	2.74E-06	0.001848095	UC NORM	CD8 Tem
IKZF3	-0.41324177	2.35E-06	0.001600302	UC NORM	CD8 Tem
ARL6IP1	-0.3407431	2.31E-06	0.001584214	UC NORM	CD8 Tem
GAS5	-0.3194161	2.03E-06	0.001400078	UC NORM	CD8 Tem
JAK1	-0.29251885	1.59E-06	0.001110635	UC NORM	CD8 Tem
GLS	-0.4164102	1.32E-06	0.000933663	UC NORM	CD8 Tem
SPOCK2	-0.3425409	1.32E-06	0.000933663	UC NORM	CD8 Tem
TRAM1	-0.4210371	1.21E-06	0.000868486	UC NORM	CD8 Tem
KMT2A	-0.36668807	1.19E-06	0.000856501	UC NORM	CD8 Tem
LIMD2	-0.2894478	9.41E-07	0.000695236	UC NORM	CD8 Tem
PPP1R18	-0.39549488	5.91E-07	0.000443457	UC NORM	CD8 Tem
PIM2	-0.56697667	5.75E-07	0.000438531	UC NORM	CD8 Tem
MTPN	-0.48417076	4.61E-07	0.000361931	UC NORM	CD8 Tem
ARGLU1	-0.37142888	4.61E-07	0.000361931	UC NORM	CD8 Tem
PTPRC	-0.23156859	3.99E-07	0.000319506	UC NORM	CD8 Tem
DDX3Y	-0.8369198	3.81E-07	0.000308285	UC NORM	CD8 Tem
CD3G	-0.3241079	2.60E-07	0.000213498	UC NORM	CD8 Tem
IGKV3-15	-0.9744205	2.48E-07	0.000205283	UC NORM	CD8 Tem
IGHV1-18	-1.2062776	2.42E-07	0.000202191	UC NORM	CD8 Tem
NCL	-0.30281556	2.33E-07	0.000196411	UC NORM	CD8 Tem
RPL41	-0.36978608	1.64E-07	0.000141018	UC NORM	CD8 Tem
FCMR	-0.43660277	1.58E-07	0.00013716	UC NORM	CD8 Tem
SYNE2	-0.40169019	1.51E-07	0.000132562	UC NORM	CD8 Tem
IKZF1	-0.40813595	1.47E-07	0.000129827	UC NORM	CD8 Tem
FUS	-0.33899775	1.24E-07	0.000112651	UC NORM	CD8 Tem
RPL7	-0.27154097	1.11E-07	0.000102226	UC NORM	CD8 Tem
HSP90B1	-0.3460932	9.89E-08	9.26E-05	UC NORM	CD8 Tem
ARHGAP30	-0.5413282	7.54E-08	7.13E-05	UC NORM	CD8 Tem
TRAC	-0.43001527	6.96E-08	6.65E-05	UC NORM	CD8 Tem
EIF4B	-0.41194165	6.28E-08	6.12E-05	UC NORM	CD8 Tem
SASH3	-0.5421028	5.38E-08	5.30E-05	UC NORM	CD8 Tem
HSP90AB1	-0.26989678	4.54E-08	4.52E-05	UC NORM	CD8 Tem
RESF1	-0.3908216	3.23E-08	3.27E-05	UC NORM	CD8 Tem
IGKV4-1	-0.56387013	3.22E-08	3.27E-05	UC NORM	CD8 Tem
CANX	-0.52863514	3.04E-08	3.16E-05	UC NORM	CD8 Tem
CD53	-0.36611012	2.95E-08	3.10E-05	UC NORM	CD8 Tem
IGLV1-51	-0.9300055	2.90E-08	3.08E-05	UC NORM	CD8 Tem
LAG3	-0.46652365	2.32E-08	2.49E-05	UC NORM	CD8 Tem
IGLV3-25	-1.4325272	1.89E-08	2.06E-05	UC NORM	CD8 Tem
P4HB	-0.5340459	4.45E-09	5.20E-06	UC NORM	CD8 Tem
TPM3	-0.3571635	1.90E-09	2.28E-06	UC NORM	CD8 Tem
IGLV3-1	-1.0061349	7.49E-10	9.08E-07	UC NORM	CD8 Tem
WIPF1	-0.3756267	7.45E-10	9.08E-07	UC NORM	CD8 Tem
SFPQ	-0.39845285	4.29E-10	5.40E-07	UC NORM	CD8 Tem
HLA-A	-0.12796399	4.06E-10	5.19E-07	UC NORM	CD8 Tem
GIMAP4	-0.42021096	1.37E-10	1.80E-07	UC NORM	CD8 Tem
HNRNPA2B1	-0.33372748	1.12E-10	1.48E-07	UC NORM	CD8 Tem
DENND2D	-0.552575	1.07E-10	1.44E-07	UC NORM	CD8 Tem
JUN	-0.39811102	9.93E-11	1.38E-07	UC NORM	CD8 Tem
SRRM2	-0.39822358	7.73E-11	1.09E-07	UC NORM	CD8 Tem
PRF1	-0.52965784	2.14E-11	3.37E-08	UC NORM	CD8 Tem
AL138963.4	-1.1476145	1.36E-11	2.17E-08	UC NORM	CD8 Tem
IGHA2	-0.8888922	1.29E-11	2.11E-08	UC NORM	CD8 Tem
LDHA	-0.4400999	1.27E-11	2.11E-08	UC NORM	CD8 Tem
RPS20	-0.3677844	7.09E-12	1.22E-08	UC NORM	CD8 Tem
IGKV1-5	-0.7775302	2.22E-13	4.37E-10	UC NORM	CD8 Tem
GIMAP5	-0.55014634	1.27E-13	2.55E-10	UC NORM	CD8 Tem
IGLV3-21	-1.3485916	6.00E-14	1.23E-10	UC NORM	CD8 Tem
JCHAIN	-0.52498496	1.46E-14	3.22E-11	UC NORM	CD8 Tem
GZMK	-0.46542564	6.69E-16	1.62E-12	UC NORM	CD8 Tem
EEF1A1	-0.08749203	1.30E-16	3.41E-13	UC NORM	CD8 Tem
RPS26	-0.5394846	3.59E-17	9.71E-14	UC NORM	CD8 Tem
GIMAP7	-0.54297656	3.28E-17	9.40E-14	UC NORM	CD8 Tem
IGKV3-20	-0.8542698	5.64E-18	1.67E-14	UC NORM	CD8 Tem
IGLV1-40	-1.295223	4.24E-18	1.29E-14	UC NORM	CD8 Tem
MALAT1	-0.22392245	3.21E-18	1.01E-14	UC NORM	CD8 Tem
RPL9	-0.25732586	1.35E-19	4.74E-16	UC NORM	CD8 Tem
IGLV2-23	-1.4739801	4.27E-20	1.55E-16	UC NORM	CD8 Tem
IGKC	-0.98234904	3.14E-22	1.19E-18	UC NORM	CD8 Tem
IGHA1	-0.89191633	1.46E-22	5.75E-19	UC NORM	CD8 Tem
IGLV2-14	-1.0146883	1.49E-26	7.83E-23	UC NORM	CD8 Tem
MTRNR2L12	-0.78211355	4.75E-31	3.00E-27	UC NORM	CD8 Tem
RPS4Y1	-0.78055996	2.65E-34	1.93E-30	UC NORM	CD8 Tem
HLA-C	-0.51439637	2.06E-40	1.95E-36	UC NORM	CD8 Tem
MTRNR2L8	-2.542043	1.97E-50	3.11E-46	UC NORM	CD8 Tem
MTRNR2L12	1.661875	4.26E-98	4.03E-93	NV NORM	Th17
RPS4Y1	1.4158697	1.00E-70	4.73E-66	NV NORM	Th17
RPL41	0.9718605	1.86E-69	5.86E-65	NV NORM	Th17
FOS	1.3751116	4.01E-65	9.49E-61	NV NORM	Th17
MALAT1	0.55727255	2.12E-61	4.01E-57	NV NORM	Th17
RPL9	0.5646779	6.12E-55	9.64E-51	NV NORM	Th17
AHNAK	0.95660245	5.91E-43	6.98E-39	NV NORM	Th17
CXCR4	0.80148745	1.55E-38	1.63E-34	NV NORM	Th17
VIM	0.775674	3.38E-38	2.90E-34	NV NORM	Th17
ANXA1	0.93856215	4.48E-38	3.53E-34	NV NORM	Th17
FOSB	0.9513728	4.45E-36	3.24E-32	NV NORM	Th17
RPLP2	0.48597443	4.02E-33	2.54E-29	NV NORM	Th17
RPS20	0.7355175	8.04E-33	4.75E-29	NV NORM	Th17
AL138963.4	1.4211111	1.59E-32	8.86E-29	NV NORM	Th17
MT-CYB	0.35669348	3.04E-30	1.60E-26	NV NORM	Th17
RGCC	0.97590315	4.48E-28	2.12E-24	NV NORM	Th17
JUND	0.4197298	1.18E-27	5.08E-24	NV NORM	Th17
MT-ATP6	0.3513121	1.68E-27	6.89E-24	NV NORM	Th17
IL7R	0.5704288	1.99E-27	7.83E-24	NV NORM	Th17
HSP90AA1	0.60105884	2.72E-27	1.03E-23	NV NORM	Th17
YPEL5	0.7318585	3.24E-26	1.09E-22	NV NORM	Th17
HSPA1B	1.1343949	9.74E-23	3.17E-19	NV NORM	Th17
HSPA1A	1.1462566	1.01E-22	3.17E-19	NV NORM	Th17
DUSP1	0.5933368	1.04E-22	3.17E-19	NV NORM	Th17
RPL7	0.5400607	1.48E-22	4.36E-19	NV NORM	Th17
TSC22D3	0.60844165	6.78E-22	1.94E-18	NV NORM	Th17
ARL4C	0.5530933	1.32E-21	3.66E-18	NV NORM	Th17
MT-CO3	0.23352042	1.79E-21	4.83E-18	NV NORM	Th17
IL2	1.3760465	6.51E-21	1.71E-17	NV NORM	Th17
S100A10	0.6031712	1.38E-20	3.44E-17	NV NORM	Th17
DNAJB1	0.627991	2.58E-19	6.11E-16	NV NORM	Th17
RPS27A	0.2700289	1.51E-18	3.49E-15	NV NORM	Th17
RPL30	0.30313596	4.38E-18	9.64E-15	NV NORM	Th17
CSTB	0.7047351	4.65E-18	9.99E-15	NV NORM	Th17
IGHA2	1.1429586	7.65E-18	1.61E-14	NV NORM	Th17
AL133415.1	1.5582966	2.34E-17	4.80E-14	NV NORM	Th17
RPL34	0.35175398	1.01E-16	1.99E-13	NV NORM	Th17
TIPARP	0.7023319	1.22E-16	2.35E-13	NV NORM	Th17
MT-ND2	0.4890225	2.37E-16	4.47E-13	NV NORM	Th17
RGS2	0.6950486	3.43E-16	6.35E-13	NV NORM	Th17
PLP2	0.7187773	3.64E-16	6.62E-13	NV NORM	Th17
RPS14	0.28132436	6.19E-16	1.08E-12	NV NORM	Th17
HSP90AB1	0.46273777	9.06E-16	1.56E-12	NV NORM	Th17
DDX3Y	1.3002568	1.71E-15	2.82E-12	NV NORM	Th17
MYADM	0.5868881	2.53E-15	3.99E-12	NV NORM	Th17
LMNA	0.9098432	2.78E-15	4.30E-12	NV NORM	Th17
TXNIP	0.71141094	7.33E-15	1.10E-11	NV NORM	Th17
EEF1B2	0.37523884	1.02E-14	1.51E-11	NV NORM	Th17
GPR15	1.0357432	1.08E-14	1.57E-11	NV NORM	Th17
S100A11	0.5443359	1.49E-14	2.13E-11	NV NORM	Th17
CLDND1	0.6044752	1.61E-14	2.27E-11	NV NORM	Th17
HSPA8	0.3908669	2.37E-14	3.29E-11	NV NORM	Th17
RPL32	0.29102835	5.80E-14	7.95E-11	NV NORM	Th17
RPS12	0.29524451	1.81E-13	2.41E-10	NV NORM	Th17
RPL23	0.50875974	3.20E-13	4.15E-10	NV NORM	Th17
RPS3	0.23936996	3.67E-13	4.69E-10	NV NORM	Th17
LGALS3	0.5517427	4.85E-13	6.11E-10	NV NORM	Th17
RPL38	0.48814344	1.49E-12	1.83E-09	NV NORM	Th17
RPL13A	0.3420016	2.04E-12	2.48E-09	NV NORM	Th17
HSPH1	0.8280748	2.35E-12	2.81E-09	NV NORM	Th17
CD48	0.46555626	3.19E-12	3.72E-09	NV NORM	Th17
EEF1A1	0.14458302	6.09E-12	6.86E-09	NV NORM	Th17
S100A6	0.4452389	6.54E-12	7.27E-09	NV NORM	Th17
PTGER4	0.45513338	8.13E-12	8.94E-09	NV NORM	Th17
HSPD1	0.5974953	3.24E-11	3.44E-08	NV NORM	Th17
SELENOK	0.47064644	5.26E-11	5.53E-08	NV NORM	Th17
EIF4B	0.51119554	8.57E-11	8.81E-08	NV NORM	Th17
SFPQ	0.4642392	1.74E-10	1.71E-07	NV NORM	Th17
RPSA	0.2857659	2.15E-10	2.08E-07	NV NORM	Th17
IGLV3-21	0.9877893	2.43E-10	2.32E-07	NV NORM	Th17
TCF7	0.6397775	3.69E-10	3.49E-07	NV NORM	Th17
SET	0.47780484	4.06E-10	3.79E-07	NV NORM	Th17
LBH	0.57182145	4.08E-10	3.79E-07	NV NORM	Th17
S100A4	0.3093796	5.66E-10	5.19E-07	NV NORM	Th17
DAD1	0.44536403	5.77E-10	5.25E-07	NV NORM	Th17
KRT10	0.53227144	1.01E-09	8.90E-07	NV NORM	Th17
CD99	0.40810427	1.32E-09	1.14E-06	NV NORM	Th17
TSPYL2	0.6161746	1.62E-09	1.38E-06	NV NORM	Th17
H3F3B	0.23724553	1.63E-09	1.38E-06	NV NORM	Th17
RPS16	0.27117226	1.96E-09	1.63E-06	NV NORM	Th17
DDX17	0.43266046	2.14E-09	1.76E-06	NV NORM	Th17
EIF4A2	0.4360351	2.38E-09	1.94E-06	NV NORM	Th17
HSPB1	0.5674054	3.53E-09	2.85E-06	NV NORM	Th17
RPL27A	0.42132542	4.19E-09	3.33E-06	NV NORM	Th17
VEGFB	0.6551059	4.85E-09	3.79E-06	NV NORM	Th17
TSPYL1	0.6573787	5.23E-09	4.06E-06	NV NORM	Th17
RPL31	0.38828123	6.00E-09	4.57E-06	NV NORM	Th17
NCL	0.4009145	7.88E-09	5.91E-06	NV NORM	Th17
MYBL1	0.6939486	7.94E-09	5.91E-06	NV NORM	Th17
RESF1	0.4932133	8.75E-09	6.42E-06	NV NORM	Th17
SRSF7	0.38476533	8.76E-09	6.42E-06	NV NORM	Th17
MYL12A	0.35511693	1.15E-08	8.34E-06	NV NORM	Th17
NR4A2	0.42885268	1.44E-08	1.04E-05	NV NORM	Th17
PTGES3	0.41212553	1.68E-08	1.20E-05	NV NORM	Th17
NR4A1	0.6305251	1.74E-08	1.24E-05	NV NORM	Th17
RPL10	0.16728507	1.84E-08	1.30E-05	NV NORM	Th17
RPS13	0.2700954	1.87E-08	1.31E-05	NV NORM	Th17
CSRNP1	0.42612195	1.97E-08	1.37E-05	NV NORM	Th17
HSPE1	0.44255444	1.99E-08	1.37E-05	NV NORM	Th17
ARL4A	0.6300211	2.09E-08	1.42E-05	NV NORM	Th17
IDS	0.42629144	3.42E-08	2.29E-05	NV NORM	Th17
HOPX	0.60834795	3.52E-08	2.35E-05	NV NORM	Th17
EVI2B	0.54418904	3.65E-08	2.41E-05	NV NORM	Th17
UBE2S	0.5187465	3.92E-08	2.56E-05	NV NORM	Th17
RPLP1	0.20229632	3.92E-08	2.56E-05	NV NORM	Th17
CCL5	0.45054188	3.97E-08	2.57E-05	NV NORM	Th17
PDCD4	0.41404662	4.27E-08	2.72E-05	NV NORM	Th17
LGALS1	0.66564244	4.29E-08	2.72E-05	NV NORM	Th17
DOCK8	0.48157758	4.74E-08	2.99E-05	NV NORM	Th17
ZFP36L2	0.3036115	5.08E-08	3.18E-05	NV NORM	Th17
NOP53	0.3911119	5.23E-08	3.25E-05	NV NORM	Th17
PABPC1	0.33412284	5.42E-08	3.35E-05	NV NORM	Th17
ITM2B	0.29487363	5.80E-08	3.56E-05	NV NORM	Th17
SNHG16	0.4291883	6.65E-08	4.03E-05	NV NORM	Th17
TNFAIP3	0.28613755	7.69E-08	4.60E-05	NV NORM	Th17
HLA-C	0.28305966	8.42E-08	4.97E-05	NV NORM	Th17
CYCS	0.41589352	8.68E-08	5.06E-05	NV NORM	Th17
STK4	0.40910736	8.84E-08	5.13E-05	NV NORM	Th17
RPL36A	0.41346896	9.13E-08	5.26E-05	NV NORM	Th17
CDC42	0.37594193	9.61E-08	5.50E-05	NV NORM	Th17
EEF2	0.2834775	1.02E-07	5.82E-05	NV NORM	Th17
TRAC	0.44595045	1.19E-07	6.68E-05	NV NORM	Th17
RABAC1	0.39980677	1.52E-07	8.53E-05	NV NORM	Th17
RPS25	0.2749257	1.56E-07	8.65E-05	NV NORM	Th17
PHF3	0.5416625	2.43E-07	0.000129973	NV NORM	Th17
GRK2	0.59095985	2.62E-07	0.000139087	NV NORM	Th17
ARHGAP15	0.46473795	2.91E-07	0.000153932	NV NORM	Th17
EMP3	0.3787254	2.94E-07	0.000154344	NV NORM	Th17
TAF7	0.42851344	3.12E-07	0.000162862	NV NORM	Th17
BCAS2	0.5081279	4.50E-07	0.000228685	NV NORM	Th17
KLF13	0.5759911	4.54E-07	0.00022964	NV NORM	Th17
SPN	0.47072616	4.57E-07	0.000229683	NV NORM	Th17
DNAJA1	0.37093315	4.83E-07	0.000241578	NV NORM	Th17
RPS11	0.34370118	4.86E-07	0.00024177	NV NORM	Th17
HIST1H4C	0.4030589	5.20E-07	0.000255976	NV NORM	Th17
FAM102A	0.75661635	8.09E-07	0.000392488	NV NORM	Th17
HERPUD2	0.5579262	9.34E-07	0.000450335	NV NORM	Th17
RPL21	0.20421511	1.01E-06	0.000481751	NV NORM	Th17
TMEM123	0.42582506	1.01E-06	0.000481751	NV NORM	Th17
RNASET2	0.3664037	1.05E-06	0.000496064	NV NORM	Th17
CD96	0.36440703	1.11E-06	0.000517996	NV NORM	Th17
IKZF1	0.38449806	1.14E-06	0.000529577	NV NORM	Th17
IGKC	0.45691893	1.32E-06	0.000611744	NV NORM	Th17
DHRS7	0.43540755	1.36E-06	0.000619197	NV NORM	Th17
ARGLU1	0.3803411	1.50E-06	0.000680572	NV NORM	Th17
PNPLA2	0.52055603	1.55E-06	0.000702047	NV NORM	Th17
MAZ	0.6222099	1.57E-06	0.000702047	NV NORM	Th17
WNK1	0.46717906	1.65E-06	0.000733723	NV NORM	Th17
ZFP36	0.33624393	1.88E-06	0.000829615	NV NORM	Th17
JCHAIN	0.31337065	1.90E-06	0.000834186	NV NORM	Th17
TRIM28	0.54160047	1.94E-06	0.000843674	NV NORM	Th17
ARHGAP9	0.4016825	1.94E-06	0.000843674	NV NORM	Th17
FUS	0.3523058	2.04E-06	0.000885066	NV NORM	Th17
MCL1	0.31227612	2.08E-06	0.000898418	NV NORM	Th17
M6PR	0.46981284	2.15E-06	0.000926106	NV NORM	Th17
KLF6	0.30368823	2.21E-06	0.000944332	NV NORM	Th17
RNF168	0.6314976	2.42E-06	0.001028145	NV NORM	Th17
RPL35A	0.28225383	2.44E-06	0.001028145	NV NORM	Th17
RSRP1	0.3713381	2.44E-06	0.001028145	NV NORM	Th17
SMDT1	0.34818205	2.47E-06	0.001036655	NV NORM	Th17
DDX24	0.34717295	2.49E-06	0.001041608	NV NORM	Th17
BDP1	0.5616431	2.52E-06	0.001050481	NV NORM	Th17
CMPK1	0.44714698	2.61E-06	0.001082112	NV NORM	Th17
DENND2D	0.5155495	2.68E-06	0.001104663	NV NORM	Th17
TC2N	0.4356631	3.07E-06	0.001252257	NV NORM	Th17
EIF4A3	0.4865386	3.41E-06	0.001383542	NV NORM	Th17
FLT3LG	0.3553101	3.45E-06	0.001393465	NV NORM	Th17
THEMIS	0.42076436	3.65E-06	0.001467036	NV NORM	Th17
CSDE1	0.37199178	3.83E-06	0.001525152	NV NORM	Th17
LY9	0.7366729	3.84E-06	0.001525152	NV NORM	Th17
IGKV1-17	1.3629229	3.95E-06	0.001558756	NV NORM	Th17
CD164	0.4456053	3.96E-06	0.001558756	NV NORM	Th17
MICOS10	0.3640952	4.52E-06	0.001771675	NV NORM	Th17
HADHA	0.493059	4.86E-06	0.001899729	NV NORM	Th17
SEPTIN11	0.9680558	5.04E-06	0.001953682	NV NORM	Th17
BCL7C	0.42841294	6.41E-06	0.002475354	NV NORM	Th17
MDFIC	0.46699104	6.45E-06	0.002477728	NV NORM	Th17
RPL10A	0.22772756	6.79E-06	0.002591115	NV NORM	Th17
PNP	0.43150282	6.80E-06	0.002591115	NV NORM	Th17
RPL23A	0.2891992	7.77E-06	0.002937699	NV NORM	Th17
THUMPD1	0.6969918	8.06E-06	0.003030849	NV NORM	Th17
ANXA2	0.38906753	8.08E-06	0.003030849	NV NORM	Th17
TSTD1	0.43433666	8.29E-06	0.003097927	NV NORM	Th17
RPL22L1	0.35444364	8.38E-06	0.003119565	NV NORM	Th17
CAMK4	0.38227898	8.80E-06	0.003251553	NV NORM	Th17
BCLAF1	0.365689	9.46E-06	0.003481305	NV NORM	Th17
LIME1	0.5096388	9.73E-06	0.003564026	NV NORM	Th17
TTC39C	0.33599234	1.17E-05	0.004246315	NV NORM	Th17
SH3KBP1	0.39444628	1.21E-05	0.004374991	NV NORM	Th17
NR3C1	0.3502841	1.28E-05	0.004593799	NV NORM	Th17
PPP2R5C	0.3530867	1.31E-05	0.004708117	NV NORM	Th17
SF1	0.32191193	1.37E-05	0.004874602	NV NORM	Th17
CCND3	0.37727734	1.37E-05	0.004874602	NV NORM	Th17
TECR	0.34572634	1.38E-05	0.004896832	NV NORM	Th17
AC011611.3	1.196884	1.42E-05	0.004998066	NV NORM	Th17
GAS5	0.32288837	1.45E-05	0.005073474	NV NORM	Th17
INPP4B	0.49881908	1.47E-05	0.0051457	NV NORM	Th17
RPS3A	0.17039466	1.59E-05	0.005514112	NV NORM	Th17
EZR	0.31870285	1.79E-05	0.006150655	NV NORM	Th17
SMARCA2	0.4181649	1.83E-05	0.006256927	NV NORM	Th17
RCAN3	0.4296915	1.83E-05	0.006262205	NV NORM	Th17
RPL35	0.316616	1.86E-05	0.006319095	NV NORM	Th17
GLIPR1	0.33030313	2.14E-05	0.007241702	NV NORM	Th17
TRMT112	0.32452115	2.20E-05	0.007419572	NV NORM	Th17
RPS17	0.33040413	2.24E-05	0.007548901	NV NORM	Th17
CD63	0.3979557	2.28E-05	0.007630191	NV NORM	Th17
TLN1	0.34006688	2.28E-05	0.007630191	NV NORM	Th17
SNRPD2	0.33034715	2.43E-05	0.008041336	NV NORM	Th17
CCNI	0.30881667	2.43E-05	0.008041336	NV NORM	Th17
RPL27	0.3015617	2.59E-05	0.008494967	NV NORM	Th17
TUBA1A	0.35613587	2.60E-05	0.008494967	NV NORM	Th17
MTPN	0.39325845	2.69E-05	0.008768939	NV NORM	Th17
RNH1	0.39040813	2.72E-05	0.008850508	NV NORM	Th17
ANP32B	0.3220385	2.81E-05	0.009089978	NV NORM	Th17
METTL9	0.38975614	2.83E-05	0.009111244	NV NORM	Th17
SNX3	0.36071602	2.96E-05	0.009493748	NV NORM	Th17
SSB	0.41460857	3.06E-05	0.00976555	NV NORM	Th17
SNHG6	0.31935963	3.09E-05	0.009846045	NV NORM	Th17
CFAP97	0.6690717	3.21E-05	0.010178731	NV NORM	Th17
CCDC85B	0.3317004	3.33E-05	0.010527526	NV NORM	Th17
SAP18	0.30669224	3.38E-05	0.010655672	NV NORM	Th17
AHSA1	0.59433764	3.41E-05	0.010666075	NV NORM	Th17
BRD2	0.3141629	3.45E-05	0.010762637	NV NORM	Th17
NAP1L1	0.32380223	3.47E-05	0.010784351	NV NORM	Th17
AQP3	0.33214054	3.57E-05	0.011026727	NV NORM	Th17
METRNL	0.7152394	3.71E-05	0.011438089	NV NORM	Th17
ERP29	0.3069537	3.98E-05	0.012146152	NV NORM	Th17
SSBP1	0.38098115	4.04E-05	0.012277133	NV NORM	Th17
AKAP9	0.49322513	4.08E-05	0.012356443	NV NORM	Th17
YIPF5	0.6419133	4.30E-05	0.01299355	NV NORM	Th17
ZFAS1	0.30086085	4.37E-05	0.013172445	NV NORM	Th17
HSPA5	0.29590678	4.41E-05	0.01324881	NV NORM	Th17
OSTC	0.36110273	4.50E-05	0.013458623	NV NORM	Th17
LY6E	0.3222305	4.51E-05	0.01346103	NV NORM	Th17
RPL3	0.16186018	4.77E-05	0.014132959	NV NORM	Th17
GIMAP4	0.34763327	5.26E-05	0.015434924	NV NORM	Th17
SRRM2	0.29159832	5.33E-05	0.015595121	NV NORM	Th17
TUBA4A	0.4864035	5.55E-05	0.016195458	NV NORM	Th17
MBP	0.4684627	5.81E-05	0.016846753	NV NORM	Th17
GCC2	0.48595265	5.99E-05	0.017318439	NV NORM	Th17
NUCKS1	0.39318535	6.33E-05	0.018252008	NV NORM	Th17
TRAF3IP3	0.3438074	6.37E-05	0.018310409	NV NORM	Th17
RBMS1	0.35289592	6.40E-05	0.018339052	NV NORM	Th17
KDELR2	0.515758	6.76E-05	0.019299837	NV NORM	Th17
TRBC2	0.3091567	6.98E-05	0.019810745	NV NORM	Th17
HIC1	0.8128386	7.58E-05	0.021318603	NV NORM	Th17
UBA52	0.25246626	7.65E-05	0.021463395	NV NORM	Th17
TMSB4X	0.13664356	8.08E-05	0.022614139	NV NORM	Th17
FAM50A	0.44045448	8.13E-05	0.02268566	NV NORM	Th17
PDLIM2	0.5355342	8.19E-05	0.022779035	NV NORM	Th17
TOMM20	0.30925485	8.22E-05	0.022793983	NV NORM	Th17
RPS18	0.23756836	8.56E-05	0.023595704	NV NORM	Th17
PCM1	0.46250272	8.59E-05	0.023620053	NV NORM	Th17
PCBP2	0.33364025	8.78E-05	0.02406642	NV NORM	Th17
TRAM1	0.33108762	9.03E-05	0.024599163	NV NORM	Th17
KAT6B	0.5530762	9.15E-05	0.024857092	NV NORM	Th17
UXT	0.3066725	9.30E-05	0.025205227	NV NORM	Th17
BANF1	0.37874857	9.59E-05	0.025812098	NV NORM	Th17
PNRC1	0.19647862	9.61E-05	0.025812098	NV NORM	Th17
CD3G	0.2977966	9.79E-05	0.026209375	NV NORM	Th17
CCNH	0.30501896	0.000102025	0.027249812	NV NORM	Th17
CDK17	0.37422615	0.000110717	0.029405421	NV NORM	Th17
MBNL1	0.29916385	0.000114731	0.030385982	NV NORM	Th17
BCL11B	0.33930266	0.00011616	0.030678618	NV NORM	Th17
RSL1D1	0.3162008	0.00011674	0.030745794	NV NORM	Th17
CITED2	0.35159528	0.000120635	0.031595575	NV NORM	Th17
PEBP1	0.29073474	0.000121406	0.031709705	NV NORM	Th17
MT-ND6	0.30441922	0.000122843	0.031908876	NV NORM	Th17
CDC42EP3	0.47887266	0.000123888	0.032092192	NV NORM	Th17
NORAD	0.5006623	0.000124417	0.032141022	NV NORM	Th17
HNRNPA0	0.28498793	0.000129564	0.033288793	NV NORM	Th17
TOMM6	0.30802673	0.000130275	0.033380699	NV NORM	Th17
CAST	0.3220238	0.000134048	0.034254664	NV NORM	Th17
C12orf57	0.28961045	0.000137767	0.035110275	NV NORM	Th17
PHLDA1	0.30074936	0.000139362	0.035421299	NV NORM	Th17
RSL24D1	0.35384262	0.000154984	0.039286214	NV NORM	Th17
ZNF652	0.7309449	0.000155886	0.039409231	NV NORM	Th17
TXN	0.30391163	0.000157188	0.039632213	NV NORM	Th17
CRIP1	0.29637164	0.000158054	0.039744648	NV NORM	Th17
RPL22	0.26220462	0.000164259	0.041195467	NV NORM	Th17
CHD3	0.49551782	0.000166356	0.041501298	NV NORM	Th17
IGHV5-51	0.95450217	0.000180197	0.044718164	NV NORM	Th17
USP15	0.35646722	0.000184081	0.045562411	NV NORM	Th17
PPP1R14B	0.41976184	0.000185785	0.045864213	NV NORM	Th17
RPL18	0.14658162	0.000201764	0.04954614	NV NORM	Th17
PYURF	0.38161817	0.000202272	0.04954614	NV NORM	Th17
SEPTIN7	0.27458295	0.000203101	0.049620776	NV NORM	Th17
DYNLRB1	-1.0388392	0.00019668	0.048427281	NV NORM	Th17
BATF	-0.69019246	0.000168952	0.042037803	NV NORM	Th17
SDF4	-0.4301367	0.000165283	0.041342652	NV NORM	Th17
MIR4435-2HG	-1.1682248	0.000129258	0.033288793	NV NORM	Th17
RBPJ	-0.79312944	0.000122455	0.031895778	NV NORM	Th17
EIF4A1	-0.14504613	0.000117782	0.030934262	NV NORM	Th17
CSF2	-0.8012818	0.000105404	0.028073026	NV NORM	Th17
IL2RA	-1.0920157	9.37E-05	0.025312044	NV NORM	Th17
IL32	-0.061083186	8.96E-05	0.024482469	NV NORM	Th17
GBP2	-0.523428	8.26E-05	0.022831662	NV NORM	Th17
XIST	-1.9457437	7.49E-05	0.021139534	NV NORM	Th17
CYTIP	-0.14810678	7.25E-05	0.02053077	NV NORM	Th17
JAK3	-0.6209172	6.87E-05	0.019558547	NV NORM	Th17
SQSTM1	-0.25811923	5.73E-05	0.016658214	NV NORM	Th17
GPR183	-0.19153123	4.85E-05	0.014293704	NV NORM	Th17
IL2RG	-0.12909272	4.85E-05	0.014293704	NV NORM	Th17
BIRC3	-0.4066536	4.69E-05	0.013958147	NV NORM	Th17
CD38	-2.0634801	3.82E-05	0.011695833	NV NORM	Th17
LAPTM5	-0.1117226	3.77E-05	0.011576259	NV NORM	Th17
PPIF	-1.1317499	3.48E-05	0.010791499	NV NORM	Th17
IGHV4-34	-2.0196474	3.39E-05	0.010659313	NV NORM	Th17
SNX9	-0.5416635	2.83E-05	0.009111244	NV NORM	Th17
GBP5	-0.6014548	2.57E-05	0.008458045	NV NORM	Th17
SNRPD3	-1.1510799	2.34E-05	0.007773978	NV NORM	Th17
HLA-E	-0.074634746	1.64E-05	0.005660412	NV NORM	Th17
IL17A	-1.4354082	1.50E-05	0.005221759	NV NORM	Th17
CD247	-0.41942227	1.44E-05	0.005072405	NV NORM	Th17
NAMPT	-0.70539916	1.02E-05	0.003707961	NV NORM	Th17
PBX4	-0.85213345	9.79E-06	0.003575333	NV NORM	Th17
GNG2	-0.34195206	8.78E-06	0.003251553	NV NORM	Th17
LYST	-1.32116	7.01E-06	0.002663473	NV NORM	Th17
RORA	-0.20791198	4.92E-06	0.001914519	NV NORM	Th17
IGLV2-8	-0.71093404	3.69E-06	0.001476643	NV NORM	Th17
TMSB10	-0.055963524	2.83E-06	0.001160038	NV NORM	Th17
RNASEK	-0.17757267	2.69E-06	0.001107364	NV NORM	Th17
SAT1	-0.32461238	1.57E-06	0.000702047	NV NORM	Th17
PIM3	-0.50052637	1.57E-06	0.000702047	NV NORM	Th17
ENTPD1	-2.888587	1.35E-06	0.000619197	NV NORM	Th17
CD7	-0.293059	1.33E-06	0.00061536	NV NORM	Th17
DNPH1	-0.67481476	1.04E-06	0.000490567	NV NORM	Th17
RHOH	-0.3746156	9.77E-07	0.000469105	NV NORM	Th17
RAP1B	-0.36377743	6.54E-07	0.000318745	NV NORM	Th17
STAT1	-0.5670891	5.70E-07	0.000279334	NV NORM	Th17
MIR155HG	-1.4379151	5.06E-07	0.000250702	NV NORM	Th17
NINJ1	-0.8686169	4.30E-07	0.00021966	NV NORM	Th17
ZC3H12D	-0.9800667	4.18E-07	0.000215042	NV NORM	Th17
PFN1	-0.109847024	3.97E-07	0.000205156	NV NORM	Th17
IGLV2-11	-1.1688251	3.13E-07	0.000162862	NV NORM	Th17
MTRNR2L8	-0.9361443	2.28E-07	0.000122579	NV NORM	Th17
GNA15	-1.0155658	2.13E-07	0.0001149	NV NORM	Th17
KLRB1	-0.22081804	2.07E-07	0.000112517	NV NORM	Th17
PRDM1	-0.71761173	1.62E-07	8.85E-05	NV NORM	Th17
CFLAR	-0.6361991	1.59E-07	8.73E-05	NV NORM	Th17
RNF19A	-0.52531594	1.56E-07	8.65E-05	NV NORM	Th17
LAG3	-1.1446702	1.06E-07	6.01E-05	NV NORM	Th17
SRGN	-0.18233247	8.47E-08	4.97E-05	NV NORM	Th17
IGKV3-11	-0.7890184	8.17E-08	4.86E-05	NV NORM	Th17
PSME2	-0.30778205	7.15E-08	4.30E-05	NV NORM	Th17
LTB	-0.19750445	6.20E-08	3.78E-05	NV NORM	Th17
SAMSN1	-0.41528016	4.16E-08	2.67E-05	NV NORM	Th17
PELI1	-1.0589724	2.28E-08	1.54E-05	NV NORM	Th17
RPL28	0.027114674	2.03E-08	1.39E-05	NV NORM	Th17
TRAF1	-0.67105925	6.88E-09	5.20E-06	NV NORM	Th17
IFITM2	-0.22594643	5.94E-09	4.57E-06	NV NORM	Th17
IGLV3-10	-1.9080789	4.29E-09	3.38E-06	NV NORM	Th17
IL22	-1.3322803	4.03E-09	3.23E-06	NV NORM	Th17
ACTG1	-0.13659592	1.86E-09	1.55E-06	NV NORM	Th17
RPS27	0.03273006	1.73E-09	1.46E-06	NV NORM	Th17
DUSP4	-1.449339	1.28E-09	1.12E-06	NV NORM	Th17
PIM2	-0.72711885	9.47E-10	8.44E-07	NV NORM	Th17
PSME1	-0.2267606	7.52E-10	6.77E-07	NV NORM	Th17
NFKBIZ	-0.3797329	2.08E-10	2.03E-07	NV NORM	Th17
IGKV4-1	-0.88299996	1.36E-10	1.35E-07	NV NORM	Th17
ICOS	-0.50415754	1.30E-10	1.31E-07	NV NORM	Th17
RELB	-0.5472661	9.92E-11	1.01E-07	NV NORM	Th17
GZMA	-1.2486179	8.47E-11	8.80E-08	NV NORM	Th17
ALDOA	-0.61163473	9.50E-12	1.02E-08	NV NORM	Th17
DUSP5	-0.49637747	9.39E-12	1.02E-08	NV NORM	Th17
RPS4X	-0.1090036	6.01E-12	6.84E-09	NV NORM	Th17
BHLHE40	-0.49227965	3.75E-12	4.32E-09	NV NORM	Th17
NEAT1	-0.7689295	2.68E-12	3.16E-09	NV NORM	Th17
HLA-A	-0.16832209	8.95E-13	1.11E-09	NV NORM	Th17
CTLA4	-1.1477374	2.18E-13	2.87E-10	NV NORM	Th17
UBC	-0.2625316	6.45E-14	8.71E-11	NV NORM	Th17
GAPDH	-0.20529605	4.54E-15	6.93E-12	NV NORM	Th17
ACTB	-0.19259429	2.14E-15	3.43E-12	NV NORM	Th17
MT-ND4L	-0.18933633	1.73E-15	2.82E-12	NV NORM	Th17
ARPC1B	-0.35270375	1.54E-15	2.59E-12	NV NORM	Th17
TNFRSF18	-1.299284	4.18E-16	7.46E-13	NV NORM	Th17
CCL20	-1.0478735	9.43E-17	1.90E-13	NV NORM	Th17
CD3D	-0.31798393	2.78E-18	6.26E-15	NV NORM	Th17
RPL12	-0.06298207	1.43E-19	3.46E-16	NV NORM	Th17
CD74	-0.48943228	9.13E-21	2.33E-17	NV NORM	Th17
TNFRSF4	-1.0311016	3.01E-26	1.05E-22	NV NORM	Th17
B2M	-0.1461423	6.79E-27	2.47E-23	NV NORM	Th17
NFKBIA	-0.660563	6.31E-28	2.84E-24	NV NORM	Th17
IGKV3-20	-1.2402321	7.71E-30	3.84E-26	NV NORM	Th17
HLA-B	-0.31814107	2.64E-33	1.78E-29	NV NORM	Th17
PTPRCAP	-1.3704585	1.91E-38	1.81E-34	NV NORM	Th17
MT-ATP8	-0.67185265	2.46E-53	3.32E-49	NV NORM	Th17
B2M	0.24704619	1.62E-61	3.07E-57	UC INFL	Th17
HLA-A	0.3633038	8.31E-48	7.86E-44	UC INFL	Th17
HLA-B	0.35486946	1.18E-46	8.59E-43	UC INFL	Th17
CD3D	0.58054584	1.21E-40	6.71E-37	UC INFL	Th17
IGKV3-20	1.4519086	1.73E-39	9.10E-36	UC INFL	Th17
TNFRSF4	1.2434411	2.35E-36	1.11E-32	UC INFL	Th17
CD74	0.6773848	4.08E-30	1.29E-26	UC INFL	Th17
MT-ATP8	0.40976498	3.84E-22	6.97E-19	UC INFL	Th17
PIM2	1.1025728	2.39E-21	4.04E-18	UC INFL	Th17
CTLA4	1.2495614	1.26E-19	1.99E-16	UC INFL	Th17
CD7	0.64502156	2.94E-19	4.35E-16	UC INFL	Th17
GBP5	1.1471357	6.37E-19	8.86E-16	UC INFL	Th17
LAG3	1.6843231	1.12E-18	1.51E-15	UC INFL	Th17
ARPC1B	0.42277747	4.59E-18	6.03E-15	UC INFL	Th17
HLA-C	0.21036097	5.73E-16	6.61E-13	UC INFL	Th17
DNPH1	1.0559499	1.13E-15	1.27E-12	UC INFL	Th17
DUSP4	1.6425971	1.64E-15	1.80E-12	UC INFL	Th17
STAT1	0.8437113	1.71E-15	1.86E-12	UC INFL	Th17
BHLHE40	0.59797764	1.90E-15	2.02E-12	UC INFL	Th17
IGKV1-5	0.96352124	4.99E-15	5.07E-12	UC INFL	Th17
NFKBIA	0.4928882	1.32E-14	1.31E-11	UC INFL	Th17
IGLV2-14	0.95811415	1.53E-14	1.50E-11	UC INFL	Th17
NEAT1	0.8501429	6.52E-14	5.80E-11	UC INFL	Th17
SPOCK2	0.41727728	1.33E-13	1.14E-10	UC INFL	Th17
PELI1	1.2450837	4.61E-13	3.89E-10	UC INFL	Th17
TNFRSF18	1.1424265	6.17E-13	5.16E-10	UC INFL	Th17
PSME2	0.45691705	2.08E-12	1.68E-09	UC INFL	Th17
PTPRCAP	0.71308637	1.56E-11	1.18E-08	UC INFL	Th17
HLA-E	0.18113557	1.95E-11	1.46E-08	UC INFL	Th17
LYST	1.6796806	2.29E-11	1.69E-08	UC INFL	Th17
PRDM1	0.8642588	1.24E-10	8.60E-08	UC INFL	Th17
ENTPD1	2.5663068	1.78E-10	1.20E-07	UC INFL	Th17
IGLV2-23	1.1504391	5.94E-10	3.70E-07	UC INFL	Th17
CD247	0.6039207	1.21E-09	7.30E-07	UC INFL	Th17
LAPTM5	0.2564131	1.61E-09	9.53E-07	UC INFL	Th17
RNASEK	0.2918459	1.76E-09	1.03E-06	UC INFL	Th17
JAK3	0.86131066	1.88E-09	1.09E-06	UC INFL	Th17
LIMD2	0.43496656	2.44E-09	1.39E-06	UC INFL	Th17
GBP4	1.1794156	2.93E-09	1.65E-06	UC INFL	Th17
GBP2	0.78252405	3.25E-09	1.82E-06	UC INFL	Th17
IL22	1.3819544	3.36E-09	1.87E-06	UC INFL	Th17
MTRNR2L8	0.91011137	4.41E-09	2.40E-06	UC INFL	Th17
ACTB	0.1543527	5.44E-09	2.87E-06	UC INFL	Th17
CFLAR	0.70817405	7.55E-09	3.94E-06	UC INFL	Th17
CCL20	0.6990215	1.60E-08	8.04E-06	UC INFL	Th17
NINJ1	0.91941756	3.08E-08	1.49E-05	UC INFL	Th17
CD38	2.0799181	3.42E-08	1.65E-05	UC INFL	Th17
PIM3	0.5755437	4.19E-08	1.99E-05	UC INFL	Th17
BATF	0.89178216	5.48E-08	2.59E-05	UC INFL	Th17
PSME1	0.19462566	9.51E-08	4.41E-05	UC INFL	Th17
ZEB2	1.4017719	1.13E-07	5.20E-05	UC INFL	Th17
PFN1	0.12425635	1.91E-07	8.51E-05	UC INFL	Th17
MIR4435-2HG	1.3775446	1.94E-07	8.62E-05	UC INFL	Th17
RBPJ	0.9986098	2.21E-07	9.72E-05	UC INFL	Th17
PSMB9	0.34607354	3.16E-07	0.000135672	UC INFL	Th17
CYTIP	0.23144665	3.76E-07	0.000158847	UC INFL	Th17
IGKV4-1	0.7442695	4.11E-07	0.000170471	UC INFL	Th17
ISG20	0.43306714	5.86E-07	0.000236601	UC INFL	Th17
CD2	0.20946527	5.89E-07	0.000237035	UC INFL	Th17
IL2RG	0.18794796	6.53E-07	0.000257253	UC INFL	Th17
CIB1	0.3621136	8.01E-07	0.000312083	UC INFL	Th17
IGLV3-1	0.9855966	8.88E-07	0.000342628	UC INFL	Th17
IL17A	1.3965161	1.62E-06	0.000601642	UC INFL	Th17
HINT1	0.10182528	2.14E-06	0.000786203	UC INFL	Th17
IGLV3-25	1.3931327	2.50E-06	0.000910085	UC INFL	Th17
CXCR6	0.635119	2.73E-06	0.000985843	UC INFL	Th17
SYNGR2	0.6570391	3.33E-06	0.001189733	UC INFL	Th17
FURIN	0.6763476	3.95E-06	0.001394434	UC INFL	Th17
RPL12	-0.05431233	4.19E-06	0.001455463	UC INFL	Th17
PTPRC	0.13617626	4.38E-06	0.001505498	UC INFL	Th17
REG1A	8.731739	4.49E-06	0.001536763	UC INFL	Th17
SUMO2	0.21597914	7.98E-06	0.00262038	UC INFL	Th17
STAT3	0.45939097	8.61E-06	0.002791468	UC INFL	Th17
IGLV2-8	0.7961271	1.00E-05	0.003181488	UC INFL	Th17
TAP1	0.57170874	1.11E-05	0.003516501	UC INFL	Th17
MT2A	0.64995736	1.19E-05	0.0037264	UC INFL	Th17
SAT1	0.3239611	1.47E-05	0.00451895	UC INFL	Th17
IGLV1-44	1.0052925	1.63E-05	0.00494366	UC INFL	Th17
KLF2	0.94581175	1.69E-05	0.005083818	UC INFL	Th17
RNF19A	0.44028547	1.82E-05	0.005412768	UC INFL	Th17
HLA-F	0.34386548	1.95E-05	0.005772749	UC INFL	Th17
IGLV1-40	0.68739015	2.56E-05	0.007441126	UC INFL	Th17
TNFRSF25	0.585876	2.64E-05	0.007618386	UC INFL	Th17
PPIF	1.048457	2.71E-05	0.007765472	UC INFL	Th17
IGLV3-10	1.266764	3.33E-05	0.009410006	UC INFL	Th17
SELPLG	0.5426994	3.33E-05	0.009410006	UC INFL	Th17
PRELID1	0.50373226	3.36E-05	0.009427513	UC INFL	Th17
GK	1.8548864	3.44E-05	0.009593928	UC INFL	Th17
PSMB8	0.4352533	3.92E-05	0.010799798	UC INFL	Th17
IGHA1	0.5830728	3.95E-05	0.010843866	UC INFL	Th17
LDHA	0.30473644	4.14E-05	0.011341212	UC INFL	Th17
ZNRF1	0.7354244	4.18E-05	0.011425136	UC INFL	Th17
TYMP	0.94416463	4.58E-05	0.012473085	UC INFL	Th17
PLAAT4	0.21907075	4.69E-05	0.012751697	UC INFL	Th17
LTB	0.09638504	4.73E-05	0.012824143	UC INFL	Th17
RELB	0.37422705	5.23E-05	0.014012434	UC INFL	Th17
ZFP36L1	0.25165156	5.83E-05	0.015446912	UC INFL	Th17
UBE2L6	0.5620332	6.51E-05	0.016821482	UC INFL	Th17
IGLV3-19	1.0673351	7.43E-05	0.019039865	UC INFL	Th17
RPL18A	0.021631695	8.00E-05	0.020332767	UC INFL	Th17
ISCU	0.4218853	8.25E-05	0.020872131	UC INFL	Th17
UBC	0.12414242	9.00E-05	0.022405152	UC INFL	Th17
MYL6	0.070883974	9.56E-05	0.023652166	UC INFL	Th17
ETV6	0.8894824	0.000101714	0.024979288	UC INFL	Th17
IGKV3-11	0.65768296	0.000110106	0.026817779	UC INFL	Th17
EPSTI1	1.0475513	0.000119544	0.028833779	UC INFL	Th17
EIF4A1	0.16166157	0.000122317	0.029427597	UC INFL	Th17
GADD45G	1.2463206	0.000130848	0.031241684	UC INFL	Th17
GMFG	0.17900886	0.000135389	0.032244458	UC INFL	Th17
ACTG1	0.096822396	0.000137188	0.032590766	UC INFL	Th17
BIRC3	0.4002183	0.000148935	0.035204431	UC INFL	Th17
GIMAP5	0.3619849	0.00015126	0.03566496	UC INFL	Th17
UCP2	0.38413012	0.000205483	0.047271189	UC INFL	Th17
HAPLN3	2.3055475	0.000216431	0.049668868	UC INFL	Th17
RHOH	0.3030031	0.00021782	0.049866523	UC INFL	Th17
CTSW	-0.9805683	0.000201694	0.046512712	UC INFL	Th17
PPP1R14B	-0.51315385	0.000188106	0.043485245	UC INFL	Th17
MATK	-1.1185853	0.000182967	0.042400922	UC INFL	Th17
DNAJB9	-0.49661437	0.00017984	0.041778517	UC INFL	Th17
RAD23A	-0.4227918	0.000173091	0.040309771	UC INFL	Th17
THBS1	-1.0188049	0.000172669	0.040309771	UC INFL	Th17
LCP2	-0.31056383	0.000163641	0.038297582	UC INFL	Th17
METTL9	-0.4157418	0.000163017	0.038246277	UC INFL	Th17
SYPL1	-0.8415439	0.00015418	0.036263095	UC INFL	Th17
POLR2L	-0.33728778	0.000147648	0.034987758	UC INFL	Th17
KDM6B	-0.40554377	0.000125571	0.030057471	UC INFL	Th17
TAGAP	-0.3160244	0.000123572	0.02965412	UC INFL	Th17
PRMT9	-0.83441514	0.00011932	0.028833779	UC INFL	Th17
TSTD1	-0.42995176	0.000119102	0.028833779	UC INFL	Th17
JAML	-0.4437747	0.000110334	0.026817779	UC INFL	Th17
STN1	-0.6359476	0.00011001	0.026817779	UC INFL	Th17
FAM102A	-0.72763664	0.000109312	0.026775749	UC INFL	Th17
RPL14	-0.25609607	0.000101571	0.024979288	UC INFL	Th17
BDP1	-0.5558753	0.000100962	0.024924245	UC INFL	Th17
CMPK1	-0.41120642	9.23E-05	0.022911082	UC INFL	Th17
MMP24OS	-0.50552523	9.00E-05	0.022405152	UC INFL	Th17
CCND2	-0.4598265	8.99E-05	0.022405152	UC INFL	Th17
DDX3Y	-0.8332955	8.67E-05	0.021736266	UC INFL	Th17
UQCRB	-0.34572202	8.59E-05	0.021599936	UC INFL	Th17
CD40LG	-0.41281247	8.44E-05	0.021287713	UC INFL	Th17
TMSB4X	-0.13375445	8.26E-05	0.020872131	UC INFL	Th17
PPP1R10	-0.5102831	7.53E-05	0.019198436	UC INFL	Th17
MYH9	-0.3267356	7.51E-05	0.019198436	UC INFL	Th17
LCP1	-0.33899808	7.14E-05	0.018348035	UC INFL	Th17
CDC42EP3	-0.63112855	6.56E-05	0.016890958	UC INFL	Th17
ATP2B1	-0.6459869	6.40E-05	0.016588396	UC INFL	Th17
LRRN3	-1.5352529	6.39E-05	0.016586092	UC INFL	Th17
RPL23	-0.33434734	6.36E-05	0.016559192	UC INFL	Th17
ATP1A1	-0.47504073	6.23E-05	0.016270551	UC INFL	Th17
RPS11	-0.35522893	6.15E-05	0.016111414	UC INFL	Th17
TMEM123	-0.39699623	6.08E-05	0.015980875	UC INFL	Th17
SPINK2	-3.2365832	5.96E-05	0.015706628	UC INFL	Th17
GNAI3	-0.6604164	5.89E-05	0.015565339	UC INFL	Th17
RPL22	-0.3156128	5.82E-05	0.015446912	UC INFL	Th17
HSPA9	-0.3926698	5.68E-05	0.015138487	UC INFL	Th17
PARVG	-0.676907	5.29E-05	0.014138703	UC INFL	Th17
IRS2	-1.268481	5.16E-05	0.013867773	UC INFL	Th17
AC011611.3	-1.557049	5.15E-05	0.013867773	UC INFL	Th17
COMMD6	-0.33731985	5.09E-05	0.013748582	UC INFL	Th17
CD63	-0.43228665	3.89E-05	0.0107472	UC INFL	Th17
PPP2R5C	-0.37912184	3.53E-05	0.009775871	UC INFL	Th17
ESD	-0.8116156	3.47E-05	0.009659911	UC INFL	Th17
NR1D2	-0.67835474	3.41E-05	0.009531369	UC INFL	Th17
LINC00892	-0.9014433	3.35E-05	0.009427513	UC INFL	Th17
GPR65	-0.414893	3.08E-05	0.008759166	UC INFL	Th17
RUNX3	-0.4661705	2.85E-05	0.008114852	UC INFL	Th17
TLN1	-0.38190663	2.74E-05	0.007830537	UC INFL	Th17
DHRS7	-0.4326793	2.71E-05	0.007765472	UC INFL	Th17
AUTS2	-0.61987257	2.64E-05	0.007618386	UC INFL	Th17
BCL2	-0.5171822	2.58E-05	0.007472963	UC INFL	Th17
GSTP1	-0.37535414	2.22E-05	0.006470674	UC INFL	Th17
SDCBP	-0.39474946	2.18E-05	0.006373615	UC INFL	Th17
STK10	-0.42764732	1.99E-05	0.005841302	UC INFL	Th17
CALM1	-0.26031476	1.98E-05	0.005817942	UC INFL	Th17
CSDE1	-0.38223457	1.91E-05	0.00566477	UC INFL	Th17
RPL28	-0.22598751	1.81E-05	0.005402602	UC INFL	Th17
PDE7A	-0.48791072	1.80E-05	0.005400219	UC INFL	Th17
NOP53	-0.35041043	1.77E-05	0.005302069	UC INFL	Th17
RNF167	-0.4568826	1.64E-05	0.004945464	UC INFL	Th17
EVI2B	-0.49541986	1.63E-05	0.004941116	UC INFL	Th17
LIX1L	-0.9041315	1.60E-05	0.004873836	UC INFL	Th17
STAT4	-0.4095564	1.56E-05	0.004775781	UC INFL	Th17
RPL23A	-0.37796605	1.46E-05	0.004497689	UC INFL	Th17
MPZL3	-1.0378797	1.42E-05	0.004394651	UC INFL	Th17
PGGHG	-1.0274062	1.30E-05	0.004035461	UC INFL	Th17
RESF1	-0.4423058	1.20E-05	0.003744131	UC INFL	Th17
RPS8	-0.23812605	1.18E-05	0.003695984	UC INFL	Th17
METRNL	-0.9461797	1.17E-05	0.003669402	UC INFL	Th17
AMPD2	-1.1248655	1.14E-05	0.003593917	UC INFL	Th17
SET	-0.36923414	9.94E-06	0.00316418	UC INFL	Th17
HSPD1	-0.46535325	9.73E-06	0.003107303	UC INFL	Th17
TAGLN2	-0.3059082	9.31E-06	0.002982609	UC INFL	Th17
ARHGDIA	-0.38338515	9.17E-06	0.002950238	UC INFL	Th17
HSPB1	-0.495515	8.80E-06	0.002840431	UC INFL	Th17
TUBA1B	-0.3711623	8.62E-06	0.002791468	UC INFL	Th17
ITGAL	-0.6146845	8.62E-06	0.002791468	UC INFL	Th17
PHF3	-0.55334514	8.32E-06	0.002720365	UC INFL	Th17
HNRNPUL1	-0.44068387	7.82E-06	0.002575415	UC INFL	Th17
SF3A1	-0.4164109	7.07E-06	0.002338693	UC INFL	Th17
RPL10A	-0.30760902	6.39E-06	0.002121179	UC INFL	Th17
TSPYL1	-0.60018986	6.38E-06	0.002121179	UC INFL	Th17
CCDC85B	-0.4075343	5.21E-06	0.001741533	UC INFL	Th17
PLCB1	-0.779551	5.13E-06	0.001719936	UC INFL	Th17
BCLAF1	-0.45657212	5.05E-06	0.001699563	UC INFL	Th17
RBMS1	-0.47520652	4.86E-06	0.001639847	UC INFL	Th17
ADGRE5	-0.40311947	4.79E-06	0.001621863	UC INFL	Th17
DOCK8	-0.46349797	4.75E-06	0.001616575	UC INFL	Th17
PARP8	-0.5023971	4.67E-06	0.001594915	UC INFL	Th17
ZNF331	-0.45362744	4.23E-06	0.001461009	UC INFL	Th17
IQGAP2	-0.6636657	4.21E-06	0.00145876	UC INFL	Th17
SNRPD2	-0.3944387	4.18E-06	0.001455463	UC INFL	Th17
KRT10	-0.4366704	4.16E-06	0.001455463	UC INFL	Th17
CAMK4	-0.48248658	4.10E-06	0.00144221	UC INFL	Th17
HSPE1	-0.41440454	3.81E-06	0.001350248	UC INFL	Th17
IER5	-0.55497	3.47E-06	0.001232802	UC INFL	Th17
MT-ND1	-0.33617496	2.92E-06	0.001046432	UC INFL	Th17
THEMIS	-0.5078561	2.92E-06	0.001046432	UC INFL	Th17
TC2N	-0.51469713	2.66E-06	0.000962607	UC INFL	Th17
GRK2	-0.65796024	2.42E-06	0.000883302	UC INFL	Th17
RPL26	-0.28531772	2.41E-06	0.000883302	UC INFL	Th17
YWHAZ	-0.32620198	1.91E-06	0.000706854	UC INFL	Th17
CD55	-0.5571898	1.75E-06	0.000649055	UC INFL	Th17
GLIPR1	-0.4230766	1.56E-06	0.000581182	UC INFL	Th17
TRAT1	-0.59361285	1.47E-06	0.000550391	UC INFL	Th17
CCL5	-0.45196298	1.31E-06	0.000494075	UC INFL	Th17
EEF2	-0.3116441	1.24E-06	0.000469709	UC INFL	Th17
SEPTIN9	-0.3964941	1.13E-06	0.000427731	UC INFL	Th17
RPL7	-0.37573	9.92E-07	0.000378063	UC INFL	Th17
BCAS2	-0.61080927	9.78E-07	0.000374361	UC INFL	Th17
EIF1	-0.19195093	9.02E-07	0.000346667	UC INFL	Th17
PERP	-0.7611586	8.78E-07	0.000340332	UC INFL	Th17
HERPUD2	-0.689254	8.02E-07	0.000312083	UC INFL	Th17
HNRNPA0	-0.3908614	7.46E-07	0.00029263	UC INFL	Th17
TRBC2	-0.40266964	6.51E-07	0.000257253	UC INFL	Th17
SESN1	-0.7259476	6.50E-07	0.000257253	UC INFL	Th17
CDK17	-0.58877075	6.03E-07	0.000240498	UC INFL	Th17
EIF4B	-0.44135994	5.92E-07	0.000237199	UC INFL	Th17
FLT3LG	-0.42673644	5.84E-07	0.000236601	UC INFL	Th17
UBA52	-0.3380144	5.69E-07	0.000231994	UC INFL	Th17
TRAPPC6A	-0.7538684	5.67E-07	0.000231994	UC INFL	Th17
ANXA6	-0.50859183	4.79E-07	0.000196875	UC INFL	Th17
LY9	-1.0611098	4.60E-07	0.000189792	UC INFL	Th17
ARHGAP9	-0.49954295	4.06E-07	0.000169287	UC INFL	Th17
PNP	-0.65752083	4.03E-07	0.000168561	UC INFL	Th17
PRRC2B	-0.753081	3.91E-07	0.000164156	UC INFL	Th17
PTGES3	-0.41243088	3.51E-07	0.000148861	UC INFL	Th17
TMA7	-0.44250593	3.43E-07	0.000146143	UC INFL	Th17
TPT1	-0.18943115	3.34E-07	0.000142692	UC INFL	Th17
SEPTIN11	-1.5892646	3.00E-07	0.000129342	UC INFL	Th17
EZR	-0.4049546	2.61E-07	0.000113158	UC INFL	Th17
RPL37A	-0.53297937	2.44E-07	0.000106532	UC INFL	Th17
CYFIP2	-0.70303684	2.24E-07	9.82E-05	UC INFL	Th17
RCAN3	-0.6398243	2.14E-07	9.47E-05	UC INFL	Th17
GFPT2	-1.217371	1.63E-07	7.29E-05	UC INFL	Th17
RABAC1	-0.45055956	1.45E-07	6.52E-05	UC INFL	Th17
MDFIC	-0.6639585	1.44E-07	6.51E-05	UC INFL	Th17
KIT	-1.7056956	1.41E-07	6.42E-05	UC INFL	Th17
RPSA	-0.31589016	1.36E-07	6.20E-05	UC INFL	Th17
GATA3	-0.66803545	1.32E-07	6.08E-05	UC INFL	Th17
DYNLT3	-0.6925627	7.68E-08	3.58E-05	UC INFL	Th17
IFNGR1	-0.62742233	6.64E-08	3.11E-05	UC INFL	Th17
RPS15	-0.26473668	6.42E-08	3.02E-05	UC INFL	Th17
CD99	-0.4190728	4.19E-08	1.99E-05	UC INFL	Th17
ZFAS1	-0.45895305	3.96E-08	1.90E-05	UC INFL	Th17
RPS27	-0.41441557	2.97E-08	1.45E-05	UC INFL	Th17
DNAJA1	-0.4570804	2.88E-08	1.41E-05	UC INFL	Th17
SF1	-0.41440976	2.56E-08	1.26E-05	UC INFL	Th17
COX7C	-0.4485713	2.37E-08	1.17E-05	UC INFL	Th17
RPL21	-0.3298171	2.29E-08	1.14E-05	UC INFL	Th17
EMP3	-0.45080376	2.05E-08	1.02E-05	UC INFL	Th17
ALOX5AP	-0.48686397	1.29E-08	6.52E-06	UC INFL	Th17
RPS19	-0.23998027	1.20E-08	6.10E-06	UC INFL	Th17
IGHA2	-0.8789396	1.15E-08	5.87E-06	UC INFL	Th17
RNF168	-1.012464	1.06E-08	5.46E-06	UC INFL	Th17
PRNP	-0.7628456	1.00E-08	5.19E-06	UC INFL	Th17
RPL31	-0.4749441	9.02E-09	4.69E-06	UC INFL	Th17
SMDT1	-0.45962137	6.16E-09	3.23E-06	UC INFL	Th17
TUBB4B	-0.7261673	5.25E-09	2.79E-06	UC INFL	Th17
AC020916.1	-0.73590124	5.15E-09	2.75E-06	UC INFL	Th17
CYCS	-0.5048243	4.96E-09	2.66E-06	UC INFL	Th17
RPS15A	-0.28457412	4.57E-09	2.47E-06	UC INFL	Th17
CLDND1	-0.5335433	4.10E-09	2.24E-06	UC INFL	Th17
NR4A3	-1.0721598	3.78E-09	2.08E-06	UC INFL	Th17
RPL36	-0.4709775	3.60E-09	1.99E-06	UC INFL	Th17
ELF1	-0.487171	2.84E-09	1.61E-06	UC INFL	Th17
EIF4A2	-0.48432788	2.28E-09	1.31E-06	UC INFL	Th17
RPL27	-0.46447358	2.28E-09	1.31E-06	UC INFL	Th17
PDCD4	-0.5093138	1.71E-09	1.00E-06	UC INFL	Th17
SELENOK	-0.4773339	1.51E-09	9.00E-07	UC INFL	Th17
VEGFB	-0.85093755	1.27E-09	7.63E-07	UC INFL	Th17
RPL27A	-0.50266874	9.70E-10	5.88E-07	UC INFL	Th17
RHOC	-0.6471345	7.60E-10	4.64E-07	UC INFL	Th17
HSPH1	-0.9361397	7.27E-10	4.46E-07	UC INFL	Th17
HSP90AB1	-0.44966948	6.14E-10	3.80E-07	UC INFL	Th17
MT-ND4	-0.40686288	5.64E-10	3.53E-07	UC INFL	Th17
BRD2	-0.5715874	5.37E-10	3.38E-07	UC INFL	Th17
RPL10	-0.22769451	4.87E-10	3.09E-07	UC INFL	Th17
RPS16	-0.3286119	3.81E-10	2.43E-07	UC INFL	Th17
MYBL1	-0.94873506	3.79E-10	2.43E-07	UC INFL	Th17
NEU1	-1.3328513	3.58E-10	2.32E-07	UC INFL	Th17
TSPYL2	-0.7691552	3.42E-10	2.23E-07	UC INFL	Th17
ARL4A	-0.8406471	2.61E-10	1.72E-07	UC INFL	Th17
SNHG16	-0.5804101	2.42E-10	1.60E-07	UC INFL	Th17
CEBPD	-0.79719216	2.41E-10	1.60E-07	UC INFL	Th17
AHR	-0.59748864	1.96E-10	1.31E-07	UC INFL	Th17
RPS20	-0.4971334	1.70E-10	1.16E-07	UC INFL	Th17
FAU	-0.2860762	1.60E-10	1.10E-07	UC INFL	Th17
DAD1	-0.503442	1.47E-10	1.02E-07	UC INFL	Th17
HOPX	-0.89135575	1.08E-10	7.56E-08	UC INFL	Th17
RPS4Y1	-0.6083569	6.34E-11	4.48E-08	UC INFL	Th17
AL133415.1	-1.7403945	3.94E-11	2.80E-08	UC INFL	Th17
CD48	-0.51152545	3.55E-11	2.54E-08	UC INFL	Th17
RPS29	-0.58060074	3.08E-11	2.22E-08	UC INFL	Th17
CSTB	-0.6268814	2.95E-11	2.14E-08	UC INFL	Th17
TXNIP	-0.7183014	2.52E-11	1.85E-08	UC INFL	Th17
RPL22L1	-0.6347095	2.19E-11	1.63E-08	UC INFL	Th17
DDX24	-0.5432302	1.18E-11	8.99E-09	UC INFL	Th17
RASGEF1B	-1.2662746	1.09E-11	8.39E-09	UC INFL	Th17
IVNS1ABP	-0.6731962	7.88E-12	6.11E-09	UC INFL	Th17
TUBA1A	-0.6657609	5.64E-12	4.40E-09	UC INFL	Th17
RPS23	-0.31490126	4.25E-12	3.35E-09	UC INFL	Th17
MT-ND6	-0.61037624	3.68E-12	2.92E-09	UC INFL	Th17
ANXA2	-0.71234256	3.64E-12	2.92E-09	UC INFL	Th17
CD52	-0.5548548	1.83E-12	1.50E-09	UC INFL	Th17
RPL37	-0.4830557	9.57E-13	7.86E-10	UC INFL	Th17
EEF1B2	-0.4157703	9.28E-13	7.69E-10	UC INFL	Th17
TTC39C	-0.6559976	2.15E-13	1.83E-10	UC INFL	Th17
EEF1A1	-0.18192734	8.31E-14	7.21E-11	UC INFL	Th17
NR4A1	-1.0728288	8.24E-14	7.21E-11	UC INFL	Th17
UBE2S	-0.8562883	6.56E-14	5.80E-11	UC INFL	Th17
IDS	-0.65218323	4.16E-14	3.74E-11	UC INFL	Th17
HSPA1A	-1.1101317	4.04E-14	3.68E-11	UC INFL	Th17
RGS2	-0.75585616	3.29E-14	3.02E-11	UC INFL	Th17
RPS12	-0.35970965	2.55E-14	2.37E-11	UC INFL	Th17
RPS13	-0.3728421	2.46E-14	2.30E-11	UC INFL	Th17
KLF6	-0.5564192	1.88E-14	1.78E-11	UC INFL	Th17
MYL12A	-0.49462152	1.76E-14	1.68E-11	UC INFL	Th17
LGALS3	-0.6618176	1.62E-14	1.56E-11	UC INFL	Th17
MCL1	-0.5306414	1.59E-14	1.55E-11	UC INFL	Th17
HSPA8	-0.4900456	7.42E-15	7.46E-12	UC INFL	Th17
RPS3	-0.257874	4.73E-15	4.86E-12	UC INFL	Th17
CAPG	-0.9377462	4.45E-15	4.62E-12	UC INFL	Th17
TOMM7	-0.5949597	2.22E-15	2.33E-12	UC INFL	Th17
MT-CO1	-0.17526571	1.79E-15	1.92E-12	UC INFL	Th17
RPL35	-0.5376618	1.63E-15	1.80E-12	UC INFL	Th17
RPS27A	-0.29442313	6.86E-16	7.82E-13	UC INFL	Th17
PPP1R15A	-0.6097747	5.48E-16	6.40E-13	UC INFL	Th17
AL138963.4	-1.3298517	1.60E-16	1.89E-13	UC INFL	Th17
SRSF7	-0.5999211	4.08E-17	4.88E-14	UC INFL	Th17
PER1	-0.73638296	3.89E-17	4.71E-14	UC INFL	Th17
HSPA1B	-1.2169403	3.42E-17	4.20E-14	UC INFL	Th17
RPS24	-0.40706712	2.40E-17	2.98E-14	UC INFL	Th17
RPL36A	-0.6628794	1.94E-17	2.45E-14	UC INFL	Th17
CD96	-0.69742024	1.63E-17	2.09E-14	UC INFL	Th17
MALAT1	-0.34332502	1.56E-17	2.02E-14	UC INFL	Th17
GPR15	-1.727075	2.02E-18	2.70E-15	UC INFL	Th17
HIST1H4C	-0.8519763	1.04E-18	1.43E-15	UC INFL	Th17
HCST	-0.70049906	4.08E-19	5.76E-16	UC INFL	Th17
RPL9	-0.42867294	3.99E-19	5.71E-16	UC INFL	Th17
RPS21	-0.653702	3.38E-19	4.91E-16	UC INFL	Th17
S100A11	-0.7154101	2.67E-19	4.01E-16	UC INFL	Th17
H3F3B	-0.38990578	2.28E-19	3.48E-16	UC INFL	Th17
ZFP36L2	-0.61542034	1.48E-19	2.30E-16	UC INFL	Th17
IL2	-2.067965	7.84E-20	1.26E-16	UC INFL	Th17
LGALS1	-1.4880145	6.14E-20	1.00E-16	UC INFL	Th17
RPS28	-0.55255616	5.65E-20	9.37E-17	UC INFL	Th17
S100A6	-0.63519853	1.70E-21	2.93E-18	UC INFL	Th17
RPL38	-0.7232117	9.21E-22	1.61E-18	UC INFL	Th17
S100A4	-0.50222516	7.64E-22	1.36E-18	UC INFL	Th17
RPS25	-0.46614817	3.31E-22	6.13E-19	UC INFL	Th17
PLP2	-1.0846856	2.53E-22	4.79E-19	UC INFL	Th17
HSP90AA1	-0.644671	1.04E-22	2.01E-19	UC INFL	Th17
RPS18	-0.4210616	5.85E-23	1.15E-19	UC INFL	Th17
PHLDA1	-0.887552	1.69E-23	3.41E-20	UC INFL	Th17
RPL35A	-0.5386042	2.06E-24	4.24E-21	UC INFL	Th17
TNFAIP3	-0.57250273	1.34E-24	2.82E-21	UC INFL	Th17
RPL32	-0.39564362	7.06E-25	1.52E-21	UC INFL	Th17
MT-CO3	-0.31235644	1.08E-25	2.37E-22	UC INFL	Th17
TIPARP	-1.1236788	2.14E-26	4.82E-23	UC INFL	Th17
RPL41	-0.55583036	9.51E-27	2.19E-23	UC INFL	Th17
MT-ND3	-0.7553666	9.22E-27	2.18E-23	UC INFL	Th17
IL7R	-0.72997564	4.48E-27	1.09E-23	UC INFL	Th17
ZFP36	-0.77270645	4.47E-27	1.09E-23	UC INFL	Th17
RPLP1	-0.33019963	3.24E-27	8.27E-24	UC INFL	Th17
ARL4C	-0.7173891	2.10E-27	5.52E-24	UC INFL	Th17
RPL39	-0.6175046	1.34E-27	3.61E-24	UC INFL	Th17
NR4A2	-0.93415165	5.20E-29	1.45E-25	UC INFL	Th17
RPL30	-0.3965758	1.66E-29	4.76E-26	UC INFL	Th17
DUSP1	-0.77876174	9.77E-30	2.89E-26	UC INFL	Th17
RPLP2	-0.581688	7.67E-30	2.34E-26	UC INFL	Th17
RPS14	-0.40291578	1.28E-30	4.17E-27	UC INFL	Th17
S100A10	-0.85853463	6.79E-31	2.29E-27	UC INFL	Th17
PTGER4	-0.8725075	1.81E-31	6.33E-28	UC INFL	Th17
MT-ND2	-0.7165947	6.25E-32	2.27E-28	UC INFL	Th17
CRIP1	-0.82991004	8.27E-33	3.13E-29	UC INFL	Th17
RGCC	-1.2720395	2.52E-33	9.95E-30	UC INFL	Th17
LMNA	-1.9172828	5.77E-34	2.37E-30	UC INFL	Th17
MT-ATP6	-0.43008766	4.21E-34	1.81E-30	UC INFL	Th17
CSRNP1	-1.007394	2.73E-34	1.23E-30	UC INFL	Th17
DNAJB1	-0.9938324	1.28E-37	6.39E-34	UC INFL	Th17
YPEL5	-1.0991429	3.00E-43	1.78E-39	UC INFL	Th17
TSC22D3	-0.99078375	7.50E-45	4.72E-41	UC INFL	Th17
MTRNR2L12	-1.2908945	3.34E-45	2.25E-41	UC INFL	Th17
RPL34	-0.6310434	9.63E-47	7.59E-43	UC INFL	Th17
CXCR4	-1.0742459	9.92E-48	8.52E-44	UC INFL	Th17
MYADM	-1.2895614	2.34E-49	2.46E-45	UC INFL	Th17
JUND	-0.67684186	4.17E-56	4.93E-52	UC INFL	Th17
AHNAK	-1.3213136	1.20E-56	1.62E-52	UC INFL	Th17
MT-CYB	-0.57115716	5.02E-59	7.91E-55	UC INFL	Th17
FOSB	-1.756063	1.82E-79	4.31E-75	UC INFL	Th17
VIM	-1.2771914	8.49E-83	2.68E-78	UC INFL	Th17
FOS	-1.8148816	3.29E-83	1.56E-78	UC INFL	Th17
ANXA1	-1.5971668	3.91E-87	3.69E-82	UC INFL	Th17
MT-ND3	0.64264035	5.92E-45	5.60E-40	UC NORM	Th17
RPS27	0.34444582	3.12E-31	7.39E-27	UC NORM	Th17
RPL28	0.17803657	1.73E-23	3.27E-19	UC NORM	Th17
SAMSN1	0.6649893	2.65E-18	3.58E-14	UC NORM	Th17
RPL37A	0.4134168	4.57E-18	5.41E-14	UC NORM	Th17
RPS28	0.2749822	1.50E-17	1.58E-13	UC NORM	Th17
RPL39	0.251513	1.00E-15	7.91E-12	UC NORM	Th17
PPP1R15A	0.47916976	4.09E-15	2.97E-11	UC NORM	Th17
CRIP1	0.4197691	7.01E-14	4.42E-10	UC NORM	Th17
RPS21	0.2759443	3.51E-13	2.07E-09	UC NORM	Th17
FAU	0.1686828	8.92E-13	4.96E-09	UC NORM	Th17
PTPRCAP	0.69403875	1.15E-12	6.03E-09	UC NORM	Th17
RPL26	0.1803522	8.47E-12	4.22E-08	UC NORM	Th17
MT-ATP8	0.3501538	9.17E-12	4.33E-08	UC NORM	Th17
RPL37	0.198668	2.18E-10	8.25E-07	UC NORM	Th17
IFITM2	0.3441504	2.73E-10	9.93E-07	UC NORM	Th17
PER1	0.48753816	4.52E-10	1.58E-06	UC NORM	Th17
NFKBIZ	0.40975052	5.47E-10	1.85E-06	UC NORM	Th17
KLRB1	0.35527185	7.47E-10	2.35E-06	UC NORM	Th17
MT-ND4L	0.23455587	9.88E-10	3.01E-06	UC NORM	Th17
RPS4X	0.14074703	1.58E-09	4.66E-06	UC NORM	Th17
GPR183	0.3727119	2.00E-09	5.74E-06	UC NORM	Th17
MYADM	0.44902083	4.07E-09	1.13E-05	UC NORM	Th17
CSRNP1	0.3910544	5.42E-09	1.46E-05	UC NORM	Th17
RPS24	0.14608851	7.38E-09	1.94E-05	UC NORM	Th17
REL	0.44836086	1.79E-08	4.46E-05	UC NORM	Th17
PHLDA1	0.44173512	2.22E-08	5.39E-05	UC NORM	Th17
HCST	0.35528353	3.71E-08	8.56E-05	UC NORM	Th17
ANXA1	0.3590623	4.48E-08	0.000100853	UC NORM	Th17
RPS19	0.1279107	4.78E-08	0.0001051	UC NORM	Th17
GAPDH	0.19916406	6.24E-08	0.000134017	UC NORM	Th17
IL32	0.18725526	7.30E-08	0.0001534	UC NORM	Th17
RPS18	0.1263033	8.77E-08	0.000180256	UC NORM	Th17
ZFP36	0.33548668	9.00E-08	0.000180955	UC NORM	Th17
GZMA	0.8054944	1.51E-07	0.000297448	UC NORM	Th17
CAPG	0.58813846	1.56E-07	0.000300054	UC NORM	Th17
RPL36AL	0.22960891	2.82E-07	0.000522237	UC NORM	Th17
RPL34	0.19254656	3.84E-07	0.000698906	UC NORM	Th17
RPS29	0.24273631	4.02E-07	0.00070323	UC NORM	Th17
RPL12	0.11898158	4.12E-07	0.000707552	UC NORM	Th17
MT-ND5	0.22399735	4.95E-07	0.000835835	UC NORM	Th17
FOSB	0.39722458	6.59E-07	0.001075242	UC NORM	Th17
VIM	0.30280736	7.09E-07	0.001136677	UC NORM	Th17
TAGLN2	0.20194831	8.22E-07	0.001295768	UC NORM	Th17
MT-CO2	0.09997818	9.02E-07	0.001391216	UC NORM	Th17
RPL36	0.19469059	9.12E-07	0.001391216	UC NORM	Th17
RPS15	0.09655248	1.06E-06	0.00159241	UC NORM	Th17
RPL35A	0.18348035	1.27E-06	0.001871176	UC NORM	Th17
RPS23	0.09264077	1.30E-06	0.001893333	UC NORM	Th17
MT-CO1	0.10800713	1.33E-06	0.001909314	UC NORM	Th17
NR4A2	0.34326243	1.69E-06	0.002390833	UC NORM	Th17
ALDOA	0.39986694	3.16E-06	0.00439271	UC NORM	Th17
TOMM7	0.2507221	3.63E-06	0.004853299	UC NORM	Th17
RPLP1	0.081855804	3.99E-06	0.005244914	UC NORM	Th17
DDX3X	0.36778677	5.11E-06	0.00653538	UC NORM	Th17
ELF1	0.31735253	6.54E-06	0.008141812	UC NORM	Th17
DDX5	0.18896182	9.61E-06	0.011216373	UC NORM	Th17
ATP5F1E	0.17136657	1.10E-05	0.012694707	UC NORM	Th17
CAPZB	0.26129293	1.45E-05	0.016309205	UC NORM	Th17
AHR	0.38708562	2.18E-05	0.024022693	UC NORM	Th17
CDKN1A	0.4576388	2.63E-05	0.028601743	UC NORM	Th17
TNFAIP3	0.2100941	2.75E-05	0.029590034	UC NORM	Th17
TRAF1	0.43648845	4.01E-05	0.040945721	UC NORM	Th17
SQSTM1	0.29340136	4.03E-05	0.040945721	UC NORM	Th17
UBC	0.17307393	4.19E-05	0.042186306	UC NORM	Th17
NFKBIA	0.2649319	4.47E-05	0.043983455	UC NORM	Th17
ARHGAP15	-0.4305946	4.44E-05	0.043983455	UC NORM	Th17
GBP5	-0.5398795	3.86E-05	0.040057867	UC NORM	Th17
IGLV1-40	-0.6447125	3.55E-05	0.037278972	UC NORM	Th17
LBH	-0.4495838	3.20E-05	0.033946185	UC NORM	Th17
CYTOR	-0.52033955	2.19E-05	0.024022693	UC NORM	Th17
LY6E	-0.3757673	1.35E-05	0.015395008	UC NORM	Th17
TCF7	-0.53452325	7.98E-06	0.009430001	UC NORM	Th17
RPS2	-0.12005864	7.70E-06	0.009218601	UC NORM	Th17
IGLV2-23	-0.79892516	6.83E-06	0.008273176	UC NORM	Th17
IGLV3-25	-1.7701057	6.64E-06	0.008151844	UC NORM	Th17
AL138963.4	-0.58651674	6.09E-06	0.007674583	UC NORM	Th17
DDX3Y	-0.85951334	4.83E-06	0.0062535	UC NORM	Th17
B2M	-0.067139864	3.64E-06	0.004853299	UC NORM	Th17
GIMAP7	-0.42457286	3.51E-06	0.004802888	UC NORM	Th17
SPOCK2	-0.33221835	6.60E-07	0.001075242	UC NORM	Th17
IGKC	-0.6399238	3.99E-07	0.00070323	UC NORM	Th17
GIMAP4	-0.53112036	2.63E-07	0.000497172	UC NORM	Th17
RPL7	-0.25496176	3.02E-08	7.13E-05	UC NORM	Th17
IGLV3-21	-1.23463	1.51E-08	3.85E-05	UC NORM	Th17
RPL13A	-0.15891749	7.36E-10	2.35E-06	UC NORM	Th17
RPS20	-0.3705951	1.89E-10	7.43E-07	UC NORM	Th17
HLA-A	-0.15040085	1.11E-10	4.56E-07	UC NORM	Th17
IGHA1	-0.7967105	4.22E-11	1.82E-07	UC NORM	Th17
IGLV2-14	-0.8110364	1.20E-11	5.40E-08	UC NORM	Th17
RPL9	-0.22837627	7.50E-15	5.07E-11	UC NORM	Th17
RPL41	-0.5583022	2.88E-16	2.47E-12	UC NORM	Th17
MTRNR2L12	-0.7430088	2.26E-17	2.14E-13	UC NORM	Th17
MALAT1	-0.29562986	6.31E-20	9.95E-16	UC NORM	Th17
RPS4Y1	-1.1064053	4.75E-35	1.50E-30	UC NORM	Th17
HLA-C	-0.5059103	8.25E-41	3.90E-36	UC NORM	Th17
RPL41	1.6679357	4.38E-136	4.15E-131	NV NORM	Treg
MTRNR2L12	2.3099923	9.27E-126	4.38E-121	NV NORM	Treg
RPS4Y1	1.6309218	3.58E-74	1.13E-69	NV NORM	Treg
RPL9	0.87960565	3.07E-67	7.25E-63	NV NORM	Treg
RPS12	0.59213316	4.15E-37	4.90E-33	NV NORM	Treg
AL138963.4	2.2801208	3.51E-35	3.69E-31	NV NORM	Treg
VIM	0.9898489	4.06E-35	3.84E-31	NV NORM	Treg
FOS	1.3300865	2.12E-34	1.82E-30	NV NORM	Treg
HSPA1A	1.4014983	3.77E-33	2.97E-29	NV NORM	Treg
RPL10	0.39376718	5.83E-33	4.24E-29	NV NORM	Treg
RPS20	0.91749245	4.73E-32	3.19E-28	NV NORM	Treg
RPL30	0.5261398	3.14E-31	1.98E-27	NV NORM	Treg
DNAJB1	0.97990316	4.24E-30	2.51E-26	NV NORM	Treg
RPLP2	0.61654115	3.22E-29	1.79E-25	NV NORM	Treg
RPL32	0.5279514	2.25E-28	1.18E-24	NV NORM	Treg
MT-ATP6	0.4532836	2.47E-27	1.23E-23	NV NORM	Treg
HSPA1B	1.4715525	3.80E-27	1.80E-23	NV NORM	Treg
DUSP1	0.8219385	3.06E-26	1.38E-22	NV NORM	Treg
RPL11	0.45736504	3.32E-26	1.43E-22	NV NORM	Treg
RPL19	0.42496857	2.24E-25	9.22E-22	NV NORM	Treg
EEF1A1	0.34013268	2.80E-24	1.06E-20	NV NORM	Treg
RPS3	0.42075813	3.12E-24	1.13E-20	NV NORM	Treg
HLA-C	0.4422247	9.78E-24	3.19E-20	NV NORM	Treg
FOSB	1.2064898	1.12E-23	3.53E-20	NV NORM	Treg
RPL13A	0.5798718	2.45E-23	7.48E-20	NV NORM	Treg
AHNAK	0.91580844	3.13E-23	9.26E-20	NV NORM	Treg
RPL34	0.5629976	6.35E-23	1.82E-19	NV NORM	Treg
MTRNR2L8	1.6484143	9.38E-23	2.61E-19	NV NORM	Treg
RPS18	0.5377242	1.23E-21	3.15E-18	NV NORM	Treg
RPL21	0.5593583	2.35E-20	5.57E-17	NV NORM	Treg
HSP90AA1	0.6111404	5.22E-19	1.17E-15	NV NORM	Treg
RPS27A	0.39588332	1.64E-18	3.52E-15	NV NORM	Treg
RPL3	0.39542153	2.32E-18	4.87E-15	NV NORM	Treg
RPS25	0.47363546	4.53E-18	9.31E-15	NV NORM	Treg
MT-ND2	0.5905932	9.75E-18	1.96E-14	NV NORM	Treg
TXNIP	0.86020404	1.07E-17	2.11E-14	NV NORM	Treg
RPL35A	0.51131195	1.72E-17	3.32E-14	NV NORM	Treg
RPL23A	0.50324756	3.14E-17	5.94E-14	NV NORM	Treg
RPS14	0.44246957	1.47E-16	2.68E-13	NV NORM	Treg
CD48	0.70143694	2.02E-16	3.55E-13	NV NORM	Treg
RGCC	0.7961599	2.22E-16	3.81E-13	NV NORM	Treg
HSPA8	0.5118737	5.96E-16	1.01E-12	NV NORM	Treg
RPL7	0.59198266	1.60E-15	2.66E-12	NV NORM	Treg
RPL38	0.63556355	2.27E-15	3.70E-12	NV NORM	Treg
RPL14	0.4123752	2.59E-15	4.16E-12	NV NORM	Treg
RPS8	0.4001419	4.96E-15	7.69E-12	NV NORM	Treg
CD99	0.65939397	7.81E-15	1.17E-11	NV NORM	Treg
RPL36A	0.6207183	8.10E-15	1.19E-11	NV NORM	Treg
PLP2	0.8704743	8.17E-15	1.19E-11	NV NORM	Treg
CSTB	0.7359121	8.34E-15	1.19E-11	NV NORM	Treg
RPS5	0.45946172	1.50E-14	2.09E-11	NV NORM	Treg
RPL23	0.63671386	1.98E-14	2.72E-11	NV NORM	Treg
EEF1B2	0.52657974	3.41E-14	4.54E-11	NV NORM	Treg
MYL12A	0.55737317	4.58E-14	6.01E-11	NV NORM	Treg
HCST	0.6276263	5.23E-14	6.78E-11	NV NORM	Treg
RPL10A	0.46879634	5.34E-14	6.83E-11	NV NORM	Treg
KLF6	0.6231376	6.30E-14	7.94E-11	NV NORM	Treg
CD69	0.6637644	1.40E-13	1.72E-10	NV NORM	Treg
MT-CYB	0.24061896	3.67E-13	4.39E-10	NV NORM	Treg
RPS13	0.42131308	4.46E-13	5.27E-10	NV NORM	Treg
FAU	0.40262565	5.08E-13	5.93E-10	NV NORM	Treg
RPS15A	0.36779326	5.28E-13	6.09E-10	NV NORM	Treg
ARL4C	0.6120785	7.01E-13	7.98E-10	NV NORM	Treg
TRAC	0.6777814	8.94E-13	9.94E-10	NV NORM	Treg
RPS11	0.5597055	1.10E-12	1.21E-09	NV NORM	Treg
S100A10	0.6136007	1.27E-12	1.38E-09	NV NORM	Treg
UBA52	0.49366686	1.33E-12	1.43E-09	NV NORM	Treg
MYADM	0.8884322	1.47E-12	1.56E-09	NV NORM	Treg
RPL17	0.4355558	1.71E-12	1.79E-09	NV NORM	Treg
RPS23	0.41944948	1.73E-12	1.80E-09	NV NORM	Treg
RPS2	0.34155235	1.82E-12	1.85E-09	NV NORM	Treg
HSP90AB1	0.54930073	2.51E-12	2.53E-09	NV NORM	Treg
CCDC85B	0.78786117	2.84E-12	2.83E-09	NV NORM	Treg
RPS28	0.46546575	3.99E-12	3.93E-09	NV NORM	Treg
RPL18	0.35877174	6.76E-12	6.27E-09	NV NORM	Treg
COMMD6	0.5668033	8.23E-12	7.49E-09	NV NORM	Treg
RPL5	0.36078715	9.88E-12	8.81E-09	NV NORM	Treg
INPP4B	1.0862646	1.42E-11	1.23E-08	NV NORM	Treg
RPL7A	0.35594866	1.57E-11	1.35E-08	NV NORM	Treg
RPSA	0.41934776	2.21E-11	1.88E-08	NV NORM	Treg
S100A11	0.61380863	3.24E-11	2.71E-08	NV NORM	Treg
NOP53	0.53705835	3.79E-11	3.14E-08	NV NORM	Treg
RPL22	0.51780677	4.14E-11	3.40E-08	NV NORM	Treg
TSC22D3	0.516619	4.25E-11	3.46E-08	NV NORM	Treg
RPL35	0.52123564	5.07E-11	4.09E-08	NV NORM	Treg
CXCR4	0.58690476	7.02E-11	5.53E-08	NV NORM	Treg
IL16	0.72257733	8.02E-11	6.26E-08	NV NORM	Treg
RPS3A	0.35707158	1.14E-10	8.81E-08	NV NORM	Treg
RPL27A	0.5327462	1.19E-10	9.11E-08	NV NORM	Treg
RPL29	0.38085425	2.26E-10	1.69E-07	NV NORM	Treg
RPS24	0.3697757	2.27E-10	1.69E-07	NV NORM	Treg
RACK1	0.39503822	2.33E-10	1.72E-07	NV NORM	Treg
TMSB4X	0.32183996	2.35E-10	1.72E-07	NV NORM	Treg
RPL13	0.3133595	3.30E-10	2.40E-07	NV NORM	Treg
GPR15	1.350222	4.74E-10	3.42E-07	NV NORM	Treg
NACA	0.38696137	5.11E-10	3.66E-07	NV NORM	Treg
EEF2	0.43668088	6.33E-10	4.50E-07	NV NORM	Treg
RPS15	0.35345963	8.92E-10	6.29E-07	NV NORM	Treg
KRT10	0.58815455	1.02E-09	7.16E-07	NV NORM	Treg
RPL8	0.33622187	1.12E-09	7.79E-07	NV NORM	Treg
ANXA1	0.9810483	1.29E-09	8.93E-07	NV NORM	Treg
SEPTIN1	0.5043043	4.12E-09	2.78E-06	NV NORM	Treg
JUN	0.57930875	4.71E-09	3.11E-06	NV NORM	Treg
GAS5	0.53353566	4.71E-09	3.11E-06	NV NORM	Treg
PPDPF	0.48770234	4.76E-09	3.13E-06	NV NORM	Treg
HSPB1	0.60726476	5.16E-09	3.36E-06	NV NORM	Treg
RPL36	0.4542519	6.34E-09	4.11E-06	NV NORM	Treg
GNAS	0.46085602	7.40E-09	4.69E-06	NV NORM	Treg
RPL24	0.3857768	8.96E-09	5.64E-06	NV NORM	Treg
RPL27	0.4923319	1.13E-08	7.06E-06	NV NORM	Treg
SH3BGRL3	0.39525658	1.35E-08	8.37E-06	NV NORM	Treg
RPS19	0.3303573	1.43E-08	8.82E-06	NV NORM	Treg
CRIP1	0.48684046	1.47E-08	9.04E-06	NV NORM	Treg
RPL26	0.395667	1.90E-08	1.16E-05	NV NORM	Treg
EIF4B	0.4954876	2.55E-08	1.55E-05	NV NORM	Treg
TUBB	0.5026053	3.52E-08	2.08E-05	NV NORM	Treg
RPS29	0.5713823	4.02E-08	2.36E-05	NV NORM	Treg
SNHG6	0.4965108	4.24E-08	2.47E-05	NV NORM	Treg
MALAT1	0.19773175	5.27E-08	3.04E-05	NV NORM	Treg
RPL28	0.33754092	7.48E-08	4.18E-05	NV NORM	Treg
HSPH1	0.8233148	8.77E-08	4.88E-05	NV NORM	Treg
HNRNPR	0.5453646	9.68E-08	5.32E-05	NV NORM	Treg
RPS6	0.3034389	1.27E-07	6.95E-05	NV NORM	Treg
MTPN	0.6691763	1.59E-07	8.59E-05	NV NORM	Treg
ZFAS1	0.45039374	1.68E-07	9.05E-05	NV NORM	Treg
GIMAP7	0.5513656	1.94E-07	0.000103448	NV NORM	Treg
C12orf57	0.44208625	2.16E-07	0.000114657	NV NORM	Treg
YPEL5	0.49380407	2.36E-07	0.000124783	NV NORM	Treg
CDC42EP3	0.8747005	2.78E-07	0.000145956	NV NORM	Treg
PSIP1	0.57414174	2.90E-07	0.000151343	NV NORM	Treg
CORO1B	0.48667988	3.70E-07	0.000192163	NV NORM	Treg
GRK2	0.72799104	4.32E-07	0.000223378	NV NORM	Treg
CD52	0.4325344	4.53E-07	0.000232876	NV NORM	Treg
GIMAP4	0.5540424	4.89E-07	0.00024988	NV NORM	Treg
CCNI	0.4335516	5.76E-07	0.000291342	NV NORM	Treg
RPS7	0.3327472	6.04E-07	0.00030389	NV NORM	Treg
VAMP8	0.46004328	6.58E-07	0.000328967	NV NORM	Treg
RPS21	0.47455132	6.66E-07	0.000331049	NV NORM	Treg
CCND3	0.54004294	6.69E-07	0.000331049	NV NORM	Treg
RAC1	0.47736788	7.10E-07	0.000349414	NV NORM	Treg
RPL31	0.4746195	7.24E-07	0.000354474	NV NORM	Treg
NEDD8	0.47402337	9.22E-07	0.000444857	NV NORM	Treg
RPS16	0.38338283	1.00E-06	0.000482273	NV NORM	Treg
FAM102A	0.8592031	1.02E-06	0.000488216	NV NORM	Treg
RABAC1	0.47966334	1.04E-06	0.000494239	NV NORM	Treg
LIME1	0.52089655	1.10E-06	0.000519421	NV NORM	Treg
SHISA5	0.50389624	1.19E-06	0.00055978	NV NORM	Treg
RPL39	0.43423337	1.22E-06	0.000569968	NV NORM	Treg
RNASET2	0.44842786	1.24E-06	0.000579224	NV NORM	Treg
AL133415.1	2.1623049	1.38E-06	0.000640868	NV NORM	Treg
DNAJA1	0.46799502	1.39E-06	0.000642538	NV NORM	Treg
GIMAP5	0.5542601	1.42E-06	0.000650144	NV NORM	Treg
RAC2	0.3712203	1.51E-06	0.00068971	NV NORM	Treg
TSTD1	0.529307	1.54E-06	0.000698886	NV NORM	Treg
CISH	1.6253289	1.77E-06	0.000801766	NV NORM	Treg
CLDND1	0.43635237	2.29E-06	0.001029649	NV NORM	Treg
DENND2D	0.5967042	2.40E-06	0.001077608	NV NORM	Treg
RPL18A	0.30725962	2.58E-06	0.001152658	NV NORM	Treg
FUS	0.41150224	2.64E-06	0.001172527	NV NORM	Treg
EEF1D	0.34452495	2.86E-06	0.001264046	NV NORM	Treg
ITGAL	0.58638746	2.97E-06	0.001304616	NV NORM	Treg
MT-CO3	0.14179374	3.19E-06	0.001381512	NV NORM	Treg
MYL12B	0.4010701	3.44E-06	0.00148442	NV NORM	Treg
TBC1D10C	0.4377721	3.49E-06	0.001501194	NV NORM	Treg
CSK	0.41424796	3.77E-06	0.001614777	NV NORM	Treg
LBH	0.42906314	3.83E-06	0.001633096	NV NORM	Treg
HNRNPF	0.41470313	4.35E-06	0.001837818	NV NORM	Treg
WASHC1	0.90353477	4.82E-06	0.002023961	NV NORM	Treg
TRBC1	0.4407454	4.98E-06	0.002081611	NV NORM	Treg
EIF4A2	0.39984655	5.12E-06	0.002133188	NV NORM	Treg
TC2N	0.73849994	6.00E-06	0.002465843	NV NORM	Treg
SPINT2	1.1780922	6.07E-06	0.002486188	NV NORM	Treg
DDX17	0.39659178	6.33E-06	0.002575036	NV NORM	Treg
RESF1	0.40119332	6.40E-06	0.002585371	NV NORM	Treg
PIP4K2A	0.56144136	7.29E-06	0.002908222	NV NORM	Treg
PFDN5	0.36377627	7.43E-06	0.002953599	NV NORM	Treg
HPCAL1	0.7143655	8.03E-06	0.00317666	NV NORM	Treg
DAD1	0.4045174	8.58E-06	0.003382084	NV NORM	Treg
RPLP1	0.26155832	9.52E-06	0.003735432	NV NORM	Treg
VEGFB	0.88304085	1.03E-05	0.004018399	NV NORM	Treg
RGS19	0.75191194	1.06E-05	0.004095457	NV NORM	Treg
NCF1	0.91115516	1.10E-05	0.004223611	NV NORM	Treg
GRK6	0.53176534	1.12E-05	0.00427355	NV NORM	Treg
PTPN6	0.5185818	1.35E-05	0.00515252	NV NORM	Treg
GIMAP1	0.6676363	1.42E-05	0.005390185	NV NORM	Treg
GATA3	0.5706059	1.44E-05	0.005430617	NV NORM	Treg
CMPK1	0.54547775	1.46E-05	0.005482589	NV NORM	Treg
CMTM3	0.5502408	1.51E-05	0.00564203	NV NORM	Treg
HSPD1	0.42233804	1.56E-05	0.005750589	NV NORM	Treg
MT-ND4	0.35692886	1.58E-05	0.005791376	NV NORM	Treg
TUBA4A	0.5328435	1.61E-05	0.005859607	NV NORM	Treg
TRBC2	0.3821194	1.71E-05	0.006194696	NV NORM	Treg
RPS26	0.30197382	1.72E-05	0.006218306	NV NORM	Treg
CD40LG	0.74113953	1.75E-05	0.00629134	NV NORM	Treg
RPS9	0.33938777	1.92E-05	0.006891245	NV NORM	Treg
TGFBR2	0.51126635	2.00E-05	0.007100684	NV NORM	Treg
RPL6	0.2943936	2.09E-05	0.007375405	NV NORM	Treg
PTGES3	0.3798808	2.09E-05	0.007375405	NV NORM	Treg
PPP1R15A	0.390295	2.16E-05	0.007560417	NV NORM	Treg
ARHGAP30	0.48871294	2.46E-05	0.008591182	NV NORM	Treg
TOMM7	0.40615717	3.02E-05	0.010499518	NV NORM	Treg
FBL	0.5360647	3.13E-05	0.010836758	NV NORM	Treg
TCF7	0.7388571	3.15E-05	0.010858625	NV NORM	Treg
TLE5	0.37722242	3.23E-05	0.011099911	NV NORM	Treg
TRAF3IP3	0.4021283	3.30E-05	0.011294709	NV NORM	Treg
PTGER4	0.4581623	3.43E-05	0.011718954	NV NORM	Treg
SMDT1	0.38033274	3.46E-05	0.011746063	NV NORM	Treg
ANXA6	0.42252925	3.47E-05	0.011746063	NV NORM	Treg
MEAF6	0.46885034	3.74E-05	0.012644127	NV NORM	Treg
IMP3	0.53039455	4.32E-05	0.014488742	NV NORM	Treg
VPS28	0.3850993	4.39E-05	0.014668679	NV NORM	Treg
HSPE1	0.3908595	4.73E-05	0.015762984	NV NORM	Treg
VSIR	0.4473444	4.99E-05	0.016553903	NV NORM	Treg
SFPQ	0.36516702	5.35E-05	0.017630865	NV NORM	Treg
PABPC1	0.33609694	5.35E-05	0.017630865	NV NORM	Treg
ICAM3	0.36319578	5.94E-05	0.019514261	NV NORM	Treg
SNX6	0.39502496	6.22E-05	0.020295037	NV NORM	Treg
PLEKHF1	0.915489	6.43E-05	0.020792286	NV NORM	Treg
YWHAH	0.4268556	6.44E-05	0.020792286	NV NORM	Treg
TUBA1B	0.3630669	6.93E-05	0.022134643	NV NORM	Treg
PTP4A2	0.38487822	7.07E-05	0.022502992	NV NORM	Treg
RAP1A	0.36921674	7.47E-05	0.02361505	NV NORM	Treg
SEPTIN7	0.34612998	7.49E-05	0.02361505	NV NORM	Treg
CAP1	0.358389	7.49E-05	0.02361505	NV NORM	Treg
MAF1	0.49356303	7.71E-05	0.024222917	NV NORM	Treg
LYSMD2	0.864203	7.80E-05	0.024420227	NV NORM	Treg
ITGB7	0.47313368	8.05E-05	0.025111371	NV NORM	Treg
PLCG1	0.6187027	8.41E-05	0.025993003	NV NORM	Treg
DYNLL1	0.36807942	8.45E-05	0.026023935	NV NORM	Treg
STK10	0.4234	8.59E-05	0.02629665	NV NORM	Treg
PCBP1	0.347946	8.59E-05	0.02629665	NV NORM	Treg
NCK2	0.4875522	8.65E-05	0.026395197	NV NORM	Treg
NOSIP	0.44651553	8.68E-05	0.026395651	NV NORM	Treg
RGS14	0.5422563	8.78E-05	0.026598389	NV NORM	Treg
KDELR2	0.59414154	8.92E-05	0.026958927	NV NORM	Treg
S100A6	0.37483618	9.31E-05	0.028037336	NV NORM	Treg
EIF3L	0.35751134	9.69E-05	0.029092738	NV NORM	Treg
NOL7	0.4134613	9.73E-05	0.029098893	NV NORM	Treg
LAMTOR4	0.3711864	9.84E-05	0.029337865	NV NORM	Treg
PCBP2	0.4165827	0.000101324	0.030011558	NV NORM	Treg
S100A4	0.27221543	0.000101573	0.030011558	NV NORM	Treg
HNRNPM	0.39191183	0.000107097	0.031447191	NV NORM	Treg
ATP5MC2	0.3487202	0.000108042	0.031626416	NV NORM	Treg
TOMM6	0.36563593	0.000108588	0.031688129	NV NORM	Treg
TMA7	0.35995507	0.000111761	0.032513887	NV NORM	Treg
SNHG32	0.688761	0.000112276	0.032563543	NV NORM	Treg
VASP	0.4792563	0.000114805	0.033093871	NV NORM	Treg
EVI2B	0.4301041	0.000115645	0.033234728	NV NORM	Treg
IDS	0.36350194	0.000118711	0.033961136	NV NORM	Treg
TSPYL1	0.5725206	0.000119096	0.033961136	NV NORM	Treg
PDCD4	0.41276902	0.00011925	0.033961136	NV NORM	Treg
KLF13	0.4975577	0.000119985	0.034067824	NV NORM	Treg
DHRS7	0.45114684	0.000120978	0.034246949	NV NORM	Treg
SNHG29	0.35964394	0.000122717	0.034635361	NV NORM	Treg
SEPTIN9	0.34541747	0.000124057	0.034909608	NV NORM	Treg
FXYD5	0.3400334	0.000127799	0.035855859	NV NORM	Treg
SNRPD2	0.3611276	0.000129082	0.03610848	NV NORM	Treg
HNRNPA0	0.3460689	0.000132582	0.036869476	NV NORM	Treg
DOK2	0.42505512	0.000134218	0.037108178	NV NORM	Treg
ARF6	0.35360113	0.000134225	0.037108178	NV NORM	Treg
JUND	0.27170417	0.000135503	0.037352192	NV NORM	Treg
CCL5	0.79473597	0.000137997	0.037929068	NV NORM	Treg
EMP3	0.3515625	0.0001398	0.038313388	NV NORM	Treg
BOD1L1	0.4517011	0.000141815	0.038753223	NV NORM	Treg
ANXA2R	1.0553434	0.000144126	0.039256945	NV NORM	Treg
ANKRD12	0.33332855	0.00014475	0.039256945	NV NORM	Treg
TMEM123	0.3861068	0.000144904	0.039256945	NV NORM	Treg
ICAM2	0.4042501	0.000149211	0.040308335	NV NORM	Treg
TMC8	0.43851528	0.00015481	0.04170165	NV NORM	Treg
AIP	0.35973263	0.000161639	0.043294445	NV NORM	Treg
RCSD1	0.45429042	0.000164705	0.043991056	NV NORM	Treg
SIGIRR	0.41920748	0.000166756	0.044413352	NV NORM	Treg
SLC25A6	0.3427999	0.000173712	0.046136033	NV NORM	Treg
PLAAT4	0.3405507	0.000182344	0.048158201	NV NORM	Treg
ATP6V1G1	0.3283291	0.000186061	0.049003015	NV NORM	Treg
BCL2	0.4286514	0.000187119	0.049144815	NV NORM	Treg
SSR2	0.3456338	0.000189979	0.049661826	NV NORM	Treg
NDUFAF3	0.40867254	0.000190138	0.049661826	NV NORM	Treg
CD3G	0.32123724	0.000190748	0.049683712	NV NORM	Treg
ZEB2	-2.0486085	0.000177394	0.046982018	NV NORM	Treg
GAPDH	-0.035662457	0.00015952	0.042848416	NV NORM	Treg
DNPH1	-0.42024663	0.000131175	0.036585948	NV NORM	Treg
NEDD9	-0.7850416	0.000114118	0.032996586	NV NORM	Treg
IGHV5-10-1	-2.93097	0.000102762	0.030268255	NV NORM	Treg
CD28	-0.41561025	9.97E-05	0.029630471	NV NORM	Treg
IGHV3-7	-1.2354887	8.21E-05	0.025456048	NV NORM	Treg
TNFRSF9	-1.2685746	8.18E-05	0.025448565	NV NORM	Treg
SYTL3	-0.61050344	6.74E-05	0.021605626	NV NORM	Treg
SERPINB9	-0.8247837	6.58E-05	0.021148636	NV NORM	Treg
NINJ1	-0.9493599	6.40E-05	0.020792286	NV NORM	Treg
DYNLRB1	-1.095604	5.98E-05	0.019559232	NV NORM	Treg
UBC	-0.1473588	4.23E-05	0.014245081	NV NORM	Treg
REL	-0.49195293	2.12E-05	0.00746425	NV NORM	Treg
TFRC	-1.3864963	1.97E-05	0.007034858	NV NORM	Treg
RNF19A	-0.5432509	1.61E-05	0.005859607	NV NORM	Treg
RELB	-0.6783436	1.55E-05	0.005738252	NV NORM	Treg
IGLV1-44	-1.2483526	1.55E-05	0.005738252	NV NORM	Treg
IL2RG	-0.179132	1.53E-05	0.00569714	NV NORM	Treg
CBLB	-0.7362444	1.49E-05	0.005601251	NV NORM	Treg
IGHV3-48	-1.9525306	1.04E-05	0.004038219	NV NORM	Treg
NFKBIZ	-0.4450922	1.02E-05	0.003990441	NV NORM	Treg
DDIT4	-0.38991675	6.66E-06	0.002667988	NV NORM	Treg
LYST	-1.157001	6.51E-06	0.002619822	NV NORM	Treg
MT-ND5	-0.12128458	6.35E-06	0.002575036	NV NORM	Treg
RNF213	-0.4063181	5.97E-06	0.00246534	NV NORM	Treg
IGLV2-11	-1.2886115	5.56E-06	0.002307369	NV NORM	Treg
CXCR6	-0.58918893	3.90E-06	0.00165185	NV NORM	Treg
SARAF	-0.15009771	3.17E-06	0.001379798	NV NORM	Treg
IGHV4-59	-1.6622677	3.00E-06	0.00131218	NV NORM	Treg
ZNF331	-0.5215195	8.63E-07	0.000418551	NV NORM	Treg
IGHA1	-0.79720724	8.21E-07	0.000400301	NV NORM	Treg
CD247	-0.41150263	5.26E-07	0.000267583	NV NORM	Treg
PELI1	-0.6988213	1.48E-07	8.05E-05	NV NORM	Treg
SNRPD3	-1.7485337	9.34E-08	5.16E-05	NV NORM	Treg
BHLHE40	-0.97051764	7.31E-08	4.12E-05	NV NORM	Treg
BIRC3	-0.7190782	6.30E-08	3.57E-05	NV NORM	Treg
IGHV3-21	-1.80235	5.66E-08	3.22E-05	NV NORM	Treg
IGHV3-30	-1.6226945	5.64E-08	3.22E-05	NV NORM	Treg
JCHAIN	-0.61957735	4.47E-08	2.59E-05	NV NORM	Treg
IGLV1-51	-1.2618247	3.45E-08	2.05E-05	NV NORM	Treg
SATB1	-1.2061162	3.24E-08	1.94E-05	NV NORM	Treg
CYTIP	-0.29491785	3.09E-08	1.86E-05	NV NORM	Treg
NFKBIA	-0.46776336	7.11E-09	4.54E-06	NV NORM	Treg
SLC2A3	-0.49481887	6.74E-09	4.33E-06	NV NORM	Treg
HLA-B	-0.17602496	4.61E-09	3.09E-06	NV NORM	Treg
GK	-1.2791177	3.08E-09	2.09E-06	NV NORM	Treg
PRDM1	-0.84245294	1.57E-09	1.08E-06	NV NORM	Treg
CD74	-0.32003585	1.79E-10	1.36E-07	NV NORM	Treg
SAMSN1	-0.6555848	1.22E-10	9.31E-08	NV NORM	Treg
ALDOA	-0.6263757	6.22E-11	4.94E-08	NV NORM	Treg
ENTPD1	-1.6358446	6.13E-11	4.91E-08	NV NORM	Treg
CD7	-0.38430792	3.00E-11	2.54E-08	NV NORM	Treg
NEAT1	-0.7873489	1.26E-11	1.10E-08	NV NORM	Treg
IGKV1-39	-3.0113087	1.24E-11	1.10E-08	NV NORM	Treg
IGLV2-23	-1.2841878	9.29E-12	8.37E-09	NV NORM	Treg
IGLV2-14	-0.9822127	7.36E-12	6.75E-09	NV NORM	Treg
SPOCK2	-0.36271715	6.28E-12	5.88E-09	NV NORM	Treg
MIR4435-2HG	-1.0771742	5.77E-12	5.46E-09	NV NORM	Treg
RORA	-0.645897	5.66E-12	5.40E-09	NV NORM	Treg
IGLV1-40	-1.2816099	4.82E-12	4.65E-09	NV NORM	Treg
IGHV3-23	-1.6930163	4.14E-12	4.03E-09	NV NORM	Treg
CREM	-0.64267933	1.82E-12	1.85E-09	NV NORM	Treg
IGLV3-19	-2.0394492	7.25E-13	8.16E-10	NV NORM	Treg
IGKV1-12	-3.6344543	2.70E-13	3.27E-10	NV NORM	Treg
IGHV4-34	-3.3892593	1.29E-13	1.61E-10	NV NORM	Treg
IGKV3-15	-1.6885523	2.69E-14	3.64E-11	NV NORM	Treg
CTLA4	-0.6415064	1.25E-14	1.77E-11	NV NORM	Treg
IGLV3-1	-1.5787078	5.67E-15	8.65E-12	NV NORM	Treg
MT-ND4L	-0.26517558	4.13E-15	6.51E-12	NV NORM	Treg
SAT1	-0.6330341	1.98E-16	3.54E-13	NV NORM	Treg
IGLV3-10	-3.1652205	1.28E-16	2.37E-13	NV NORM	Treg
TNFRSF18	-1.123813	1.01E-18	2.22E-15	NV NORM	Treg
DUSP4	-1.0748222	1.47E-19	3.38E-16	NV NORM	Treg
IGKV4-1	-1.4968971	2.25E-20	5.45E-17	NV NORM	Treg
TNFRSF4	-0.9959304	2.24E-20	5.45E-17	NV NORM	Treg
IGLV2-8	-1.827361	4.36E-22	1.15E-18	NV NORM	Treg
IGKV1-5	-1.3837655	1.09E-22	2.94E-19	NV NORM	Treg
SRGN	-0.48257157	4.67E-24	1.58E-20	NV NORM	Treg
IGKV3-11	-1.6682839	3.60E-24	1.26E-20	NV NORM	Treg
ICOS	-0.95666176	1.01E-24	3.97E-21	NV NORM	Treg
MT-ATP8	-0.8321782	4.76E-46	6.42E-42	NV NORM	Treg
PTPRCAP	-1.8756139	6.01E-55	9.46E-51	NV NORM	Treg
IGKV3-20	-2.1083758	2.53E-57	4.78E-53	NV NORM	Treg
IGKV3-20	2.432463	6.78E-114	3.20E-109	UC INFL	Treg
IGKV1-5	1.8839023	6.57E-61	8.87E-57	UC INFL	Treg
IGLV2-14	1.69822	2.52E-50	1.40E-46	UC INFL	Treg
IGLV2-23	2.0606525	2.06E-46	1.03E-42	UC INFL	Treg
IGKV3-11	1.8668296	2.26E-45	1.02E-41	UC INFL	Treg
IGLV2-8	2.1005554	5.71E-45	2.45E-41	UC INFL	Treg
IGKV4-1	1.7183504	7.84E-40	2.47E-36	UC INFL	Treg
IGLV3-1	2.0487523	3.88E-38	1.08E-34	UC INFL	Treg
IGLV1-40	1.8109763	4.61E-35	1.09E-31	UC INFL	Treg
IGHA1	1.5117741	5.37E-35	1.24E-31	UC INFL	Treg
IGKV3-15	2.1375766	1.06E-34	2.33E-31	UC INFL	Treg
PTPRCAP	1.1300223	3.61E-33	7.12E-30	UC INFL	Treg
TNFRSF4	1.0373204	3.59E-31	6.52E-28	UC INFL	Treg
IGLV1-51	1.9404687	1.67E-28	2.82E-25	UC INFL	Treg
IGLV3-19	2.3569546	2.68E-28	4.37E-25	UC INFL	Treg
SPOCK2	0.57516205	9.96E-27	1.49E-23	UC INFL	Treg
IGHV4-34	3.1783402	2.36E-26	3.49E-23	UC INFL	Treg
SAT1	0.7227323	3.07E-25	4.09E-22	UC INFL	Treg
IGKC	1.2145215	4.40E-25	5.78E-22	UC INFL	Treg
JCHAIN	0.9788752	4.75E-25	6.15E-22	UC INFL	Treg
TNFRSF18	1.0191175	1.04E-22	1.17E-19	UC INFL	Treg
IGKV1-12	2.9156535	1.55E-22	1.73E-19	UC INFL	Treg
IGKV1-39	2.804255	3.19E-22	3.43E-19	UC INFL	Treg
DUSP4	0.9515525	3.60E-22	3.82E-19	UC INFL	Treg
ENTPD1	1.7625041	6.76E-22	7.10E-19	UC INFL	Treg
IGLV3-10	2.1754758	3.33E-21	3.35E-18	UC INFL	Treg
ICOS	0.7352097	5.47E-21	5.44E-18	UC INFL	Treg
IGHV3-23	1.6227539	8.00E-20	7.41E-17	UC INFL	Treg
IGHV3-30	2.008195	1.50E-19	1.34E-16	UC INFL	Treg
RORA	0.72066593	1.14E-18	9.79E-16	UC INFL	Treg
CD7	0.43938118	3.88E-17	3.30E-14	UC INFL	Treg
CTLA4	0.61300576	1.73E-16	1.43E-13	UC INFL	Treg
SRGN	0.32958838	2.44E-16	1.99E-13	UC INFL	Treg
MIR4435-2HG	1.010966	4.03E-16	3.23E-13	UC INFL	Treg
NEAT1	0.820982	4.96E-16	3.94E-13	UC INFL	Treg
MT-ATP8	0.3673313	3.59E-15	2.74E-12	UC INFL	Treg
SATB1	1.3155499	3.20E-14	2.25E-11	UC INFL	Treg
IGHV3-21	1.8995581	6.59E-14	4.58E-11	UC INFL	Treg
IL2RG	0.33643624	9.57E-14	6.51E-11	UC INFL	Treg
IGHV1-18	1.7085947	1.56E-13	1.04E-10	UC INFL	Treg
IGLV1-44	1.5255629	2.81E-13	1.82E-10	UC INFL	Treg
PRDM1	0.8422363	2.96E-13	1.91E-10	UC INFL	Treg
CXCR6	0.7572171	4.29E-13	2.74E-10	UC INFL	Treg
CYTIP	0.3827683	1.95E-12	1.20E-09	UC INFL	Treg
PTPRC	0.28604427	3.49E-12	2.12E-09	UC INFL	Treg
IGHV4-59	1.8819578	1.17E-11	7.02E-09	UC INFL	Treg
CD74	0.3297551	3.48E-11	1.99E-08	UC INFL	Treg
B2M	0.080001436	7.84E-11	4.36E-08	UC INFL	Treg
HLA-B	0.16151316	2.03E-10	1.10E-07	UC INFL	Treg
CD247	0.46790242	2.22E-10	1.20E-07	UC INFL	Treg
CREM	0.48244736	4.70E-10	2.51E-07	UC INFL	Treg
IGHV3-7	1.5220119	5.32E-10	2.81E-07	UC INFL	Treg
GK	0.9919207	5.78E-10	3.03E-07	UC INFL	Treg
IGLV3-21	1.2195891	5.91E-10	3.09E-07	UC INFL	Treg
CD3D	0.17910093	5.55E-09	2.73E-06	UC INFL	Treg
IGHV1-46	2.3671348	1.29E-08	6.18E-06	UC INFL	Treg
HLA-A	0.14416614	3.88E-08	1.82E-05	UC INFL	Treg
IGHV3-48	1.6462308	4.38E-08	2.05E-05	UC INFL	Treg
IGLV1-47	1.7530932	5.79E-08	2.67E-05	UC INFL	Treg
BIRC3	0.615809	6.38E-08	2.93E-05	UC INFL	Treg
PELI1	0.616504	7.12E-08	3.25E-05	UC INFL	Treg
IGLV4-69	2.3884776	9.57E-08	4.33E-05	UC INFL	Treg
IGHV1-69	3.2652493	1.23E-07	5.53E-05	UC INFL	Treg
SLA	0.71178514	1.26E-07	5.61E-05	UC INFL	Treg
LYST	1.058615	1.34E-07	5.90E-05	UC INFL	Treg
IGHV1-69D	2.5912058	1.48E-07	6.45E-05	UC INFL	Treg
DNPH1	0.49860707	1.48E-07	6.45E-05	UC INFL	Treg
IGLC2	1.5229545	1.75E-07	7.55E-05	UC INFL	Treg
IGHV1-3	1.9117373	1.93E-07	8.29E-05	UC INFL	Treg
ZEB2	1.9639161	1.96E-07	8.38E-05	UC INFL	Treg
IGLV3-25	1.4110353	2.16E-07	9.20E-05	UC INFL	Treg
DDIT4	0.4030215	2.49E-07	0.000105665	UC INFL	Treg
IL2RA	0.93749535	2.92E-07	0.000122874	UC INFL	Treg
RNF19A	0.5448754	3.41E-07	0.000142777	UC INFL	Treg
IGKV1-9	1.4434177	5.01E-07	0.000204197	UC INFL	Treg
LAG3	0.80127954	5.86E-07	0.000237653	UC INFL	Treg
BHLHE40	0.73575866	5.90E-07	0.000238503	UC INFL	Treg
FYN	0.38154244	6.06E-07	0.000243937	UC INFL	Treg
IGLV2-11	1.1197618	7.04E-07	0.000281945	UC INFL	Treg
IGHV3-33	1.8621604	7.38E-07	0.000294573	UC INFL	Treg
ALDOA	0.3972441	9.46E-07	0.000374055	UC INFL	Treg
TFRC	1.2141118	1.12E-06	0.000439745	UC INFL	Treg
IGHV5-10-1	2.2260747	1.37E-06	0.000533305	UC INFL	Treg
SELPLG	0.496906	2.71E-06	0.001012497	UC INFL	Treg
MAGEH1	1.0101078	3.01E-06	0.001119373	UC INFL	Treg
SAMSN1	0.40966794	3.18E-06	0.001174962	UC INFL	Treg
IGHV4-39	1.18109	4.71E-06	0.00168744	UC INFL	Treg
DYNLRB1	0.9054652	5.64E-06	0.002004594	UC INFL	Treg
TNFRSF9	1.1374472	6.03E-06	0.002135698	UC INFL	Treg
JAK3	0.56517166	6.78E-06	0.00239058	UC INFL	Treg
CBLB	0.6457087	7.03E-06	0.002470254	UC INFL	Treg
IGHG1	2.9951096	7.43E-06	0.002592645	UC INFL	Treg
SERPINB9	0.7349937	8.56E-06	0.002943507	UC INFL	Treg
SARAF	0.14133759	1.01E-05	0.00345973	UC INFL	Treg
CD38	1.1868294	1.07E-05	0.003621934	UC INFL	Treg
SNRPD3	0.89911747	1.12E-05	0.003778154	UC INFL	Treg
TNFRSF1B	0.37471062	1.19E-05	0.003988969	UC INFL	Treg
HERPUD1	0.56101406	1.21E-05	0.004056416	UC INFL	Treg
CST7	0.4083003	2.01E-05	0.006546032	UC INFL	Treg
DUSP16	0.64453614	2.22E-05	0.007173454	UC INFL	Treg
IGHV5-51	1.2735943	2.23E-05	0.007173454	UC INFL	Treg
SH2D2A	0.41637558	2.49E-05	0.007962071	UC INFL	Treg
NFKBIA	0.3117511	2.58E-05	0.008197875	UC INFL	Treg
IGLV5-45	2.5792649	2.86E-05	0.008965147	UC INFL	Treg
LDHA	0.30390236	3.44E-05	0.01068873	UC INFL	Treg
CFLAR	0.4445422	3.45E-05	0.01068873	UC INFL	Treg
SYTL3	0.538693	3.54E-05	0.010915709	UC INFL	Treg
IL21R	0.9566858	4.26E-05	0.012922611	UC INFL	Treg
PDE3B	1.095249	4.45E-05	0.013405237	UC INFL	Treg
PRKAR1A	0.6980277	4.93E-05	0.014742625	UC INFL	Treg
IGHV3-74	1.3997049	5.99E-05	0.017754154	UC INFL	Treg
IGHV3-15	1.53153	6.79E-05	0.019810921	UC INFL	Treg
RNF213	0.33456442	6.86E-05	0.019942793	UC INFL	Treg
FURIN	0.81766784	8.18E-05	0.023578057	UC INFL	Treg
IGKV2-30	1.8203595	9.22E-05	0.026403293	UC INFL	Treg
IGKV1-6	1.5533612	0.000103174	0.029206885	UC INFL	Treg
RHOH	0.28339437	0.000104255	0.029397176	UC INFL	Treg
RBPJ	0.72801006	0.000108685	0.030313229	UC INFL	Treg
MATR3-1	0.67900676	0.000126646	0.034508244	UC INFL	Treg
NINJ1	0.6951643	0.000132679	0.036048288	UC INFL	Treg
ZNRF1	0.55078375	0.000156592	0.042175906	UC INFL	Treg
MZB1	1.2841431	0.000157607	0.042207611	UC INFL	Treg
BATF	0.34546682	0.000158712	0.042271114	UC INFL	Treg
AKAP13	0.35346293	0.000189712	0.049441976	UC INFL	Treg
MRPL57	-0.4049016	0.00018982	0.049441976	UC INFL	Treg
HSPD1	-0.34256786	0.000187954	0.049227361	UC INFL	Treg
CMPK1	-0.46926543	0.000182461	0.047921446	UC INFL	Treg
RAC1	-0.32392237	0.000176627	0.046518322	UC INFL	Treg
LRRFIP1	-0.31597298	0.000176402	0.046518322	UC INFL	Treg
MTPN	-0.44310316	0.000173018	0.045823081	UC INFL	Treg
UXT	-0.33632407	0.000165238	0.043885423	UC INFL	Treg
FBL	-0.45876518	0.000158027	0.042207611	UC INFL	Treg
TCF7	-0.6236055	0.000157017	0.042175906	UC INFL	Treg
DAD1	-0.31119365	0.000134713	0.03639175	UC INFL	Treg
UQCR11	-0.30250064	0.000134661	0.03639175	UC INFL	Treg
RGS14	-0.5309669	0.000125547	0.034307652	UC INFL	Treg
RNF7	-0.45557168	0.000122191	0.03348751	UC INFL	Treg
EMP3	-0.32110953	0.000120714	0.033178909	UC INFL	Treg
NOL7	-0.39399832	0.000118256	0.032597926	UC INFL	Treg
CCND3	-0.4030889	0.000117475	0.032477443	UC INFL	Treg
STK17A	-0.3612128	0.000111074	0.030797846	UC INFL	Treg
GPX4	-0.3093539	0.000109549	0.030464215	UC INFL	Treg
CCL5	-0.8104287	0.000107655	0.030114822	UC INFL	Treg
LBH	-0.33603406	0.000104937	0.029441465	UC INFL	Treg
GIMAP5	-0.39960846	0.000104468	0.029397176	UC INFL	Treg
RBIS	-0.49308506	0.000100039	0.028404441	UC INFL	Treg
TMEM123	-0.4022135	9.89E-05	0.028174729	UC INFL	Treg
CD37	-0.3225352	9.43E-05	0.026936572	UC INFL	Treg
POLR2L	-0.35754192	8.36E-05	0.024017215	UC INFL	Treg
CHD3	-0.54188794	7.81E-05	0.022569228	UC INFL	Treg
WASHC1	-0.7692741	7.16E-05	0.020753911	UC INFL	Treg
ACAP1	-0.3284511	6.58E-05	0.019253629	UC INFL	Treg
TUBA1B	-0.35192573	6.40E-05	0.018780554	UC INFL	Treg
PSIP1	-0.42521158	6.34E-05	0.018687051	UC INFL	Treg
CD40LG	-0.74540144	6.15E-05	0.018157995	UC INFL	Treg
TRAF3IP3	-0.3646544	5.32E-05	0.015825671	UC INFL	Treg
TSTD1	-0.4268753	5.09E-05	0.015180301	UC INFL	Treg
FOXP1	-0.3821635	4.59E-05	0.013789146	UC INFL	Treg
HNRNPF	-0.3374507	4.42E-05	0.013343602	UC INFL	Treg
HIST1H4C	-0.452355	4.05E-05	0.012302733	UC INFL	Treg
UBB	-0.32744813	3.93E-05	0.011973587	UC INFL	Treg
GNB2	-0.34501538	3.73E-05	0.011428047	UC INFL	Treg
S100A4	-0.24379782	3.69E-05	0.011322163	UC INFL	Treg
SNHG5	-0.45126233	3.47E-05	0.010726083	UC INFL	Treg
SNHG29	-0.3304744	3.03E-05	0.009440786	UC INFL	Treg
AL133415.1	-2.2162826	2.81E-05	0.008837375	UC INFL	Treg
JUN	-0.38620853	2.76E-05	0.008685957	UC INFL	Treg
IVNS1ABP	-0.4672255	2.66E-05	0.008424889	UC INFL	Treg
VAMP8	-0.36454985	2.50E-05	0.007962071	UC INFL	Treg
UQCRB	-0.33369437	2.37E-05	0.007610317	UC INFL	Treg
TRAC	-0.37915176	2.23E-05	0.007173454	UC INFL	Treg
FLT3LG	-0.4011384	2.19E-05	0.007129448	UC INFL	Treg
VEGFB	-0.8416776	1.91E-05	0.006246355	UC INFL	Treg
SSBP4	-0.45855623	1.65E-05	0.005425875	UC INFL	Treg
SPINT2	-1.2522281	1.57E-05	0.005187699	UC INFL	Treg
ANXA6	-0.4247307	1.48E-05	0.004878831	UC INFL	Treg
CDC42EP3	-0.76221246	1.40E-05	0.00465304	UC INFL	Treg
GRK2	-0.6088582	1.38E-05	0.004599193	UC INFL	Treg
RPS4X	-0.32118654	1.16E-05	0.003910905	UC INFL	Treg
EEF2	-0.2927051	1.06E-05	0.003615765	UC INFL	Treg
NCF1	-0.984287	8.74E-06	0.002992759	UC INFL	Treg
ARL4A	-0.9047077	8.38E-06	0.0028909	UC INFL	Treg
EIF4B	-0.37057173	8.25E-06	0.002858565	UC INFL	Treg
ZFP36	-0.32709998	7.97E-06	0.002770446	UC INFL	Treg
SEPTIN1	-0.34849358	7.24E-06	0.002536223	UC INFL	Treg
COX6B1	-0.36782655	5.17E-06	0.00184427	UC INFL	Treg
CCNI	-0.36718285	4.61E-06	0.00165622	UC INFL	Treg
ITGB7	-0.5573661	4.23E-06	0.001524935	UC INFL	Treg
FAM102A	-0.82636994	3.98E-06	0.001441669	UC INFL	Treg
GAS5	-0.38738814	3.84E-06	0.001395517	UC INFL	Treg
RPL7	-0.3647552	3.47E-06	0.001267226	UC INFL	Treg
PIP4K2A	-0.6142963	3.43E-06	0.001256775	UC INFL	Treg
TBC1D10C	-0.41261247	3.20E-06	0.001177003	UC INFL	Treg
TC2N	-0.7879149	3.02E-06	0.001119373	UC INFL	Treg
EEF1D	-0.3153552	2.40E-06	0.000899023	UC INFL	Treg
HPCAL1	-0.74430966	2.33E-06	0.000878252	UC INFL	Treg
GATA3	-0.612596	2.12E-06	0.000802299	UC INFL	Treg
KRT10	-0.43705893	2.04E-06	0.000772798	UC INFL	Treg
EIF4A2	-0.37797213	1.96E-06	0.000746573	UC INFL	Treg
TAGLN2	-0.37720734	1.77E-06	0.000676917	UC INFL	Treg
GIMAP7	-0.48894554	1.70E-06	0.00065514	UC INFL	Treg
PDCD4	-0.5192137	1.64E-06	0.000632283	UC INFL	Treg
LIME1	-0.4945077	1.56E-06	0.000602772	UC INFL	Treg
EEF1G	-0.35639396	1.26E-06	0.000491594	UC INFL	Treg
HSPH1	-0.7249852	1.02E-06	0.000401778	UC INFL	Treg
VSIR	-0.569143	8.42E-07	0.000334567	UC INFL	Treg
SEPTIN9	-0.39277855	4.74E-07	0.000193885	UC INFL	Treg
OST4	-0.4058292	4.17E-07	0.000171522	UC INFL	Treg
RPL6	-0.32089028	4.14E-07	0.000170854	UC INFL	Treg
UQCR10	-0.42830896	3.63E-07	0.000150638	UC INFL	Treg
LGALS1	-0.954095	3.51E-07	0.000146212	UC INFL	Treg
TMSB10	-0.35938182	2.80E-07	0.000118052	UC INFL	Treg
TUBB	-0.45093665	1.63E-07	7.09E-05	UC INFL	Treg
ZFP36L2	-0.42754242	1.31E-07	5.79E-05	UC INFL	Treg
SERF2	-0.36744902	1.26E-07	5.61E-05	UC INFL	Treg
PTGER4	-0.56620836	1.23E-07	5.53E-05	UC INFL	Treg
GZMM	-0.6507262	7.72E-08	3.51E-05	UC INFL	Treg
S100A6	-0.42189616	5.30E-08	2.46E-05	UC INFL	Treg
GPR15	-1.279606	4.52E-08	2.11E-05	UC INFL	Treg
RPS16	-0.37910908	3.84E-08	1.82E-05	UC INFL	Treg
IL16	-0.62721914	1.45E-08	6.87E-06	UC INFL	Treg
LMNA	-1.006078	1.11E-08	5.34E-06	UC INFL	Treg
H3F3B	-0.335957	1.06E-08	5.11E-06	UC INFL	Treg
HSPE1	-0.5217474	1.05E-08	5.11E-06	UC INFL	Treg
HSP90AB1	-0.41392785	9.82E-09	4.78E-06	UC INFL	Treg
SNRPD2	-0.44656953	6.64E-09	3.25E-06	UC INFL	Treg
TPT1	-0.28885406	3.67E-09	1.82E-06	UC INFL	Treg
INPP4B	-1.0007226	3.02E-09	1.50E-06	UC INFL	Treg
COX7C	-0.46731484	2.69E-09	1.35E-06	UC INFL	Treg
GNAS	-0.4138413	2.23E-09	1.12E-06	UC INFL	Treg
SMDT1	-0.53272414	2.08E-09	1.05E-06	UC INFL	Treg
MT-CO3	-0.17931718	1.22E-09	6.22E-07	UC INFL	Treg
ZFAS1	-0.48743653	8.91E-10	4.55E-07	UC INFL	Treg
NACA	-0.38348868	8.52E-10	4.38E-07	UC INFL	Treg
CCDC85B	-0.67447466	8.34E-10	4.31E-07	UC INFL	Treg
PTGES3	-0.4798315	7.40E-10	3.85E-07	UC INFL	Treg
RPS7	-0.3446104	4.82E-10	2.56E-07	UC INFL	Treg
PLP2	-0.68631357	4.43E-10	2.38E-07	UC INFL	Treg
DNAJA1	-0.56552404	1.97E-10	1.08E-07	UC INFL	Treg
C12orf57	-0.47563457	1.28E-10	7.06E-08	UC INFL	Treg
PFDN5	-0.41341394	1.21E-10	6.68E-08	UC INFL	Treg
RPSA	-0.4170832	7.59E-11	4.25E-08	UC INFL	Treg
SNHG6	-0.54068005	5.82E-11	3.28E-08	UC INFL	Treg
RPL12	-0.42264667	5.67E-11	3.21E-08	UC INFL	Treg
TMSB4X	-0.35262537	3.52E-11	2.00E-08	UC INFL	Treg
CORO1B	-0.6092113	3.13E-11	1.81E-08	UC INFL	Treg
PPP1R15A	-0.5688374	2.83E-11	1.64E-08	UC INFL	Treg
RACK1	-0.3862197	2.73E-11	1.59E-08	UC INFL	Treg
HSPB1	-0.68506	1.92E-11	1.13E-08	UC INFL	Treg
CD99	-0.5251032	1.90E-11	1.12E-08	UC INFL	Treg
RPL23	-0.5217345	1.65E-11	9.82E-09	UC INFL	Treg
S100A10	-0.5441919	6.77E-12	4.08E-09	UC INFL	Treg
MT-ND4	-0.42212605	2.03E-12	1.24E-09	UC INFL	Treg
NR4A2	-0.60224235	1.31E-12	8.10E-10	UC INFL	Treg
CD52	-0.51389474	9.67E-13	6.01E-10	UC INFL	Treg
YPEL5	-0.63069594	9.44E-13	5.91E-10	UC INFL	Treg
TXNIP	-0.69930416	6.47E-13	4.08E-10	UC INFL	Treg
ARL4C	-0.567093	4.48E-13	2.84E-10	UC INFL	Treg
PPDPF	-0.5063416	2.17E-13	1.42E-10	UC INFL	Treg
CD48	-0.58200496	1.96E-13	1.29E-10	UC INFL	Treg
RPS2	-0.36597547	1.84E-13	1.22E-10	UC INFL	Treg
MYL12A	-0.4995762	1.31E-13	8.78E-11	UC INFL	Treg
RPL17	-0.4507423	1.15E-13	7.76E-11	UC INFL	Treg
JUNB	-0.4339873	6.80E-14	4.66E-11	UC INFL	Treg
RPS11	-0.5081568	6.77E-14	4.66E-11	UC INFL	Treg
CD69	-0.6180998	3.39E-14	2.37E-11	UC INFL	Treg
ANXA1	-1.3486228	1.73E-14	1.23E-11	UC INFL	Treg
RPL5	-0.4006975	1.64E-14	1.17E-11	UC INFL	Treg
RPL13A	-0.45957667	1.52E-14	1.10E-11	UC INFL	Treg
NOP53	-0.5594854	8.70E-15	6.33E-12	UC INFL	Treg
CSTB	-0.70972353	8.69E-15	6.33E-12	UC INFL	Treg
ATP5F1E	-0.4924974	8.10E-15	5.98E-12	UC INFL	Treg
HSP90AA1	-0.5150925	4.86E-15	3.62E-12	UC INFL	Treg
RPL24	-0.4448498	4.34E-15	3.26E-12	UC INFL	Treg
MT-ND2	-0.47647408	3.62E-15	2.74E-12	UC INFL	Treg
TMA7	-0.5699496	1.69E-15	1.30E-12	UC INFL	Treg
MYADM	-1.0358291	7.13E-16	5.52E-13	UC INFL	Treg
MT-ATP6	-0.27180812	6.67E-16	5.21E-13	UC INFL	Treg
RPL27A	-0.5630086	5.29E-16	4.17E-13	UC INFL	Treg
RPL18A	-0.4030653	2.86E-16	2.31E-13	UC INFL	Treg
RPL27	-0.5872207	2.28E-16	1.87E-13	UC INFL	Treg
S100A11	-0.73018515	7.13E-17	5.96E-14	UC INFL	Treg
RPL31	-0.6145234	5.82E-17	4.91E-14	UC INFL	Treg
RPS9	-0.51247823	8.31E-19	7.21E-16	UC INFL	Treg
RPL10A	-0.52463615	7.09E-19	6.21E-16	UC INFL	Treg
RPL37A	-0.66102463	5.29E-19	4.67E-16	UC INFL	Treg
RPS3A	-0.42777944	1.07E-19	9.65E-17	UC INFL	Treg
RPL18	-0.4304487	1.03E-19	9.32E-17	UC INFL	Treg
COMMD6	-0.6619397	9.03E-20	8.29E-17	UC INFL	Treg
UBA52	-0.5634315	3.39E-20	3.17E-17	UC INFL	Treg
AL138963.4	-1.9402318	1.65E-20	1.56E-17	UC INFL	Treg
AHNAK	-0.8147864	9.47E-21	9.04E-18	UC INFL	Treg
HCST	-0.71168685	8.92E-21	8.60E-18	UC INFL	Treg
MT-ND3	-0.63316786	6.71E-21	6.54E-18	UC INFL	Treg
RPS6	-0.43512702	6.63E-21	6.53E-18	UC INFL	Treg
TOMM7	-0.6806637	2.57E-21	2.61E-18	UC INFL	Treg
RPL23A	-0.53112245	1.71E-21	1.76E-18	UC INFL	Treg
RPL7A	-0.4389262	1.22E-21	1.26E-18	UC INFL	Treg
HSPA8	-0.54692376	2.48E-22	2.69E-19	UC INFL	Treg
RPL29	-0.4827462	1.61E-22	1.76E-19	UC INFL	Treg
KLF6	-0.7520728	7.09E-23	8.07E-20	UC INFL	Treg
RPL14	-0.47154543	5.82E-23	6.71E-20	UC INFL	Treg
RPL8	-0.45181635	2.89E-23	3.38E-20	UC INFL	Treg
RPL13	-0.4111787	2.77E-23	3.27E-20	UC INFL	Treg
HSPA1B	-1.4553881	1.46E-23	1.75E-20	UC INFL	Treg
RPL19	-0.4178695	1.05E-23	1.27E-20	UC INFL	Treg
TSC22D3	-0.70267767	6.94E-24	8.52E-21	UC INFL	Treg
RPS20	-0.73742706	6.81E-24	8.47E-21	UC INFL	Treg
JUND	-0.5329534	2.02E-24	2.54E-21	UC INFL	Treg
EEF1B2	-0.61742806	6.74E-25	8.62E-22	UC INFL	Treg
CXCR4	-0.839154	2.33E-25	3.14E-22	UC INFL	Treg
RPL22	-0.6586313	2.11E-25	2.89E-22	UC INFL	Treg
EEF1A1	-0.34778658	1.39E-25	1.93E-22	UC INFL	Treg
RPL26	-0.5322002	9.62E-26	1.36E-22	UC INFL	Treg
RGCC	-0.96470225	6.50E-26	9.31E-23	UC INFL	Treg
HSPA1A	-1.2927704	4.19E-26	6.09E-23	UC INFL	Treg
RPLP1	-0.4461036	3.47E-27	5.30E-24	UC INFL	Treg
RPS19	-0.49823287	9.36E-28	1.45E-24	UC INFL	Treg
RPS5	-0.5443136	9.29E-28	1.45E-24	UC INFL	Treg
RPL3	-0.46635395	3.53E-28	5.65E-25	UC INFL	Treg
CRIP1	-0.79820675	2.11E-28	3.50E-25	UC INFL	Treg
RPS24	-0.5090881	1.40E-28	2.41E-25	UC INFL	Treg
RPS13	-0.54236865	4.40E-29	7.70E-26	UC INFL	Treg
RPS3	-0.48756948	4.99E-30	8.90E-27	UC INFL	Treg
FOSB	-1.4319868	9.79E-32	1.82E-28	UC INFL	Treg
RPS4Y1	-1.0166014	4.82E-32	9.11E-29	UC INFL	Treg
RPS15	-0.5008487	2.33E-32	4.50E-29	UC INFL	Treg
RPL35	-0.7175848	1.54E-33	3.09E-30	UC INFL	Treg
RPS25	-0.5985491	9.97E-34	2.05E-30	UC INFL	Treg
RPL28	-0.50402015	2.91E-34	6.11E-31	UC INFL	Treg
MT-CYB	-0.38699746	2.86E-34	6.11E-31	UC INFL	Treg
RPL38	-0.85141194	6.08E-35	1.37E-31	UC INFL	Treg
RPS15A	-0.5392748	6.71E-36	1.63E-32	UC INFL	Treg
RPL37	-0.69391286	4.56E-36	1.13E-32	UC INFL	Treg
RPS8	-0.55399096	3.66E-36	9.36E-33	UC INFL	Treg
RPS14	-0.56219107	9.70E-37	2.55E-33	UC INFL	Treg
RPS23	-0.5903803	2.98E-37	8.04E-34	UC INFL	Treg
RPL36A	-0.8425823	8.62E-39	2.47E-35	UC INFL	Treg
RPS29	-0.876591	3.24E-39	9.58E-36	UC INFL	Treg
RPS27A	-0.5433682	1.90E-39	5.80E-36	UC INFL	Treg
RPL36	-0.72274613	3.92E-40	1.28E-36	UC INFL	Treg
DNAJB1	-1.0640448	9.18E-41	3.10E-37	UC INFL	Treg
RPL21	-0.7010527	4.88E-41	1.71E-37	UC INFL	Treg
RPL39	-0.7425062	1.40E-42	5.10E-39	UC INFL	Treg
RPL11	-0.5635734	1.30E-42	4.91E-39	UC INFL	Treg
RPL10	-0.423388	2.73E-43	1.08E-39	UC INFL	Treg
FAU	-0.608507	8.46E-45	3.48E-41	UC INFL	Treg
RPS27	-0.746696	6.48E-46	3.07E-42	UC INFL	Treg
RPS21	-0.85651374	1.03E-48	5.43E-45	UC INFL	Treg
RPL35A	-0.7402735	1.21E-50	7.13E-47	UC INFL	Treg
RPL32	-0.67293155	5.89E-51	3.71E-47	UC INFL	Treg
RPS18	-0.7009356	5.16E-51	3.49E-47	UC INFL	Treg
FOS	-1.5586373	2.07E-53	1.51E-49	UC INFL	Treg
RPLP2	-0.76635736	6.02E-54	4.75E-50	UC INFL	Treg
DUSP1	-1.1044338	3.71E-55	3.19E-51	UC INFL	Treg
RPL30	-0.6660498	7.24E-58	6.85E-54	UC INFL	Treg
VIM	-1.1796848	4.32E-58	4.53E-54	UC INFL	Treg
RPL9	-0.7964529	2.02E-60	2.39E-56	UC INFL	Treg
RPL34	-0.84854686	3.72E-72	5.87E-68	UC INFL	Treg
RPS12	-0.75775665	1.77E-72	3.35E-68	UC INFL	Treg
RPS28	-0.8316131	1.69E-73	3.99E-69	UC INFL	Treg
MTRNR2L12	-1.9184867	5.40E-88	1.70E-83	UC INFL	Treg
RPL41	-1.4472032	5.08E-129	4.81E-124	UC INFL	Treg
RPS27	0.66117066	4.76E-47	4.50E-42	UC NORM	Treg
MT-ND3	0.8320071	4.96E-45	1.64E-40	UC NORM	Treg
RPS28	0.634174	5.19E-45	1.64E-40	UC NORM	Treg
RPS21	0.65316546	1.63E-33	3.85E-29	UC NORM	Treg
RPL37	0.5583503	3.78E-29	7.16E-25	UC NORM	Treg
RPL39	0.5450826	3.11E-28	4.91E-24	UC NORM	Treg
RPL34	0.5481185	4.06E-27	5.49E-23	UC NORM	Treg
RPL37A	0.5545206	1.81E-22	1.71E-18	UC NORM	Treg
RPS29	0.5646204	4.29E-22	3.38E-18	UC NORM	Treg
RPL36	0.493317	1.79E-21	1.21E-17	UC NORM	Treg
FAU	0.39470112	3.81E-19	2.00E-15	UC NORM	Treg
RPL28	0.32416654	2.71E-18	1.35E-14	UC NORM	Treg
RPL35A	0.45463267	4.33E-18	2.05E-14	UC NORM	Treg
ATP5F1E	0.5029749	1.20E-17	5.40E-14	UC NORM	Treg
RPLP1	0.32896763	7.07E-16	3.04E-12	UC NORM	Treg
JUND	0.43611836	1.17E-15	4.83E-12	UC NORM	Treg
RPS12	0.3917085	6.43E-15	2.53E-11	UC NORM	Treg
RPL12	0.34704283	1.90E-14	7.19E-11	UC NORM	Treg
RPS18	0.373292	2.33E-14	8.47E-11	UC NORM	Treg
RPS23	0.35173082	3.02E-14	1.06E-10	UC NORM	Treg
RPS15	0.30130124	6.22E-14	2.10E-10	UC NORM	Treg
RPL35	0.40906376	2.82E-13	8.59E-10	UC NORM	Treg
DUSP1	0.59087646	3.87E-13	1.11E-09	UC NORM	Treg
RPL36A	0.46116868	7.68E-13	2.02E-09	UC NORM	Treg
JUNB	0.5049942	7.71E-13	2.02E-09	UC NORM	Treg
RPS15A	0.33900186	9.68E-13	2.47E-09	UC NORM	Treg
CRIP1	0.54593337	1.66E-12	4.13E-09	UC NORM	Treg
MT-ND4L	0.3718883	2.24E-12	5.44E-09	UC NORM	Treg
RPS19	0.32380098	5.36E-12	1.24E-08	UC NORM	Treg
TOMM7	0.47616047	1.20E-11	2.69E-08	UC NORM	Treg
MT-CYB	0.26952246	1.74E-11	3.83E-08	UC NORM	Treg
RPL30	0.3377566	3.19E-11	6.86E-08	UC NORM	Treg
RPS8	0.32318062	5.91E-11	1.24E-07	UC NORM	Treg
RPL26	0.29731986	1.19E-10	2.39E-07	UC NORM	Treg
RPLP2	0.37245885	1.67E-10	3.15E-07	UC NORM	Treg
RPS24	0.29368255	1.70E-10	3.15E-07	UC NORM	Treg
RPS27A	0.31310016	4.68E-10	8.52E-07	UC NORM	Treg
RPS14	0.28693298	5.19E-10	9.25E-07	UC NORM	Treg
RPL38	0.4475668	6.52E-10	1.14E-06	UC NORM	Treg
RPL21	0.34588408	1.35E-09	2.33E-06	UC NORM	Treg
RPL32	0.34528336	1.53E-09	2.57E-06	UC NORM	Treg
RPS9	0.33207762	2.90E-09	4.65E-06	UC NORM	Treg
VIM	0.49798647	3.85E-09	6.07E-06	UC NORM	Treg
MT-ATP8	0.39625296	7.19E-09	1.10E-05	UC NORM	Treg
NR4A2	0.5640836	8.63E-09	1.29E-05	UC NORM	Treg
COX7C	0.34506395	1.60E-08	2.33E-05	UC NORM	Treg
RPS13	0.2825739	2.74E-08	3.93E-05	UC NORM	Treg
RPS6	0.26582804	4.08E-08	5.76E-05	UC NORM	Treg
CXCR4	0.49019134	7.05E-08	9.66E-05	UC NORM	Treg
RPL22	0.33062574	1.05E-07	0.000137697	UC NORM	Treg
TMA7	0.37770984	1.06E-07	0.000137697	UC NORM	Treg
RPL8	0.2522567	1.23E-07	0.00015692	UC NORM	Treg
FOS	0.56270856	1.74E-07	0.000216239	UC NORM	Treg
RPS25	0.3013152	2.95E-07	0.000358034	UC NORM	Treg
RPL13	0.22211742	3.58E-07	0.00042802	UC NORM	Treg
RPS4X	0.24725682	6.96E-07	0.000822964	UC NORM	Treg
RPL11	0.2722444	7.36E-07	0.000859413	UC NORM	Treg
TSC22D3	0.38587353	8.54E-07	0.000973063	UC NORM	Treg
ELOB	0.40309337	1.08E-06	0.001214812	UC NORM	Treg
ZFP36L2	0.40177175	1.11E-06	0.001230043	UC NORM	Treg
RPL29	0.24512619	1.44E-06	0.001579094	UC NORM	Treg
RPS5	0.2411802	1.93E-06	0.002092825	UC NORM	Treg
ZFP36	0.36369553	2.80E-06	0.002945248	UC NORM	Treg
RPL18A	0.21722443	2.80E-06	0.002945248	UC NORM	Treg
RPL31	0.31340843	3.48E-06	0.003613544	UC NORM	Treg
DUSP2	0.42810974	9.98E-06	0.010147342	UC NORM	Treg
OST4	0.3148192	1.29E-05	0.012951873	UC NORM	Treg
H3F3B	0.25922468	1.60E-05	0.015881986	UC NORM	Treg
PTMA	0.17490286	2.25E-05	0.021728476	UC NORM	Treg
RPL7A	0.21213342	3.29E-05	0.030803384	UC NORM	Treg
EEF1B2	0.26345336	3.38E-05	0.031374416	UC NORM	Treg
SIRPG	-0.52126205	5.39E-05	0.049005873	UC NORM	Treg
IGLV1-44	-0.98580205	5.08E-05	0.046636693	UC NORM	Treg
IGLV3-25	-1.5471584	2.54E-05	0.023985762	UC NORM	Treg
IL2RG	-0.2723529	2.46E-05	0.023459802	UC NORM	Treg
PTPRC	-0.27490944	1.93E-05	0.018809487	UC NORM	Treg
IGKV1-39	-1.573203	1.88E-05	0.01850504	UC NORM	Treg
ENTPD1	-0.9743877	9.13E-06	0.00938737	UC NORM	Treg
IGHV4-34	-1.8889978	2.52E-06	0.0027104	UC NORM	Treg
IGHV3-30	-1.3948395	7.96E-07	0.000917947	UC NORM	Treg
IGHV1-18	-1.5520816	2.67E-07	0.000327991	UC NORM	Treg
RPS26	-0.39028344	1.35E-07	0.000169861	UC NORM	Treg
SPOCK2	-0.40708703	8.06E-08	0.00010731	UC NORM	Treg
RPS4Y1	-0.57126844	7.87E-08	0.000106333	UC NORM	Treg
IGLV3-19	-1.5575323	5.44E-08	7.56E-05	UC NORM	Treg
IGLV3-21	-1.41559	9.09E-09	1.34E-05	UC NORM	Treg
IGKV4-1	-0.9485923	6.22E-09	9.65E-06	UC NORM	Treg
IGKV3-11	-1.0076466	2.48E-09	4.04E-06	UC NORM	Treg
B2M	-0.09002116	1.55E-09	2.57E-06	UC NORM	Treg
IGLV2-8	-1.2616689	1.63E-10	3.14E-07	UC NORM	Treg
JCHAIN	-0.7137065	1.36E-10	2.68E-07	UC NORM	Treg
IGKV3-15	-1.4926426	1.08E-10	2.21E-07	UC NORM	Treg
IGLV3-1	-1.4578816	2.89E-12	6.84E-09	UC NORM	Treg
IGLV1-51	-1.6742249	4.42E-13	1.23E-09	UC NORM	Treg
IGLV1-40	-1.3579246	3.39E-13	1.00E-09	UC NORM	Treg
HLA-C	-0.47462338	2.78E-13	8.59E-10	UC NORM	Treg
HLA-A	-0.20814134	1.07E-13	3.50E-10	UC NORM	Treg
IGKV1-5	-1.30802	1.18E-19	6.54E-16	UC NORM	Treg
IGKC	-1.2893639	8.77E-20	5.18E-16	UC NORM	Treg
IGHA1	-1.4154295	7.96E-21	5.02E-17	UC NORM	Treg
MTRNR2L8	-2.3036435	6.83E-22	4.97E-18	UC NORM	Treg
IGLV2-23	-1.8244694	3.66E-22	3.14E-18	UC NORM	Treg
IGKV3-20	-1.3115642	4.15E-23	4.36E-19	UC NORM	Treg
IGLV2-14	-1.4888428	3.40E-25	4.02E-21	UC NORM	Treg
MTRNR2L12	1.8360908	8.32E-204	7.86E-199	NV NORM	CD4 Tcm
RPL41	1.181826	7.08E-153	3.35E-148	NV NORM	CD4 Tcm
RPS4Y1	1.4375595	1.00E-149	3.17E-145	NV NORM	CD4 Tcm
RPL9	0.5368351	9.16E-89	1.44E-84	NV NORM	CD4 Tcm
AL138963.4	2.0676115	1.88E-81	2.54E-77	NV NORM	CD4 Tcm
MTRNR2L8	2.0140116	2.23E-80	2.63E-76	NV NORM	CD4 Tcm
RPS20	0.8105143	2.88E-73	3.03E-69	NV NORM	CD4 Tcm
HLA-C	0.6034527	1.52E-68	1.31E-64	NV NORM	CD4 Tcm
FOS	0.93515766	1.94E-68	1.53E-64	NV NORM	CD4 Tcm
FOSB	0.89894146	2.86E-49	1.93E-45	NV NORM	CD4 Tcm
HSP90AB1	0.6031035	5.44E-44	3.43E-40	NV NORM	CD4 Tcm
RPL7	0.53619796	5.47E-40	3.04E-36	NV NORM	CD4 Tcm
CD48	0.645907	1.30E-39	6.82E-36	NV NORM	CD4 Tcm
MALAT1	0.31312615	3.33E-39	1.66E-35	NV NORM	CD4 Tcm
MT-ATP6	0.36530364	4.00E-39	1.89E-35	NV NORM	CD4 Tcm
RPL23	0.6277134	9.18E-35	3.95E-31	NV NORM	CD4 Tcm
HSPA1B	0.8853863	3.89E-34	1.60E-30	NV NORM	CD4 Tcm
HSP90AA1	0.5136059	1.90E-31	7.17E-28	NV NORM	CD4 Tcm
JUN	0.6067065	4.41E-30	1.61E-26	NV NORM	CD4 Tcm
RPLP2	0.36605933	9.02E-29	3.16E-25	NV NORM	CD4 Tcm
HSPA8	0.4347044	1.07E-28	3.61E-25	NV NORM	CD4 Tcm
IGHA2	0.94425356	2.83E-28	9.24E-25	NV NORM	CD4 Tcm
MYL12A	0.4537277	1.86E-27	5.86E-24	NV NORM	CD4 Tcm
SFPQ	0.587451	7.51E-26	2.29E-22	NV NORM	CD4 Tcm
TCF7	0.5891439	1.48E-25	4.36E-22	NV NORM	CD4 Tcm
MBNL1	0.5625002	8.97E-25	2.49E-21	NV NORM	CD4 Tcm
DENND2D	0.71207255	1.95E-24	5.27E-21	NV NORM	CD4 Tcm
DUSP1	0.4202299	3.18E-24	8.35E-21	NV NORM	CD4 Tcm
CD99	0.5283281	6.80E-24	1.74E-20	NV NORM	CD4 Tcm
CSTB	0.6158165	7.10E-24	1.77E-20	NV NORM	CD4 Tcm
RPS26	0.52665806	1.16E-23	2.82E-20	NV NORM	CD4 Tcm
INPP4B	0.85049105	1.21E-23	2.86E-20	NV NORM	CD4 Tcm
VIM	0.46407625	1.41E-23	3.25E-20	NV NORM	CD4 Tcm
TXNIP	0.5447919	2.28E-23	5.14E-20	NV NORM	CD4 Tcm
ANXA1	0.57380635	8.44E-23	1.81E-19	NV NORM	CD4 Tcm
HSPA1A	0.79139763	1.33E-22	2.79E-19	NV NORM	CD4 Tcm
CD3G	0.53755736	3.05E-22	6.27E-19	NV NORM	CD4 Tcm
GIMAP4	0.537029	1.21E-20	2.39E-17	NV NORM	CD4 Tcm
DNAJB1	0.4853505	1.77E-20	3.42E-17	NV NORM	CD4 Tcm
RPSA	0.31087467	3.30E-20	6.23E-17	NV NORM	CD4 Tcm
IL16	0.593825	9.61E-20	1.75E-16	NV NORM	CD4 Tcm
UBB	0.44978303	9.62E-20	1.75E-16	NV NORM	CD4 Tcm
SEPTIN1	0.49186233	1.26E-19	2.25E-16	NV NORM	CD4 Tcm
TRBC2	0.49350408	1.87E-19	3.22E-16	NV NORM	CD4 Tcm
TBC1D10C	0.5618691	2.60E-19	4.40E-16	NV NORM	CD4 Tcm
RPL13A	0.31830996	3.72E-19	6.16E-16	NV NORM	CD4 Tcm
RGCC	0.52291244	6.86E-19	1.08E-15	NV NORM	CD4 Tcm
LY6E	0.53439796	7.17E-19	1.09E-15	NV NORM	CD4 Tcm
TMEM123	0.5482586	1.04E-18	1.56E-15	NV NORM	CD4 Tcm
PPP1R18	0.6581843	1.48E-18	2.18E-15	NV NORM	CD4 Tcm
HNRNPA2B1	0.41449517	7.41E-18	1.08E-14	NV NORM	CD4 Tcm
IFITM3	0.62542146	1.05E-17	1.51E-14	NV NORM	CD4 Tcm
GAS5	0.46605894	1.32E-17	1.86E-14	NV NORM	CD4 Tcm
IKZF1	0.5219359	1.41E-17	1.96E-14	NV NORM	CD4 Tcm
SRSF7	0.432522	1.96E-17	2.68E-14	NV NORM	CD4 Tcm
TUBA1B	0.5104057	2.39E-17	3.23E-14	NV NORM	CD4 Tcm
DAD1	0.45414487	3.21E-17	4.27E-14	NV NORM	CD4 Tcm
RPL31	0.3994252	4.67E-17	6.14E-14	NV NORM	CD4 Tcm
RESF1	0.50306106	7.68E-17	9.95E-14	NV NORM	CD4 Tcm
AHNAK	0.4826913	8.74E-17	1.12E-13	NV NORM	CD4 Tcm
TPM3	0.44247153	1.04E-16	1.31E-13	NV NORM	CD4 Tcm
RPL4	0.32205787	2.21E-16	2.72E-13	NV NORM	CD4 Tcm
CD53	0.4786649	2.60E-16	3.15E-13	NV NORM	CD4 Tcm
NCL	0.4356615	2.71E-16	3.25E-13	NV NORM	CD4 Tcm
PPP1R15A	0.44160604	3.34E-16	3.94E-13	NV NORM	CD4 Tcm
RPS11	0.3781892	8.04E-16	9.38E-13	NV NORM	CD4 Tcm
EEF2	0.3290369	8.65E-16	9.97E-13	NV NORM	CD4 Tcm
KRT10	0.4873269	1.32E-15	1.50E-12	NV NORM	CD4 Tcm
LBH	0.51511645	1.41E-15	1.58E-12	NV NORM	CD4 Tcm
TRAF3IP3	0.48558372	1.52E-15	1.69E-12	NV NORM	CD4 Tcm
HCST	0.422708	1.55E-15	1.70E-12	NV NORM	CD4 Tcm
TRAC	0.5370616	1.77E-15	1.93E-12	NV NORM	CD4 Tcm
IGLV3-21	0.9379486	2.00E-15	2.14E-12	NV NORM	CD4 Tcm
HSPH1	0.7526082	2.45E-15	2.60E-12	NV NORM	CD4 Tcm
SIT1	0.58631414	3.20E-15	3.32E-12	NV NORM	CD4 Tcm
RBM3	0.4445863	3.25E-15	3.34E-12	NV NORM	CD4 Tcm
CD69	0.39745963	4.12E-15	4.19E-12	NV NORM	CD4 Tcm
BANF1	0.5572376	1.39E-14	1.37E-11	NV NORM	CD4 Tcm
RGS19	0.6971353	1.41E-14	1.37E-11	NV NORM	CD4 Tcm
RPL34	0.2803858	1.93E-14	1.83E-11	NV NORM	CD4 Tcm
CCDC85B	0.5319998	2.15E-14	2.02E-11	NV NORM	CD4 Tcm
CD40LG	0.5733519	2.36E-14	2.19E-11	NV NORM	CD4 Tcm
GRK6	0.6071524	2.56E-14	2.35E-11	NV NORM	CD4 Tcm
TUBB	0.4673381	2.73E-14	2.48E-11	NV NORM	CD4 Tcm
EIF4B	0.44269773	3.53E-14	3.15E-11	NV NORM	CD4 Tcm
PDE7A	0.5731661	3.54E-14	3.15E-11	NV NORM	CD4 Tcm
TAF7	0.5225807	5.69E-14	4.98E-11	NV NORM	CD4 Tcm
EIF4A2	0.40804437	9.17E-14	7.82E-11	NV NORM	CD4 Tcm
SET	0.44527507	9.18E-14	7.82E-11	NV NORM	CD4 Tcm
GIMAP5	0.44008908	1.22E-13	1.02E-10	NV NORM	CD4 Tcm
DDX17	0.40092948	2.47E-13	2.04E-10	NV NORM	CD4 Tcm
LCP2	0.42275637	2.48E-13	2.04E-10	NV NORM	CD4 Tcm
DNAJA1	0.42674664	2.96E-13	2.41E-10	NV NORM	CD4 Tcm
ARHGAP15	0.45276234	3.54E-13	2.86E-10	NV NORM	CD4 Tcm
FUS	0.40257737	3.67E-13	2.92E-10	NV NORM	CD4 Tcm
SUN2	0.47738558	3.68E-13	2.92E-10	NV NORM	CD4 Tcm
TC2N	0.5065161	4.31E-13	3.39E-10	NV NORM	CD4 Tcm
KLF13	0.6663138	4.42E-13	3.45E-10	NV NORM	CD4 Tcm
RPL27A	0.37708184	4.55E-13	3.52E-10	NV NORM	CD4 Tcm
HSPB1	0.48188907	4.59E-13	3.53E-10	NV NORM	CD4 Tcm
ARHGAP45	0.5938587	5.77E-13	4.40E-10	NV NORM	CD4 Tcm
ACTB	0.14699757	6.07E-13	4.59E-10	NV NORM	CD4 Tcm
CFL1	0.2927088	6.64E-13	4.98E-10	NV NORM	CD4 Tcm
SNHG29	0.36751083	7.93E-13	5.90E-10	NV NORM	CD4 Tcm
RPL32	0.23431079	8.13E-13	6.01E-10	NV NORM	CD4 Tcm
GIMAP7	0.38869333	9.96E-13	7.29E-10	NV NORM	CD4 Tcm
HNRNPF	0.40229088	1.00E-12	7.29E-10	NV NORM	CD4 Tcm
IMP3	0.6610345	1.11E-12	8.02E-10	NV NORM	CD4 Tcm
LIME1	0.41793692	1.12E-12	8.04E-10	NV NORM	CD4 Tcm
TMC8	0.53944564	1.32E-12	9.37E-10	NV NORM	CD4 Tcm
BCLAF1	0.49570683	1.33E-12	9.37E-10	NV NORM	CD4 Tcm
TMSB4X	0.17786473	1.48E-12	1.03E-09	NV NORM	CD4 Tcm
HNRNPU	0.38877434	2.64E-12	1.83E-09	NV NORM	CD4 Tcm
RNASET2	0.38399562	2.72E-12	1.87E-09	NV NORM	CD4 Tcm
CMPK1	0.58458793	2.98E-12	2.03E-09	NV NORM	CD4 Tcm
RPS3	0.1717872	3.66E-12	2.46E-09	NV NORM	CD4 Tcm
CAP1	0.42256075	3.66E-12	2.46E-09	NV NORM	CD4 Tcm
CHD3	0.64707536	3.85E-12	2.54E-09	NV NORM	CD4 Tcm
RAC2	0.34342888	4.22E-12	2.77E-09	NV NORM	CD4 Tcm
TUBA1A	0.46128586	4.79E-12	3.08E-09	NV NORM	CD4 Tcm
RPS25	0.24069463	4.84E-12	3.09E-09	NV NORM	CD4 Tcm
TRBC1	0.4396977	5.65E-12	3.56E-09	NV NORM	CD4 Tcm
SASH3	0.63300794	6.71E-12	4.20E-09	NV NORM	CD4 Tcm
MYL12B	0.3503446	7.58E-12	4.71E-09	NV NORM	CD4 Tcm
PTPN6	0.533375	8.29E-12	5.12E-09	NV NORM	CD4 Tcm
EMP3	0.37054458	8.59E-12	5.28E-09	NV NORM	CD4 Tcm
DOCK8	0.5044978	1.02E-11	6.19E-09	NV NORM	CD4 Tcm
ARHGEF1	0.38553905	1.02E-11	6.19E-09	NV NORM	CD4 Tcm
PSIP1	0.49008235	1.10E-11	6.64E-09	NV NORM	CD4 Tcm
DDX3Y	0.93306977	1.12E-11	6.73E-09	NV NORM	CD4 Tcm
TUBA4A	0.48434305	1.17E-11	6.93E-09	NV NORM	CD4 Tcm
AL133415.1	1.5986336	1.27E-11	7.48E-09	NV NORM	CD4 Tcm
PLAC8	0.5994548	1.33E-11	7.83E-09	NV NORM	CD4 Tcm
SRSF11	0.41516614	1.88E-11	1.10E-08	NV NORM	CD4 Tcm
CD96	0.4010002	2.25E-11	1.31E-08	NV NORM	CD4 Tcm
NOSIP	0.42420942	2.46E-11	1.41E-08	NV NORM	CD4 Tcm
EEF1A1	0.12716182	2.83E-11	1.61E-08	NV NORM	CD4 Tcm
BCAP31	0.40582672	2.87E-11	1.62E-08	NV NORM	CD4 Tcm
CCL5	0.48087522	3.13E-11	1.76E-08	NV NORM	CD4 Tcm
TNFAIP8	0.40679285	3.26E-11	1.82E-08	NV NORM	CD4 Tcm
PCBP2	0.45236072	4.45E-11	2.47E-08	NV NORM	CD4 Tcm
SEPTIN9	0.37490436	4.65E-11	2.57E-08	NV NORM	CD4 Tcm
GNAS	0.34384835	5.28E-11	2.90E-08	NV NORM	CD4 Tcm
MYADM	0.42227098	5.33E-11	2.91E-08	NV NORM	CD4 Tcm
RPL10A	0.22321585	5.58E-11	3.03E-08	NV NORM	CD4 Tcm
NAP1L1	0.39953554	6.04E-11	3.26E-08	NV NORM	CD4 Tcm
ARGLU1	0.4214677	6.31E-11	3.39E-08	NV NORM	CD4 Tcm
CXCR3	0.9101851	6.56E-11	3.50E-08	NV NORM	CD4 Tcm
KLF6	0.3365738	6.96E-11	3.68E-08	NV NORM	CD4 Tcm
PTP4A2	0.4740995	7.11E-11	3.73E-08	NV NORM	CD4 Tcm
RPL38	0.36673418	7.52E-11	3.93E-08	NV NORM	CD4 Tcm
HSPD1	0.44361803	7.74E-11	4.02E-08	NV NORM	CD4 Tcm
CCND3	0.39837298	8.58E-11	4.44E-08	NV NORM	CD4 Tcm
CDC42	0.3651931	9.34E-11	4.80E-08	NV NORM	CD4 Tcm
SKAP1	0.39178562	1.01E-10	5.16E-08	NV NORM	CD4 Tcm
ARPC5	0.39609525	1.09E-10	5.56E-08	NV NORM	CD4 Tcm
GRK2	0.5911507	1.19E-10	5.99E-08	NV NORM	CD4 Tcm
YWHAZ	0.33810824	1.78E-10	8.84E-08	NV NORM	CD4 Tcm
ZC3HAV1	0.50212026	2.01E-10	9.96E-08	NV NORM	CD4 Tcm
IDS	0.39077377	2.17E-10	1.07E-07	NV NORM	CD4 Tcm
SH3BGRL3	0.27149618	2.30E-10	1.13E-07	NV NORM	CD4 Tcm
PTGES3	0.35099512	2.71E-10	1.31E-07	NV NORM	CD4 Tcm
ATM	0.48481083	3.33E-10	1.60E-07	NV NORM	CD4 Tcm
C12orf57	0.33640632	3.46E-10	1.65E-07	NV NORM	CD4 Tcm
SPN	0.5415171	4.01E-10	1.90E-07	NV NORM	CD4 Tcm
RPS16	0.22879924	4.02E-10	1.90E-07	NV NORM	CD4 Tcm
RPS14	0.18794347	4.92E-10	2.31E-07	NV NORM	CD4 Tcm
VEGFB	0.63069	5.52E-10	2.59E-07	NV NORM	CD4 Tcm
RPL30	0.18022463	5.70E-10	2.65E-07	NV NORM	CD4 Tcm
CALM3	0.413815	5.99E-10	2.78E-07	NV NORM	CD4 Tcm
RPS27A	0.18276678	6.25E-10	2.88E-07	NV NORM	CD4 Tcm
TAF15	0.46085593	6.66E-10	3.06E-07	NV NORM	CD4 Tcm
CHD2	0.4546821	7.61E-10	3.48E-07	NV NORM	CD4 Tcm
SORL1	0.58497137	8.09E-10	3.68E-07	NV NORM	CD4 Tcm
NDUFA12	0.43690276	8.26E-10	3.74E-07	NV NORM	CD4 Tcm
HMGN1	0.34134483	9.44E-10	4.25E-07	NV NORM	CD4 Tcm
SLC9A3R1	0.3612735	1.13E-09	5.04E-07	NV NORM	CD4 Tcm
MACF1	0.43963668	1.17E-09	5.21E-07	NV NORM	CD4 Tcm
FNBP4	0.55756575	1.37E-09	6.03E-07	NV NORM	CD4 Tcm
SEPTIN7	0.36317143	1.42E-09	6.25E-07	NV NORM	CD4 Tcm
TLN1	0.42456445	2.22E-09	9.70E-07	NV NORM	CD4 Tcm
CTDNEP1	0.6873713	2.23E-09	9.70E-07	NV NORM	CD4 Tcm
CAPNS1	0.52223784	2.26E-09	9.78E-07	NV NORM	CD4 Tcm
CSDE1	0.36322916	2.33E-09	1.00E-06	NV NORM	CD4 Tcm
ARL6IP5	0.33181605	2.52E-09	1.08E-06	NV NORM	CD4 Tcm
CMTM3	0.5936173	2.53E-09	1.08E-06	NV NORM	CD4 Tcm
CIRBP	0.31726605	3.05E-09	1.30E-06	NV NORM	CD4 Tcm
ZYX	0.37683553	3.06E-09	1.30E-06	NV NORM	CD4 Tcm
RPS12	0.21365091	3.20E-09	1.35E-06	NV NORM	CD4 Tcm
MDFIC	0.5960428	3.37E-09	1.42E-06	NV NORM	CD4 Tcm
ZAP70	0.34779742	3.43E-09	1.44E-06	NV NORM	CD4 Tcm
GNB2	0.3555516	4.07E-09	1.69E-06	NV NORM	CD4 Tcm
ITGB2	0.3371018	4.15E-09	1.72E-06	NV NORM	CD4 Tcm
CSK	0.36852565	4.19E-09	1.73E-06	NV NORM	CD4 Tcm
ARRB2	0.49574733	4.35E-09	1.79E-06	NV NORM	CD4 Tcm
RAC1	0.3900963	4.75E-09	1.94E-06	NV NORM	CD4 Tcm
LAT	0.31300795	5.55E-09	2.25E-06	NV NORM	CD4 Tcm
SIRPG	0.50238794	5.65E-09	2.28E-06	NV NORM	CD4 Tcm
ARL4C	0.32986102	5.76E-09	2.32E-06	NV NORM	CD4 Tcm
CDC42EP3	0.62004626	6.51E-09	2.61E-06	NV NORM	CD4 Tcm
FAM102A	0.5688323	6.64E-09	2.65E-06	NV NORM	CD4 Tcm
MYH9	0.32349777	7.48E-09	2.97E-06	NV NORM	CD4 Tcm
BRD2	0.4029895	7.75E-09	3.07E-06	NV NORM	CD4 Tcm
PIP4K2A	0.4657433	8.88E-09	3.50E-06	NV NORM	CD4 Tcm
PNP	0.5299315	9.21E-09	3.59E-06	NV NORM	CD4 Tcm
ARPC4	0.38324594	9.22E-09	3.59E-06	NV NORM	CD4 Tcm
CSRNP1	0.37414822	9.23E-09	3.59E-06	NV NORM	CD4 Tcm
HMGN2	0.32989123	9.69E-09	3.75E-06	NV NORM	CD4 Tcm
IGKC	0.24623737	1.18E-08	4.55E-06	NV NORM	CD4 Tcm
DHRS7	0.399865	1.25E-08	4.80E-06	NV NORM	CD4 Tcm
RHOF	0.42875797	1.33E-08	5.07E-06	NV NORM	CD4 Tcm
BZW1	0.40590638	1.40E-08	5.31E-06	NV NORM	CD4 Tcm
FYB1	0.31567246	1.47E-08	5.54E-06	NV NORM	CD4 Tcm
ATP6V0E1	0.31858185	1.52E-08	5.67E-06	NV NORM	CD4 Tcm
TSPYL2	0.45708564	1.52E-08	5.67E-06	NV NORM	CD4 Tcm
DRAP1	0.3254929	1.53E-08	5.68E-06	NV NORM	CD4 Tcm
MT-ND2	0.29955924	1.55E-08	5.73E-06	NV NORM	CD4 Tcm
TSC22D3	0.27651352	1.56E-08	5.74E-06	NV NORM	CD4 Tcm
MICOS10	0.34245414	1.64E-08	6.05E-06	NV NORM	CD4 Tcm
SF1	0.32281804	1.69E-08	6.20E-06	NV NORM	CD4 Tcm
CACYBP	0.4162683	1.72E-08	6.27E-06	NV NORM	CD4 Tcm
SRRM2	0.31024766	1.72E-08	6.27E-06	NV NORM	CD4 Tcm
FBL	0.4129246	1.74E-08	6.32E-06	NV NORM	CD4 Tcm
PA2G4	0.4725214	1.77E-08	6.36E-06	NV NORM	CD4 Tcm
ADD3	0.47413698	1.95E-08	6.94E-06	NV NORM	CD4 Tcm
RBL2	0.3753885	1.97E-08	7.02E-06	NV NORM	CD4 Tcm
TSTD1	0.39813954	2.17E-08	7.70E-06	NV NORM	CD4 Tcm
PTPN7	0.58136296	2.39E-08	8.44E-06	NV NORM	CD4 Tcm
LRRFIP1	0.32466084	2.47E-08	8.68E-06	NV NORM	CD4 Tcm
DEGS1	0.684916	2.63E-08	9.22E-06	NV NORM	CD4 Tcm
CD52	0.31241792	2.69E-08	9.38E-06	NV NORM	CD4 Tcm
RPL10	0.1353218	2.77E-08	9.63E-06	NV NORM	CD4 Tcm
HNRNPD	0.32524663	2.78E-08	9.64E-06	NV NORM	CD4 Tcm
ACAP1	0.31303096	2.97E-08	1.02E-05	NV NORM	CD4 Tcm
ARHGAP4	0.3812464	3.09E-08	1.06E-05	NV NORM	CD4 Tcm
CHORDC1	0.5088916	3.22E-08	1.10E-05	NV NORM	CD4 Tcm
PGK1	0.31260082	3.48E-08	1.18E-05	NV NORM	CD4 Tcm
TES	0.6455292	3.85E-08	1.31E-05	NV NORM	CD4 Tcm
OSTF1	0.3359795	3.91E-08	1.32E-05	NV NORM	CD4 Tcm
SH3KBP1	0.39266065	4.01E-08	1.35E-05	NV NORM	CD4 Tcm
THEMIS	0.44787246	4.26E-08	1.42E-05	NV NORM	CD4 Tcm
URI1	0.49423453	4.28E-08	1.42E-05	NV NORM	CD4 Tcm
TMEM50A	0.3570786	4.51E-08	1.50E-05	NV NORM	CD4 Tcm
RPL36A	0.32433122	4.88E-08	1.61E-05	NV NORM	CD4 Tcm
WASHC1	0.8064405	5.75E-08	1.89E-05	NV NORM	CD4 Tcm
ABRACL	0.30977842	5.94E-08	1.95E-05	NV NORM	CD4 Tcm
IGKV1-17	1.0958008	6.01E-08	1.97E-05	NV NORM	CD4 Tcm
SNHG32	0.50050217	6.14E-08	2.00E-05	NV NORM	CD4 Tcm
DAZAP2	0.3015682	6.49E-08	2.11E-05	NV NORM	CD4 Tcm
PDCD4	0.33946928	6.51E-08	2.11E-05	NV NORM	CD4 Tcm
EEF1B2	0.20948593	6.64E-08	2.14E-05	NV NORM	CD4 Tcm
CDC37	0.31583193	7.04E-08	2.27E-05	NV NORM	CD4 Tcm
NKTR	0.46008706	7.96E-08	2.55E-05	NV NORM	CD4 Tcm
DNMT1	0.4973784	8.07E-08	2.58E-05	NV NORM	CD4 Tcm
TOMM20	0.30742627	8.16E-08	2.60E-05	NV NORM	CD4 Tcm
CNN2	0.3107337	8.23E-08	2.61E-05	NV NORM	CD4 Tcm
GIMAP1	0.36850128	8.28E-08	2.62E-05	NV NORM	CD4 Tcm
M6PR	0.4507332	8.55E-08	2.69E-05	NV NORM	CD4 Tcm
GZMM	0.3533921	8.85E-08	2.77E-05	NV NORM	CD4 Tcm
MAX	0.46226653	9.78E-08	3.05E-05	NV NORM	CD4 Tcm
CDK17	0.4203685	1.01E-07	3.14E-05	NV NORM	CD4 Tcm
PRPF38B	0.37664133	1.04E-07	3.23E-05	NV NORM	CD4 Tcm
SON	0.29409435	1.23E-07	3.78E-05	NV NORM	CD4 Tcm
CAMK4	0.3508207	1.24E-07	3.79E-05	NV NORM	CD4 Tcm
ATP5MC3	0.2962149	1.33E-07	4.06E-05	NV NORM	CD4 Tcm
LYSMD2	0.50682336	1.48E-07	4.52E-05	NV NORM	CD4 Tcm
ERCC5	0.67375535	1.49E-07	4.52E-05	NV NORM	CD4 Tcm
BIN1	0.42401013	1.53E-07	4.64E-05	NV NORM	CD4 Tcm
TOMM6	0.30547246	1.55E-07	4.69E-05	NV NORM	CD4 Tcm
BOD1L1	0.45668235	1.61E-07	4.85E-05	NV NORM	CD4 Tcm
STT3B	0.48587826	1.68E-07	5.03E-05	NV NORM	CD4 Tcm
PDLIM2	0.4947503	1.68E-07	5.03E-05	NV NORM	CD4 Tcm
MTPN	0.41294923	1.71E-07	5.09E-05	NV NORM	CD4 Tcm
DGKA	0.36560327	1.76E-07	5.24E-05	NV NORM	CD4 Tcm
EVI2B	0.3870514	1.82E-07	5.38E-05	NV NORM	CD4 Tcm
DUT	0.38365844	1.83E-07	5.40E-05	NV NORM	CD4 Tcm
PRKY	1.1578903	1.94E-07	5.71E-05	NV NORM	CD4 Tcm
NONO	0.40330368	1.95E-07	5.73E-05	NV NORM	CD4 Tcm
STK17A	0.3003948	1.99E-07	5.83E-05	NV NORM	CD4 Tcm
LCP1	0.2985917	2.01E-07	5.87E-05	NV NORM	CD4 Tcm
MLLT6	0.58856875	2.07E-07	6.04E-05	NV NORM	CD4 Tcm
RAPGEF6	0.4632067	2.14E-07	6.22E-05	NV NORM	CD4 Tcm
CD81	0.2869207	2.16E-07	6.26E-05	NV NORM	CD4 Tcm
UBA52	0.27270782	2.20E-07	6.35E-05	NV NORM	CD4 Tcm
UXT	0.2892428	2.30E-07	6.62E-05	NV NORM	CD4 Tcm
CD4	0.38780192	2.33E-07	6.67E-05	NV NORM	CD4 Tcm
WDR1	0.3186317	2.58E-07	7.34E-05	NV NORM	CD4 Tcm
METTL9	0.44148344	2.60E-07	7.37E-05	NV NORM	CD4 Tcm
ARHGAP30	0.4467583	2.64E-07	7.46E-05	NV NORM	CD4 Tcm
PPA1	0.3718303	2.68E-07	7.58E-05	NV NORM	CD4 Tcm
TAF10	0.3179956	2.72E-07	7.65E-05	NV NORM	CD4 Tcm
EIF5A	0.30321053	2.77E-07	7.77E-05	NV NORM	CD4 Tcm
RSL1D1	0.32960838	2.79E-07	7.78E-05	NV NORM	CD4 Tcm
SF3B1	0.29371697	2.92E-07	8.11E-05	NV NORM	CD4 Tcm
LSM14A	0.41002595	2.93E-07	8.11E-05	NV NORM	CD4 Tcm
ILF3	0.46571526	3.66E-07	0.000100855	NV NORM	CD4 Tcm
GNB1	0.37799063	3.68E-07	0.000101248	NV NORM	CD4 Tcm
RGS14	0.40115002	3.70E-07	0.000101466	NV NORM	CD4 Tcm
COX6C	0.2944295	3.84E-07	0.000104967	NV NORM	CD4 Tcm
ERH	0.34529802	4.11E-07	0.000111981	NV NORM	CD4 Tcm
HNRNPA0	0.28052935	4.15E-07	0.000112707	NV NORM	CD4 Tcm
CNPY3	0.44037274	4.25E-07	0.000115021	NV NORM	CD4 Tcm
ZNF652	0.89631605	4.26E-07	0.000115021	NV NORM	CD4 Tcm
GTF3A	0.3430907	4.41E-07	0.000118872	NV NORM	CD4 Tcm
MRFAP1L1	0.75708425	4.55E-07	0.000121808	NV NORM	CD4 Tcm
CD27	0.29417747	4.58E-07	0.000122324	NV NORM	CD4 Tcm
PCBP1	0.2776994	4.80E-07	0.000127594	NV NORM	CD4 Tcm
MVP	0.47892097	4.86E-07	0.000128616	NV NORM	CD4 Tcm
DGKZ	0.49544752	4.91E-07	0.000129681	NV NORM	CD4 Tcm
SELENOW	0.3042138	5.00E-07	0.00013169	NV NORM	CD4 Tcm
FAM49B	0.41664726	5.05E-07	0.000132531	NV NORM	CD4 Tcm
LNPEP	0.3684819	5.33E-07	0.000139549	NV NORM	CD4 Tcm
HMGN4	0.49652165	5.46E-07	0.000142547	NV NORM	CD4 Tcm
HNRNPAB	0.5364439	5.47E-07	0.000142547	NV NORM	CD4 Tcm
ARF6	0.29611203	5.52E-07	0.000143351	NV NORM	CD4 Tcm
DEK	0.37659883	5.66E-07	0.00014653	NV NORM	CD4 Tcm
AUP1	0.35702917	5.83E-07	0.00015067	NV NORM	CD4 Tcm
PLEKHF1	0.9646393	5.94E-07	0.000152952	NV NORM	CD4 Tcm
DDX24	0.27131176	6.45E-07	0.0001652	NV NORM	CD4 Tcm
REX1BD	0.28442627	6.68E-07	0.000170785	NV NORM	CD4 Tcm
HSPE1	0.2841771	6.84E-07	0.000174436	NV NORM	CD4 Tcm
WNK1	0.3902863	6.88E-07	0.000174969	NV NORM	CD4 Tcm
LAIR1	0.78729224	6.94E-07	0.000175956	NV NORM	CD4 Tcm
CCNI	0.28354737	7.35E-07	0.000185696	NV NORM	CD4 Tcm
SSR2	0.28264508	7.74E-07	0.000195235	NV NORM	CD4 Tcm
NCF1	0.4444817	8.01E-07	0.000201521	NV NORM	CD4 Tcm
SH3BP1	0.5074959	8.39E-07	0.000210478	NV NORM	CD4 Tcm
LEF1	0.43722162	8.44E-07	0.000211138	NV NORM	CD4 Tcm
TRAPPC1	0.29707885	9.02E-07	0.000224955	NV NORM	CD4 Tcm
SLC2A4RG	0.5038546	9.04E-07	0.000224955	NV NORM	CD4 Tcm
MPHOSPH8	0.3270718	9.23E-07	0.000228413	NV NORM	CD4 Tcm
KCNA3	0.6522604	9.24E-07	0.000228413	NV NORM	CD4 Tcm
GPR15	0.85053855	9.25E-07	0.000228413	NV NORM	CD4 Tcm
RBM25	0.29924157	9.58E-07	0.000235803	NV NORM	CD4 Tcm
ST13	0.30020624	9.72E-07	0.000238038	NV NORM	CD4 Tcm
ANKRD11	0.42915264	9.77E-07	0.000238724	NV NORM	CD4 Tcm
SNHG8	0.28867897	9.89E-07	0.000240936	NV NORM	CD4 Tcm
APRT	0.2701202	1.02E-06	0.00024683	NV NORM	CD4 Tcm
RGS10	0.27929348	1.05E-06	0.000254776	NV NORM	CD4 Tcm
PHF14	0.7597314	1.11E-06	0.000267944	NV NORM	CD4 Tcm
S100A10	0.2815594	1.12E-06	0.000269966	NV NORM	CD4 Tcm
BDP1	0.53287214	1.13E-06	0.000271327	NV NORM	CD4 Tcm
AC020916.1	0.48992229	1.16E-06	0.00027945	NV NORM	CD4 Tcm
HNRNPM	0.3496146	1.28E-06	0.000305851	NV NORM	CD4 Tcm
CENPK	1.1508862	1.29E-06	0.000307655	NV NORM	CD4 Tcm
DDX39B	0.35421088	1.30E-06	0.000307655	NV NORM	CD4 Tcm
CISH	1.1843473	1.31E-06	0.000310912	NV NORM	CD4 Tcm
RSRP1	0.31078678	1.32E-06	0.000312491	NV NORM	CD4 Tcm
CYFIP2	0.37615153	1.35E-06	0.000317707	NV NORM	CD4 Tcm
BCL2	0.48969418	1.46E-06	0.000343035	NV NORM	CD4 Tcm
MIDN	0.60629785	1.47E-06	0.000345158	NV NORM	CD4 Tcm
RBMS1	0.38120958	1.51E-06	0.000352398	NV NORM	CD4 Tcm
DOK2	0.39065194	1.62E-06	0.000378246	NV NORM	CD4 Tcm
SCML4	0.42530248	1.64E-06	0.000382148	NV NORM	CD4 Tcm
ATP6V1F	0.3590754	1.66E-06	0.000384782	NV NORM	CD4 Tcm
ABHD17A	0.29359415	1.73E-06	0.000401312	NV NORM	CD4 Tcm
PHF3	0.37780795	1.74E-06	0.000401609	NV NORM	CD4 Tcm
DYNLL1	0.283753	1.77E-06	0.000407076	NV NORM	CD4 Tcm
SSBP1	0.36250806	1.78E-06	0.000409921	NV NORM	CD4 Tcm
ICAM3	0.27162597	1.83E-06	0.000419017	NV NORM	CD4 Tcm
EPC1	0.3153031	1.83E-06	0.000419017	NV NORM	CD4 Tcm
YPEL5	0.27042422	1.88E-06	0.000428669	NV NORM	CD4 Tcm
IL7R	0.26988766	1.97E-06	0.000446881	NV NORM	CD4 Tcm
CTBP1	0.48780653	2.04E-06	0.000462629	NV NORM	CD4 Tcm
HCLS1	0.27376524	2.10E-06	0.000473981	NV NORM	CD4 Tcm
SHISA5	0.33312926	2.20E-06	0.000496073	NV NORM	CD4 Tcm
LAMTOR4	0.28296635	2.20E-06	0.000496073	NV NORM	CD4 Tcm
ZFP36L1	0.2605931	2.21E-06	0.000496236	NV NORM	CD4 Tcm
TSEN54	0.53412837	2.22E-06	0.000496705	NV NORM	CD4 Tcm
ARL4A	0.4473589	2.24E-06	0.000499411	NV NORM	CD4 Tcm
TMEM109	0.5860466	2.24E-06	0.000499411	NV NORM	CD4 Tcm
ENO1	0.27310777	2.26E-06	0.000502021	NV NORM	CD4 Tcm
SAP18	0.2776455	2.26E-06	0.000502465	NV NORM	CD4 Tcm
PCM1	0.4674392	2.32E-06	0.000514302	NV NORM	CD4 Tcm
NCOR1	0.35779634	2.39E-06	0.000527014	NV NORM	CD4 Tcm
SSB	0.34681287	2.53E-06	0.000556506	NV NORM	CD4 Tcm
RASGRP2	0.3665497	2.54E-06	0.00055747	NV NORM	CD4 Tcm
PSMA5	0.35755444	2.54E-06	0.000558155	NV NORM	CD4 Tcm
GLS	0.32015148	2.60E-06	0.000568412	NV NORM	CD4 Tcm
CEBPB	0.49739105	2.62E-06	0.000570339	NV NORM	CD4 Tcm
CLEC2D	0.28843248	2.74E-06	0.000595231	NV NORM	CD4 Tcm
CCT3	0.37656033	2.75E-06	0.000596122	NV NORM	CD4 Tcm
PRRC2C	0.26175386	2.78E-06	0.000601657	NV NORM	CD4 Tcm
PRRC2B	0.4646042	2.94E-06	0.000634679	NV NORM	CD4 Tcm
MOB4	0.5217907	2.97E-06	0.000640707	NV NORM	CD4 Tcm
CCNH	0.29122713	3.08E-06	0.000661682	NV NORM	CD4 Tcm
YWHAB	0.2807612	3.16E-06	0.000678076	NV NORM	CD4 Tcm
G3BP1	0.42910004	3.21E-06	0.000687699	NV NORM	CD4 Tcm
SNHG5	0.29742026	3.23E-06	0.000690176	NV NORM	CD4 Tcm
DEF6	0.31046122	3.50E-06	0.000744313	NV NORM	CD4 Tcm
EFHD2	0.36618102	3.60E-06	0.000764913	NV NORM	CD4 Tcm
TMBIM6	0.24470574	3.67E-06	0.000778645	NV NORM	CD4 Tcm
SP100	0.324414	3.71E-06	0.000782849	NV NORM	CD4 Tcm
LINC02273	1.0275087	3.77E-06	0.000793263	NV NORM	CD4 Tcm
TCEA1	0.3289466	3.87E-06	0.000813944	NV NORM	CD4 Tcm
SERPINB1	0.40720138	4.02E-06	0.00084313	NV NORM	CD4 Tcm
TLE5	0.27196977	4.08E-06	0.000853562	NV NORM	CD4 Tcm
MAZ	0.4283404	4.23E-06	0.000882114	NV NORM	CD4 Tcm
APBB1IP	0.26546562	4.30E-06	0.000893908	NV NORM	CD4 Tcm
DDT	0.52327657	4.31E-06	0.000893908	NV NORM	CD4 Tcm
SYNRG	0.37012643	4.33E-06	0.000893908	NV NORM	CD4 Tcm
HNRNPR	0.36017945	4.33E-06	0.000893908	NV NORM	CD4 Tcm
ACIN1	0.47501197	4.36E-06	0.000899141	NV NORM	CD4 Tcm
NORAD	0.5309223	4.42E-06	0.000908608	NV NORM	CD4 Tcm
WAS	0.2896326	4.75E-06	0.000973946	NV NORM	CD4 Tcm
SPSB3	0.3258352	4.77E-06	0.000976599	NV NORM	CD4 Tcm
RBM39	0.25856426	4.80E-06	0.000980325	NV NORM	CD4 Tcm
ARHGDIA	0.2856835	4.89E-06	0.000997186	NV NORM	CD4 Tcm
SP110	0.38641578	4.95E-06	0.001006385	NV NORM	CD4 Tcm
NCK2	0.43176758	5.05E-06	0.001024844	NV NORM	CD4 Tcm
KDM5A	0.47175252	5.08E-06	0.001027919	NV NORM	CD4 Tcm
LIX1L	0.53109735	5.15E-06	0.001040037	NV NORM	CD4 Tcm
PNISR	0.3143055	5.20E-06	0.00104756	NV NORM	CD4 Tcm
EIF3E	0.2641218	5.26E-06	0.001057439	NV NORM	CD4 Tcm
MAGOH	0.36805236	5.62E-06	0.001127606	NV NORM	CD4 Tcm
ANAPC16	0.2645739	5.65E-06	0.0011318	NV NORM	CD4 Tcm
ACTR3	0.25379604	5.82E-06	0.001163799	NV NORM	CD4 Tcm
KMT2A	0.3046887	5.97E-06	0.001191692	NV NORM	CD4 Tcm
SYPL1	0.4605254	5.99E-06	0.001192727	NV NORM	CD4 Tcm
DNLZ	0.7816203	6.06E-06	0.001202972	NV NORM	CD4 Tcm
MAP4K4	0.72600263	6.10E-06	0.001208951	NV NORM	CD4 Tcm
TSPYL1	0.41527188	6.17E-06	0.001219035	NV NORM	CD4 Tcm
RPS24	0.17057897	6.21E-06	0.001223837	NV NORM	CD4 Tcm
SELENOH	0.2694881	6.23E-06	0.001224097	NV NORM	CD4 Tcm
CDKN2D	0.45628867	6.42E-06	0.001258882	NV NORM	CD4 Tcm
CCT2	0.42915267	6.67E-06	0.001305492	NV NORM	CD4 Tcm
POLR2L	0.28183162	6.70E-06	0.001305492	NV NORM	CD4 Tcm
SRRM1	0.28390455	6.70E-06	0.001305492	NV NORM	CD4 Tcm
JMJD1C	0.3300894	6.73E-06	0.001307876	NV NORM	CD4 Tcm
FBLN7	0.6597072	6.74E-06	0.001307876	NV NORM	CD4 Tcm
SPTAN1	0.32957223	6.77E-06	0.001309524	NV NORM	CD4 Tcm
S100A6	0.2709046	6.77E-06	0.001309524	NV NORM	CD4 Tcm
AKNA	0.35398102	6.86E-06	0.001323205	NV NORM	CD4 Tcm
GMFG	0.26997203	6.87E-06	0.001323205	NV NORM	CD4 Tcm
TMEM259	0.33064157	7.03E-06	0.001351282	NV NORM	CD4 Tcm
HPCAL1	0.37634525	7.06E-06	0.001353771	NV NORM	CD4 Tcm
TMEM173	0.4122938	7.24E-06	0.001385444	NV NORM	CD4 Tcm
APBB1	0.75443494	7.30E-06	0.001394495	NV NORM	CD4 Tcm
E2F4	0.5322285	7.41E-06	0.001412434	NV NORM	CD4 Tcm
LDHB	0.26429123	7.45E-06	0.001416499	NV NORM	CD4 Tcm
PURA	0.4380602	7.57E-06	0.001435153	NV NORM	CD4 Tcm
PPP1CA	0.2580511	7.57E-06	0.001435153	NV NORM	CD4 Tcm
CCT6A	0.40655673	7.85E-06	0.001483655	NV NORM	CD4 Tcm
RPL19	0.14313884	7.96E-06	0.001502143	NV NORM	CD4 Tcm
DEDD2	0.69207376	8.12E-06	0.001530152	NV NORM	CD4 Tcm
PPP4R3A	0.46360147	8.18E-06	0.001536562	NV NORM	CD4 Tcm
GLRX5	0.58960253	8.19E-06	0.001536562	NV NORM	CD4 Tcm
OXNAD1	0.32821545	8.61E-06	0.001612035	NV NORM	CD4 Tcm
GIMAP6	0.79422325	8.69E-06	0.001622953	NV NORM	CD4 Tcm
MSN	0.2631808	9.00E-06	0.001677555	NV NORM	CD4 Tcm
VAMP8	0.2662706	9.04E-06	0.00168192	NV NORM	CD4 Tcm
C1orf162	0.731208	9.06E-06	0.001683434	NV NORM	CD4 Tcm
C9orf78	0.29767025	9.11E-06	0.00168901	NV NORM	CD4 Tcm
KHDRBS1	0.26490676	9.31E-06	0.00172309	NV NORM	CD4 Tcm
NDUFB11	0.24452287	9.41E-06	0.001736959	NV NORM	CD4 Tcm
RAP1A	0.29205626	1.00E-05	0.001838549	NV NORM	CD4 Tcm
RASSF5	0.33031946	1.00E-05	0.001838549	NV NORM	CD4 Tcm
IGHV5-51	0.6971035	1.00E-05	0.001838672	NV NORM	CD4 Tcm
FUBP1	0.45865297	1.05E-05	0.001927782	NV NORM	CD4 Tcm
GNAI2	0.24632977	1.06E-05	0.001928695	NV NORM	CD4 Tcm
PPP1R14B	0.5125704	1.07E-05	0.00195425	NV NORM	CD4 Tcm
ADGRE5	0.3004254	1.08E-05	0.001969491	NV NORM	CD4 Tcm
SKP1	0.26494876	1.09E-05	0.001969491	NV NORM	CD4 Tcm
U2SURP	0.43009454	1.10E-05	0.001987577	NV NORM	CD4 Tcm
CD37	0.27528256	1.10E-05	0.001993511	NV NORM	CD4 Tcm
EIF4G2	0.2599354	1.16E-05	0.002088748	NV NORM	CD4 Tcm
ATRX	0.32381162	1.20E-05	0.002155793	NV NORM	CD4 Tcm
PFN1	0.15681094	1.22E-05	0.002185062	NV NORM	CD4 Tcm
ZNRD1	0.3754331	1.22E-05	0.002185062	NV NORM	CD4 Tcm
EWSR1	0.2706815	1.23E-05	0.002194735	NV NORM	CD4 Tcm
MRPL14	0.47062418	1.29E-05	0.00229772	NV NORM	CD4 Tcm
SF3A1	0.30217618	1.29E-05	0.00229772	NV NORM	CD4 Tcm
C11orf58	0.25957116	1.29E-05	0.00230427	NV NORM	CD4 Tcm
PSTPIP1	0.410744	1.32E-05	0.002341561	NV NORM	CD4 Tcm
RCAN3	0.3029301	1.35E-05	0.002389738	NV NORM	CD4 Tcm
ARL6IP1	0.27724445	1.36E-05	0.002410737	NV NORM	CD4 Tcm
SMARCA2	0.34413853	1.37E-05	0.002417966	NV NORM	CD4 Tcm
UBQLN1	0.44655228	1.41E-05	0.00249323	NV NORM	CD4 Tcm
CCDC107	0.31929398	1.42E-05	0.002493282	NV NORM	CD4 Tcm
DYNC1H1	0.36961034	1.48E-05	0.002601465	NV NORM	CD4 Tcm
PKN1	0.3856267	1.55E-05	0.002710481	NV NORM	CD4 Tcm
SCAF11	0.31691012	1.56E-05	0.002732939	NV NORM	CD4 Tcm
9-Mar	0.67866933	1.57E-05	0.002738734	NV NORM	CD4 Tcm
DNAJC21	0.5976776	1.57E-05	0.002743213	NV NORM	CD4 Tcm
STK10	0.31651372	1.66E-05	0.002888416	NV NORM	CD4 Tcm
FLI1	0.40508083	1.79E-05	0.003107316	NV NORM	CD4 Tcm
ALDH9A1	0.6791437	1.80E-05	0.003114437	NV NORM	CD4 Tcm
UBE2S	0.38094103	1.82E-05	0.003144255	NV NORM	CD4 Tcm
RAN	0.24518105	1.83E-05	0.003151246	NV NORM	CD4 Tcm
ZNF276	0.6706552	1.83E-05	0.003158261	NV NORM	CD4 Tcm
CALCOCO2	0.4523917	1.87E-05	0.003211423	NV NORM	CD4 Tcm
ITGB2-AS1	0.6450386	1.93E-05	0.003296762	NV NORM	CD4 Tcm
PLEKHO1	0.5290566	1.95E-05	0.003318191	NV NORM	CD4 Tcm
ACAP2	0.37072974	1.95E-05	0.003318191	NV NORM	CD4 Tcm
AHSA1	0.5136786	1.95E-05	0.003318191	NV NORM	CD4 Tcm
ARF1	0.2349504	1.96E-05	0.003318191	NV NORM	CD4 Tcm
ARPC2	0.24829642	1.96E-05	0.003318191	NV NORM	CD4 Tcm
RNPS1	0.31318018	1.97E-05	0.00333908	NV NORM	CD4 Tcm
SNHG16	0.2930187	2.01E-05	0.00339963	NV NORM	CD4 Tcm
TRMT112	0.23950031	2.02E-05	0.003399746	NV NORM	CD4 Tcm
MALT1	0.34120813	2.03E-05	0.003422604	NV NORM	CD4 Tcm
MYCBP2	0.29711998	2.06E-05	0.003453478	NV NORM	CD4 Tcm
TRIM44	0.5396268	2.12E-05	0.003549565	NV NORM	CD4 Tcm
SRP9	0.2868065	2.14E-05	0.003570253	NV NORM	CD4 Tcm
RNF220	0.5338619	2.14E-05	0.003570253	NV NORM	CD4 Tcm
SFXN1	0.46899232	2.21E-05	0.00368633	NV NORM	CD4 Tcm
FERMT3	0.3205693	2.24E-05	0.003733228	NV NORM	CD4 Tcm
GRAP2	0.45159408	2.28E-05	0.003795193	NV NORM	CD4 Tcm
EID1	0.25085562	2.32E-05	0.003842391	NV NORM	CD4 Tcm
BSG	0.27952182	2.32E-05	0.003846133	NV NORM	CD4 Tcm
ANKRD12	0.24277036	2.45E-05	0.004044907	NV NORM	CD4 Tcm
SRSF2	0.2543726	2.52E-05	0.004154574	NV NORM	CD4 Tcm
C1QBP	0.27837417	2.55E-05	0.004192849	NV NORM	CD4 Tcm
GATA3	0.31936586	2.60E-05	0.004250371	NV NORM	CD4 Tcm
TBCB	0.2724178	2.60E-05	0.004250371	NV NORM	CD4 Tcm
STK4	0.24429347	2.61E-05	0.004268652	NV NORM	CD4 Tcm
RGL4	0.3683717	2.67E-05	0.004340209	NV NORM	CD4 Tcm
NHP2	0.32845324	2.75E-05	0.004473775	NV NORM	CD4 Tcm
ARHGAP9	0.27126455	2.80E-05	0.004534893	NV NORM	CD4 Tcm
ATP5PF	0.26254863	2.88E-05	0.004670283	NV NORM	CD4 Tcm
RAB11A	0.32522026	2.92E-05	0.004724263	NV NORM	CD4 Tcm
PARP10	0.57307374	2.97E-05	0.004784946	NV NORM	CD4 Tcm
FUNDC2	0.37384218	3.04E-05	0.004893433	NV NORM	CD4 Tcm
LDLRAP1	0.62994224	3.06E-05	0.004928134	NV NORM	CD4 Tcm
PPM1G	0.31669033	3.10E-05	0.004960983	NV NORM	CD4 Tcm
ANAPC11	0.30697748	3.10E-05	0.004960983	NV NORM	CD4 Tcm
RNF144A	0.8395089	3.16E-05	0.00505366	NV NORM	CD4 Tcm
SLC25A6	0.2435254	3.18E-05	0.005082732	NV NORM	CD4 Tcm
TAF1D	0.29049248	3.26E-05	0.005201514	NV NORM	CD4 Tcm
CORO1B	0.2601112	3.32E-05	0.00528538	NV NORM	CD4 Tcm
SYNE2	0.2651142	3.37E-05	0.005355804	NV NORM	CD4 Tcm
FLT3LG	0.23293003	3.48E-05	0.005517598	NV NORM	CD4 Tcm
GOPC	0.51480496	3.52E-05	0.005559199	NV NORM	CD4 Tcm
MRPL43	0.42899057	3.53E-05	0.005559199	NV NORM	CD4 Tcm
ANAPC5	0.40315053	3.53E-05	0.005559199	NV NORM	CD4 Tcm
PTEN	0.4891525	3.54E-05	0.005571741	NV NORM	CD4 Tcm
GRAMD1A	0.37510875	3.55E-05	0.00557941	NV NORM	CD4 Tcm
SRSF3	0.24167626	3.56E-05	0.00557941	NV NORM	CD4 Tcm
PABPN1	0.26659474	3.62E-05	0.005659675	NV NORM	CD4 Tcm
SNRNP70	0.28101504	3.63E-05	0.005667568	NV NORM	CD4 Tcm
TMEM9B	0.5348618	3.67E-05	0.005716676	NV NORM	CD4 Tcm
MIF	0.23512135	3.67E-05	0.005716676	NV NORM	CD4 Tcm
S100A11	0.23894231	3.77E-05	0.005852911	NV NORM	CD4 Tcm
ATP5F1C	0.29870546	3.87E-05	0.005994437	NV NORM	CD4 Tcm
MAP2K2	0.3084629	3.88E-05	0.005994437	NV NORM	CD4 Tcm
PHF11	0.4341885	3.88E-05	0.005994437	NV NORM	CD4 Tcm
CHMP1B	0.50885797	3.90E-05	0.006009391	NV NORM	CD4 Tcm
VPS28	0.2523202	3.95E-05	0.006077196	NV NORM	CD4 Tcm
UBE2I	0.26626286	4.01E-05	0.006152269	NV NORM	CD4 Tcm
IQGAP1	0.28748354	4.12E-05	0.006317764	NV NORM	CD4 Tcm
CD3E	0.23395853	4.19E-05	0.006394918	NV NORM	CD4 Tcm
ITGAL	0.35812956	4.35E-05	0.006639897	NV NORM	CD4 Tcm
DUS1L	0.4266627	4.51E-05	0.006850904	NV NORM	CD4 Tcm
PRDX1	0.242223	4.51E-05	0.006851865	NV NORM	CD4 Tcm
ARID1A	0.4745253	4.55E-05	0.006893138	NV NORM	CD4 Tcm
HNRNPC	0.23535906	4.56E-05	0.006893138	NV NORM	CD4 Tcm
SF3B2	0.24504274	4.60E-05	0.006948987	NV NORM	CD4 Tcm
PPP1R11	0.4083976	4.73E-05	0.007128309	NV NORM	CD4 Tcm
SSU72	0.2545766	4.78E-05	0.007179971	NV NORM	CD4 Tcm
PRR13	0.23462903	4.93E-05	0.007400578	NV NORM	CD4 Tcm
ARPC5L	0.35592112	4.95E-05	0.007414713	NV NORM	CD4 Tcm
RPL27	0.25753632	5.08E-05	0.007601916	NV NORM	CD4 Tcm
PUF60	0.3128426	5.11E-05	0.007627715	NV NORM	CD4 Tcm
ATP5MC2	0.21653418	5.16E-05	0.007686006	NV NORM	CD4 Tcm
RASAL3	0.27848953	5.16E-05	0.007686006	NV NORM	CD4 Tcm
BRD4	0.3141368	5.28E-05	0.007853223	NV NORM	CD4 Tcm
CCT7	0.3047591	5.42E-05	0.008039407	NV NORM	CD4 Tcm
TRAM1	0.268136	5.44E-05	0.008064879	NV NORM	CD4 Tcm
ADH5	0.41117433	5.55E-05	0.008218268	NV NORM	CD4 Tcm
UBE2V1	0.31663287	5.57E-05	0.008221705	NV NORM	CD4 Tcm
C21orf91	0.68990636	5.60E-05	0.008254746	NV NORM	CD4 Tcm
THEM4	0.47840175	5.62E-05	0.008282035	NV NORM	CD4 Tcm
REST	0.3469119	5.64E-05	0.008292003	NV NORM	CD4 Tcm
PLCG1	0.4499093	5.82E-05	0.008541541	NV NORM	CD4 Tcm
RNF187	0.44604236	5.83E-05	0.008541712	NV NORM	CD4 Tcm
KMT2C	0.4695892	5.91E-05	0.008642766	NV NORM	CD4 Tcm
GLIPR1	0.2790929	5.96E-05	0.008702849	NV NORM	CD4 Tcm
NSD1	0.59213847	6.43E-05	0.009384379	NV NORM	CD4 Tcm
HSP90B1	0.21391748	6.54E-05	0.009520678	NV NORM	CD4 Tcm
UBASH3A	0.6198203	6.56E-05	0.009546182	NV NORM	CD4 Tcm
VSIR	0.28034076	6.59E-05	0.00957643	NV NORM	CD4 Tcm
CBX3	0.28773075	6.68E-05	0.009680731	NV NORM	CD4 Tcm
PEBP1	0.22994964	6.72E-05	0.009731461	NV NORM	CD4 Tcm
LSM6	0.3781978	6.87E-05	0.009929937	NV NORM	CD4 Tcm
BPTF	0.33034492	6.93E-05	0.010009027	NV NORM	CD4 Tcm
ITM2B	0.25398433	7.02E-05	0.010121352	NV NORM	CD4 Tcm
CSNK1A1	0.2977712	7.24E-05	0.010417429	NV NORM	CD4 Tcm
SIGIRR	0.25791463	7.26E-05	0.010438489	NV NORM	CD4 Tcm
TMEM230	0.3337266	7.32E-05	0.010491992	NV NORM	CD4 Tcm
VASP	0.37670556	7.32E-05	0.010491992	NV NORM	CD4 Tcm
RPS10	0.51697457	7.42E-05	0.010611586	NV NORM	CD4 Tcm
AC243960.1	0.51156896	7.43E-05	0.010612005	NV NORM	CD4 Tcm
NIN	0.53931046	7.49E-05	0.010678657	NV NORM	CD4 Tcm
RNH1	0.32512563	7.66E-05	0.01091239	NV NORM	CD4 Tcm
BCL7C	0.36119866	7.74E-05	0.011005901	NV NORM	CD4 Tcm
MFNG	0.44576666	7.80E-05	0.011078964	NV NORM	CD4 Tcm
ENOPH1	0.6751712	7.85E-05	0.011130452	NV NORM	CD4 Tcm
IL27RA	0.34944808	7.87E-05	0.011134507	NV NORM	CD4 Tcm
HNRNPK	0.22706227	7.89E-05	0.011155449	NV NORM	CD4 Tcm
COMMD6	0.26246658	7.95E-05	0.011222794	NV NORM	CD4 Tcm
RASSF7	0.6294322	8.02E-05	0.0112951	NV NORM	CD4 Tcm
HSPA5	0.21062511	8.03E-05	0.0112951	NV NORM	CD4 Tcm
PPP2R1A	0.26935342	8.05E-05	0.011306072	NV NORM	CD4 Tcm
PHC3	0.42981303	8.07E-05	0.011320459	NV NORM	CD4 Tcm
NUCKS1	0.27509612	8.14E-05	0.011398655	NV NORM	CD4 Tcm
RPL22	0.22172609	8.21E-05	0.011484991	NV NORM	CD4 Tcm
PTBP3	0.38585198	8.26E-05	0.01153211	NV NORM	CD4 Tcm
SLFN5	0.2563304	8.63E-05	0.012000754	NV NORM	CD4 Tcm
ARL2BP	0.58173025	8.70E-05	0.012043072	NV NORM	CD4 Tcm
TRIM22	0.31004253	8.70E-05	0.012043072	NV NORM	CD4 Tcm
ANXA6	0.23192605	8.73E-05	0.012061308	NV NORM	CD4 Tcm
RAB5IF	0.3284694	8.75E-05	0.012078593	NV NORM	CD4 Tcm
DHX36	0.3421379	8.91E-05	0.012275695	NV NORM	CD4 Tcm
EGLN2	0.43308666	9.04E-05	0.012436161	NV NORM	CD4 Tcm
RPS2	0.123143785	9.28E-05	0.012758251	NV NORM	CD4 Tcm
STK17B	0.22454864	9.30E-05	0.012764104	NV NORM	CD4 Tcm
NDUFB2	0.23264547	9.42E-05	0.012911657	NV NORM	CD4 Tcm
PPP2R5C	0.24086002	9.48E-05	0.012972797	NV NORM	CD4 Tcm
PTBP1	0.32696667	9.63E-05	0.013154396	NV NORM	CD4 Tcm
SRRT	0.48742393	9.68E-05	0.01321295	NV NORM	CD4 Tcm
SERBP1	0.22684339	9.73E-05	0.013251065	NV NORM	CD4 Tcm
PYCR2	0.34743533	9.82E-05	0.013362636	NV NORM	CD4 Tcm
ITGB1BP1	0.55815685	9.98E-05	0.013556066	NV NORM	CD4 Tcm
CCT5	0.36331904	0.000103655	0.014061097	NV NORM	CD4 Tcm
LAPTM5	0.2345168	0.000104536	0.014150604	NV NORM	CD4 Tcm
UBE2R2	0.3906092	0.0001047	0.014150604	NV NORM	CD4 Tcm
NFATC3	0.50728315	0.000104764	0.014150604	NV NORM	CD4 Tcm
NIPBL	0.37628108	0.000105224	0.01419252	NV NORM	CD4 Tcm
CLTB	0.31744698	0.000106898	0.014397733	NV NORM	CD4 Tcm
DIAPH1	0.34787968	0.000107685	0.014483141	NV NORM	CD4 Tcm
INPP5D	0.408497	0.000108638	0.014590471	NV NORM	CD4 Tcm
LUC7L2	0.3432374	0.000109062	0.014626749	NV NORM	CD4 Tcm
GSTK1	0.23500973	0.000109976	0.014728378	NV NORM	CD4 Tcm
GSTP1	0.21983898	0.000110345	0.014756829	NV NORM	CD4 Tcm
RTRAF	0.23464584	0.000111492	0.014889176	NV NORM	CD4 Tcm
YTHDC1	0.3444067	0.000117621	0.015685621	NV NORM	CD4 Tcm
NUTF2	0.36767462	0.000117947	0.015706877	NV NORM	CD4 Tcm
RNF167	0.2721839	0.000118454	0.015737523	NV NORM	CD4 Tcm
GNAI3	0.37954718	0.00011851	0.015737523	NV NORM	CD4 Tcm
TRIM28	0.34145638	0.000119114	0.015795581	NV NORM	CD4 Tcm
PRPF8	0.25710064	0.000119496	0.015822947	NV NORM	CD4 Tcm
ABI3	0.43569547	0.000119655	0.015822947	NV NORM	CD4 Tcm
MORF4L1	0.22676007	0.000119947	0.015839387	NV NORM	CD4 Tcm
FAM133B	0.5043283	0.000120703	0.015917	NV NORM	CD4 Tcm
CD164	0.2376175	0.000122282	0.016092137	NV NORM	CD4 Tcm
THRAP3	0.27439326	0.000122372	0.016092137	NV NORM	CD4 Tcm
MEAF6	0.30114374	0.000124449	0.016342522	NV NORM	CD4 Tcm
TIPARP	0.38929	0.000125542	0.016463262	NV NORM	CD4 Tcm
SMARCC2	0.43567362	0.000126192	0.016525615	NV NORM	CD4 Tcm
CHCHD10	0.24935158	0.000129546	0.016941327	NV NORM	CD4 Tcm
U2AF2	0.49421135	0.000131192	0.017132833	NV NORM	CD4 Tcm
BRK1	0.22854532	0.00013165	0.017169008	NV NORM	CD4 Tcm
PRDX5	0.23456527	0.000133618	0.017377731	NV NORM	CD4 Tcm
KAT6B	0.45731202	0.000134616	0.017483431	NV NORM	CD4 Tcm
TRABD2A	0.6839967	0.000134986	0.017507393	NV NORM	CD4 Tcm
CDV3	0.25615302	0.000135302	0.017524346	NV NORM	CD4 Tcm
TMEM50B	0.4639981	0.000136509	0.017656541	NV NORM	CD4 Tcm
CDKN2AIP	0.6595987	0.000139737	0.018049405	NV NORM	CD4 Tcm
TRAPPC6A	0.35365838	0.000143341	0.01848965	NV NORM	CD4 Tcm
RNF139	0.4012936	0.000145345	0.018722573	NV NORM	CD4 Tcm
DYRK2	0.52156967	0.000145672	0.018739186	NV NORM	CD4 Tcm
TNFSF12	0.32840747	0.000146091	0.018744232	NV NORM	CD4 Tcm
SVIP	0.38334632	0.000146108	0.018744232	NV NORM	CD4 Tcm
RBM38	0.30028304	0.000149291	0.019126591	NV NORM	CD4 Tcm
ASF1A	0.49513197	0.000150352	0.019236543	NV NORM	CD4 Tcm
PFDN5	0.22019787	0.000151521	0.01935982	NV NORM	CD4 Tcm
PNRC2	0.31130677	0.00015236	0.019414638	NV NORM	CD4 Tcm
HNRNPDL	0.23036785	0.000153866	0.019580062	NV NORM	CD4 Tcm
FAAP20	0.34124145	0.000158466	0.020138366	NV NORM	CD4 Tcm
ARHGEF3	0.43298873	0.000161102	0.020445902	NV NORM	CD4 Tcm
CDK6	0.61333674	0.000166358	0.021028294	NV NORM	CD4 Tcm
ATP5F1D	0.20607524	0.000167216	0.021108561	NV NORM	CD4 Tcm
ZNF24	0.37661365	0.000168052	0.021185765	NV NORM	CD4 Tcm
TIMP1	0.2936271	0.000168293	0.021187898	NV NORM	CD4 Tcm
CDK2AP2	0.30080596	0.000168521	0.021188379	NV NORM	CD4 Tcm
OCIAD1	0.3002973	0.000169468	0.021279144	NV NORM	CD4 Tcm
PSMB3	0.22940826	0.000169816	0.021294597	NV NORM	CD4 Tcm
ROCK1	0.32331845	0.00017132	0.021441971	NV NORM	CD4 Tcm
RPL29	0.13089795	0.000171445	0.021441971	NV NORM	CD4 Tcm
KDELR2	0.4131656	0.000172246	0.0215051	NV NORM	CD4 Tcm
RNF7	0.31672817	0.000172405	0.0215051	NV NORM	CD4 Tcm
CELF2	0.24533403	0.000175025	0.021803142	NV NORM	CD4 Tcm
GDI2	0.27150077	0.000175763	0.0218663	NV NORM	CD4 Tcm
COX5B	0.2098563	0.00017992	0.022354089	NV NORM	CD4 Tcm
SNX6	0.2601033	0.000183867	0.022814444	NV NORM	CD4 Tcm
TRIR	0.22249237	0.000187094	0.023184419	NV NORM	CD4 Tcm
VPS51	0.32952315	0.000188076	0.023262129	NV NORM	CD4 Tcm
ATP5MD	0.23715547	0.000188213	0.023262129	NV NORM	CD4 Tcm
SSBP2	0.5075056	0.000188735	0.023296149	NV NORM	CD4 Tcm
RALY	0.2360382	0.000189773	0.023393778	NV NORM	CD4 Tcm
XRCC5	0.22199525	0.000194308	0.023921673	NV NORM	CD4 Tcm
VEZF1	0.8105967	0.000195286	0.024010783	NV NORM	CD4 Tcm
YBX1	0.21698503	0.000195672	0.024026949	NV NORM	CD4 Tcm
MTCH1	0.3693606	0.000197695	0.024243864	NV NORM	CD4 Tcm
PSMD4	0.29634148	0.000199379	0.024418707	NV NORM	CD4 Tcm
EIF2A	0.36351871	0.000200782	0.024558736	NV NORM	CD4 Tcm
RPS3A	0.13452412	0.000202599	0.024748984	NV NORM	CD4 Tcm
CITED2	0.22074394	0.00020651	0.025194218	NV NORM	CD4 Tcm
PTGER4	0.22052793	0.000206822	0.02519977	NV NORM	CD4 Tcm
VDAC2	0.24511778	0.000208815	0.025409872	NV NORM	CD4 Tcm
UBTF	0.39049935	0.000210796	0.025585117	NV NORM	CD4 Tcm
ARHGDIB	0.21936396	0.000215863	0.026139512	NV NORM	CD4 Tcm
FAM174C	0.35761836	0.000215917	0.026139512	NV NORM	CD4 Tcm
HDAC1	0.44070598	0.000216415	0.026166347	NV NORM	CD4 Tcm
DHX9	0.43293405	0.000217317	0.026241755	NV NORM	CD4 Tcm
SND1	0.43797392	0.000221984	0.026771113	NV NORM	CD4 Tcm
RPL11	0.12177864	0.00022464	0.027056994	NV NORM	CD4 Tcm
COTL1	0.22211452	0.000227515	0.027368406	NV NORM	CD4 Tcm
PCNP	0.35817719	0.000228385	0.027438098	NV NORM	CD4 Tcm
PPIH	0.45652118	0.000232678	0.027906956	NV NORM	CD4 Tcm
TTC3	0.3406135	0.000232878	0.027906956	NV NORM	CD4 Tcm
RPL22L1	0.20373146	0.00023497	0.028122032	NV NORM	CD4 Tcm
ATP1A1	0.30697915	0.000235561	0.028157127	NV NORM	CD4 Tcm
CCDC88C	0.31904858	0.000236253	0.028204176	NV NORM	CD4 Tcm
ZFAS1	0.23470359	0.000238999	0.028495989	NV NORM	CD4 Tcm
XRN2	0.30993727	0.000240096	0.028590813	NV NORM	CD4 Tcm
STK24	0.29038402	0.0002424	0.02882886	NV NORM	CD4 Tcm
POLR2E	0.28971428	0.00024288	0.028849648	NV NORM	CD4 Tcm
SNX3	0.23853783	0.000245951	0.0291777	NV NORM	CD4 Tcm
PPAN	0.37391275	0.000252542	0.02992212	NV NORM	CD4 Tcm
EIF3L	0.20889756	0.000257391	0.030420427	NV NORM	CD4 Tcm
FOXN2	0.47714415	0.00025854	0.030497955	NV NORM	CD4 Tcm
TACC1	0.40519407	0.000258692	0.030497955	NV NORM	CD4 Tcm
EBPL	0.5116358	0.000265352	0.031244178	NV NORM	CD4 Tcm
PDCD6	0.2856382	0.00026727	0.031430806	NV NORM	CD4 Tcm
THAP11	0.48606452	0.000268651	0.031553978	NV NORM	CD4 Tcm
VAPA	0.23696618	0.000270804	0.031767429	NV NORM	CD4 Tcm
ZNF800	0.397766	0.000272274	0.031900267	NV NORM	CD4 Tcm
EMC10	0.4755806	0.000272991	0.031944639	NV NORM	CD4 Tcm
GDI1	0.32798317	0.000273811	0.032000978	NV NORM	CD4 Tcm
USP9Y	0.7619748	0.00027431	0.032019816	NV NORM	CD4 Tcm
AL499604.1	0.51478803	0.000275824	0.032138487	NV NORM	CD4 Tcm
C19orf53	0.21932898	0.000276007	0.032138487	NV NORM	CD4 Tcm
PRKACB	0.37856686	0.000276592	0.032166963	NV NORM	CD4 Tcm
KIF2A	0.25951153	0.000279636	0.032481119	NV NORM	CD4 Tcm
GIMAP2	0.33943832	0.000280293	0.032517467	NV NORM	CD4 Tcm
PPP4R3B	0.45070028	0.000281399	0.03258889	NV NORM	CD4 Tcm
CERS2	0.55114937	0.000281598	0.03258889	NV NORM	CD4 Tcm
SMG1	0.3469957	0.000285799	0.033034546	NV NORM	CD4 Tcm
NOP53	0.22834261	0.000287083	0.033113848	NV NORM	CD4 Tcm
RETREG1	0.42531165	0.000287185	0.033113848	NV NORM	CD4 Tcm
ERVK3-1	0.45142916	0.000289165	0.033301567	NV NORM	CD4 Tcm
CD226	0.55518854	0.00029016	0.033375492	NV NORM	CD4 Tcm
YY1	0.34047914	0.000291365	0.033473306	NV NORM	CD4 Tcm
HNRNPL	0.2080323	0.000293896	0.033682271	NV NORM	CD4 Tcm
COX7A2L	0.24075668	0.000297087	0.03400675	NV NORM	CD4 Tcm
CPNE3	0.46708533	0.000300781	0.034388008	NV NORM	CD4 Tcm
ATP6V1G1	0.20789598	0.000303403	0.034645873	NV NORM	CD4 Tcm
CLIC1	0.21324031	0.000303968	0.034668438	NV NORM	CD4 Tcm
RPL21	0.15311031	0.000306385	0.034902048	NV NORM	CD4 Tcm
DPYD	0.48582172	0.000311384	0.035428791	NV NORM	CD4 Tcm
KIAA2026	0.62433267	0.000314824	0.035777213	NV NORM	CD4 Tcm
MTDH	0.21470512	0.000319008	0.036209124	NV NORM	CD4 Tcm
ESYT2	0.31212908	0.000327067	0.037079304	NV NORM	CD4 Tcm
SMCHD1	0.20359537	0.00033018	0.037342675	NV NORM	CD4 Tcm
RUNX3	0.3699912	0.000337373	0.038110652	NV NORM	CD4 Tcm
NR4A1	0.4977595	0.000341066	0.038481853	NV NORM	CD4 Tcm
RNF44	0.40188855	0.000342598	0.038608592	NV NORM	CD4 Tcm
KDM5D	1.1078573	0.000343832	0.038701542	NV NORM	CD4 Tcm
ESYT1	0.35012904	0.00034433	0.038704424	NV NORM	CD4 Tcm
ADD1	0.3679225	0.000344676	0.038704424	NV NORM	CD4 Tcm
TEX264	0.35439315	0.000346634	0.038878146	NV NORM	CD4 Tcm
SDHC	0.32322472	0.000348115	0.038985038	NV NORM	CD4 Tcm
PYURF	0.27723172	0.000348412	0.038985038	NV NORM	CD4 Tcm
DDX6	0.23826149	0.000351201	0.039250699	NV NORM	CD4 Tcm
FLOT1	0.37565747	0.000357358	0.039891667	NV NORM	CD4 Tcm
NOL7	0.22928956	0.000358239	0.03994283	NV NORM	CD4 Tcm
ATXN7L3B	0.5048583	0.0003622	0.040336925	NV NORM	CD4 Tcm
SYNCRIP	0.42068166	0.000363848	0.040472766	NV NORM	CD4 Tcm
TCERG1	0.5591152	0.000370212	0.041123887	NV NORM	CD4 Tcm
POMP	0.25511798	0.000370572	0.041123887	NV NORM	CD4 Tcm
OCIAD2	0.22334774	0.000371562	0.041185416	NV NORM	CD4 Tcm
SMNDC1	0.47855294	0.000376201	0.041609081	NV NORM	CD4 Tcm
STOM	0.3790645	0.000376264	0.041609081	NV NORM	CD4 Tcm
HADHA	0.27761275	0.000377394	0.041685281	NV NORM	CD4 Tcm
ANP32B	0.21221709	0.000380578	0.041987943	NV NORM	CD4 Tcm
PPCS	0.38226736	0.000383846	0.042299063	NV NORM	CD4 Tcm
CRLF3	0.34616354	0.000384415	0.042312493	NV NORM	CD4 Tcm
SEC61B	0.19936906	0.000390111	0.042889543	NV NORM	CD4 Tcm
AQP3	0.2112814	0.000403538	0.044314192	NV NORM	CD4 Tcm
DCAF7	0.4716673	0.000404263	0.044342262	NV NORM	CD4 Tcm
NME2	0.20620143	0.000411012	0.045030356	NV NORM	CD4 Tcm
FDX1	0.48249114	0.000413233	0.045175841	NV NORM	CD4 Tcm
UBXN4	0.22074835	0.000413296	0.045175841	NV NORM	CD4 Tcm
SEC61G	0.20173924	0.000417258	0.045556234	NV NORM	CD4 Tcm
UTRN	0.3283386	0.000423235	0.04615557	NV NORM	CD4 Tcm
IER2	0.21861705	0.000423865	0.046171038	NV NORM	CD4 Tcm
FMNL1	0.22891131	0.000425697	0.046279961	NV NORM	CD4 Tcm
HMGB1	0.22223352	0.000425844	0.046279961	NV NORM	CD4 Tcm
ZFAND2B	0.4674524	0.00042879	0.046546615	NV NORM	CD4 Tcm
LCK	0.220371	0.00042975	0.046585239	NV NORM	CD4 Tcm
PPP3R1	0.58689934	0.000430131	0.046585239	NV NORM	CD4 Tcm
HMOX2	0.28506395	0.000437585	0.047316795	NV NORM	CD4 Tcm
CKLF	0.20606579	0.000437887	0.047316795	NV NORM	CD4 Tcm
NRBP1	0.3723887	0.000438702	0.047350737	NV NORM	CD4 Tcm
YIPF5	0.60126776	0.000441234	0.047569787	NV NORM	CD4 Tcm
COX8A	0.19943026	0.00044293	0.047698243	NV NORM	CD4 Tcm
GPSM3	0.21263045	0.000459204	0.049394482	NV NORM	CD4 Tcm
UBE2D2	0.20020387	0.000460758	0.04950529	NV NORM	CD4 Tcm
PIM1	0.29321533	0.000464268	0.049825834	NV NORM	CD4 Tcm
IGHV4-59	-1.0612972	0.000328328	0.037177795	NV NORM	CD4 Tcm
RPL37	0.12024637	0.000291778	0.033480072	NV NORM	CD4 Tcm
PELI1	-0.67642254	0.000256434	0.030345269	NV NORM	CD4 Tcm
IGHV3-21	-1.0191443	0.000209673	0.025481519	NV NORM	CD4 Tcm
RPL18A	-0.003447375	0.00016218	0.020527658	NV NORM	CD4 Tcm
CLEC2B	-0.27610913	0.000161909	0.020520761	NV NORM	CD4 Tcm
RPL26	0.01329079	0.000152029	0.019398535	NV NORM	CD4 Tcm
RPS10-NUDT3	-1.1048487	0.000133321	0.01736295	NV NORM	CD4 Tcm
ZFP36L2	-0.056848004	8.65E-05	0.012013498	NV NORM	CD4 Tcm
SAT1	-0.23236649	8.45E-05	0.011759851	NV NORM	CD4 Tcm
IGKV3-15	-0.7257111	8.27E-05	0.01153211	NV NORM	CD4 Tcm
PRDM1	-0.6953388	4.73E-05	0.007128309	NV NORM	CD4 Tcm
DYNLRB1	-0.7782468	4.42E-05	0.00672332	NV NORM	CD4 Tcm
RELB	-0.4717124	4.18E-05	0.006394918	NV NORM	CD4 Tcm
RPL36	0.0722034	3.97E-05	0.006099513	NV NORM	CD4 Tcm
CDKN1B	-0.2369418	3.72E-05	0.005779711	NV NORM	CD4 Tcm
IGKV2D-29	-3.6434574	3.48E-05	0.005516029	NV NORM	CD4 Tcm
UBC	-0.061594892	2.63E-05	0.004291922	NV NORM	CD4 Tcm
ARID5B	-0.5531352	2.57E-05	0.004210719	NV NORM	CD4 Tcm
RPL36AL	-0.03837986	2.33E-05	0.003858144	NV NORM	CD4 Tcm
RPS28	0.07653648	1.93E-05	0.003296762	NV NORM	CD4 Tcm
CXCR4	-0.09821545	1.87E-05	0.003211423	NV NORM	CD4 Tcm
IGKV1-39	-1.4949944	1.76E-05	0.003066383	NV NORM	CD4 Tcm
BIRC3	-0.5278113	9.95E-06	0.001833557	NV NORM	CD4 Tcm
RPL37A	0.067794055	6.18E-06	0.001219035	NV NORM	CD4 Tcm
IL32	-0.12019911	4.33E-06	0.000893908	NV NORM	CD4 Tcm
CYTIP	-0.13841625	3.69E-06	0.00077973	NV NORM	CD4 Tcm
TNFRSF18	-1.1571282	2.56E-06	0.000559477	NV NORM	CD4 Tcm
B2M	-0.045545526	1.93E-06	0.00044052	NV NORM	CD4 Tcm
RPL8	-0.04596448	1.28E-06	0.000305851	NV NORM	CD4 Tcm
FKBP2	-1.0555809	9.62E-07	0.000236256	NV NORM	CD4 Tcm
XIST	-2.1630774	6.09E-07	0.000156559	NV NORM	CD4 Tcm
IGKV1-12	-1.5562423	4.62E-07	0.000122925	NV NORM	CD4 Tcm
TNFRSF4	-1.0152156	4.48E-07	0.000120444	NV NORM	CD4 Tcm
GPR183	-0.21886468	3.23E-07	8.94E-05	NV NORM	CD4 Tcm
IGHV3-23	-0.856214	2.78E-07	7.78E-05	NV NORM	CD4 Tcm
IGLV2-11	-1.0225718	2.54E-07	7.26E-05	NV NORM	CD4 Tcm
LEPROTL1	-0.17713681	1.08E-07	3.32E-05	NV NORM	CD4 Tcm
RNF19A	-0.6017765	8.37E-08	2.64E-05	NV NORM	CD4 Tcm
RPS21	0.08052663	4.04E-08	1.35E-05	NV NORM	CD4 Tcm
DUSP5	-0.48335633	3.16E-08	1.08E-05	NV NORM	CD4 Tcm
ISG20	-0.36466178	1.83E-08	6.56E-06	NV NORM	CD4 Tcm
DUSP4	-1.3817822	1.76E-08	6.36E-06	NV NORM	CD4 Tcm
MT-ND1	-0.10828231	1.49E-08	5.60E-06	NV NORM	CD4 Tcm
RHOH	-0.33352333	1.30E-08	4.99E-06	NV NORM	CD4 Tcm
LTB	-0.15604183	5.25E-09	2.14E-06	NV NORM	CD4 Tcm
TAGAP	-0.33935526	9.64E-10	4.32E-07	NV NORM	CD4 Tcm
IGLV3-1	-0.9788188	2.65E-10	1.29E-07	NV NORM	CD4 Tcm
KLF2	-0.4962755	2.59E-10	1.26E-07	NV NORM	CD4 Tcm
CREM	-0.4443263	1.68E-10	8.39E-08	NV NORM	CD4 Tcm
SARAF	-0.07341291	1.35E-10	6.79E-08	NV NORM	CD4 Tcm
IGHV4-34	-2.491107	6.75E-11	3.58E-08	NV NORM	CD4 Tcm
IGKV1-5	-0.6215423	2.43E-11	1.40E-08	NV NORM	CD4 Tcm
CTLA4	-0.99368805	5.08E-12	3.22E-09	NV NORM	CD4 Tcm
SNRPD3	-1.3085306	4.47E-12	2.90E-09	NV NORM	CD4 Tcm
IGKV4-1	-0.75060976	4.27E-12	2.78E-09	NV NORM	CD4 Tcm
BTG1	-0.11681994	3.82E-12	2.54E-09	NV NORM	CD4 Tcm
IGLV2-8	-0.85159886	2.79E-12	1.91E-09	NV NORM	CD4 Tcm
IGKV3-11	-0.817083	1.05E-13	8.88E-11	NV NORM	CD4 Tcm
SLC2A3	-0.335296	7.67E-14	6.65E-11	NV NORM	CD4 Tcm
SAMSN1	-0.58489007	4.29E-14	3.79E-11	NV NORM	CD4 Tcm
MT-ND5	-0.17065617	1.85E-14	1.76E-11	NV NORM	CD4 Tcm
RPL13	-0.023416428	1.54E-14	1.49E-11	NV NORM	CD4 Tcm
DUSP2	-0.46190977	1.32E-14	1.31E-11	NV NORM	CD4 Tcm
ALDOA	-0.55867416	8.52E-15	8.57E-12	NV NORM	CD4 Tcm
IGLV3-10	-2.1798203	3.07E-15	3.23E-12	NV NORM	CD4 Tcm
RPS4X	-0.073381215	1.63E-16	2.03E-13	NV NORM	CD4 Tcm
NFKBIA	-0.52366036	7.09E-19	1.09E-15	NV NORM	CD4 Tcm
FTH1	-0.16753978	4.45E-19	7.13E-16	NV NORM	CD4 Tcm
CD74	-0.33198947	4.00E-19	6.52E-16	NV NORM	CD4 Tcm
MT-ND3	-0.13350406	1.44E-19	2.51E-16	NV NORM	CD4 Tcm
ICOS	-0.6743274	2.75E-21	5.53E-18	NV NORM	CD4 Tcm
RPL12	-0.07745634	3.60E-23	7.91E-20	NV NORM	CD4 Tcm
RPL28	-0.037588697	4.01E-25	1.15E-21	NV NORM	CD4 Tcm
SRGN	-0.4160366	3.88E-33	1.53E-29	NV NORM	CD4 Tcm
HLA-B	-0.2836515	2.01E-37	9.03E-34	NV NORM	CD4 Tcm
RPS27	-0.09148538	3.79E-43	2.24E-39	NV NORM	CD4 Tcm
IGKV3-20	-1.2952563	4.01E-50	2.91E-46	NV NORM	CD4 Tcm
MT-ND4L	-0.44585478	1.11E-70	1.05E-66	NV NORM	CD4 Tcm
PTPRCAP	-1.4530587	3.24E-94	6.14E-90	NV NORM	CD4 Tcm
MT-ATP8	-0.86657536	5.20E-116	1.23E-111	NV NORM	CD4 Tcm
IGKV3-20	1.7904176	1.05E-95	9.94E-91	UC INFL	CD4 Tcm
IGKV1-5	1.3101273	8.89E-47	1.05E-42	UC INFL	CD4 Tcm
MT-ATP8	0.5179935	2.98E-39	2.35E-35	UC INFL	CD4 Tcm
IGLV3-1	1.7266845	5.57E-35	3.76E-31	UC INFL	CD4 Tcm
IGLV2-14	1.1545466	1.28E-33	7.10E-30	UC INFL	CD4 Tcm
KLF2	0.8709125	9.95E-27	4.27E-23	UC INFL	CD4 Tcm
HLA-B	0.24085855	4.33E-24	1.41E-20	UC INFL	CD4 Tcm
IGLV2-23	1.2684304	2.13E-23	6.09E-20	UC INFL	CD4 Tcm
PTPRCAP	0.68493474	3.16E-21	7.29E-18	UC INFL	CD4 Tcm
NFKBIA	0.6299574	2.95E-20	5.81E-17	UC INFL	CD4 Tcm
LTB	0.3612725	3.06E-20	5.90E-17	UC INFL	CD4 Tcm
CD74	0.43934265	4.33E-20	8.18E-17	UC INFL	CD4 Tcm
IGKV4-1	0.89110667	1.37E-19	2.54E-16	UC INFL	CD4 Tcm
IGLV2-8	1.1240226	1.87E-19	3.40E-16	UC INFL	CD4 Tcm
IGKV3-11	0.9826437	4.00E-19	7.14E-16	UC INFL	CD4 Tcm
ISG20	0.5537961	6.73E-15	8.97E-12	UC INFL	CD4 Tcm
FTH1	0.2053822	1.52E-14	1.89E-11	UC INFL	CD4 Tcm
SARAF	0.16213945	3.87E-14	4.63E-11	UC INFL	CD4 Tcm
IGHV4-34	2.1484735	2.76E-13	3.10E-10	UC INFL	CD4 Tcm
PIM2	0.70606464	1.11E-12	1.18E-09	UC INFL	CD4 Tcm
IGLV3-19	1.2909379	6.89E-12	6.58E-09	UC INFL	CD4 Tcm
MT-ND4L	0.12845364	7.18E-12	6.79E-09	UC INFL	CD4 Tcm
IGLV1-51	1.0818785	9.11E-12	8.44E-09	UC INFL	CD4 Tcm
RPL13	-0.004047097	1.82E-11	1.65E-08	UC INFL	CD4 Tcm
IGLV1-40	0.8584964	1.89E-11	1.70E-08	UC INFL	CD4 Tcm
IGKV1-39	1.9081478	7.74E-11	6.60E-08	UC INFL	CD4 Tcm
HLA-A	0.1487678	1.66E-10	1.35E-07	UC INFL	CD4 Tcm
IGLV3-10	1.4901513	2.63E-10	2.08E-07	UC INFL	CD4 Tcm
IGKV3-15	1.1022394	2.95E-10	2.31E-07	UC INFL	CD4 Tcm
IGLV1-44	0.97821796	3.38E-10	2.62E-07	UC INFL	CD4 Tcm
DUSP4	1.3897653	4.26E-10	3.25E-07	UC INFL	CD4 Tcm
B2M	0.0757195	5.72E-10	4.26E-07	UC INFL	CD4 Tcm
IGHA1	0.73659194	1.81E-09	1.26E-06	UC INFL	CD4 Tcm
IGLV3-25	1.2537599	2.54E-09	1.74E-06	UC INFL	CD4 Tcm
BIRC3	0.70642006	9.13E-09	5.99E-06	UC INFL	CD4 Tcm
CTLA4	0.7418324	1.36E-08	8.74E-06	UC INFL	CD4 Tcm
GBP5	0.8598004	1.77E-08	1.12E-05	UC INFL	CD4 Tcm
CREM	0.44043007	2.08E-08	1.29E-05	UC INFL	CD4 Tcm
IGHV4-59	1.3730649	3.26E-08	1.95E-05	UC INFL	CD4 Tcm
TNFRSF4	1.0350807	4.19E-08	2.46E-05	UC INFL	CD4 Tcm
ICOS	0.4210981	7.76E-08	4.42E-05	UC INFL	CD4 Tcm
RPL18A	0.012341665	7.92E-08	4.48E-05	UC INFL	CD4 Tcm
RNF19A	0.6478152	8.56E-08	4.79E-05	UC INFL	CD4 Tcm
NEAT1	0.5300206	1.18E-07	6.42E-05	UC INFL	CD4 Tcm
IGKV1-12	1.4351493	1.88E-07	9.75E-05	UC INFL	CD4 Tcm
SRGN	0.1770247	3.50E-07	0.000172431	UC INFL	CD4 Tcm
IGHV1-18	1.0996132	4.19E-07	0.000203192	UC INFL	CD4 Tcm
IGLV2-11	1.0483773	4.50E-07	0.000216599	UC INFL	CD4 Tcm
SNRPD3	0.79746884	7.37E-07	0.000332002	UC INFL	CD4 Tcm
IGHV3-23	0.79800946	8.08E-07	0.000358869	UC INFL	CD4 Tcm
TNFRSF18	1.1394216	1.00E-06	0.000435763	UC INFL	CD4 Tcm
ARID5B	0.6019242	1.84E-06	0.000742725	UC INFL	CD4 Tcm
HLA-E	0.06346836	2.15E-06	0.000854345	UC INFL	CD4 Tcm
IGKC	0.5409809	3.01E-06	0.00117603	UC INFL	CD4 Tcm
PABPC1	0.020198891	3.58E-06	0.001354644	UC INFL	CD4 Tcm
CYTIP	0.17380922	4.11E-06	0.001534594	UC INFL	CD4 Tcm
REG1A	6.669161	5.40E-06	0.001933908	UC INFL	CD4 Tcm
LITAF	0.6113325	7.13E-06	0.002468388	UC INFL	CD4 Tcm
PRDM1	0.81127745	7.61E-06	0.002625477	UC INFL	CD4 Tcm
PDE3B	0.67929244	8.17E-06	0.002777132	UC INFL	CD4 Tcm
PELI1	0.7696881	9.77E-06	0.003269328	UC INFL	CD4 Tcm
IGHV3-7	0.84579957	1.68E-05	0.005332398	UC INFL	CD4 Tcm
RHOH	0.29003504	1.99E-05	0.006235381	UC INFL	CD4 Tcm
IGLV4-69	1.6039743	2.04E-05	0.006339274	UC INFL	CD4 Tcm
PIM3	0.6358152	2.19E-05	0.006753351	UC INFL	CD4 Tcm
RPL12	-0.06854334	2.38E-05	0.007275283	UC INFL	CD4 Tcm
IGHV1-46	1.5422862	2.91E-05	0.008681037	UC INFL	CD4 Tcm
SPOCK2	0.23438084	4.01E-05	0.011595029	UC INFL	CD4 Tcm
RPS4X	-0.007373598	4.03E-05	0.0116264	UC INFL	CD4 Tcm
PASK	0.6251248	4.82E-05	0.013633535	UC INFL	CD4 Tcm
ENTPD1	2.7851799	6.20E-05	0.017144599	UC INFL	CD4 Tcm
IGHV3-21	1.0546224	6.93E-05	0.018935971	UC INFL	CD4 Tcm
RPL15	0.008487904	8.69E-05	0.0232634	UC INFL	CD4 Tcm
IGHG1	2.1557093	9.93E-05	0.026295737	UC INFL	CD4 Tcm
IGHV3-30	0.812812	0.000104276	0.027311024	UC INFL	CD4 Tcm
RASA3	0.8127281	0.000105644	0.027593008	UC INFL	CD4 Tcm
BTG1	0.02918966	0.00012231	0.031770238	UC INFL	CD4 Tcm
ALDOA	0.2891213	0.000133207	0.034224881	UC INFL	CD4 Tcm
NDUFV2	0.3379706	0.000161165	0.040852886	UC INFL	CD4 Tcm
STAT1	0.37392187	0.000162472	0.041074232	UC INFL	CD4 Tcm
JCHAIN	0.3742842	0.000173068	0.043175645	UC INFL	CD4 Tcm
SLC2A3	0.17682658	0.000195936	0.048107247	UC INFL	CD4 Tcm
SLC2A4RG	-0.49294055	0.00020294	0.049453639	UC INFL	CD4 Tcm
SEC62	-0.35280207	0.000201492	0.049227679	UC INFL	CD4 Tcm
TOMM20	-0.24651204	0.000196398	0.048107247	UC INFL	CD4 Tcm
GNAI2	-0.23370683	0.000193252	0.047583249	UC INFL	CD4 Tcm
CD3G	-0.24423642	0.000190755	0.047091068	UC INFL	CD4 Tcm
ZC3HAV1	-0.3652993	0.000182782	0.045240912	UC INFL	CD4 Tcm
KRTCAP2	-0.22364147	0.00018083	0.044875252	UC INFL	CD4 Tcm
EEF1B2	-0.23032936	0.000179377	0.044631885	UC INFL	CD4 Tcm
UBL5	-0.24285161	0.000172961	0.043175645	UC INFL	CD4 Tcm
PNP	-0.44143894	0.000164331	0.041213433	UC INFL	CD4 Tcm
SIRPG	-0.4043662	0.000163481	0.04110947	UC INFL	CD4 Tcm
WASHC1	-0.72384787	0.000163427	0.04110947	UC INFL	CD4 Tcm
SELENOH	-0.27469236	0.000157217	0.0399594	UC INFL	CD4 Tcm
BIN1	-0.35926628	0.000154504	0.039375591	UC INFL	CD4 Tcm
CALM3	-0.29740897	0.000139797	0.035723867	UC INFL	CD4 Tcm
HCLS1	-0.2467569	0.000138937	0.035600204	UC INFL	CD4 Tcm
SCML4	-0.45156994	0.000129836	0.033449667	UC INFL	CD4 Tcm
TGFB1	-0.24389666	0.000126496	0.032678257	UC INFL	CD4 Tcm
TOMM6	-0.26428598	0.000125135	0.032415085	UC INFL	CD4 Tcm
CMPK1	-0.38242227	0.000110519	0.028786677	UC INFL	CD4 Tcm
ARHGAP45	-0.40612218	0.000103898	0.027287719	UC INFL	CD4 Tcm
COX5B	-0.24574608	0.000101222	0.026658997	UC INFL	CD4 Tcm
GLS	-0.315517	9.99E-05	0.026378886	UC INFL	CD4 Tcm
RPL23A	-0.28135398	9.39E-05	0.024931535	UC INFL	CD4 Tcm
FERMT3	-0.39849347	9.00E-05	0.023958934	UC INFL	CD4 Tcm
HNRNPF	-0.2541955	8.98E-05	0.023958934	UC INFL	CD4 Tcm
GNB2	-0.27573794	8.45E-05	0.022687742	UC INFL	CD4 Tcm
GNB1	-0.36777616	8.22E-05	0.022131458	UC INFL	CD4 Tcm
HNRNPA2B1	-0.24030823	8.09E-05	0.021860632	UC INFL	CD4 Tcm
KLF13	-0.44001967	8.03E-05	0.021760044	UC INFL	CD4 Tcm
IKZF1	-0.28317103	7.35E-05	0.019981184	UC INFL	CD4 Tcm
STK10	-0.3899344	7.03E-05	0.019165399	UC INFL	CD4 Tcm
UQCR10	-0.29507637	6.92E-05	0.018935971	UC INFL	CD4 Tcm
DRAP1	-0.2630797	6.90E-05	0.018935971	UC INFL	CD4 Tcm
ABHD17A	-0.29311445	6.47E-05	0.017834926	UC INFL	CD4 Tcm
RGL4	-0.508879	6.18E-05	0.017129164	UC INFL	CD4 Tcm
APBB1IP	-0.27751842	6.09E-05	0.016925502	UC INFL	CD4 Tcm
HSPE1	-0.2888435	6.01E-05	0.016776119	UC INFL	CD4 Tcm
HNRNPU	-0.2554331	5.59E-05	0.01563086	UC INFL	CD4 Tcm
SASH3	-0.47214627	5.19E-05	0.014559162	UC INFL	CD4 Tcm
DDX24	-0.25087473	5.12E-05	0.014397791	UC INFL	CD4 Tcm
SNHG29	-0.2519792	5.02E-05	0.01415658	UC INFL	CD4 Tcm
SNRPD2	-0.27951315	4.71E-05	0.013362258	UC INFL	CD4 Tcm
RAC1	-0.31825727	4.65E-05	0.01324172	UC INFL	CD4 Tcm
ZFP36	-0.26475632	4.64E-05	0.01324172	UC INFL	CD4 Tcm
CXCR3	-0.8125489	4.24E-05	0.012136042	UC INFL	CD4 Tcm
RNF144A	-1.2771194	4.08E-05	0.011717781	UC INFL	CD4 Tcm
SSR2	-0.2533871	3.92E-05	0.011380576	UC INFL	CD4 Tcm
CLIC1	-0.25112793	3.77E-05	0.010971003	UC INFL	CD4 Tcm
NDUFA12	-0.36071524	3.68E-05	0.010744486	UC INFL	CD4 Tcm
UXT	-0.26777902	3.52E-05	0.010304021	UC INFL	CD4 Tcm
RPL22L1	-0.30061787	3.48E-05	0.010230951	UC INFL	CD4 Tcm
PRDX5	-0.33512446	3.31E-05	0.009747421	UC INFL	CD4 Tcm
NCL	-0.25872752	3.26E-05	0.00964092	UC INFL	CD4 Tcm
ANXA6	-0.3192537	3.14E-05	0.009314704	UC INFL	CD4 Tcm
ST13	-0.32251623	2.92E-05	0.008681613	UC INFL	CD4 Tcm
ELOB	-0.2809314	2.75E-05	0.008224448	UC INFL	CD4 Tcm
EMP3	-0.26031223	2.72E-05	0.00816055	UC INFL	CD4 Tcm
LIME1	-0.28039435	2.69E-05	0.008096529	UC INFL	CD4 Tcm
COX6B1	-0.27271336	2.67E-05	0.008077114	UC INFL	CD4 Tcm
PSIP1	-0.36359218	2.63E-05	0.007979756	UC INFL	CD4 Tcm
S100A10	-0.27479154	2.59E-05	0.007860962	UC INFL	CD4 Tcm
CMTM3	-0.55392796	2.46E-05	0.007489987	UC INFL	CD4 Tcm
GSTP1	-0.31321865	2.28E-05	0.00701205	UC INFL	CD4 Tcm
SEPTIN7	-0.2879065	2.25E-05	0.006937233	UC INFL	CD4 Tcm
TC2N	-0.34233004	2.16E-05	0.006703077	UC INFL	CD4 Tcm
SH3KBP1	-0.3586657	2.04E-05	0.006339274	UC INFL	CD4 Tcm
MDFIC	-0.56356496	2.02E-05	0.006319935	UC INFL	CD4 Tcm
PPDPF	-0.26600266	1.85E-05	0.005828476	UC INFL	CD4 Tcm
DHRS7	-0.37329167	1.73E-05	0.005481578	UC INFL	CD4 Tcm
C12orf57	-0.2730428	1.72E-05	0.005453682	UC INFL	CD4 Tcm
REX1BD	-0.30297637	1.66E-05	0.005298629	UC INFL	CD4 Tcm
BRD2	-0.34835526	1.63E-05	0.005232786	UC INFL	CD4 Tcm
TSEN54	-0.67677456	1.55E-05	0.00499402	UC INFL	CD4 Tcm
JUNB	-0.18442535	1.53E-05	0.004925906	UC INFL	CD4 Tcm
SON	-0.2679519	1.49E-05	0.004831963	UC INFL	CD4 Tcm
RBM3	-0.28592196	1.41E-05	0.004596119	UC INFL	CD4 Tcm
PTP4A2	-0.37768006	1.40E-05	0.004558621	UC INFL	CD4 Tcm
PFN1	-0.17435636	1.39E-05	0.004556999	UC INFL	CD4 Tcm
RCAN3	-0.4113953	1.25E-05	0.004118876	UC INFL	CD4 Tcm
NR4A1	-0.7981859	1.14E-05	0.003771359	UC INFL	CD4 Tcm
RPL4	-0.27369323	1.12E-05	0.003691743	UC INFL	CD4 Tcm
CTDNEP1	-0.6310593	1.08E-05	0.003591974	UC INFL	CD4 Tcm
BANF1	-0.38506046	9.82E-06	0.003269328	UC INFL	CD4 Tcm
PCBP1	-0.27334765	9.81E-06	0.003269328	UC INFL	CD4 Tcm
CAMK4	-0.36061275	9.74E-06	0.003269328	UC INFL	CD4 Tcm
ID2	-0.41741514	8.93E-06	0.003014544	UC INFL	CD4 Tcm
NCF1	-0.5204682	8.85E-06	0.003000698	UC INFL	CD4 Tcm
RPS3	-0.19791155	7.87E-06	0.002685413	UC INFL	CD4 Tcm
CAP1	-0.31288537	7.74E-06	0.002651718	UC INFL	CD4 Tcm
RBMS1	-0.44812626	7.73E-06	0.002651718	UC INFL	CD4 Tcm
TMC8	-0.40709746	7.06E-06	0.002452808	UC INFL	CD4 Tcm
SSBP2	-0.86514384	6.87E-06	0.002397359	UC INFL	CD4 Tcm
CCNH	-0.344306	6.87E-06	0.002397359	UC INFL	CD4 Tcm
AL133415.1	-1.4958135	6.70E-06	0.002355886	UC INFL	CD4 Tcm
LCP2	-0.30888185	6.65E-06	0.002347489	UC INFL	CD4 Tcm
GZMM	-0.4010939	6.35E-06	0.002249436	UC INFL	CD4 Tcm
IFITM3	-0.3297102	6.15E-06	0.002185076	UC INFL	CD4 Tcm
STK17A	-0.30032155	5.76E-06	0.00205385	UC INFL	CD4 Tcm
MACF1	-0.4119488	5.22E-06	0.001875083	UC INFL	CD4 Tcm
PDCD4	-0.35157487	5.05E-06	0.001822183	UC INFL	CD4 Tcm
ARHGEF1	-0.30706683	4.99E-06	0.001806356	UC INFL	CD4 Tcm
SMDT1	-0.30035374	4.92E-06	0.00178838	UC INFL	CD4 Tcm
CNPY3	-0.5219732	4.87E-06	0.001778762	UC INFL	CD4 Tcm
CHD3	-0.54436207	4.80E-06	0.001759474	UC INFL	CD4 Tcm
RPSA	-0.25100902	4.62E-06	0.001698296	UC INFL	CD4 Tcm
CD53	-0.32142663	4.50E-06	0.001662034	UC INFL	CD4 Tcm
ARRB2	-0.46129304	4.35E-06	0.001611062	UC INFL	CD4 Tcm
NDUFB2	-0.34799087	4.34E-06	0.001611062	UC INFL	CD4 Tcm
CDC42	-0.30530548	4.05E-06	0.001521039	UC INFL	CD4 Tcm
COX7C	-0.31673163	3.67E-06	0.001383276	UC INFL	CD4 Tcm
TRAF3IP3	-0.33192158	3.48E-06	0.001322636	UC INFL	CD4 Tcm
PTGES3	-0.30014476	3.38E-06	0.001288793	UC INFL	CD4 Tcm
RPS13	-0.2699121	3.38E-06	0.001288793	UC INFL	CD4 Tcm
EIF4B	-0.31896532	3.17E-06	0.00121843	UC INFL	CD4 Tcm
TCF7	-0.3141898	3.15E-06	0.001215091	UC INFL	CD4 Tcm
GRK6	-0.4520088	3.10E-06	0.00120167	UC INFL	CD4 Tcm
SKAP1	-0.3335348	3.04E-06	0.001182764	UC INFL	CD4 Tcm
CKLF	-0.33836967	2.69E-06	0.001053926	UC INFL	CD4 Tcm
ATP5MD	-0.36808455	2.48E-06	0.000978355	UC INFL	CD4 Tcm
TMEM123	-0.3441164	2.36E-06	0.000933726	UC INFL	CD4 Tcm
TNFSF12	-0.5885372	2.13E-06	0.000848557	UC INFL	CD4 Tcm
PDLIM2	-0.6119322	1.95E-06	0.000781667	UC INFL	CD4 Tcm
FAM102A	-0.6202578	1.89E-06	0.00075923	UC INFL	CD4 Tcm
SELENOW	-0.34757638	1.80E-06	0.000728557	UC INFL	CD4 Tcm
SUN2	-0.3694957	1.77E-06	0.000722266	UC INFL	CD4 Tcm
UQCR11	-0.30911666	1.68E-06	0.000685849	UC INFL	CD4 Tcm
HIST1H4C	-0.3881218	1.64E-06	0.000673866	UC INFL	CD4 Tcm
RPS27	-0.33472347	1.61E-06	0.000663226	UC INFL	CD4 Tcm
PPP1R18	-0.44381282	1.57E-06	0.000652548	UC INFL	CD4 Tcm
DOCK8	-0.44987908	1.52E-06	0.000631983	UC INFL	CD4 Tcm
TIPARP	-0.6328889	1.47E-06	0.000612916	UC INFL	CD4 Tcm
LBH	-0.35868046	1.46E-06	0.000612916	UC INFL	CD4 Tcm
ICAM3	-0.32828084	1.46E-06	0.000612916	UC INFL	CD4 Tcm
RPL22	-0.31364724	1.44E-06	0.000610346	UC INFL	CD4 Tcm
RPS11	-0.29791096	1.40E-06	0.000595833	UC INFL	CD4 Tcm
RPL7	-0.2936274	1.25E-06	0.000534521	UC INFL	CD4 Tcm
ABRACL	-0.30763993	1.13E-06	0.000485901	UC INFL	CD4 Tcm
TRBC1	-0.3670323	1.11E-06	0.00048047	UC INFL	CD4 Tcm
CDC42EP3	-0.7510047	9.80E-07	0.000426863	UC INFL	CD4 Tcm
MBNL1	-0.31494322	9.71E-07	0.000425077	UC INFL	CD4 Tcm
HSPD1	-0.4056018	9.12E-07	0.000400981	UC INFL	CD4 Tcm
IDS	-0.3656538	8.52E-07	0.000376299	UC INFL	CD4 Tcm
TSTD1	-0.471619	7.74E-07	0.000345218	UC INFL	CD4 Tcm
PDE7A	-0.45614567	7.47E-07	0.000334937	UC INFL	CD4 Tcm
TUBB	-0.35546544	7.28E-07	0.000329323	UC INFL	CD4 Tcm
MYH9	-0.31033123	7.12E-07	0.000323559	UC INFL	CD4 Tcm
MICOS10	-0.3715593	6.95E-07	0.000317561	UC INFL	CD4 Tcm
SNHG5	-0.40810308	6.35E-07	0.000291643	UC INFL	CD4 Tcm
CD81	-0.33357158	6.33E-07	0.000291643	UC INFL	CD4 Tcm
VPS28	-0.39106584	6.00E-07	0.000278171	UC INFL	CD4 Tcm
ACAP1	-0.33237433	5.83E-07	0.0002716	UC INFL	CD4 Tcm
TSPYL2	-0.56515795	5.70E-07	0.000267007	UC INFL	CD4 Tcm
ARL4A	-0.64177006	5.34E-07	0.00025099	UC INFL	CD4 Tcm
SIT1	-0.4651756	5.24E-07	0.000247663	UC INFL	CD4 Tcm
THEMIS	-0.539581	4.88E-07	0.000232055	UC INFL	CD4 Tcm
EIF4A2	-0.3232517	4.57E-07	0.000218226	UC INFL	CD4 Tcm
RESF1	-0.35421586	4.51E-07	0.000216599	UC INFL	CD4 Tcm
TPM3	-0.31349644	3.57E-07	0.000174107	UC INFL	CD4 Tcm
SH3BGRL3	-0.24349742	3.57E-07	0.000174107	UC INFL	CD4 Tcm
PIP4K2A	-0.5378504	3.25E-07	0.000161004	UC INFL	CD4 Tcm
VEGFB	-0.6555206	3.11E-07	0.000154895	UC INFL	CD4 Tcm
CAPG	-0.7654939	2.96E-07	0.000147899	UC INFL	CD4 Tcm
EVI2B	-0.47877365	2.95E-07	0.000147899	UC INFL	CD4 Tcm
MYL12B	-0.29971567	2.78E-07	0.000140404	UC INFL	CD4 Tcm
RGS2	-0.5061358	2.49E-07	0.000126483	UC INFL	CD4 Tcm
DAD1	-0.3192947	2.44E-07	0.000124548	UC INFL	CD4 Tcm
UBE2S	-0.5735542	2.38E-07	0.000122495	UC INFL	CD4 Tcm
GPR15	-1.3679007	2.35E-07	0.000121505	UC INFL	CD4 Tcm
GATA3	-0.5551124	1.82E-07	9.49E-05	UC INFL	CD4 Tcm
OST4	-0.3075771	1.71E-07	9.00E-05	UC INFL	CD4 Tcm
PHLDA1	-0.5766207	1.60E-07	8.48E-05	UC INFL	CD4 Tcm
LY6E	-0.3752149	1.44E-07	7.67E-05	UC INFL	CD4 Tcm
MIF	-0.30604303	1.38E-07	7.35E-05	UC INFL	CD4 Tcm
CITED2	-0.41758466	1.33E-07	7.12E-05	UC INFL	CD4 Tcm
CD4	-0.5345055	1.27E-07	6.85E-05	UC INFL	CD4 Tcm
ITM2B	-0.3072404	1.14E-07	6.23E-05	UC INFL	CD4 Tcm
TNFAIP8	-0.39239937	1.07E-07	5.88E-05	UC INFL	CD4 Tcm
POLR2L	-0.40698916	9.57E-08	5.29E-05	UC INFL	CD4 Tcm
RHOC	-0.68488175	9.51E-08	5.29E-05	UC INFL	CD4 Tcm
TBC1D10C	-0.396957	8.47E-08	4.77E-05	UC INFL	CD4 Tcm
ZFAS1	-0.35015255	7.73E-08	4.42E-05	UC INFL	CD4 Tcm
LAT	-0.34156594	5.58E-08	3.21E-05	UC INFL	CD4 Tcm
CCDC85B	-0.47118044	4.98E-08	2.89E-05	UC INFL	CD4 Tcm
CDK17	-0.57437795	4.53E-08	2.65E-05	UC INFL	CD4 Tcm
PTPN6	-0.5381935	3.99E-08	2.36E-05	UC INFL	CD4 Tcm
AC020916.1	-0.7531792	3.36E-08	2.00E-05	UC INFL	CD4 Tcm
S100A11	-0.35707176	2.81E-08	1.69E-05	UC INFL	CD4 Tcm
IGHA2	-0.5996409	2.71E-08	1.64E-05	UC INFL	CD4 Tcm
HSPH1	-0.7255859	2.34E-08	1.43E-05	UC INFL	CD4 Tcm
MCL1	-0.34818503	2.16E-08	1.33E-05	UC INFL	CD4 Tcm
LMNA	-0.8057497	2.15E-08	1.33E-05	UC INFL	CD4 Tcm
RPL36	-0.38044968	1.92E-08	1.20E-05	UC INFL	CD4 Tcm
RGS19	-0.6397615	1.75E-08	1.11E-05	UC INFL	CD4 Tcm
COX8A	-0.36599067	1.42E-08	9.08E-06	UC INFL	CD4 Tcm
TAF7	-0.4944739	1.20E-08	7.76E-06	UC INFL	CD4 Tcm
ACTB	-0.119459435	1.10E-08	7.17E-06	UC INFL	CD4 Tcm
MT-ND2	-0.32067606	7.86E-09	5.20E-06	UC INFL	CD4 Tcm
FAU	-0.26032898	5.74E-09	3.82E-06	UC INFL	CD4 Tcm
TLN1	-0.5234583	3.28E-09	2.20E-06	UC INFL	CD4 Tcm
GNAS	-0.3422618	3.22E-09	2.18E-06	UC INFL	CD4 Tcm
UBB	-0.34268513	2.87E-09	1.95E-06	UC INFL	CD4 Tcm
MT-ND4	-0.31183556	2.33E-09	1.61E-06	UC INFL	CD4 Tcm
RAC2	-0.35151628	1.58E-09	1.11E-06	UC INFL	CD4 Tcm
SFPQ	-0.40902874	9.02E-10	6.37E-07	UC INFL	CD4 Tcm
TRBC2	-0.39374578	8.95E-10	6.36E-07	UC INFL	CD4 Tcm
MT-CO3	-0.20813243	8.69E-10	6.22E-07	UC INFL	CD4 Tcm
DENND2D	-0.5243777	8.65E-10	6.22E-07	UC INFL	CD4 Tcm
CCL5	-0.5304167	8.15E-10	5.93E-07	UC INFL	CD4 Tcm
H3F3B	-0.2814016	6.08E-10	4.45E-07	UC INFL	CD4 Tcm
IL16	-0.5109911	6.07E-10	4.45E-07	UC INFL	CD4 Tcm
CFL1	-0.29906133	5.67E-10	4.26E-07	UC INFL	CD4 Tcm
CSRNP1	-0.47720718	4.94E-10	3.73E-07	UC INFL	CD4 Tcm
RPL37A	-0.4560411	3.77E-10	2.90E-07	UC INFL	CD4 Tcm
TUBA1B	-0.47113997	2.64E-10	2.08E-07	UC INFL	CD4 Tcm
KLRB1	-0.4280561	2.49E-10	2.00E-07	UC INFL	CD4 Tcm
SERF2	-0.36989182	1.68E-10	1.36E-07	UC INFL	CD4 Tcm
ATP5F1E	-0.3837265	1.54E-10	1.27E-07	UC INFL	CD4 Tcm
RPS27A	-0.27300277	1.44E-10	1.19E-07	UC INFL	CD4 Tcm
JUN	-0.3977279	1.42E-10	1.19E-07	UC INFL	CD4 Tcm
TMSB10	-0.33742434	8.87E-11	7.49E-08	UC INFL	CD4 Tcm
RPS23	-0.28973082	7.40E-11	6.36E-08	UC INFL	CD4 Tcm
DNAJA1	-0.46656013	6.81E-11	5.91E-08	UC INFL	CD4 Tcm
SEPTIN1	-0.4191812	5.66E-11	4.95E-08	UC INFL	CD4 Tcm
PTGER4	-0.4238401	5.31E-11	4.69E-08	UC INFL	CD4 Tcm
COX6C	-0.42072636	3.82E-11	3.41E-08	UC INFL	CD4 Tcm
RPL37	-0.4409935	1.53E-11	1.40E-08	UC INFL	CD4 Tcm
TMSB4X	-0.19230112	7.37E-12	6.90E-09	UC INFL	CD4 Tcm
LGALS1	-0.9745911	5.05E-12	4.87E-09	UC INFL	CD4 Tcm
TUBA1A	-0.5744045	4.00E-12	3.90E-09	UC INFL	CD4 Tcm
KRT10	-0.5177429	3.83E-12	3.78E-09	UC INFL	CD4 Tcm
RPL27	-0.3875063	3.62E-12	3.61E-09	UC INFL	CD4 Tcm
TOMM7	-0.45439768	2.86E-12	2.88E-09	UC INFL	CD4 Tcm
CORO1B	-0.6123746	2.60E-12	2.64E-09	UC INFL	CD4 Tcm
YPEL5	-0.45584977	1.68E-12	1.73E-09	UC INFL	CD4 Tcm
RPL23	-0.43855786	1.66E-12	1.72E-09	UC INFL	CD4 Tcm
HSP90AB1	-0.3697995	1.54E-12	1.61E-09	UC INFL	CD4 Tcm
RPS15A	-0.33266172	8.70E-13	9.35E-10	UC INFL	CD4 Tcm
INPP4B	-0.7707	8.63E-13	9.35E-10	UC INFL	CD4 Tcm
CD96	-0.5130671	6.62E-13	7.28E-10	UC INFL	CD4 Tcm
RPS12	-0.33269998	2.95E-13	3.28E-10	UC INFL	CD4 Tcm
UBA52	-0.40074387	2.53E-13	2.88E-10	UC INFL	CD4 Tcm
RPS25	-0.30269942	1.93E-13	2.23E-10	UC INFL	CD4 Tcm
TXNIP	-0.47933733	1.46E-13	1.70E-10	UC INFL	CD4 Tcm
CRIP1	-0.44783434	6.12E-14	7.24E-11	UC INFL	CD4 Tcm
MALAT1	-0.25663432	3.82E-14	4.63E-11	UC INFL	CD4 Tcm
COMMD6	-0.46435842	2.76E-14	3.38E-11	UC INFL	CD4 Tcm
CD99	-0.4681311	1.33E-14	1.68E-11	UC INFL	CD4 Tcm
CD69	-0.48900434	1.17E-14	1.50E-11	UC INFL	CD4 Tcm
RPS18	-0.34038934	1.17E-14	1.50E-11	UC INFL	CD4 Tcm
RPS19	-0.27941358	8.05E-15	1.06E-11	UC INFL	CD4 Tcm
CD40LG	-0.80267227	4.38E-15	5.91E-12	UC INFL	CD4 Tcm
TMA7	-0.44012147	3.92E-15	5.37E-12	UC INFL	CD4 Tcm
KLF6	-0.48479512	2.21E-15	3.08E-12	UC INFL	CD4 Tcm
S100A6	-0.49424428	1.74E-15	2.45E-12	UC INFL	CD4 Tcm
TSC22D3	-0.4362636	1.64E-15	2.35E-12	UC INFL	CD4 Tcm
MT-CYB	-0.2530351	1.63E-15	2.35E-12	UC INFL	CD4 Tcm
SRSF7	-0.4770552	5.10E-16	7.53E-13	UC INFL	CD4 Tcm
CD52	-0.4540754	4.09E-16	6.14E-13	UC INFL	CD4 Tcm
RPLP1	-0.24572659	2.83E-16	4.32E-13	UC INFL	CD4 Tcm
RPS24	-0.31445393	2.81E-16	4.32E-13	UC INFL	CD4 Tcm
HSPB1	-0.7044921	2.71E-16	4.27E-13	UC INFL	CD4 Tcm
RPL35A	-0.39944917	1.71E-16	2.73E-13	UC INFL	CD4 Tcm
ARL4C	-0.4817377	1.18E-16	1.93E-13	UC INFL	CD4 Tcm
S100A4	-0.46308452	1.37E-17	2.26E-14	UC INFL	CD4 Tcm
CSTB	-0.6587824	1.07E-17	1.81E-14	UC INFL	CD4 Tcm
RPL35	-0.45722175	3.18E-18	5.46E-15	UC INFL	CD4 Tcm
RPL32	-0.3646725	5.10E-19	8.93E-16	UC INFL	CD4 Tcm
RPL27A	-0.5250474	1.17E-20	2.35E-17	UC INFL	CD4 Tcm
HSPA1A	-1.0427028	1.15E-20	2.35E-17	UC INFL	CD4 Tcm
AHNAK	-0.65886974	7.34E-21	1.54E-17	UC INFL	CD4 Tcm
RPS29	-0.6228787	4.61E-21	9.90E-18	UC INFL	CD4 Tcm
MT-ND3	-0.54482615	3.66E-21	8.05E-18	UC INFL	CD4 Tcm
JUND	-0.37599298	3.42E-21	7.70E-18	UC INFL	CD4 Tcm
RPS21	-0.51962876	1.85E-21	4.37E-18	UC INFL	CD4 Tcm
HSPA8	-0.4516853	1.17E-21	2.83E-18	UC INFL	CD4 Tcm
MYADM	-0.7608285	1.13E-21	2.81E-18	UC INFL	CD4 Tcm
RPL36A	-0.5305091	1.10E-21	2.81E-18	UC INFL	CD4 Tcm
HSP90AA1	-0.5060623	4.23E-22	1.11E-18	UC INFL	CD4 Tcm
MT-ATP6	-0.32972965	2.68E-22	7.24E-19	UC INFL	CD4 Tcm
MYL12A	-0.4638307	2.35E-23	6.54E-20	UC INFL	CD4 Tcm
RPL30	-0.33248532	1.44E-23	4.26E-20	UC INFL	CD4 Tcm
RPL31	-0.5487729	1.26E-23	3.83E-20	UC INFL	CD4 Tcm
RPS14	-0.33466032	5.19E-24	1.64E-20	UC INFL	CD4 Tcm
CD48	-0.59351057	2.08E-24	7.01E-21	UC INFL	CD4 Tcm
RGCC	-0.7092047	1.83E-24	6.42E-21	UC INFL	CD4 Tcm
RPL9	-0.39920124	1.69E-24	6.13E-21	UC INFL	CD4 Tcm
RPS20	-0.5791285	8.50E-25	3.21E-21	UC INFL	CD4 Tcm
PPP1R15A	-0.676235	1.38E-25	5.42E-22	UC INFL	CD4 Tcm
RPS28	-0.46709883	3.26E-26	1.34E-22	UC INFL	CD4 Tcm
AL138963.4	-1.5961386	6.91E-29	3.11E-25	UC INFL	CD4 Tcm
HCST	-0.68568355	1.23E-29	5.84E-26	UC INFL	CD4 Tcm
RPS4Y1	-0.76484966	1.69E-30	8.39E-27	UC INFL	CD4 Tcm
RPL39	-0.5412585	7.21E-32	3.79E-28	UC INFL	CD4 Tcm
RPL38	-0.65777403	1.02E-33	6.03E-30	UC INFL	CD4 Tcm
HSPA1B	-1.2057072	3.19E-34	2.01E-30	UC INFL	CD4 Tcm
VIM	-0.6399667	3.94E-39	2.87E-35	UC INFL	CD4 Tcm
DUSP1	-0.6807976	1.51E-39	1.30E-35	UC INFL	CD4 Tcm
ANXA1	-0.9472113	2.71E-42	2.56E-38	UC INFL	CD4 Tcm
RPLP2	-0.5361453	4.55E-43	4.78E-39	UC INFL	CD4 Tcm
DNAJB1	-0.87865925	7.72E-49	1.04E-44	UC INFL	CD4 Tcm
RPL34	-0.57190883	1.15E-57	1.82E-53	UC INFL	CD4 Tcm
FOSB	-1.2887315	8.39E-62	1.59E-57	UC INFL	CD4 Tcm
MTRNR2L12	-1.4448605	7.97E-81	1.88E-76	UC INFL	CD4 Tcm
FOS	-1.2175245	4.08E-81	1.29E-76	UC INFL	CD4 Tcm
RPL41	-0.8673155	1.71E-84	8.06E-80	UC INFL	CD4 Tcm
RPS27	0.4098932	2.61E-85	2.47E-80	UC NORM	CD4 Tcm
MT-ND3	0.64050746	3.88E-79	1.83E-74	UC NORM	CD4 Tcm
RPS21	0.36991346	5.35E-51	7.23E-47	UC NORM	CD4 Tcm
RPS28	0.32901293	4.86E-49	5.74E-45	UC NORM	CD4 Tcm
PTPRCAP	0.9599794	2.28E-41	2.40E-37	UC NORM	CD4 Tcm
MT-ND4L	0.41190818	6.43E-38	6.08E-34	UC NORM	CD4 Tcm
MT-ATP8	0.54520833	6.05E-36	5.20E-32	UC NORM	CD4 Tcm
RPL39	0.2803706	1.06E-32	7.72E-29	UC NORM	CD4 Tcm
RPL28	0.17289607	1.12E-27	7.59E-24	UC NORM	CD4 Tcm
RPL37A	0.32652426	1.48E-27	9.31E-24	UC NORM	CD4 Tcm
RPL37	0.25340295	3.91E-25	2.18E-21	UC NORM	CD4 Tcm
RPS29	0.3006343	6.25E-24	2.81E-20	UC NORM	CD4 Tcm
RPL36	0.25578332	9.48E-23	3.59E-19	UC NORM	CD4 Tcm
MT-ND1	0.27607554	1.13E-16	3.56E-13	UC NORM	CD4 Tcm
SRGN	0.33149153	1.74E-16	5.30E-13	UC NORM	CD4 Tcm
CRIP1	0.38380483	4.27E-16	1.22E-12	UC NORM	CD4 Tcm
SAMSN1	0.6124387	1.35E-14	3.64E-11	UC NORM	CD4 Tcm
FAU	0.15744875	1.08E-12	2.76E-09	UC NORM	CD4 Tcm
ATP5F1E	0.2064207	5.36E-12	1.24E-08	UC NORM	CD4 Tcm
RPL34	0.18089205	7.14E-12	1.61E-08	UC NORM	CD4 Tcm
RPL12	0.15380427	1.06E-11	2.34E-08	UC NORM	CD4 Tcm
RPL35	0.18891683	2.59E-11	5.11E-08	UC NORM	CD4 Tcm
TOMM7	0.21591848	6.03E-11	1.14E-07	UC NORM	CD4 Tcm
RPL26	0.16169094	9.20E-11	1.70E-07	UC NORM	CD4 Tcm
RPS19	0.13492823	9.67E-11	1.72E-07	UC NORM	CD4 Tcm
MT-ND5	0.20773466	1.14E-10	1.99E-07	UC NORM	CD4 Tcm
GPR183	0.32720697	2.56E-10	4.18E-07	UC NORM	CD4 Tcm
DUSP2	0.38802367	2.04E-09	3.27E-06	UC NORM	CD4 Tcm
RPS18	0.12562893	1.60E-08	2.29E-05	UC NORM	CD4 Tcm
RPS23	0.11405081	2.00E-08	2.74E-05	UC NORM	CD4 Tcm
CXCR4	0.22045524	3.13E-08	4.17E-05	UC NORM	CD4 Tcm
IL32	0.1824358	7.37E-08	9.42E-05	UC NORM	CD4 Tcm
ICOS	0.38631237	1.73E-07	0.000201094	UC NORM	CD4 Tcm
TMA7	0.1775045	1.74E-07	0.000201094	UC NORM	CD4 Tcm
KLRB1	0.3061464	1.88E-07	0.000212002	UC NORM	CD4 Tcm
JUND	0.1768792	2.34E-07	0.000257515	UC NORM	CD4 Tcm
RPS4X	0.09386661	3.53E-07	0.000366505	UC NORM	CD4 Tcm
IFITM2	0.20843148	4.63E-07	0.000455841	UC NORM	CD4 Tcm
RPL35A	0.14277975	5.16E-07	0.00048793	UC NORM	CD4 Tcm
RPLP1	0.09419996	5.62E-07	0.00052589	UC NORM	CD4 Tcm
S100A4	0.23739998	9.11E-07	0.00082011	UC NORM	CD4 Tcm
ALDOA	0.37674564	1.35E-06	0.001200209	UC NORM	CD4 Tcm
H3F3B	0.13159311	1.42E-06	0.001243505	UC NORM	CD4 Tcm
MT-CYB	0.15295155	3.16E-06	0.002528013	UC NORM	CD4 Tcm
SLC2A3	0.23464422	3.93E-06	0.003072538	UC NORM	CD4 Tcm
RPS15	0.10157826	5.93E-06	0.004411737	UC NORM	CD4 Tcm
RPL38	0.14537726	1.10E-05	0.007558872	UC NORM	CD4 Tcm
HIST1H4C	0.3362844	1.24E-05	0.008300242	UC NORM	CD4 Tcm
RPL36AL	0.10019729	1.39E-05	0.009140037	UC NORM	CD4 Tcm
HLA-B	0.11969851	1.52E-05	0.009930383	UC NORM	CD4 Tcm
TAGAP	0.2481667	2.32E-05	0.014057517	UC NORM	CD4 Tcm
UBC	0.106741495	2.83E-05	0.01633459	UC NORM	CD4 Tcm
IGLV7-46	1.310116	4.55E-05	0.025003902	UC NORM	CD4 Tcm
JUNB	0.13995206	6.03E-05	0.031687054	UC NORM	CD4 Tcm
BTG1	0.11245996	8.73E-05	0.043004624	UC NORM	CD4 Tcm
TMEM258	0.2650446	8.91E-05	0.04364757	UC NORM	CD4 Tcm
XIST	1.3315068	9.27E-05	0.044957405	UC NORM	CD4 Tcm
GRK6	-0.3526428	0.000105299	0.04978031	UC NORM	CD4 Tcm
AURKAIP1	-0.37102813	0.000103697	0.049269297	UC NORM	CD4 Tcm
RPL6	-0.087089114	0.000101391	0.048416713	UC NORM	CD4 Tcm
PIM2	-0.35729524	0.000100834	0.048395227	UC NORM	CD4 Tcm
PNISR	-0.30715975	9.33E-05	0.044993973	UC NORM	CD4 Tcm
BCAP31	-0.27014887	9.05E-05	0.044083304	UC NORM	CD4 Tcm
CMPK1	-0.38457316	8.22E-05	0.040702607	UC NORM	CD4 Tcm
SMAP2	-0.29760894	7.87E-05	0.039163188	UC NORM	CD4 Tcm
EIF3L	-0.25256246	7.68E-05	0.038403906	UC NORM	CD4 Tcm
SNHG29	-0.21531864	7.53E-05	0.037850597	UC NORM	CD4 Tcm
GRK2	-0.4417601	7.41E-05	0.037476248	UC NORM	CD4 Tcm
SF1	-0.23528537	7.19E-05	0.03653487	UC NORM	CD4 Tcm
NOSIP	-0.29244325	7.10E-05	0.036285212	UC NORM	CD4 Tcm
DDX39B	-0.3440427	6.82E-05	0.035022854	UC NORM	CD4 Tcm
CCR7	-0.40004674	6.21E-05	0.03210943	UC NORM	CD4 Tcm
PLAC8	-0.43253028	6.21E-05	0.03210943	UC NORM	CD4 Tcm
AUP1	-0.33590472	6.19E-05	0.03210943	UC NORM	CD4 Tcm
TRBC2	-0.24564666	5.90E-05	0.031141176	UC NORM	CD4 Tcm
IL16	-0.27910382	5.39E-05	0.02863613	UC NORM	CD4 Tcm
NPM1	-0.20086092	5.28E-05	0.028190817	UC NORM	CD4 Tcm
PCBP2	-0.3217246	5.26E-05	0.028190817	UC NORM	CD4 Tcm
HNRNPF	-0.26006794	5.01E-05	0.027062521	UC NORM	CD4 Tcm
G3BP1	-0.46820885	4.99E-05	0.027062521	UC NORM	CD4 Tcm
TUBA4A	-0.30886307	4.81E-05	0.026285577	UC NORM	CD4 Tcm
RPS2	-0.049690757	3.67E-05	0.020295049	UC NORM	CD4 Tcm
LBH	-0.31154364	3.58E-05	0.01991037	UC NORM	CD4 Tcm
INPP4B	-0.39999545	3.50E-05	0.019605229	UC NORM	CD4 Tcm
KLF13	-0.44195545	3.30E-05	0.018566445	UC NORM	CD4 Tcm
ARHGAP45	-0.3763816	3.03E-05	0.017160393	UC NORM	CD4 Tcm
ARPC4	-0.336197	2.97E-05	0.016920366	UC NORM	CD4 Tcm
CD7	-0.2439767	2.90E-05	0.016602299	UC NORM	CD4 Tcm
BANF1	-0.34493327	2.73E-05	0.015847141	UC NORM	CD4 Tcm
RPS11	-0.18446171	2.68E-05	0.015630672	UC NORM	CD4 Tcm
HNRNPD	-0.28199545	2.61E-05	0.015351904	UC NORM	CD4 Tcm
SPOCK2	-0.25978476	2.57E-05	0.01519195	UC NORM	CD4 Tcm
PSMA5	-0.3791192	2.56E-05	0.01519195	UC NORM	CD4 Tcm
TPM3	-0.2541253	2.49E-05	0.014873871	UC NORM	CD4 Tcm
YWHAB	-0.2531007	2.40E-05	0.014460618	UC NORM	CD4 Tcm
UBB	-0.23429164	1.91E-05	0.011666142	UC NORM	CD4 Tcm
TAP1	-0.40393755	1.91E-05	0.011666142	UC NORM	CD4 Tcm
NAP1L1	-0.2991148	1.85E-05	0.011441989	UC NORM	CD4 Tcm
IMP3	-0.4617449	1.79E-05	0.01114792	UC NORM	CD4 Tcm
TRAF3IP3	-0.29646894	1.79E-05	0.01114792	UC NORM	CD4 Tcm
RNASET2	-0.2668243	1.77E-05	0.011143013	UC NORM	CD4 Tcm
RESF1	-0.2970843	1.73E-05	0.010960461	UC NORM	CD4 Tcm
DAD1	-0.26582256	1.72E-05	0.010960461	UC NORM	CD4 Tcm
CAPNS1	-0.44511893	1.70E-05	0.010919098	UC NORM	CD4 Tcm
PIM1	-0.50210005	1.67E-05	0.010806503	UC NORM	CD4 Tcm
SF3B1	-0.28589246	1.33E-05	0.008794087	UC NORM	CD4 Tcm
IGLV1-51	-0.6218026	1.28E-05	0.008500748	UC NORM	CD4 Tcm
PGK1	-0.28132132	1.18E-05	0.008000906	UC NORM	CD4 Tcm
URI1	-0.45244515	1.11E-05	0.00756593	UC NORM	CD4 Tcm
BCLAF1	-0.33817473	1.07E-05	0.007413738	UC NORM	CD4 Tcm
SLC25A6	-0.23961256	1.06E-05	0.007366984	UC NORM	CD4 Tcm
YWHAZ	-0.24001761	9.89E-06	0.006924712	UC NORM	CD4 Tcm
ATP6V0C	-0.2794282	9.87E-06	0.006924712	UC NORM	CD4 Tcm
TAF15	-0.38249984	9.57E-06	0.006800903	UC NORM	CD4 Tcm
C19orf53	-0.29623762	9.56E-06	0.006800903	UC NORM	CD4 Tcm
ARHGAP15	-0.30631107	8.93E-06	0.00644798	UC NORM	CD4 Tcm
PRRC2C	-0.27963257	8.14E-06	0.005918213	UC NORM	CD4 Tcm
RBM3	-0.28406048	7.82E-06	0.005733079	UC NORM	CD4 Tcm
EIF5A	-0.33271447	7.29E-06	0.005381386	UC NORM	CD4 Tcm
CNN2	-0.29672408	5.54E-06	0.004155219	UC NORM	CD4 Tcm
GTF3A	-0.35533035	5.50E-06	0.004155219	UC NORM	CD4 Tcm
RPL10	-0.03165743	5.28E-06	0.004022978	UC NORM	CD4 Tcm
CD53	-0.29643235	4.76E-06	0.003660423	UC NORM	CD4 Tcm
M6PR	-0.45221266	4.47E-06	0.003461594	UC NORM	CD4 Tcm
LAPTM5	-0.25944978	3.78E-06	0.00297617	UC NORM	CD4 Tcm
SYNE2	-0.36853984	3.26E-06	0.00259084	UC NORM	CD4 Tcm
JCHAIN	-0.22135411	3.05E-06	0.002466777	UC NORM	CD4 Tcm
EIF3E	-0.2829492	2.89E-06	0.002359195	UC NORM	CD4 Tcm
CD48	-0.25515008	2.89E-06	0.002359195	UC NORM	CD4 Tcm
LY6E	-0.3185658	2.88E-06	0.002359195	UC NORM	CD4 Tcm
TBC1D10C	-0.33601725	2.49E-06	0.002081483	UC NORM	CD4 Tcm
RPL19	-0.06398101	2.30E-06	0.001940164	UC NORM	CD4 Tcm
RPL4	-0.13792247	1.75E-06	0.001493045	UC NORM	CD4 Tcm
FUS	-0.29885575	1.59E-06	0.001368461	UC NORM	CD4 Tcm
DDX3Y	-0.82839614	1.52E-06	0.001320834	UC NORM	CD4 Tcm
IGLV3-1	-0.7605072	1.36E-06	0.001205914	UC NORM	CD4 Tcm
LIMD2	-0.2967487	8.41E-07	0.000764802	UC NORM	CD4 Tcm
SRSF11	-0.35837483	6.85E-07	0.00062869	UC NORM	CD4 Tcm
NCL	-0.29454565	6.35E-07	0.000588942	UC NORM	CD4 Tcm
SET	-0.3417856	5.11E-07	0.000487793	UC NORM	CD4 Tcm
DDX17	-0.3171633	5.02E-07	0.000484538	UC NORM	CD4 Tcm
PPP1R18	-0.4233239	5.01E-07	0.000484538	UC NORM	CD4 Tcm
MT-ATP6	-0.13811333	4.55E-07	0.000452382	UC NORM	CD4 Tcm
IFITM3	-0.4834862	4.44E-07	0.000446989	UC NORM	CD4 Tcm
SRRM2	-0.31222636	4.34E-07	0.00044116	UC NORM	CD4 Tcm
ARGLU1	-0.3791444	3.75E-07	0.000385041	UC NORM	CD4 Tcm
IGKV1-17	-1.2331363	3.19E-07	0.000334705	UC NORM	CD4 Tcm
ARPC5	-0.35906878	3.15E-07	0.000334705	UC NORM	CD4 Tcm
TMEM123	-0.36568096	2.66E-07	0.000285379	UC NORM	CD4 Tcm
CSK	-0.39371198	2.65E-07	0.000285379	UC NORM	CD4 Tcm
IGLV3-25	-1.2626785	2.32E-07	0.000257515	UC NORM	CD4 Tcm
PTPRC	-0.27309492	1.86E-07	0.000212002	UC NORM	CD4 Tcm
CIRBP	-0.30547148	1.47E-07	0.00017432	UC NORM	CD4 Tcm
TRAC	-0.40953922	1.26E-07	0.000150215	UC NORM	CD4 Tcm
DENND2D	-0.4187869	1.16E-07	0.000140634	UC NORM	CD4 Tcm
GIMAP7	-0.31366748	1.01E-07	0.000124128	UC NORM	CD4 Tcm
IGHV5-51	-1.1121304	8.73E-08	0.000108571	UC NORM	CD4 Tcm
SELL	-0.705176	8.64E-08	0.000108571	UC NORM	CD4 Tcm
LDHB	-0.28427267	3.63E-08	4.71E-05	UC NORM	CD4 Tcm
SEPTIN9	-0.35109288	3.41E-08	4.47E-05	UC NORM	CD4 Tcm
IKZF1	-0.38565257	3.01E-08	4.06E-05	UC NORM	CD4 Tcm
HNRNPA2B1	-0.2811071	1.67E-08	2.32E-05	UC NORM	CD4 Tcm
SFPQ	-0.351941	1.64E-08	2.32E-05	UC NORM	CD4 Tcm
RPSA	-0.14412753	1.27E-08	1.84E-05	UC NORM	CD4 Tcm
IGLV1-40	-0.6908525	9.32E-09	1.38E-05	UC NORM	CD4 Tcm
CHD2	-0.49864516	9.30E-09	1.38E-05	UC NORM	CD4 Tcm
GIMAP5	-0.39155313	6.63E-09	1.01E-05	UC NORM	CD4 Tcm
RPL10A	-0.14469583	5.77E-09	8.95E-06	UC NORM	CD4 Tcm
GAS5	-0.34928617	2.37E-09	3.73E-06	UC NORM	CD4 Tcm
JUN	-0.37281308	2.38E-10	3.95E-07	UC NORM	CD4 Tcm
LDHA	-0.417775	2.30E-10	3.88E-07	UC NORM	CD4 Tcm
IGKV1-5	-0.5944884	2.03E-10	3.48E-07	UC NORM	CD4 Tcm
NME2	-0.39439172	9.58E-11	1.72E-07	UC NORM	CD4 Tcm
MBNL1	-0.40327168	5.57E-11	1.07E-07	UC NORM	CD4 Tcm
EEF2	-0.24105321	2.44E-11	4.91E-08	UC NORM	CD4 Tcm
RPL23	-0.36989486	2.01E-11	4.13E-08	UC NORM	CD4 Tcm
IGHA2	-0.6641209	1.54E-11	3.23E-08	UC NORM	CD4 Tcm
EEF1A1	-0.08235081	1.44E-11	3.10E-08	UC NORM	CD4 Tcm
TCF7	-0.43842074	3.23E-12	7.62E-09	UC NORM	CD4 Tcm
CD3G	-0.43775117	2.03E-12	4.92E-09	UC NORM	CD4 Tcm
MALAT1	-0.14094062	1.28E-12	3.18E-09	UC NORM	CD4 Tcm
RPL13A	-0.18327771	8.53E-13	2.24E-09	UC NORM	CD4 Tcm
PABPC1	-0.30198056	3.57E-15	9.93E-12	UC NORM	CD4 Tcm
IGLV2-14	-0.7049611	2.63E-16	7.78E-13	UC NORM	CD4 Tcm
HSP90AB1	-0.3933901	2.84E-17	9.25E-14	UC NORM	CD4 Tcm
GIMAP4	-0.5551571	2.45E-17	8.29E-14	UC NORM	CD4 Tcm
IGLV2-23	-1.1558017	2.34E-19	8.21E-16	UC NORM	CD4 Tcm
IGHA1	-0.6902873	8.73E-20	3.18E-16	UC NORM	CD4 Tcm
RPL7	-0.37911564	8.49E-23	3.34E-19	UC NORM	CD4 Tcm
IGLV3-21	-1.8264171	2.68E-23	1.10E-19	UC NORM	CD4 Tcm
RPS20	-0.46346334	1.91E-23	8.21E-20	UC NORM	CD4 Tcm
RPL41	-0.6285139	1.60E-24	7.55E-21	UC NORM	CD4 Tcm
AL138963.4	-1.4273536	1.17E-24	5.80E-21	UC NORM	CD4 Tcm
RPS26	-0.60602003	6.38E-25	3.35E-21	UC NORM	CD4 Tcm
IGKC	-0.8638594	1.67E-26	9.88E-23	UC NORM	CD4 Tcm
RPL9	-0.28084013	1.37E-33	1.08E-29	UC NORM	CD4 Tcm
MTRNR2L12	-1.0332494	9.72E-52	1.53E-47	UC NORM	CD4 Tcm
RPS4Y1	-1.1056476	1.08E-68	2.05E-64	UC NORM	CD4 Tcm
HLA-C	-0.70066166	1.05E-75	2.49E-71	UC NORM	CD4 Tcm
MTRNR2L8	-2.6687443	1.46E-77	4.61E-73	UC NORM	CD4 Tcm
FOS	2.1005847	5.95E-51	2.81E-46	NV NORM	MAIT
MTRNR2L12	1.6532701	2.59E-42	8.16E-38	NV NORM	MAIT
MTRNR2L8	3.0501711	5.64E-36	1.33E-31	NV NORM	MAIT
RPS4Y1	1.4212832	4.84E-33	9.16E-29	NV NORM	MAIT
FOSB	1.3391291	9.66E-29	1.31E-24	NV NORM	MAIT
RPL41	0.974882	2.09E-28	2.47E-24	NV NORM	MAIT
RPL9	0.50916404	3.26E-22	3.43E-18	NV NORM	MAIT
AL138963.4	1.924393	3.72E-22	3.51E-18	NV NORM	MAIT
EEF1A1	0.26257303	5.69E-22	4.89E-18	NV NORM	MAIT
TXNIP	1.3839809	1.17E-19	9.25E-16	NV NORM	MAIT
DUSP1	0.85786086	3.85E-19	2.80E-15	NV NORM	MAIT
RPS3	0.3058009	1.20E-17	7.59E-14	NV NORM	MAIT
RPS14	0.31802565	5.16E-17	2.87E-13	NV NORM	MAIT
TSC22D3	0.98523307	6.15E-17	3.23E-13	NV NORM	MAIT
EEF1B2	0.5356328	1.02E-16	5.08E-13	NV NORM	MAIT
RPS3A	0.32327282	1.48E-13	5.83E-10	NV NORM	MAIT
RPL32	0.34057418	3.20E-13	1.16E-09	NV NORM	MAIT
RPL30	0.30671352	6.60E-13	2.23E-09	NV NORM	MAIT
KLRK1	1.2074658	8.82E-13	2.78E-09	NV NORM	MAIT
RPS5	0.344516	3.45E-12	1.05E-08	NV NORM	MAIT
RPL18	0.26407993	1.24E-11	3.55E-08	NV NORM	MAIT
RPL10	0.22392988	2.53E-11	6.89E-08	NV NORM	MAIT
RPL10A	0.33909187	9.32E-11	2.45E-07	NV NORM	MAIT
GIMAP4	0.93572503	1.02E-10	2.60E-07	NV NORM	MAIT
HSPA8	0.42627925	1.54E-10	3.83E-07	NV NORM	MAIT
JUN	0.7562191	3.36E-10	8.15E-07	NV NORM	MAIT
CTSW	0.7676986	5.50E-10	1.24E-06	NV NORM	MAIT
RPL3	0.23588693	1.08E-09	2.26E-06	NV NORM	MAIT
CD48	0.6127159	2.73E-09	5.38E-06	NV NORM	MAIT
HSP90AA1	0.5009988	3.45E-09	6.52E-06	NV NORM	MAIT
GAS5	0.6378402	1.17E-08	2.12E-05	NV NORM	MAIT
CD8B	1.2155114	1.42E-08	2.54E-05	NV NORM	MAIT
RPLP2	0.3240519	2.00E-08	3.43E-05	NV NORM	MAIT
AHNAK	0.63998824	2.68E-08	4.37E-05	NV NORM	MAIT
CITED2	0.8147606	5.68E-08	8.95E-05	NV NORM	MAIT
IL16	0.96175116	7.24E-08	0.000112153	NV NORM	MAIT
RPS26	0.55536306	7.42E-08	0.000113161	NV NORM	MAIT
IL7R	0.5154428	7.96E-08	0.000117657	NV NORM	MAIT
MYADM	0.6553599	9.65E-08	0.000138305	NV NORM	MAIT
RPL4	0.37650442	1.38E-07	0.000194403	NV NORM	MAIT
TBC1D10C	0.7362727	1.46E-07	0.000203255	NV NORM	MAIT
YPEL5	0.60322714	1.54E-07	0.000211159	NV NORM	MAIT
RPSA	0.29912576	1.56E-07	0.000211159	NV NORM	MAIT
KLF6	0.56258416	1.62E-07	0.000215122	NV NORM	MAIT
IDS	0.6542039	1.69E-07	0.000219118	NV NORM	MAIT
GIMAP5	0.71318454	2.58E-07	0.00032041	NV NORM	MAIT
MYL12A	0.35729083	3.09E-07	0.000374091	NV NORM	MAIT
TRAC	0.74517393	3.16E-07	0.000378015	NV NORM	MAIT
AC020916.1	0.7389079	4.24E-07	0.000501115	NV NORM	MAIT
RPL21	0.24848771	5.47E-07	0.000634277	NV NORM	MAIT
VIM	0.5163267	6.92E-07	0.00076306	NV NORM	MAIT
GIMAP1	0.7768531	7.00E-07	0.00076306	NV NORM	MAIT
EIF4A2	0.5796231	7.02E-07	0.00076306	NV NORM	MAIT
MT-ATP6	0.2073914	8.21E-07	0.000882536	NV NORM	MAIT
HSP90AB1	0.42583814	8.53E-07	0.000906022	NV NORM	MAIT
NACA	0.3290455	8.91E-07	0.000935859	NV NORM	MAIT
DNAJB1	0.5384726	1.06E-06	0.001066192	NV NORM	MAIT
RPL19	0.23252742	1.30E-06	0.001297934	NV NORM	MAIT
RGCC	0.62015927	1.38E-06	0.001341341	NV NORM	MAIT
EEF2	0.34230715	1.75E-06	0.001654721	NV NORM	MAIT
KLF2	1.0296674	1.87E-06	0.001753375	NV NORM	MAIT
HNRNPF	0.55849123	2.41E-06	0.002230541	NV NORM	MAIT
IGHA2	1.5330194	2.97E-06	0.002724961	NV NORM	MAIT
ANXA1	0.5316509	3.53E-06	0.00321086	NV NORM	MAIT
RPL14	0.2888338	3.65E-06	0.003282304	NV NORM	MAIT
GFPT2	1.0649269	3.73E-06	0.003327649	NV NORM	MAIT
PFDN5	0.40941462	4.07E-06	0.003567039	NV NORM	MAIT
MATK	0.7688451	5.17E-06	0.004486989	NV NORM	MAIT
GRK2	0.77534896	6.26E-06	0.005281476	NV NORM	MAIT
AC007952.4	1.3597975	6.88E-06	0.005652808	NV NORM	MAIT
RPL34	0.28703874	8.04E-06	0.006501456	NV NORM	MAIT
C12orf57	0.54204667	8.05E-06	0.006501456	NV NORM	MAIT
RPL5	0.297494	9.22E-06	0.007385439	NV NORM	MAIT
HLA-C	0.3504191	1.17E-05	0.009232706	NV NORM	MAIT
PNP	0.6609711	1.58E-05	0.012364636	NV NORM	MAIT
SFPQ	0.49132118	1.81E-05	0.01403964	NV NORM	MAIT
PITPNC1	0.5800903	2.64E-05	0.020288673	NV NORM	MAIT
PPP1R14B	0.72537684	3.01E-05	0.022743234	NV NORM	MAIT
SRM	0.6703781	3.35E-05	0.024968732	NV NORM	MAIT
NONO	0.68094355	3.49E-05	0.025761549	NV NORM	MAIT
RACK1	0.28020155	4.29E-05	0.031189528	NV NORM	MAIT
RPL7	0.36763924	4.32E-05	0.031190155	NV NORM	MAIT
ERP29	0.49366018	4.40E-05	0.031535398	NV NORM	MAIT
NKTR	0.8474049	4.50E-05	0.031959886	NV NORM	MAIT
RPL29	0.2385074	4.60E-05	0.032375812	NV NORM	MAIT
RPS25	0.286273	4.62E-05	0.032375812	NV NORM	MAIT
CDC42EP3	0.6423453	4.76E-05	0.033059546	NV NORM	MAIT
RPL11	0.21289909	4.84E-05	0.033423992	NV NORM	MAIT
ZC3HAV1	0.72455925	5.41E-05	0.037085092	NV NORM	MAIT
S100A10	0.44414058	5.65E-05	0.03846146	NV NORM	MAIT
CLDND1	0.52868265	5.83E-05	0.039396592	NV NORM	MAIT
CEBPB	1.1187456	6.33E-05	0.042193553	NV NORM	MAIT
CCL5	0.4150581	6.34E-05	0.042193553	NV NORM	MAIT
LY6E	0.50657016	7.20E-05	0.047536629	NV NORM	MAIT
NOP53	0.4381787	7.24E-05	0.047536629	NV NORM	MAIT
RPL7A	0.22002901	7.60E-05	0.049528117	NV NORM	MAIT
KDM6B	-0.58706206	4.21E-05	0.030822167	NV NORM	MAIT
DUSP2	-0.32319105	3.05E-05	0.022902122	NV NORM	MAIT
NEAT1	-0.64072573	2.74E-05	0.020902479	NV NORM	MAIT
NFKBID	-1.0307316	9.39E-06	0.007464142	NV NORM	MAIT
PIM2	-0.7393878	6.82E-06	0.005652808	NV NORM	MAIT
MT-ND4	-0.22178555	6.64E-06	0.005551826	NV NORM	MAIT
SERPINB9	-0.8171836	5.43E-06	0.00462521	NV NORM	MAIT
BCL3	-0.72494215	5.32E-06	0.004570085	NV NORM	MAIT
NINJ1	-1.0295862	3.77E-06	0.003331944	NV NORM	MAIT
DUSP4	-1.1884507	1.70E-06	0.001620569	NV NORM	MAIT
LYST	-0.93730617	1.56E-06	0.001503124	NV NORM	MAIT
SNX9	-0.967364	1.36E-06	0.001338877	NV NORM	MAIT
IFITM1	-0.26078442	9.77E-07	0.000993646	NV NORM	MAIT
UBC	-0.24649768	9.63E-07	0.000990201	NV NORM	MAIT
MT-ND1	-0.24384189	9.12E-07	0.000948023	NV NORM	MAIT
ALDOA	-0.6956841	6.58E-07	0.000740482	NV NORM	MAIT
BTG1	-0.2271919	5.93E-07	0.000675481	NV NORM	MAIT
BCL2A1	-1.0665296	5.50E-07	0.000634277	NV NORM	MAIT
SPOCK2	-0.36764392	2.85E-07	0.000350028	NV NORM	MAIT
TNFRSF18	-1.7317586	2.23E-07	0.000280959	NV NORM	MAIT
ISG20	-0.5420416	2.22E-07	0.000280959	NV NORM	MAIT
HLA-B	-0.16674837	1.64E-07	0.000215574	NV NORM	MAIT
GZMA	-0.5100724	9.05E-08	0.000131684	NV NORM	MAIT
STAT1	-0.81884295	7.91E-08	0.000117657	NV NORM	MAIT
PRDM1	-1.0149543	4.32E-08	6.92E-05	NV NORM	MAIT
RNF19A	-0.82544565	2.34E-08	3.88E-05	NV NORM	MAIT
CD74	-0.39559433	2.23E-08	3.76E-05	NV NORM	MAIT
REL	-0.59961647	1.83E-08	3.21E-05	NV NORM	MAIT
CREM	-0.63878286	6.53E-09	1.21E-05	NV NORM	MAIT
RPS29	-0.13105357	3.24E-09	6.26E-06	NV NORM	MAIT
IFITM2	-0.4778804	1.31E-09	2.64E-06	NV NORM	MAIT
CST7	-0.43687364	1.19E-09	2.45E-06	NV NORM	MAIT
RELB	-0.83152735	6.78E-10	1.46E-06	NV NORM	MAIT
BIRC3	-1.0856636	6.14E-10	1.35E-06	NV NORM	MAIT
MT-ND5	-0.34037152	4.84E-10	1.12E-06	NV NORM	MAIT
TRAF1	-1.2072022	4.37E-10	1.03E-06	NV NORM	MAIT
CCL20	-1.7068621	2.55E-11	6.89E-08	NV NORM	MAIT
NFKBIA	-0.76156783	3.67E-12	1.09E-08	NV NORM	MAIT
RPS27	-0.105691	8.45E-13	2.75E-09	NV NORM	MAIT
NFKBIZ	-0.70365524	3.86E-13	1.35E-09	NV NORM	MAIT
PIM3	-1.1031786	1.87E-13	7.08E-10	NV NORM	MAIT
RORA	-0.6183179	1.07E-13	4.42E-10	NV NORM	MAIT
SRGN	-0.40722343	2.69E-15	1.16E-11	NV NORM	MAIT
DUSP5	-0.89653283	1.86E-15	8.38E-12	NV NORM	MAIT
BHLHE40	-1.0028934	1.05E-15	4.98E-12	NV NORM	MAIT
MT-ND3	-0.39938775	4.63E-17	2.74E-13	NV NORM	MAIT
PTPRCAP	-1.5705671	3.00E-18	2.03E-14	NV NORM	MAIT
MT-ND4L	-0.6085748	3.49E-30	5.49E-26	NV NORM	MAIT
MT-ATP8	-1.3813053	1.64E-66	1.55E-61	NV NORM	MAIT
MT-ATP8	0.9490955	5.21E-32	1.64E-27	UC INFL	MAIT
NFKBIA	0.8737296	2.62E-16	3.10E-12	UC INFL	MAIT
BHLHE40	1.0145478	2.99E-15	2.57E-11	UC INFL	MAIT
LAG3	1.0859979	1.67E-13	1.12E-09	UC INFL	MAIT
DUSP5	0.8106452	2.81E-12	1.66E-08	UC INFL	MAIT
GBP5	0.8811049	2.90E-10	1.19E-06	UC INFL	MAIT
PRDM1	1.1128967	4.47E-10	1.63E-06	UC INFL	MAIT
PIM2	0.985758	5.38E-10	1.89E-06	UC INFL	MAIT
RORA	0.54258484	1.73E-09	5.27E-06	UC INFL	MAIT
SPOCK2	0.5178269	2.80E-09	8.28E-06	UC INFL	MAIT
PTPRCAP	0.9896933	3.64E-09	1.04E-05	UC INFL	MAIT
MT-ND4L	0.32512897	6.91E-09	1.87E-05	UC INFL	MAIT
NFKBIZ	0.6207796	1.20E-08	3.16E-05	UC INFL	MAIT
HLA-B	0.18300441	1.57E-08	3.90E-05	UC INFL	MAIT
RNASEK	0.470244	1.69E-08	4.10E-05	UC INFL	MAIT
IFITM1	0.33124417	2.24E-08	5.16E-05	UC INFL	MAIT
CCL20	1.2845274	2.30E-08	5.18E-05	UC INFL	MAIT
GZMB	1.7262441	2.53E-08	5.57E-05	UC INFL	MAIT
PSME2	0.50106174	7.95E-08	0.000147764	UC INFL	MAIT
RELB	0.7170916	7.97E-08	0.000147764	UC INFL	MAIT
IFITM2	0.49067003	8.34E-08	0.000151595	UC INFL	MAIT
BIRC3	0.91776747	1.39E-07	0.000238443	UC INFL	MAIT
FURIN	1.1593626	1.53E-07	0.000253452	UC INFL	MAIT
NINJ1	1.08452	1.67E-07	0.00027261	UC INFL	MAIT
CD74	0.4150345	1.75E-07	0.000279943	UC INFL	MAIT
GZMA	0.52697015	1.94E-07	0.000306404	UC INFL	MAIT
ISG20	0.5818443	2.54E-07	0.000394059	UC INFL	MAIT
CIB1	0.61120385	3.13E-07	0.000469694	UC INFL	MAIT
RNF19A	0.71685046	4.75E-07	0.000690527	UC INFL	MAIT
MT2A	0.6906323	5.21E-07	0.000735266	UC INFL	MAIT
STAT1	0.7472081	5.51E-07	0.00075503	UC INFL	MAIT
BCL3	0.74359924	1.04E-06	0.001386991	UC INFL	MAIT
BTG1	0.22308372	1.41E-06	0.001848374	UC INFL	MAIT
PIM3	0.70627165	1.53E-06	0.001979935	UC INFL	MAIT
ALDOA	0.6440935	1.74E-06	0.002196927	UC INFL	MAIT
SRGN	0.26418373	2.53E-06	0.003071151	UC INFL	MAIT
LYST	0.83814424	3.48E-06	0.004159626	UC INFL	MAIT
PIM1	0.7423442	3.64E-06	0.004244093	UC INFL	MAIT
MAP3K8	0.7975562	4.16E-06	0.004738266	UC INFL	MAIT
NEAT1	0.7220958	4.77E-06	0.005310812	UC INFL	MAIT
DUSP2	0.36250237	5.12E-06	0.005562706	UC INFL	MAIT
CST7	0.35531473	6.43E-06	0.006830773	UC INFL	MAIT
CTLA4	1.6043048	7.96E-06	0.008005033	UC INFL	MAIT
HLA-F	0.41574764	1.63E-05	0.015908948	UC INFL	MAIT
LITAF	0.6564367	1.92E-05	0.018378918	UC INFL	MAIT
PTMS	0.79465955	2.11E-05	0.019978854	UC INFL	MAIT
CFLAR	0.66579545	2.65E-05	0.0247665	UC INFL	MAIT
HLA-A	0.15804292	2.74E-05	0.025413083	UC INFL	MAIT
BTG2	0.42442864	2.95E-05	0.027094666	UC INFL	MAIT
NFKB1	0.641057	3.14E-05	0.028537033	UC INFL	MAIT
SNX9	0.76050633	3.99E-05	0.035549853	UC INFL	MAIT
ICAM1	1.5033262	4.45E-05	0.038975077	UC INFL	MAIT
PLAAT4	0.29110733	4.55E-05	0.039143101	UC INFL	MAIT
HNRNPLL	0.8277567	5.18E-05	0.044131352	UC INFL	MAIT
DDIT4	0.44530183	5.74E-05	0.047988591	UC INFL	MAIT
NKG7	0.3120757	5.96E-05	0.049428432	UC INFL	MAIT
IGKV3-20	0.88491106	6.06E-05	0.049813356	UC INFL	MAIT
RPS5	-0.17909478	5.72E-05	0.047988591	UC INFL	MAIT
PLP2	-0.61707973	4.52E-05	0.039143101	UC INFL	MAIT
MT-CYB	-0.18239515	4.34E-05	0.038390915	UC INFL	MAIT
RPS15A	-0.2076852	3.35E-05	0.030196378	UC INFL	MAIT
MYL12A	-0.24645606	1.68E-05	0.016175913	UC INFL	MAIT
HOPX	-0.6420521	1.18E-05	0.011591152	UC INFL	MAIT
IDS	-0.6050884	9.72E-06	0.009671058	UC INFL	MAIT
IL7R	-0.47522533	7.38E-06	0.007502526	UC INFL	MAIT
LGALS1	-1.2753942	7.38E-06	0.007502526	UC INFL	MAIT
HSP90AB1	-0.4344338	7.13E-06	0.007410401	UC INFL	MAIT
CD8B	-1.2090073	6.76E-06	0.00710222	UC INFL	MAIT
LMNA	-0.94868064	5.77E-06	0.006199906	UC INFL	MAIT
S100A10	-0.48976588	4.94E-06	0.0054284	UC INFL	MAIT
CITED2	-0.80556357	4.40E-06	0.004955684	UC INFL	MAIT
CRIP1	-0.5067868	3.80E-06	0.00438176	UC INFL	MAIT
CTSW	-0.6363907	3.61E-06	0.004244093	UC INFL	MAIT
RPL34	-0.3319061	1.85E-06	0.002270913	UC INFL	MAIT
RPL10	-0.16444884	1.81E-06	0.002249073	UC INFL	MAIT
RPL4	-0.30460742	1.59E-06	0.002030638	UC INFL	MAIT
CSRNP1	-0.5748524	6.84E-07	0.000923548	UC INFL	MAIT
RPL18	-0.19663297	5.46E-07	0.00075503	UC INFL	MAIT
CD52	-0.47527167	4.95E-07	0.000709309	UC INFL	MAIT
TAGLN2	-0.4846252	3.52E-07	0.000520271	UC INFL	MAIT
CD48	-0.5449847	2.69E-07	0.000409966	UC INFL	MAIT
RPS18	-0.29994056	1.51E-07	0.000253452	UC INFL	MAIT
GFPT2	-1.6637733	1.37E-07	0.000238443	UC INFL	MAIT
RPLP2	-0.2980974	1.04E-07	0.000184756	UC INFL	MAIT
RPS14	-0.23587748	5.88E-08	0.000113397	UC INFL	MAIT
EEF1A1	-0.15632385	5.56E-08	0.00010955	UC INFL	MAIT
RPL32	-0.3023432	5.45E-08	0.00010955	UC INFL	MAIT
PPP1R15A	-0.5945325	4.96E-08	0.000101987	UC INFL	MAIT
HSPA8	-0.40730304	3.72E-08	7.81E-05	UC INFL	MAIT
JUND	-0.31974095	3.37E-08	7.24E-05	UC INFL	MAIT
RPS4Y1	-0.7395727	1.78E-08	4.20E-05	UC INFL	MAIT
MCL1	-0.54880816	1.52E-08	3.89E-05	UC INFL	MAIT
RPL9	-0.28450063	5.64E-09	1.57E-05	UC INFL	MAIT
EEF1B2	-0.39411926	1.36E-09	4.29E-06	UC INFL	MAIT
KLF6	-0.64787865	1.20E-09	3.91E-06	UC INFL	MAIT
RPL30	-0.27195832	1.07E-09	3.62E-06	UC INFL	MAIT
RPS3	-0.24390313	4.49E-10	1.63E-06	UC INFL	MAIT
HSP90AA1	-0.56046945	3.63E-10	1.43E-06	UC INFL	MAIT
AHNAK	-0.7912067	1.46E-10	6.27E-07	UC INFL	MAIT
AL138963.4	-1.6432296	3.00E-11	1.35E-07	UC INFL	MAIT
DNAJB1	-0.83412844	2.33E-11	1.10E-07	UC INFL	MAIT
TXNIP	-1.2443302	3.62E-12	1.80E-08	UC INFL	MAIT
MTRNR2L8	-1.9750334	3.59E-12	1.80E-08	UC INFL	MAIT
YPEL5	-0.84003925	3.09E-12	1.72E-08	UC INFL	MAIT
MT-ATP6	-0.3429888	5.16E-13	3.25E-09	UC INFL	MAIT
VIM	-0.7245674	4.21E-14	3.06E-10	UC INFL	MAIT
RPL41	-0.61427665	3.74E-15	2.95E-11	UC INFL	MAIT
RGCC	-1.1404129	2.97E-15	2.57E-11	UC INFL	MAIT
DUSP1	-0.87367576	1.32E-15	1.39E-11	UC INFL	MAIT
ANXA1	-1.0122896	4.83E-17	6.52E-13	UC INFL	MAIT
MYADM	-1.2065465	4.96E-19	7.81E-15	UC INFL	MAIT
MTRNR2L12	-1.3197689	1.99E-23	3.77E-19	UC INFL	MAIT
TSC22D3	-1.4203097	1.29E-29	3.04E-25	UC INFL	MAIT
FOS	-1.9284359	3.83E-36	1.81E-31	UC INFL	MAIT
FOSB	-1.9268464	9.61E-44	9.09E-39	UC INFL	MAIT
MT-ND3	0.5536382	8.99E-17	8.50E-12	UC NORM	MAIT
MT-ATP8	0.67223376	1.73E-12	5.45E-08	UC NORM	MAIT
MT-ND4L	0.4205583	6.85E-12	1.29E-07	UC NORM	MAIT
MT-ND5	0.3951265	2.17E-09	2.93E-05	UC NORM	MAIT
RPS27	0.18703467	4.66E-09	4.90E-05	UC NORM	MAIT
CRIP1	0.5802613	7.55E-09	7.14E-05	UC NORM	MAIT
MT-CYB	0.24889916	1.56E-08	0.00013423	UC NORM	MAIT
RPS21	0.1973524	1.23E-06	0.00727487	UC NORM	MAIT
UBC	0.27564517	3.19E-06	0.013729695	UC NORM	MAIT
GAPDH	0.2272637	3.86E-06	0.015847833	UC NORM	MAIT
PHLDA1	0.6173911	7.21E-06	0.028390029	UC NORM	MAIT
RPS29	0.21678698	1.10E-05	0.040169418	UC NORM	MAIT
RPL10A	-0.2542238	8.39E-06	0.031727828	UC NORM	MAIT
RPS3A	-0.23613724	3.09E-06	0.013729695	UC NORM	MAIT
GZMK	-0.81051207	2.46E-06	0.011632432	UC NORM	MAIT
RPS26	-0.67924225	2.00E-06	0.009951237	UC NORM	MAIT
GIMAP7	-0.8205465	1.42E-06	0.007440153	UC NORM	MAIT
RPL9	-0.34343085	1.32E-06	0.00736111	UC NORM	MAIT
MTRNR2L12	-0.7262504	1.12E-06	0.00708134	UC NORM	MAIT
KLRK1	-1.1147504	6.26E-07	0.004225734	UC NORM	MAIT
SNHG29	-0.6508767	4.43E-07	0.003224289	UC NORM	MAIT
EEF1A1	-0.1642069	1.99E-07	0.001570184	UC NORM	MAIT
HLA-C	-0.49682286	4.23E-09	4.90E-05	UC NORM	MAIT
PRF1	-1.0132813	6.13E-10	9.66E-06	UC NORM	MAIT
MTRNR2L8	-2.2258048	6.18E-12	1.29E-07	UC NORM	MAIT
RPS4Y1	-1.1252742	1.60E-14	7.56E-10	UC NORM	MAIT
MTRNR2L12	1.9700502	9.21E-143	4.35E-138	NV NORM	Th1
FOS	1.4277967	3.49E-74	1.10E-69	NV NORM	Th1
AL138963.4	1.9061882	9.66E-52	1.31E-47	NV NORM	Th1
FOSB	1.1547664	4.30E-49	5.09E-45	NV NORM	Th1
RPL41	1.1518579	1.59E-47	1.67E-43	NV NORM	Th1
RPL9	0.5149607	8.02E-45	7.58E-41	NV NORM	Th1
HSP90AA1	0.7388258	2.82E-43	2.42E-39	NV NORM	Th1
HSPA1B	1.4046888	4.35E-42	3.43E-38	NV NORM	Th1
MTRNR2L8	2.1564918	6.03E-37	3.80E-33	NV NORM	Th1
HSPA8	0.640947	2.43E-36	1.43E-32	NV NORM	Th1
RPS4Y1	1.0073408	1.56E-33	8.69E-30	NV NORM	Th1
DUSP1	0.6967414	1.67E-30	7.53E-27	NV NORM	Th1
DNAJB1	0.79392767	3.29E-30	1.42E-26	NV NORM	Th1
MT-ATP6	0.3880835	1.09E-29	4.48E-26	NV NORM	Th1
RGCC	0.9161517	4.64E-29	1.83E-25	NV NORM	Th1
HSP90AB1	0.60235524	3.78E-24	1.19E-20	NV NORM	Th1
HSPA1A	1.1217513	1.65E-23	4.88E-20	NV NORM	Th1
ANXA1	0.70105916	1.25E-22	3.39E-19	NV NORM	Th1
JUN	0.76241267	7.48E-22	1.91E-18	NV NORM	Th1
AHNAK	0.6616313	1.01E-20	2.45E-17	NV NORM	Th1
JUND	0.36356056	3.65E-20	8.42E-17	NV NORM	Th1
YPEL5	0.64142543	1.04E-19	2.33E-16	NV NORM	Th1
VIM	0.5147655	2.92E-18	6.27E-15	NV NORM	Th1
EIF4A2	0.64970446	6.77E-18	1.42E-14	NV NORM	Th1
TXNIP	0.68361485	2.13E-17	4.38E-14	NV NORM	Th1
CSRNP1	0.6208702	7.11E-17	1.43E-13	NV NORM	Th1
TSC22D3	0.5287866	2.92E-16	5.75E-13	NV NORM	Th1
RPS20	0.5563644	5.44E-16	1.05E-12	NV NORM	Th1
MBNL1	0.5931842	4.31E-15	7.89E-12	NV NORM	Th1
CD48	0.5395814	4.34E-15	7.89E-12	NV NORM	Th1
AL133415.1	1.6795735	5.90E-15	1.05E-11	NV NORM	Th1
SFPQ	0.597293	1.45E-14	2.54E-11	NV NORM	Th1
H3F3B	0.35528672	1.87E-14	3.18E-11	NV NORM	Th1
ADAM23	1.2726939	2.94E-14	4.88E-11	NV NORM	Th1
NR4A1	0.876707	3.73E-14	5.97E-11	NV NORM	Th1
EEF1A1	0.1524141	3.97E-14	6.26E-11	NV NORM	Th1
CITED2	0.7099981	7.22E-14	1.10E-10	NV NORM	Th1
MCL1	0.45598173	1.30E-12	1.87E-09	NV NORM	Th1
INPP4B	0.818917	3.34E-12	4.71E-09	NV NORM	Th1
BRD2	0.6543223	6.14E-12	8.54E-09	NV NORM	Th1
NCL	0.49636313	7.05E-12	9.57E-09	NV NORM	Th1
HSPB1	0.68411636	7.08E-12	9.57E-09	NV NORM	Th1
HSPH1	0.85284644	7.85E-12	1.04E-08	NV NORM	Th1
MALAT1	0.22948714	9.49E-12	1.23E-08	NV NORM	Th1
EEF2	0.3781345	1.76E-11	2.25E-08	NV NORM	Th1
CXCR3	0.8224984	1.79E-11	2.26E-08	NV NORM	Th1
KLF6	0.44164783	1.88E-11	2.34E-08	NV NORM	Th1
TCF7	0.609186	2.39E-11	2.93E-08	NV NORM	Th1
RPS3	0.18307583	3.44E-11	4.17E-08	NV NORM	Th1
MYADM	0.5225143	3.85E-11	4.56E-08	NV NORM	Th1
PTGER4	0.46117112	3.86E-11	4.56E-08	NV NORM	Th1
RGS2	0.6010799	5.25E-11	6.13E-08	NV NORM	Th1
HNRNPU	0.49932724	1.32E-10	1.48E-07	NV NORM	Th1
LGALS1	0.7197567	2.35E-10	2.59E-07	NV NORM	Th1
IGHA2	1.2434807	2.45E-10	2.66E-07	NV NORM	Th1
IFITM3	0.63277656	2.51E-10	2.70E-07	NV NORM	Th1
CD99	0.40512058	2.66E-10	2.83E-07	NV NORM	Th1
TRBC2	0.478751	3.00E-10	3.16E-07	NV NORM	Th1
JUNB	0.30406085	3.42E-10	3.55E-07	NV NORM	Th1
TRAC	0.57723117	3.72E-10	3.82E-07	NV NORM	Th1
LY6E	0.4866161	3.92E-10	3.97E-07	NV NORM	Th1
HSPA5	0.49366876	3.94E-10	3.97E-07	NV NORM	Th1
FUS	0.4933563	5.13E-10	5.05E-07	NV NORM	Th1
PCBP1	0.48803565	5.25E-10	5.11E-07	NV NORM	Th1
UBB	0.42186937	5.72E-10	5.50E-07	NV NORM	Th1
CD40LG	0.6290406	5.76E-10	5.50E-07	NV NORM	Th1
LGALS3	0.55249965	1.11E-09	1.05E-06	NV NORM	Th1
IDS	0.49082464	1.35E-09	1.26E-06	NV NORM	Th1
TRIM28	0.762732	1.51E-09	1.40E-06	NV NORM	Th1
IKZF1	0.5195878	1.72E-09	1.58E-06	NV NORM	Th1
PPP1R15A	0.41935357	2.59E-09	2.33E-06	NV NORM	Th1
MYL12A	0.33721104	2.74E-09	2.44E-06	NV NORM	Th1
ARL4A	0.6952512	2.98E-09	2.64E-06	NV NORM	Th1
VEGFB	0.72340417	3.39E-09	2.97E-06	NV NORM	Th1
IL7R	0.3732824	3.89E-09	3.37E-06	NV NORM	Th1
CSTB	0.47581446	6.68E-09	5.69E-06	NV NORM	Th1
DDX17	0.4663344	7.61E-09	6.37E-06	NV NORM	Th1
ARHGAP15	0.4918296	8.24E-09	6.82E-06	NV NORM	Th1
CEBPB	0.8185004	8.29E-09	6.82E-06	NV NORM	Th1
MDFIC	0.6348401	1.08E-08	8.79E-06	NV NORM	Th1
CCND3	0.5140105	1.09E-08	8.79E-06	NV NORM	Th1
GNAS	0.3736353	1.40E-08	1.11E-05	NV NORM	Th1
TMSB4X	0.13255626	1.46E-08	1.15E-05	NV NORM	Th1
SEPTIN1	0.4443069	1.59E-08	1.25E-05	NV NORM	Th1
TSPYL2	0.6319816	1.61E-08	1.25E-05	NV NORM	Th1
CD53	0.4528691	1.74E-08	1.34E-05	NV NORM	Th1
TPM3	0.42766815	1.90E-08	1.45E-05	NV NORM	Th1
FTL	0.29033443	2.13E-08	1.61E-05	NV NORM	Th1
CCDC85B	0.4924641	2.61E-08	1.96E-05	NV NORM	Th1
ARHGEF1	0.45434883	2.89E-08	2.15E-05	NV NORM	Th1
TAF7	0.527628	2.91E-08	2.15E-05	NV NORM	Th1
RESF1	0.48424757	3.24E-08	2.36E-05	NV NORM	Th1
GRK6	0.6614779	3.84E-08	2.77E-05	NV NORM	Th1
SRSF7	0.40867093	5.05E-08	3.59E-05	NV NORM	Th1
DAD1	0.42488357	5.37E-08	3.79E-05	NV NORM	Th1
DDX3Y	0.85190284	5.64E-08	3.95E-05	NV NORM	Th1
KMT2A	0.49117416	7.08E-08	4.92E-05	NV NORM	Th1
DNAJA1	0.44253808	7.31E-08	5.01E-05	NV NORM	Th1
IGKC	0.58239824	7.39E-08	5.02E-05	NV NORM	Th1
GAS5	0.420321	8.94E-08	6.04E-05	NV NORM	Th1
TRAF3IP3	0.49279517	9.12E-08	6.12E-05	NV NORM	Th1
IL2	1.185165	9.60E-08	6.39E-05	NV NORM	Th1
CD27	0.50055516	9.78E-08	6.47E-05	NV NORM	Th1
FAM102A	0.77254593	1.14E-07	7.49E-05	NV NORM	Th1
TUBA4A	0.5949804	1.18E-07	7.69E-05	NV NORM	Th1
BSG	0.48373935	1.24E-07	8.05E-05	NV NORM	Th1
C12orf57	0.41825718	1.50E-07	9.60E-05	NV NORM	Th1
IMP3	0.74806863	1.70E-07	0.000107854	NV NORM	Th1
RPL7	0.3772196	2.26E-07	0.000141801	NV NORM	Th1
PTPN6	0.5663252	2.46E-07	0.00015276	NV NORM	Th1
SMARCA2	0.55557185	2.55E-07	0.000157874	NV NORM	Th1
TAF15	0.556165	4.04E-07	0.000247807	NV NORM	Th1
YWHAZ	0.32885447	4.42E-07	0.000269849	NV NORM	Th1
LY9	0.8621838	4.69E-07	0.000284236	NV NORM	Th1
AC020916.1	0.5167367	5.02E-07	0.000302103	NV NORM	Th1
CDC42	0.38318288	5.24E-07	0.000313455	NV NORM	Th1
GTF3A	0.48200777	5.69E-07	0.00033618	NV NORM	Th1
CCL5	0.44725373	6.62E-07	0.00038888	NV NORM	Th1
TMEM123	0.44827908	6.94E-07	0.00040253	NV NORM	Th1
SSR3	0.537018	7.02E-07	0.000404633	NV NORM	Th1
DENND2D	0.5314311	7.29E-07	0.000417898	NV NORM	Th1
SF3B1	0.3935151	7.45E-07	0.000424609	NV NORM	Th1
EVI2B	0.48996347	8.67E-07	0.000490965	NV NORM	Th1
HSPD1	0.4392942	8.76E-07	0.000492933	NV NORM	Th1
LBH	0.44198903	9.13E-07	0.000510616	NV NORM	Th1
LMNA	0.56092286	9.50E-07	0.000528549	NV NORM	Th1
CHORDC1	0.6813547	1.09E-06	0.000601548	NV NORM	Th1
TMED9	0.5236108	1.70E-06	0.000907734	NV NORM	Th1
ARHGDIA	0.40375394	1.74E-06	0.00092161	NV NORM	Th1
RNASET2	0.40625367	1.94E-06	0.001014793	NV NORM	Th1
SELENOF	0.44245166	1.98E-06	0.001026016	NV NORM	Th1
HNRNPF	0.36880082	2.01E-06	0.00103224	NV NORM	Th1
KDELR2	0.71373326	2.05E-06	0.001048723	NV NORM	Th1
SF1	0.38394836	2.07E-06	0.001048723	NV NORM	Th1
SIT1	0.50049347	2.07E-06	0.001048723	NV NORM	Th1
ITGAL	0.53688836	2.27E-06	0.001140975	NV NORM	Th1
DDX24	0.36963692	2.43E-06	0.001215457	NV NORM	Th1
ANP32B	0.38594833	2.89E-06	0.001429525	NV NORM	Th1
ARL6IP5	0.3817323	2.90E-06	0.001430013	NV NORM	Th1
ZFP36	0.31356326	2.96E-06	0.001448183	NV NORM	Th1
EPC1	0.4190838	3.10E-06	0.001503766	NV NORM	Th1
SORL1	0.6469708	3.19E-06	0.001538665	NV NORM	Th1
P4HB	0.42991596	4.16E-06	0.001985437	NV NORM	Th1
RPL22L1	0.38070792	4.40E-06	0.002088281	NV NORM	Th1
PPP1R10	0.55241805	4.65E-06	0.002186736	NV NORM	Th1
SRSF2	0.3804074	4.79E-06	0.002243841	NV NORM	Th1
TMC8	0.50686085	5.65E-06	0.002631908	NV NORM	Th1
TNFAIP8	0.41715607	6.08E-06	0.00281614	NV NORM	Th1
HMGN1	0.36541057	6.28E-06	0.002895266	NV NORM	Th1
PTP4A2	0.4337189	6.70E-06	0.003075699	NV NORM	Th1
NONO	0.5327801	7.19E-06	0.003270078	NV NORM	Th1
CAPNS1	0.48091674	7.37E-06	0.003333866	NV NORM	Th1
RASSF5	0.48892668	7.52E-06	0.003384695	NV NORM	Th1
ITGB2	0.37989926	7.72E-06	0.003461385	NV NORM	Th1
PNP	0.4922576	8.09E-06	0.003608159	NV NORM	Th1
AC007952.4	1.5530682	8.26E-06	0.003664764	NV NORM	Th1
FLOT1	0.57205117	8.70E-06	0.003828166	NV NORM	Th1
BCL2	0.5620019	9.06E-06	0.003964477	NV NORM	Th1
SUN2	0.40933353	9.18E-06	0.004000235	NV NORM	Th1
GNAI3	0.6052599	9.89E-06	0.004288159	NV NORM	Th1
PPIG	0.4670946	9.94E-06	0.004291718	NV NORM	Th1
PCBP2	0.41500738	1.01E-05	0.004319736	NV NORM	Th1
IL16	0.46131176	1.03E-05	0.004405793	NV NORM	Th1
RNH1	0.45806426	1.03E-05	0.004405793	NV NORM	Th1
JTB	0.39843285	1.05E-05	0.004449244	NV NORM	Th1
CYCS	0.37763402	1.08E-05	0.004546677	NV NORM	Th1
CDK17	0.44316518	1.10E-05	0.004611332	NV NORM	Th1
TSPYL1	0.54240817	1.11E-05	0.00462471	NV NORM	Th1
H2AFZ	0.3768554	1.12E-05	0.00462471	NV NORM	Th1
NAP1L1	0.3848898	1.13E-05	0.004665785	NV NORM	Th1
LAMP1	0.46489123	1.21E-05	0.00497579	NV NORM	Th1
GIMAP4	0.3640602	1.27E-05	0.005204277	NV NORM	Th1
TUBA1B	0.34809774	1.37E-05	0.005569959	NV NORM	Th1
SLC16A7	0.8818801	1.40E-05	0.005645708	NV NORM	Th1
SASH3	0.4981709	1.50E-05	0.006029392	NV NORM	Th1
PKM	0.3493866	1.53E-05	0.006121555	NV NORM	Th1
SRRM2	0.3434904	1.66E-05	0.006562209	NV NORM	Th1
RAC1	0.40245408	1.79E-05	0.007043612	NV NORM	Th1
TRAM1	0.39757195	1.89E-05	0.007419822	NV NORM	Th1
ERCC5	0.7921553	1.95E-05	0.007628622	NV NORM	Th1
RHOC	0.38811582	2.02E-05	0.007846431	NV NORM	Th1
SNHG29	0.33643767	2.09E-05	0.008093536	NV NORM	Th1
TRIM22	0.44817865	2.12E-05	0.008168157	NV NORM	Th1
CISH	1.2306068	2.13E-05	0.008171998	NV NORM	Th1
SNTB2	0.86774445	2.25E-05	0.008622771	NV NORM	Th1
PRRC2B	0.6103249	2.27E-05	0.008646551	NV NORM	Th1
CDK5RAP3	0.6016389	2.42E-05	0.009156355	NV NORM	Th1
CNPY3	0.4907491	2.52E-05	0.009500563	NV NORM	Th1
ARL6IP1	0.3927213	2.54E-05	0.009517706	NV NORM	Th1
BRD4	0.47281668	2.55E-05	0.009517706	NV NORM	Th1
PTPN7	0.55154073	2.64E-05	0.009832474	NV NORM	Th1
TBCB	0.37552157	2.77E-05	0.010272949	NV NORM	Th1
DUT	0.4111446	2.95E-05	0.010896833	NV NORM	Th1
HNRNPD	0.35885817	2.98E-05	0.010946615	NV NORM	Th1
PKN1	0.50246686	2.99E-05	0.010956329	NV NORM	Th1
NEU1	0.6667867	3.07E-05	0.011198207	NV NORM	Th1
BDP1	0.5453997	3.41E-05	0.012314874	NV NORM	Th1
PPP1R18	0.40233523	3.41E-05	0.012314874	NV NORM	Th1
C9orf78	0.39614317	3.45E-05	0.012413829	NV NORM	Th1
ARHGAP30	0.45688966	3.52E-05	0.012597152	NV NORM	Th1
SND1	0.573453	3.89E-05	0.013831375	NV NORM	Th1
PLEKHF1	1.0510736	4.53E-05	0.015996973	NV NORM	Th1
PTBP1	0.47978485	4.55E-05	0.016007374	NV NORM	Th1
CD96	0.34585747	4.62E-05	0.016172981	NV NORM	Th1
ETV3	0.7862383	4.65E-05	0.016213526	NV NORM	Th1
TPI1	0.32985282	4.67E-05	0.016224645	NV NORM	Th1
KRT10	0.34522694	4.87E-05	0.016849417	NV NORM	Th1
TSEN54	0.5569905	4.96E-05	0.01705102	NV NORM	Th1
EZR	0.3321381	5.05E-05	0.017285588	NV NORM	Th1
ARL2BP	0.7825411	5.09E-05	0.017385925	NV NORM	Th1
PDE7A	0.43563005	5.12E-05	0.017414211	NV NORM	Th1
CMPK1	0.4579318	5.25E-05	0.017807947	NV NORM	Th1
SKAP1	0.345515	5.37E-05	0.018132451	NV NORM	Th1
RPSA	0.21149608	5.40E-05	0.018163454	NV NORM	Th1
PTGER2	0.49267924	5.47E-05	0.018355227	NV NORM	Th1
SMG1	0.51121193	5.50E-05	0.01837837	NV NORM	Th1
PDCD5	0.48674846	5.68E-05	0.018911143	NV NORM	Th1
ARHGAP45	0.46129993	6.12E-05	0.020237733	NV NORM	Th1
ATP6V0C	0.3149425	6.51E-05	0.021422245	NV NORM	Th1
GIMAP5	0.32993624	6.65E-05	0.021757915	NV NORM	Th1
TECR	0.36254162	6.69E-05	0.02181139	NV NORM	Th1
CCNH	0.3425722	6.82E-05	0.022154406	NV NORM	Th1
SERINC1	0.41595948	7.25E-05	0.023464594	NV NORM	Th1
SLC2A4RG	0.546625	7.29E-05	0.023480319	NV NORM	Th1
GRK2	0.43606707	7.30E-05	0.023480319	NV NORM	Th1
MIDN	0.6465192	7.39E-05	0.023681555	NV NORM	Th1
PLP2	0.3378401	7.51E-05	0.024004528	NV NORM	Th1
BANF1	0.39062673	7.59E-05	0.024079199	NV NORM	Th1
DAZAP2	0.32039645	7.59E-05	0.024079199	NV NORM	Th1
GLIPR1	0.35090107	7.67E-05	0.024266526	NV NORM	Th1
RNF7	0.44672576	7.73E-05	0.024350245	NV NORM	Th1
WNK1	0.4193966	7.86E-05	0.024698308	NV NORM	Th1
ANXA6	0.35431463	7.94E-05	0.024863624	NV NORM	Th1
ITM2A	0.30743432	8.95E-05	0.027844448	NV NORM	Th1
PREX1	0.4638021	9.03E-05	0.02791587	NV NORM	Th1
STK4	0.32005417	9.10E-05	0.028041353	NV NORM	Th1
TMED2	0.42590708	9.23E-05	0.028339687	NV NORM	Th1
JMJD1C	0.40339032	9.26E-05	0.028347813	NV NORM	Th1
DHRS7	0.37736323	9.46E-05	0.02884901	NV NORM	Th1
MRPS34	0.50611115	9.54E-05	0.029008983	NV NORM	Th1
SH3BP1	0.5097156	9.72E-05	0.029355442	NV NORM	Th1
TUBA1A	0.34153068	9.86E-05	0.029698414	NV NORM	Th1
M6PR	0.45546106	0.000103591	0.031093774	NV NORM	Th1
ZC3HAV1	0.42180654	0.000104456	0.031183627	NV NORM	Th1
GPR15	0.6784311	0.00010455	0.031183627	NV NORM	Th1
TSPO	0.38613003	0.000109515	0.032459737	NV NORM	Th1
NR4A3	0.74614227	0.00011232	0.033083754	NV NORM	Th1
GADD45B	0.47947127	0.000115154	0.033813168	NV NORM	Th1
KCNA3	0.5812541	0.00011874	0.034758116	NV NORM	Th1
HNRNPM	0.3604209	0.000120647	0.035167791	NV NORM	Th1
MACF1	0.35787898	0.000120883	0.035167791	NV NORM	Th1
DEDD2	0.8842378	0.000121508	0.035241157	NV NORM	Th1
RSL1D1	0.3659847	0.000124784	0.036080386	NV NORM	Th1
ERH	0.36822003	0.000130561	0.037635898	NV NORM	Th1
PURA	0.4927621	0.000132166	0.037982729	NV NORM	Th1
SAP18	0.3130512	0.000139944	0.040095941	NV NORM	Th1
DOCK8	0.35071093	0.000140669	0.040181948	NV NORM	Th1
DOK2	0.382119	0.000147201	0.041795428	NV NORM	Th1
CDC37	0.31417114	0.000148183	0.041948283	NV NORM	Th1
EMP3	0.3133086	0.000149105	0.042083319	NV NORM	Th1
IGLV3-21	0.8918114	0.000150415	0.042224473	NV NORM	Th1
CMTM3	0.45360905	0.000150499	0.042224473	NV NORM	Th1
UBQLN1	0.5150836	0.000151921	0.042454178	NV NORM	Th1
ZNF652	0.71979237	0.000152215	0.042454178	NV NORM	Th1
RHOF	0.3692094	0.000155937	0.043364174	NV NORM	Th1
YY1	0.54975253	0.000158462	0.043937222	NV NORM	Th1
PPP2R1A	0.35127664	0.00016494	0.045599755	NV NORM	Th1
UBE2S	0.4012737	0.000166052	0.045773137	NV NORM	Th1
EIF4B	0.31718647	0.000169745	0.04665514	NV NORM	Th1
PSD4	0.6974321	0.000173868	0.047649835	NV NORM	Th1
ATP6V1G1	0.3212931	0.000175988	0.048091646	NV NORM	Th1
DNAJB9	0.45142075	0.00017786	0.048463114	NV NORM	Th1
ALKBH5	0.81587917	0.000178759	0.048568077	NV NORM	Th1
DDX5	0.22618312	0.000180313	0.048849844	NV NORM	Th1
SEPTIN7	0.3027904	0.000181651	0.049001531	NV NORM	Th1
LSM6	0.4946424	0.000182308	0.049001531	NV NORM	Th1
GNB1	0.34225184	0.000182428	0.049001531	NV NORM	Th1
HSPE1	0.3001844	0.0001838	0.049230322	NV NORM	Th1
CYTOR	0.38949344	0.000186055	0.049606408	NV NORM	Th1
CD3E	0.18647867	0.000186778	0.049606408	NV NORM	Th1
C17orf49	-0.5208337	0.000186554	0.049606408	NV NORM	Th1
ZC3H12D	-1.1467807	0.000141972	0.04043205	NV NORM	Th1
MZT2B	-0.20269525	0.000112074	0.033083754	NV NORM	Th1
RPS12	0.06114424	0.000106253	0.031591883	NV NORM	Th1
PSMB9	-0.19192639	9.70E-05	0.029355442	NV NORM	Th1
ICOS	-0.3909197	8.99E-05	0.027876825	NV NORM	Th1
MT-ND4	-0.04922674	8.95E-05	0.027844448	NV NORM	Th1
RNF19A	-0.5380331	6.53E-05	0.021422245	NV NORM	Th1
RHOH	-0.34785035	5.81E-05	0.019267623	NV NORM	Th1
SQSTM1	-0.31428427	4.92E-05	0.016980809	NV NORM	Th1
EML4	-0.23252591	3.97E-05	0.014065616	NV NORM	Th1
RPL36AL	-0.089050844	3.79E-05	0.013536989	NV NORM	Th1
UCP2	-0.4312091	3.28E-05	0.011932483	NV NORM	Th1
NINJ1	-1.0202117	2.41E-05	0.009156355	NV NORM	Th1
RPLP0	-0.058151416	1.61E-05	0.006379768	NV NORM	Th1
TNFRSF18	-1.0096653	1.43E-05	0.005738282	NV NORM	Th1
ALDOA	-0.45308802	1.37E-05	0.005569959	NV NORM	Th1
SYTL3	-0.48645067	1.05E-05	0.004449244	NV NORM	Th1
PRDM1	-0.7228848	8.42E-06	0.003719887	NV NORM	Th1
BIRC3	-0.62690604	6.86E-06	0.003133352	NV NORM	Th1
CYTIP	-0.18840638	4.63E-06	0.002186573	NV NORM	Th1
RPS8	-0.01449393	3.74E-06	0.001796791	NV NORM	Th1
RPL35	4.16E-05	3.03E-06	0.001478626	NV NORM	Th1
DYNLRB1	-1.8319719	2.44E-06	0.001215688	NV NORM	Th1
STAT1	-0.549332	1.99E-06	0.001026016	NV NORM	Th1
HLA-B	-0.11686592	1.90E-06	0.000998832	NV NORM	Th1
CTLA4	-1.1715913	1.82E-06	0.00096367	NV NORM	Th1
RPL15	-0.05707431	1.64E-06	0.000879072	NV NORM	Th1
FAU	-0.03359163	1.55E-06	0.000836343	NV NORM	Th1
RPS18	0.017625568	1.54E-06	0.000836343	NV NORM	Th1
RNASEK	-0.18825741	1.44E-06	0.000786992	NV NORM	Th1
GNG2	-0.43854064	1.09E-06	0.000601684	NV NORM	Th1
GBP5	-0.72649115	6.89E-07	0.000402071	NV NORM	Th1
HIGD2A	-0.3311381	5.45E-07	0.000324043	NV NORM	Th1
SNRPD3	-2.391453	2.05E-07	0.000129091	NV NORM	Th1
RPS9	-0.004183802	1.27E-07	8.19E-05	NV NORM	Th1
PSME1	-0.19247647	7.30E-08	5.01E-05	NV NORM	Th1
TNFRSF4	-0.9220256	4.06E-08	2.90E-05	NV NORM	Th1
IFITM2	-0.24173822	3.24E-08	2.36E-05	NV NORM	Th1
RPS4X	-0.080177255	1.15E-08	9.25E-06	NV NORM	Th1
RPS15A	0.019369489	6.83E-09	5.76E-06	NV NORM	Th1
RPL26	-0.020036062	6.14E-09	5.27E-06	NV NORM	Th1
ISG20	-0.4532848	2.38E-09	2.16E-06	NV NORM	Th1
HINT1	-0.20006683	5.01E-10	4.99E-07	NV NORM	Th1
MT-ND1	-0.19665852	2.33E-10	2.59E-07	NV NORM	Th1
RELB	-0.7345679	8.97E-11	1.02E-07	NV NORM	Th1
SAMSN1	-0.5755901	8.67E-11	1.00E-07	NV NORM	Th1
B2M	-0.08814087	8.64E-12	1.13E-08	NV NORM	Th1
KLF2	-1.1767889	1.72E-13	2.51E-10	NV NORM	Th1
BHLHE40	-0.7352545	1.15E-13	1.69E-10	NV NORM	Th1
IFITM1	-0.24037251	7.96E-14	1.19E-10	NV NORM	Th1
RPS15	-0.07443266	6.51E-14	1.01E-10	NV NORM	Th1
MT-ND5	-0.2802168	3.23E-14	5.27E-11	NV NORM	Th1
TMSB10	-0.18809173	1.88E-14	3.18E-11	NV NORM	Th1
RPL18A	-0.06678601	7.89E-16	1.49E-12	NV NORM	Th1
RPS19	-0.11222475	1.70E-18	3.74E-15	NV NORM	Th1
GZMA	-1.2367073	2.20E-20	5.19E-17	NV NORM	Th1
ATP5F1E	-0.30572692	3.82E-21	9.51E-18	NV NORM	Th1
NFKBIA	-0.70142406	5.63E-22	1.48E-18	NV NORM	Th1
RPL39	-0.073202334	4.44E-23	1.24E-19	NV NORM	Th1
RPS29	-0.19839907	3.81E-23	1.09E-19	NV NORM	Th1
RPL36	-0.1518893	1.35E-23	4.12E-20	NV NORM	Th1
RPL37	-0.07758416	2.52E-24	8.22E-21	NV NORM	Th1
RPL37A	-0.22300605	1.26E-25	4.24E-22	NV NORM	Th1
RPS21	-0.112238236	2.28E-26	7.97E-23	NV NORM	Th1
RPL13	-0.08248487	2.19E-26	7.95E-23	NV NORM	Th1
CD74	-0.6204801	5.48E-28	2.07E-24	NV NORM	Th1
RPS28	-0.14643149	6.67E-31	3.15E-27	NV NORM	Th1
RPL28	-0.13352236	7.06E-33	3.52E-29	NV NORM	Th1
LTB	-0.69376737	2.99E-33	1.57E-29	NV NORM	Th1
MT-ND3	-0.43024045	2.07E-41	1.40E-37	NV NORM	Th1
RPL12	-0.22659534	5.19E-42	3.78E-38	NV NORM	Th1
MT-ND4L	-0.6042368	5.95E-65	9.37E-61	NV NORM	Th1
PTPRCAP	-2.3676684	2.96E-65	5.60E-61	NV NORM	Th1
RPS27	-0.29917574	1.60E-73	3.79E-69	NV NORM	Th1
MT-ATP8	-1.3961571	3.41E-150	3.23E-145	NV NORM	Th1
MT-ATP8	1.0852188	3.21E-56	1.01E-51	UC INFL	Th1
LTB	0.77868205	3.93E-26	3.38E-22	UC INFL	Th1
CD74	0.7764312	9.12E-25	7.19E-21	UC INFL	Th1
KLF2	1.6430248	5.24E-21	2.75E-17	UC INFL	Th1
NFKBIA	0.8400118	2.30E-18	1.04E-14	UC INFL	Th1
BHLHE40	1.003754	1.17E-16	3.95E-13	UC INFL	Th1
RPL13	0.08057526	6.38E-14	1.72E-10	UC INFL	Th1
CD3D	0.44829327	8.62E-14	2.26E-10	UC INFL	Th1
RPL12	0.15454558	1.73E-13	4.41E-10	UC INFL	Th1
SPOCK2	0.64350045	4.11E-13	1.02E-09	UC INFL	Th1
MT-ND4L	0.34179434	6.95E-13	1.64E-09	UC INFL	Th1
PTPRCAP	1.0929669	1.18E-12	2.73E-09	UC INFL	Th1
ISG20	0.7026335	3.67E-12	8.27E-09	UC INFL	Th1
HLA-B	0.20166537	3.28E-11	6.33E-08	UC INFL	Th1
PIM2	1.016435	9.47E-11	1.76E-07	UC INFL	Th1
GBP5	1.0772617	1.02E-10	1.86E-07	UC INFL	Th1
RPL18A	0.08956434	3.76E-10	6.70E-07	UC INFL	Th1
IGKV3-20	1.0844274	4.40E-10	7.71E-07	UC INFL	Th1
STAT1	0.846637	5.55E-10	9.21E-07	UC INFL	Th1
NDUFV2	0.74618024	2.36E-09	3.84E-06	UC INFL	Th1
HLA-C	0.196869	3.12E-09	4.84E-06	UC INFL	Th1
B2M	0.10701437	4.75E-09	7.02E-06	UC INFL	Th1
IFITM1	0.17232457	1.03E-08	1.44E-05	UC INFL	Th1
LIMD2	0.4644983	1.09E-07	0.00013801	UC INFL	Th1
PSMB9	0.4240074	1.20E-07	0.000147245	UC INFL	Th1
DNPH1	0.9860281	1.35E-07	0.000163879	UC INFL	Th1
RNASEK	0.3655364	1.63E-07	0.000188989	UC INFL	Th1
BIRC3	0.8514441	2.26E-07	0.00025399	UC INFL	Th1
HLA-A	0.17532912	2.52E-07	0.000277517	UC INFL	Th1
LAG3	1.1473793	6.24E-07	0.000627224	UC INFL	Th1
LITAF	0.8700122	7.81E-07	0.000777053	UC INFL	Th1
REG1A	7.813444	8.33E-07	0.00082084	UC INFL	Th1
IGLV2-14	0.98748696	9.19E-07	0.000896208	UC INFL	Th1
RIPOR2	0.9142382	1.01E-06	0.000976508	UC INFL	Th1
HINT1	0.21550883	1.10E-06	0.0010436	UC INFL	Th1
TNFRSF4	1.0066109	1.14E-06	0.00105288	UC INFL	Th1
RPS27	0.013040803	1.30E-06	0.001182844	UC INFL	Th1
EML4	0.41564727	1.46E-06	0.001299192	UC INFL	Th1
GBP4	1.0984627	3.25E-06	0.002770146	UC INFL	Th1
PELI1	1.254517	3.25E-06	0.002770146	UC INFL	Th1
PRDM1	0.8995176	3.29E-06	0.002774601	UC INFL	Th1
ITGA4	0.595437	4.15E-06	0.003439666	UC INFL	Th1
RPL15	0.10721669	4.38E-06	0.003572609	UC INFL	Th1
RHOH	0.504391	5.03E-06	0.004027807	UC INFL	Th1
NINJ1	1.1870662	5.22E-06	0.00414573	UC INFL	Th1
RPL28	0.019776125	5.50E-06	0.00433279	UC INFL	Th1
C17orf49	0.71252126	5.95E-06	0.004646002	UC INFL	Th1
NEAT1	0.6100792	6.62E-06	0.005133207	UC INFL	Th1
IGKV1-5	0.9703666	7.59E-06	0.005789218	UC INFL	Th1
IL2RG	0.2912664	1.30E-05	0.009456	UC INFL	Th1
DUSP5	0.4928709	1.80E-05	0.012815597	UC INFL	Th1
TNFRSF18	1.1035603	1.84E-05	0.012847113	UC INFL	Th1
RPS2	0.03988163	1.85E-05	0.012847113	UC INFL	Th1
CTLA4	1.1931803	1.89E-05	0.013039126	UC INFL	Th1
RPL13A	0.03173628	2.29E-05	0.015572986	UC INFL	Th1
GBP2	0.68413085	3.21E-05	0.021546387	UC INFL	Th1
RPS9	-0.015233946	3.35E-05	0.022328413	UC INFL	Th1
PSME2	0.3383643	3.77E-05	0.024739949	UC INFL	Th1
GZMA	0.7132313	4.10E-05	0.026548439	UC INFL	Th1
DUSP4	1.1325552	4.66E-05	0.028968287	UC INFL	Th1
EPSTI1	1.1011698	5.92E-05	0.035646518	UC INFL	Th1
PSME1	0.21368687	6.29E-05	0.037654945	UC INFL	Th1
GZMK	1.2430744	8.10E-05	0.047260567	UC INFL	Th1
BSG	-0.5113781	8.48E-05	0.04860822	UC INFL	Th1
TIPARP	-0.6131207	8.42E-05	0.048519041	UC INFL	Th1
RPL22L1	-0.47382605	8.27E-05	0.047953468	UC INFL	Th1
METRNL	-0.9907514	7.83E-05	0.045996343	UC INFL	Th1
CD37	-0.34132466	7.83E-05	0.045996343	UC INFL	Th1
ANXA6	-0.5214277	6.63E-05	0.039424961	UC INFL	Th1
TAF7	-0.57650596	5.45E-05	0.033049245	UC INFL	Th1
SH3BGRL3	-0.22459957	5.22E-05	0.031824585	UC INFL	Th1
GLIPR1	-0.51385057	5.19E-05	0.031824585	UC INFL	Th1
IL7R	-0.35638627	5.16E-05	0.031824585	UC INFL	Th1
TNFAIP3	-0.292934	4.60E-05	0.028799084	UC INFL	Th1
CORO1B	-0.64147353	4.52E-05	0.028488953	UC INFL	Th1
CXCR3	-0.74121004	4.34E-05	0.027553231	UC INFL	Th1
NR4A3	-1.2895446	4.31E-05	0.027508423	UC INFL	Th1
GPR15	-1.1796083	4.23E-05	0.027205575	UC INFL	Th1
MTRNR2L8	-0.99895823	4.09E-05	0.026548439	UC INFL	Th1
YWHAZ	-0.30767372	3.77E-05	0.024739949	UC INFL	Th1
CCDC85B	-0.53801507	2.76E-05	0.018608684	UC INFL	Th1
MDFIC	-0.7489126	2.09E-05	0.014349443	UC INFL	Th1
JUNB	-0.27492687	1.82E-05	0.012821872	UC INFL	Th1
EIF4A2	-0.45045984	1.74E-05	0.01247439	UC INFL	Th1
LINC00892	-1.3960161	1.69E-05	0.012186924	UC INFL	Th1
DAD1	-0.41772556	1.05E-05	0.007679472	UC INFL	Th1
NEU1	-1.212092	9.09E-06	0.006717438	UC INFL	Th1
EIF1	-0.23085617	8.93E-06	0.006650538	UC INFL	Th1
ARHGDIA	-0.5247729	8.77E-06	0.006583487	UC INFL	Th1
TRBC2	-0.46080828	8.10E-06	0.006124533	UC INFL	Th1
SRSF7	-0.41056928	7.32E-06	0.005626478	UC INFL	Th1
SKAP1	-0.52816665	4.56E-06	0.003682672	UC INFL	Th1
RHOC	-0.6795051	4.34E-06	0.003565581	UC INFL	Th1
AL133415.1	-1.5337042	3.76E-06	0.003145334	UC INFL	Th1
IVNS1ABP	-0.70083416	2.85E-06	0.002472487	UC INFL	Th1
IL2	-1.9567096	2.62E-06	0.002291318	UC INFL	Th1
DDX5	-0.33706474	2.14E-06	0.001890696	UC INFL	Th1
TUBA1A	-0.646001	1.34E-06	0.001205471	UC INFL	Th1
PLP2	-0.61749905	1.15E-06	0.00105288	UC INFL	Th1
S100A6	-0.4390559	1.13E-06	0.00105288	UC INFL	Th1
ARL4A	-0.84273934	1.06E-06	0.001011042	UC INFL	Th1
HSPB1	-0.74370056	5.36E-07	0.000544675	UC INFL	Th1
PPDPF	-0.37901917	4.41E-07	0.000453196	UC INFL	Th1
DNAJA1	-0.5577924	3.97E-07	0.000411976	UC INFL	Th1
ADAM23	-1.3571934	3.76E-07	0.000395147	UC INFL	Th1
CD48	-0.46889704	3.67E-07	0.000389871	UC INFL	Th1
INPP4B	-0.9065166	3.48E-07	0.000374277	UC INFL	Th1
S100A4	-0.4182301	2.74E-07	0.000297833	UC INFL	Th1
RASGEF1B	-1.1388276	2.45E-07	0.000272567	UC INFL	Th1
NR4A2	-0.5139373	1.76E-07	0.000200439	UC INFL	Th1
ANXA2	-0.6937518	1.64E-07	0.000188989	UC INFL	Th1
LGALS3	-0.67871803	1.64E-07	0.000188989	UC INFL	Th1
CSTB	-0.6028241	1.51E-07	0.000181223	UC INFL	Th1
CD96	-0.5765962	1.12E-07	0.000139166	UC INFL	Th1
AC020916.1	-0.8323608	9.01E-08	0.000115104	UC INFL	Th1
S100A11	-0.5152382	5.90E-08	7.64E-05	UC INFL	Th1
CD40LG	-0.90988415	2.49E-08	3.27E-05	UC INFL	Th1
ARL4C	-0.46036816	2.14E-08	2.85E-05	UC INFL	Th1
RPS14	-0.2637865	1.30E-08	1.76E-05	UC INFL	Th1
S100A10	-0.52473825	1.11E-08	1.52E-05	UC INFL	Th1
TMSB4X	-0.16328828	9.11E-09	1.29E-05	UC INFL	Th1
MCL1	-0.45711207	7.68E-09	1.10E-05	UC INFL	Th1
RPL9	-0.31174394	6.69E-09	9.74E-06	UC INFL	Th1
CRIP1	-0.5377614	4.51E-09	6.77E-06	UC INFL	Th1
HSP90AB1	-0.49316794	3.41E-09	5.20E-06	UC INFL	Th1
CITED2	-0.8373821	2.86E-09	4.51E-06	UC INFL	Th1
CD99	-0.46775055	2.68E-09	4.29E-06	UC INFL	Th1
HCST	-0.5535506	5.34E-10	9.02E-07	UC INFL	Th1
RGS2	-0.8267406	4.60E-10	7.90E-07	UC INFL	Th1
ID2	-0.78290087	5.29E-11	1.00E-07	UC INFL	Th1
CAPG	-1.2124982	2.93E-11	5.78E-08	UC INFL	Th1
ZFP36	-0.5486733	1.60E-11	3.22E-08	UC INFL	Th1
CCL5	-0.74885696	1.02E-11	2.09E-08	UC INFL	Th1
HSPA1A	-1.2081819	6.11E-12	1.28E-08	UC INFL	Th1
TXNIP	-0.7855383	5.65E-12	1.21E-08	UC INFL	Th1
PTGER4	-0.6510292	4.60E-12	1.01E-08	UC INFL	Th1
RPL41	-0.6237194	4.49E-13	1.09E-09	UC INFL	Th1
MYL12A	-0.49663582	3.87E-14	1.08E-10	UC INFL	Th1
MT-CYB	-0.3135335	1.65E-14	4.74E-11	UC INFL	Th1
HSPA8	-0.52314144	1.56E-14	4.60E-11	UC INFL	Th1
LMNA	-1.4030404	1.55E-14	4.60E-11	UC INFL	Th1
NR4A1	-1.4450319	7.92E-15	2.50E-11	UC INFL	Th1
AL138963.4	-1.4605865	3.02E-15	9.84E-12	UC INFL	Th1
PHLDA1	-1.0396014	1.07E-16	3.73E-13	UC INFL	Th1
YPEL5	-0.81243956	2.51E-17	9.11E-14	UC INFL	Th1
PPP1R15A	-0.8226754	1.30E-17	4.90E-14	UC INFL	Th1
H3F3B	-0.53282577	7.19E-18	2.83E-14	UC INFL	Th1
KLF6	-0.72590643	4.97E-18	2.04E-14	UC INFL	Th1
LGALS1	-1.6600156	2.99E-18	1.29E-14	UC INFL	Th1
CSRNP1	-0.90727806	6.97E-19	3.30E-15	UC INFL	Th1
MYADM	-1.0049502	5.17E-20	2.57E-16	UC INFL	Th1
DNAJB1	-0.9426678	8.99E-22	5.00E-18	UC INFL	Th1
HSPA1B	-1.4950975	5.28E-22	3.12E-18	UC INFL	Th1
DUSP1	-0.8603319	3.81E-23	2.40E-19	UC INFL	Th1
MT-ATP6	-0.4518597	2.01E-23	1.35E-19	UC INFL	Th1
AHNAK	-0.97268564	1.50E-23	1.09E-19	UC INFL	Th1
HSP90AA1	-0.820216	2.22E-27	2.10E-23	UC INFL	Th1
TSC22D3	-0.9937354	1.10E-29	1.16E-25	UC INFL	Th1
RGCC	-1.3880761	4.16E-33	4.92E-29	UC INFL	Th1
JUND	-0.6970876	2.00E-36	2.71E-32	UC INFL	Th1
ANXA1	-1.2778538	8.27E-40	1.30E-35	UC INFL	Th1
MTRNR2L12	-1.3767121	9.53E-41	1.80E-36	UC INFL	Th1
VIM	-1.0768164	1.67E-45	3.95E-41	UC INFL	Th1
FOSB	-1.8543937	9.40E-58	4.44E-53	UC INFL	Th1
FOS	-1.7935576	5.26E-58	4.44E-53	UC INFL	Th1
RPS27	0.3767307	2.64E-61	1.25E-56	UC NORM	Th1
MT-ATP8	0.99206245	9.37E-60	2.95E-55	UC NORM	Th1
MT-ND3	0.67450774	9.31E-57	2.20E-52	UC NORM	Th1
PTPRCAP	1.8764489	8.29E-41	1.57E-36	UC NORM	Th1
MT-ND4L	0.5335016	3.53E-40	5.56E-36	UC NORM	Th1
RPS28	0.2908931	1.49E-35	2.01E-31	UC NORM	Th1
RPS21	0.302921	4.43E-31	5.24E-27	UC NORM	Th1
RPL39	0.2464277	2.43E-28	2.30E-24	UC NORM	Th1
RPL37	0.23734896	5.40E-25	3.26E-21	UC NORM	Th1
RPL37A	0.37115547	5.52E-25	3.26E-21	UC NORM	Th1
RPL28	0.15826038	2.27E-22	1.26E-18	UC NORM	Th1
ATP5F1E	0.42139646	2.96E-22	1.55E-18	UC NORM	Th1
RPL36	0.23112375	8.56E-21	4.26E-17	UC NORM	Th1
RPL12	0.18193638	3.50E-20	1.66E-16	UC NORM	Th1
RPS29	0.29879707	1.56E-18	7.04E-15	UC NORM	Th1
CRIP1	0.47800836	4.74E-18	2.04E-14	UC NORM	Th1
IFITM2	0.4371946	3.79E-14	1.38E-10	UC NORM	Th1
SAMSN1	0.7217917	5.81E-14	2.04E-10	UC NORM	Th1
RPS19	0.15108623	9.62E-14	3.25E-10	UC NORM	Th1
GZMA	0.98063344	1.84E-12	5.62E-09	UC NORM	Th1
MT-ND1	0.27463827	2.24E-12	6.63E-09	UC NORM	Th1
RPL26	0.1358814	4.09E-12	1.17E-08	UC NORM	Th1
MT-ND5	0.29378742	1.02E-10	2.54E-07	UC NORM	Th1
RPL35	0.15892757	4.16E-10	1.01E-06	UC NORM	Th1
RPS18	0.09284472	6.36E-10	1.50E-06	UC NORM	Th1
FAU	0.12991711	9.88E-10	2.22E-06	UC NORM	Th1
TMSB10	0.18854102	2.07E-09	4.25E-06	UC NORM	Th1
RPS15	0.11963569	3.08E-09	5.95E-06	UC NORM	Th1
RPS15A	0.05856325	3.49E-09	6.60E-06	UC NORM	Th1
RPL13	0.048885264	9.68E-09	1.70E-05	UC NORM	Th1
RPLP1	0.050944757	1.36E-08	2.25E-05	UC NORM	Th1
MZT2B	0.35581324	6.49E-08	0.000102246	UC NORM	Th1
RELB	0.64583766	1.91E-07	0.000286655	UC NORM	Th1
RPL35A	0.1028177	2.30E-07	0.000339077	UC NORM	Th1
GAPDH	0.18246576	2.41E-07	0.000348903	UC NORM	Th1
TOMM7	0.23022431	2.44E-07	0.000348903	UC NORM	Th1
HIGD2A	0.36384824	8.45E-07	0.001125713	UC NORM	Th1
S100A4	0.17944886	1.81E-06	0.002273261	UC NORM	Th1
SNRPD3	1.978478	1.98E-06	0.002431037	UC NORM	Th1
LTB	0.32703033	2.47E-06	0.002918805	UC NORM	Th1
RPL34	0.06620331	2.86E-06	0.003261267	UC NORM	Th1
MT-ND4	0.14586663	5.76E-06	0.006123767	UC NORM	Th1
CD52	0.16008037	6.13E-06	0.006441777	UC NORM	Th1
KLRB1	0.26209018	1.29E-05	0.011939978	UC NORM	Th1
RPS4X	0.09264258	1.36E-05	0.012492631	UC NORM	Th1
COX7C	0.16178124	1.43E-05	0.012733745	UC NORM	Th1
IL32	0.12008932	1.60E-05	0.014028092	UC NORM	Th1
NDUFB2	0.36093146	6.52E-05	0.046677475	UC NORM	Th1
P4HB	-0.4390839	6.63E-05	0.047123873	UC NORM	Th1
SRRM2	-0.364908	6.43E-05	0.046374712	UC NORM	Th1
LAPTM5	-0.32146627	6.17E-05	0.044904121	UC NORM	Th1
RESF1	-0.42280588	6.03E-05	0.044181439	UC NORM	Th1
SNHG29	-0.3387213	4.33E-05	0.03201211	UC NORM	Th1
HSP90B1	-0.38660327	4.31E-05	0.03201211	UC NORM	Th1
CEBPB	-0.69381356	3.96E-05	0.02974204	UC NORM	Th1
ITM2A	-0.37964582	3.82E-05	0.028858484	UC NORM	Th1
TRIM22	-0.55451465	3.80E-05	0.028858484	UC NORM	Th1
IGLV2-23	-1.0818067	3.47E-05	0.026657381	UC NORM	Th1
FUS	-0.38708708	3.10E-05	0.024014642	UC NORM	Th1
LY6E	-0.377845	2.92E-05	0.02278058	UC NORM	Th1
CXCR3	-0.5838145	2.89E-05	0.02278058	UC NORM	Th1
MACF1	-0.49120796	2.82E-05	0.022400624	UC NORM	Th1
TAF15	-0.54302245	2.68E-05	0.021473389	UC NORM	Th1
IDS	-0.3934827	2.60E-05	0.020984256	UC NORM	Th1
CDC42	-0.38146037	2.36E-05	0.019250638	UC NORM	Th1
KDELR2	-0.80214345	2.27E-05	0.018667903	UC NORM	Th1
PTPN6	-0.5368138	2.18E-05	0.018114174	UC NORM	Th1
LAMP1	-0.560092	2.17E-05	0.018114174	UC NORM	Th1
RAC1	-0.48775834	2.17E-05	0.018114174	UC NORM	Th1
GRK6	-0.58396953	2.10E-05	0.017929905	UC NORM	Th1
KMT2A	-0.4576648	1.92E-05	0.016529381	UC NORM	Th1
TRIM28	-0.616385	1.69E-05	0.014680285	UC NORM	Th1
SASH3	-0.62133074	1.57E-05	0.01388247	UC NORM	Th1
IGHA2	-1.0034953	1.42E-05	0.012733745	UC NORM	Th1
ADAM23	-0.8334719	1.42E-05	0.012733745	UC NORM	Th1
TMC8	-0.60699224	1.16E-05	0.010889413	UC NORM	Th1
CSK	-0.4792145	1.07E-05	0.010148882	UC NORM	Th1
DDX3Y	-0.8203115	1.01E-05	0.009674582	UC NORM	Th1
HNRNPF	-0.40047762	9.68E-06	0.009335497	UC NORM	Th1
MT-ATP6	-0.17904143	9.60E-06	0.009335497	UC NORM	Th1
FTL	-0.27170283	9.25E-06	0.009114111	UC NORM	Th1
HNRNPU	-0.40687323	7.77E-06	0.007729315	UC NORM	Th1
HSPH1	-0.60224575	7.54E-06	0.007584165	UC NORM	Th1
NAP1L1	-0.46297485	6.56E-06	0.00666947	UC NORM	Th1
IGHA1	-0.64961845	6.51E-06	0.00666947	UC NORM	Th1
RPS3	-0.10853021	6.29E-06	0.006534767	UC NORM	Th1
ARHGAP15	-0.44950992	4.47E-06	0.004802317	UC NORM	Th1
TMED9	-0.6332897	4.22E-06	0.004587649	UC NORM	Th1
CD48	-0.37051904	3.95E-06	0.004337965	UC NORM	Th1
TRAC	-0.49728122	3.40E-06	0.003780824	UC NORM	Th1
DUSP1	-0.29202238	3.08E-06	0.003462982	UC NORM	Th1
LBH	-0.5096581	2.61E-06	0.003004667	UC NORM	Th1
GAS5	-0.42076102	2.56E-06	0.002982976	UC NORM	Th1
TUBA4A	-0.6348036	2.42E-06	0.002895617	UC NORM	Th1
GIMAP4	-0.46362275	2.13E-06	0.002581568	UC NORM	Th1
GTF3A	-0.5649167	1.83E-06	0.002273261	UC NORM	Th1
PTP4A2	-0.56641304	1.74E-06	0.002219424	UC NORM	Th1
DNAJB1	-0.36546272	1.12E-06	0.001444195	UC NORM	Th1
NCL	-0.4060375	1.04E-06	0.001371565	UC NORM	Th1
GIMAP5	-0.4947889	8.09E-07	0.001092496	UC NORM	Th1
BRD2	-0.5430221	7.95E-07	0.001089592	UC NORM	Th1
AL133415.1	-1.2994903	7.04E-07	0.000978334	UC NORM	Th1
HNRNPA2B1	-0.38337716	2.94E-07	0.000415301	UC NORM	Th1
MALAT1	-0.16482785	1.16E-07	0.000176716	UC NORM	Th1
DENND2D	-0.69023937	8.03E-08	0.000124509	UC NORM	Th1
IGKC	-0.81306833	3.92E-08	6.29E-05	UC NORM	Th1
HSPA1A	-0.64979607	3.04E-08	4.95E-05	UC NORM	Th1
HSPA5	-0.5284409	1.06E-08	1.79E-05	UC NORM	Th1
RPL7	-0.4055668	1.03E-08	1.77E-05	UC NORM	Th1
IFITM3	-0.68707013	9.10E-09	1.62E-05	UC NORM	Th1
IKZF1	-0.6065838	6.35E-09	1.16E-05	UC NORM	Th1
MBNL1	-0.51901394	5.56E-09	1.03E-05	UC NORM	Th1
SFPQ	-0.5408713	2.59E-09	5.10E-06	UC NORM	Th1
TCF7	-0.65225106	2.39E-09	4.80E-06	UC NORM	Th1
EEF1A1	-0.1253953	1.80E-09	3.77E-06	UC NORM	Th1
PCBP1	-0.5469556	1.79E-09	3.77E-06	UC NORM	Th1
RPS26	-0.54472953	1.18E-09	2.59E-06	UC NORM	Th1
EIF4A2	-0.53314495	7.19E-10	1.66E-06	UC NORM	Th1
HSP90AA1	-0.37500593	7.67E-11	1.96E-07	UC NORM	Th1
HSP90AB1	-0.43080604	6.97E-11	1.83E-07	UC NORM	Th1
EEF2	-0.36920205	5.14E-11	1.39E-07	UC NORM	Th1
RPS20	-0.5084136	7.33E-12	2.04E-08	UC NORM	Th1
FOS	-0.5853757	1.01E-12	3.19E-09	UC NORM	Th1
HSPA1B	-0.83261824	3.02E-13	9.84E-10	UC NORM	Th1
HLA-C	-0.5191436	9.49E-15	3.59E-11	UC NORM	Th1
HSPA8	-0.4583358	5.76E-15	2.27E-11	UC NORM	Th1
JUN	-0.7429409	1.55E-16	6.37E-13	UC NORM	Th1
RPL41	-1.0441145	4.94E-25	3.26E-21	UC NORM	Th1
AL138963.4	-1.6212896	6.55E-26	4.77E-22	UC NORM	Th1
RPS4Y1	-1.0414258	3.61E-27	2.85E-23	UC NORM	Th1
MTRNR2L8	-2.3137481	5.83E-28	5.02E-24	UC NORM	Th1
RPL9	-0.44368836	1.96E-28	2.06E-24	UC NORM	Th1
MTRNR2L12	-1.6313672	2.19E-69	2.07E-64	UC NORM	Th1
MTRNR2L12	1.4818134	1.73E-106	8.17E-102	NV NORM	CD4 Tem
FOS	1.142741	1.14E-68	2.68E-64	NV NORM	CD4 Tem
MTRNR2L8	2.258064	7.23E-60	1.14E-55	NV NORM	CD4 Tem
FOSB	1.079758	2.61E-52	3.53E-48	NV NORM	CD4 Tem
AL138963.4	1.6462871	3.22E-51	3.81E-47	NV NORM	CD4 Tem
RPS4Y1	1.0590829	4.15E-51	4.36E-47	NV NORM	CD4 Tem
HSP90AA1	0.70475155	2.59E-50	2.45E-46	NV NORM	CD4 Tem
HSPA1B	1.4360852	5.61E-48	4.82E-44	NV NORM	CD4 Tem
RPL9	0.44183007	6.20E-47	4.89E-43	NV NORM	CD4 Tem
DNAJB1	0.78437984	8.54E-38	4.25E-34	NV NORM	CD4 Tem
DUSP1	0.63699526	3.34E-34	1.58E-30	NV NORM	CD4 Tem
HSPA1A	1.2751237	2.27E-31	9.75E-28	NV NORM	CD4 Tem
RPS20	0.6193329	2.87E-29	1.13E-25	NV NORM	CD4 Tem
HSPA8	0.49678004	5.40E-27	1.89E-23	NV NORM	CD4 Tem
JUN	0.7512899	8.66E-27	2.92E-23	NV NORM	CD4 Tem
HSP90AB1	0.5742244	1.41E-26	4.60E-23	NV NORM	CD4 Tem
MT-ATP6	0.35028493	1.44E-25	4.24E-22	NV NORM	CD4 Tem
RGCC	0.6899646	3.57E-23	9.92E-20	NV NORM	CD4 Tem
RPL41	0.7621676	6.33E-22	1.62E-18	NV NORM	CD4 Tem
TXNIP	0.679417	1.44E-21	3.49E-18	NV NORM	CD4 Tem
TRAC	0.73152345	4.03E-20	9.28E-17	NV NORM	CD4 Tem
INPP4B	0.9166714	5.82E-20	1.31E-16	NV NORM	CD4 Tem
CSTB	0.64216197	1.46E-19	3.13E-16	NV NORM	CD4 Tem
TSC22D3	0.4888868	1.87E-19	3.92E-16	NV NORM	CD4 Tem
TUBA1B	0.6156932	4.19E-18	8.62E-15	NV NORM	CD4 Tem
AHNAK	0.5523546	4.89E-18	9.83E-15	NV NORM	CD4 Tem
CD48	0.50306994	1.68E-17	3.31E-14	NV NORM	CD4 Tem
MYL12A	0.41683382	1.11E-16	2.10E-13	NV NORM	CD4 Tem
IGHA2	1.2030218	2.82E-16	5.23E-13	NV NORM	CD4 Tem
ANXA1	0.56169945	2.99E-16	5.44E-13	NV NORM	CD4 Tem
PTPN6	0.720684	3.96E-15	7.07E-12	NV NORM	CD4 Tem
RPL7	0.412997	5.34E-15	9.35E-12	NV NORM	CD4 Tem
HSPB1	0.6629005	5.96E-15	1.02E-11	NV NORM	CD4 Tem
EIF4A2	0.5014285	8.70E-15	1.47E-11	NV NORM	CD4 Tem
SRSF7	0.48592588	1.54E-14	2.55E-11	NV NORM	CD4 Tem
RNASET2	0.5349102	2.05E-14	3.33E-11	NV NORM	CD4 Tem
LBH	0.6175545	2.54E-14	4.08E-11	NV NORM	CD4 Tem
SFPQ	0.5158465	2.81E-14	4.43E-11	NV NORM	CD4 Tem
DNAJA1	0.5319287	4.05E-14	6.27E-11	NV NORM	CD4 Tem
HSPH1	0.84585875	5.13E-14	7.59E-11	NV NORM	CD4 Tem
CD99	0.46264005	1.32E-13	1.92E-10	NV NORM	CD4 Tem
KRT10	0.55803925	1.54E-13	2.21E-10	NV NORM	CD4 Tem
CDC42	0.4945881	2.16E-13	3.05E-10	NV NORM	CD4 Tem
IGKC	0.5918543	5.46E-13	7.37E-10	NV NORM	CD4 Tem
AL133415.1	1.5718079	7.02E-13	9.35E-10	NV NORM	CD4 Tem
VIM	0.39077714	7.34E-13	9.64E-10	NV NORM	CD4 Tem
KLF6	0.42197624	9.09E-13	1.18E-09	NV NORM	CD4 Tem
DAD1	0.47014076	1.45E-12	1.85E-09	NV NORM	CD4 Tem
MBNL1	0.4681767	2.28E-12	2.87E-09	NV NORM	CD4 Tem
SIT1	0.62640387	2.43E-12	2.98E-09	NV NORM	CD4 Tem
MALAT1	0.19191891	2.49E-12	3.02E-09	NV NORM	CD4 Tem
DENND2D	0.6216353	2.93E-12	3.50E-09	NV NORM	CD4 Tem
TMSB4X	0.13623704	3.52E-12	4.14E-09	NV NORM	CD4 Tem
C12orf57	0.46449116	3.55E-12	4.14E-09	NV NORM	CD4 Tem
RESF1	0.5286561	4.12E-12	4.75E-09	NV NORM	CD4 Tem
CD53	0.47823232	7.13E-12	8.12E-09	NV NORM	CD4 Tem
DDX3Y	1.0970608	8.22E-12	9.25E-09	NV NORM	CD4 Tem
ARHGEF1	0.46713558	1.01E-11	1.12E-08	NV NORM	CD4 Tem
PTGES3	0.4508378	1.60E-11	1.76E-08	NV NORM	CD4 Tem
HNRNPU	0.45499092	2.10E-11	2.28E-08	NV NORM	CD4 Tem
JUND	0.22202785	3.09E-11	3.32E-08	NV NORM	CD4 Tem
RPL23	0.42728135	4.72E-11	4.97E-08	NV NORM	CD4 Tem
UBB	0.3950893	4.73E-11	4.97E-08	NV NORM	CD4 Tem
EIF4B	0.47061583	5.58E-11	5.79E-08	NV NORM	CD4 Tem
RGS2	0.576643	7.07E-11	7.26E-08	NV NORM	CD4 Tem
IGHA1	0.4987428	7.26E-11	7.38E-08	NV NORM	CD4 Tem
FUS	0.42615694	8.21E-11	8.20E-08	NV NORM	CD4 Tem
IMP3	0.77656317	8.24E-11	8.20E-08	NV NORM	CD4 Tem
HSPD1	0.5103733	8.45E-11	8.33E-08	NV NORM	CD4 Tem
SEPTIN1	0.4341877	1.07E-10	1.04E-07	NV NORM	CD4 Tem
GIMAP4	0.44299456	1.44E-10	1.38E-07	NV NORM	CD4 Tem
CCDC85B	0.49298277	2.23E-10	2.11E-07	NV NORM	CD4 Tem
TUBA4A	0.5776463	2.29E-10	2.15E-07	NV NORM	CD4 Tem
IL16	0.51631516	4.76E-10	4.37E-07	NV NORM	CD4 Tem
GRK2	0.6725262	6.81E-10	6.08E-07	NV NORM	CD4 Tem
ARHGDIA	0.4509856	8.03E-10	7.09E-07	NV NORM	CD4 Tem
JCHAIN	0.36845425	8.24E-10	7.21E-07	NV NORM	CD4 Tem
CD40LG	0.5434928	8.57E-10	7.43E-07	NV NORM	CD4 Tem
CSDE1	0.46423504	8.86E-10	7.62E-07	NV NORM	CD4 Tem
KDELR2	0.81615037	9.93E-10	8.38E-07	NV NORM	CD4 Tem
RAC1	0.46707165	1.08E-09	9.06E-07	NV NORM	CD4 Tem
LGALS3	0.505502	1.22E-09	1.01E-06	NV NORM	CD4 Tem
YWHAZ	0.34822807	1.42E-09	1.17E-06	NV NORM	CD4 Tem
MYH9	0.40046433	1.59E-09	1.28E-06	NV NORM	CD4 Tem
MYADM	0.42322052	2.16E-09	1.72E-06	NV NORM	CD4 Tem
H3F3B	0.25217274	2.30E-09	1.80E-06	NV NORM	CD4 Tem
RPS3	0.13855381	2.82E-09	2.18E-06	NV NORM	CD4 Tem
TRBC2	0.38839108	3.13E-09	2.40E-06	NV NORM	CD4 Tem
TSPYL2	0.5632341	3.87E-09	2.93E-06	NV NORM	CD4 Tem
CD96	0.4144789	4.35E-09	3.26E-06	NV NORM	CD4 Tem
DDX5	0.26833937	4.84E-09	3.61E-06	NV NORM	CD4 Tem
DOCK8	0.51055	5.00E-09	3.69E-06	NV NORM	CD4 Tem
TPM3	0.3940004	5.21E-09	3.82E-06	NV NORM	CD4 Tem
ARPC4	0.46554452	5.67E-09	4.12E-06	NV NORM	CD4 Tem
DDX17	0.39542544	5.94E-09	4.29E-06	NV NORM	CD4 Tem
TRAF3IP3	0.44056788	6.83E-09	4.89E-06	NV NORM	CD4 Tem
HNRNPF	0.3908644	8.13E-09	5.71E-06	NV NORM	CD4 Tem
PPP1R15A	0.37030873	8.15E-09	5.71E-06	NV NORM	CD4 Tem
TRIM28	0.630085	8.73E-09	6.07E-06	NV NORM	CD4 Tem
HNRNPM	0.52449197	8.80E-09	6.07E-06	NV NORM	CD4 Tem
CCL5	0.45444736	9.60E-09	6.58E-06	NV NORM	CD4 Tem
FAM102A	0.6780926	1.14E-08	7.73E-06	NV NORM	CD4 Tem
SET	0.40731457	1.21E-08	8.16E-06	NV NORM	CD4 Tem
VEGFB	0.6109993	1.23E-08	8.23E-06	NV NORM	CD4 Tem
NR4A1	0.71767175	1.64E-08	1.08E-05	NV NORM	CD4 Tem
DYNLL1	0.43354738	2.04E-08	1.34E-05	NV NORM	CD4 Tem
BANF1	0.4927446	2.13E-08	1.39E-05	NV NORM	CD4 Tem
CD3G	0.3774634	2.30E-08	1.49E-05	NV NORM	CD4 Tem
JUNB	0.26279083	2.74E-08	1.76E-05	NV NORM	CD4 Tem
PTGER4	0.35073906	3.06E-08	1.95E-05	NV NORM	CD4 Tem
M6PR	0.533456	3.10E-08	1.97E-05	NV NORM	CD4 Tem
EID1	0.40329716	3.23E-08	2.04E-05	NV NORM	CD4 Tem
BRD2	0.45944196	3.55E-08	2.22E-05	NV NORM	CD4 Tem
CAP1	0.4090287	3.88E-08	2.42E-05	NV NORM	CD4 Tem
SMARCA2	0.54368645	4.15E-08	2.56E-05	NV NORM	CD4 Tem
AC020916.1	0.5583594	4.98E-08	3.06E-05	NV NORM	CD4 Tem
CD69	0.3559318	5.59E-08	3.41E-05	NV NORM	CD4 Tem
SKAP1	0.39967978	5.69E-08	3.45E-05	NV NORM	CD4 Tem
MCL1	0.3246324	5.85E-08	3.52E-05	NV NORM	CD4 Tem
PDLIM2	0.617784	6.35E-08	3.80E-05	NV NORM	CD4 Tem
IKZF1	0.40666685	7.46E-08	4.41E-05	NV NORM	CD4 Tem
MDFIC	0.5905611	8.30E-08	4.87E-05	NV NORM	CD4 Tem
YPEL5	0.33299944	8.42E-08	4.91E-05	NV NORM	CD4 Tem
KLF13	0.56866115	9.78E-08	5.64E-05	NV NORM	CD4 Tem
RPSA	0.20596959	1.03E-07	5.93E-05	NV NORM	CD4 Tem
MACF1	0.45671907	1.06E-07	6.03E-05	NV NORM	CD4 Tem
LY6E	0.37364912	1.11E-07	6.26E-05	NV NORM	CD4 Tem
BCL2	0.5904637	1.23E-07	6.88E-05	NV NORM	CD4 Tem
LSM14A	0.52689904	1.23E-07	6.88E-05	NV NORM	CD4 Tem
ARF6	0.37713587	1.25E-07	6.93E-05	NV NORM	CD4 Tem
SNHG32	0.6606912	1.49E-07	8.21E-05	NV NORM	CD4 Tem
EEF1A1	0.10297048	1.53E-07	8.34E-05	NV NORM	CD4 Tem
CSRNP1	0.3756445	1.58E-07	8.59E-05	NV NORM	CD4 Tem
SEPTIN9	0.34948397	1.72E-07	9.28E-05	NV NORM	CD4 Tem
PPP1R18	0.42133155	1.73E-07	9.28E-05	NV NORM	CD4 Tem
NCL	0.3469282	1.92E-07	0.000102709	NV NORM	CD4 Tem
TBC1D10C	0.38343793	2.11E-07	0.000112333	NV NORM	CD4 Tem
SRSF2	0.3878783	2.43E-07	0.0001283	NV NORM	CD4 Tem
SASH3	0.543616	2.50E-07	0.000131485	NV NORM	CD4 Tem
BCLAF1	0.4291896	2.67E-07	0.000139569	NV NORM	CD4 Tem
ZFP36L1	0.3294446	2.84E-07	0.000147475	NV NORM	CD4 Tem
TSPYL1	0.61455196	3.30E-07	0.000169723	NV NORM	CD4 Tem
KMT2A	0.40535578	3.33E-07	0.000170181	NV NORM	CD4 Tem
ERH	0.43249106	3.44E-07	0.000175084	NV NORM	CD4 Tem
CLDND1	0.3952276	4.20E-07	0.000212323	NV NORM	CD4 Tem
GIMAP1	0.43691304	4.29E-07	0.000215919	NV NORM	CD4 Tem
BZW1	0.41125882	4.46E-07	0.00022302	NV NORM	CD4 Tem
LIX1L	0.69451714	4.48E-07	0.00022302	NV NORM	CD4 Tem
CALM3	0.3989139	5.27E-07	0.000260858	NV NORM	CD4 Tem
SNHG29	0.3182306	5.41E-07	0.000266453	NV NORM	CD4 Tem
FBLN7	0.95420957	5.46E-07	0.000267271	NV NORM	CD4 Tem
TMEM123	0.37336376	5.58E-07	0.000272089	NV NORM	CD4 Tem
CITED2	0.38945648	5.82E-07	0.000282158	NV NORM	CD4 Tem
ARHGAP45	0.47399348	6.23E-07	0.000300707	NV NORM	CD4 Tem
HNRNPA2B1	0.32849318	6.33E-07	0.000303569	NV NORM	CD4 Tem
TMEM173	0.53180563	6.37E-07	0.000304308	NV NORM	CD4 Tem
MAZ	0.5543039	7.05E-07	0.000334823	NV NORM	CD4 Tem
MYL12B	0.34812573	7.23E-07	0.000341883	NV NORM	CD4 Tem
PDE7A	0.4381565	7.45E-07	0.000350229	NV NORM	CD4 Tem
G3BP1	0.5694923	8.59E-07	0.000394362	NV NORM	CD4 Tem
MVP	0.5518142	8.81E-07	0.000402508	NV NORM	CD4 Tem
CHORDC1	0.5921984	8.85E-07	0.000402508	NV NORM	CD4 Tem
RPS26	0.4083252	9.02E-07	0.000408218	NV NORM	CD4 Tem
CYTOR	0.5251107	9.48E-07	0.000426858	NV NORM	CD4 Tem
CACYBP	0.40098214	9.87E-07	0.000442056	NV NORM	CD4 Tem
CHMP1B	0.66314226	1.01E-06	0.000448035	NV NORM	CD4 Tem
RPL13A	0.23422347	1.01E-06	0.000448035	NV NORM	CD4 Tem
GIMAP5	0.34847683	1.20E-06	0.000531689	NV NORM	CD4 Tem
IGLV3-21	0.89361155	1.27E-06	0.000553756	NV NORM	CD4 Tem
AKNA	0.46143225	1.31E-06	0.000571803	NV NORM	CD4 Tem
RNF44	0.80619854	1.34E-06	0.000580357	NV NORM	CD4 Tem
CFL1	0.2185422	1.39E-06	0.000601556	NV NORM	CD4 Tem
CEBPB	0.6185553	1.40E-06	0.000601556	NV NORM	CD4 Tem
MIDN	0.7786446	1.48E-06	0.000631301	NV NORM	CD4 Tem
CD4	0.42406788	1.49E-06	0.000633804	NV NORM	CD4 Tem
PLEKHF1	1.1375167	1.60E-06	0.000675095	NV NORM	CD4 Tem
BCAP31	0.34324968	1.62E-06	0.000680126	NV NORM	CD4 Tem
GAS5	0.33313498	1.71E-06	0.000716597	NV NORM	CD4 Tem
HSP90B1	0.3343627	1.77E-06	0.00073423	NV NORM	CD4 Tem
PNN	0.4578459	1.77E-06	0.00073423	NV NORM	CD4 Tem
PTP4A2	0.4130779	2.00E-06	0.000819802	NV NORM	CD4 Tem
RGS14	0.4192313	2.00E-06	0.000819802	NV NORM	CD4 Tem
CISH	1.4577177	2.14E-06	0.00087027	NV NORM	CD4 Tem
IDS	0.34016544	2.25E-06	0.000906361	NV NORM	CD4 Tem
EVI2B	0.38862172	2.35E-06	0.00094188	NV NORM	CD4 Tem
ITGB2	0.34364358	2.39E-06	0.000955032	NV NORM	CD4 Tem
PPP1R14B	0.49989098	2.84E-06	0.001120327	NV NORM	CD4 Tem
CD3E	0.25257865	3.00E-06	0.001175469	NV NORM	CD4 Tem
STK4	0.3311266	3.06E-06	0.001197452	NV NORM	CD4 Tem
SHISA5	0.3869461	3.34E-06	0.001295352	NV NORM	CD4 Tem
ANKRD11	0.49144295	3.41E-06	0.001316424	NV NORM	CD4 Tem
RPL27A	0.3278666	3.75E-06	0.001436033	NV NORM	CD4 Tem
TGFBR2	0.38605434	4.39E-06	0.001672427	NV NORM	CD4 Tem
TC2N	0.378219	5.04E-06	0.001903708	NV NORM	CD4 Tem
CXCR3	0.5757099	5.05E-06	0.001903708	NV NORM	CD4 Tem
NFATC3	0.80428904	5.10E-06	0.001913956	NV NORM	CD4 Tem
TUBA1A	0.36028525	5.16E-06	0.001927863	NV NORM	CD4 Tem
SNHG16	0.35729513	5.19E-06	0.001931266	NV NORM	CD4 Tem
TMC8	0.42575356	5.25E-06	0.001944612	NV NORM	CD4 Tem
TPR	0.3923726	5.27E-06	0.001944612	NV NORM	CD4 Tem
ITGAL	0.49483293	5.50E-06	0.002022039	NV NORM	CD4 Tem
SRSF11	0.3467733	5.52E-06	0.002022218	NV NORM	CD4 Tem
DIAPH1	0.46228036	5.64E-06	0.002060059	NV NORM	CD4 Tem
IFITM3	0.36100394	5.93E-06	0.002148493	NV NORM	CD4 Tem
TAF15	0.44077605	6.69E-06	0.00240488	NV NORM	CD4 Tem
ARID1A	0.6272182	6.69E-06	0.00240488	NV NORM	CD4 Tem
GRK6	0.42218712	6.83E-06	0.0024449	NV NORM	CD4 Tem
CIRBP	0.3114059	6.94E-06	0.002472615	NV NORM	CD4 Tem
HSPE1	0.321045	7.01E-06	0.002472615	NV NORM	CD4 Tem
SELENOW	0.3324415	7.01E-06	0.002472615	NV NORM	CD4 Tem
MT-ND2	0.25426525	7.09E-06	0.002493292	NV NORM	CD4 Tem
RHOC	0.42061126	7.19E-06	0.002517674	NV NORM	CD4 Tem
MICOS10	0.32219082	7.36E-06	0.002561725	NV NORM	CD4 Tem
RGS19	0.4326804	7.37E-06	0.002561725	NV NORM	CD4 Tem
CD27	0.33643705	7.52E-06	0.002605933	NV NORM	CD4 Tem
AHSA1	0.60457647	7.76E-06	0.002678823	NV NORM	CD4 Tem
ARHGAP9	0.3747559	7.81E-06	0.002685261	NV NORM	CD4 Tem
LNPEP	0.3957427	7.93E-06	0.002710615	NV NORM	CD4 Tem
PSIP1	0.39126062	7.94E-06	0.002710615	NV NORM	CD4 Tem
CAPNS1	0.3983081	8.08E-06	0.002748904	NV NORM	CD4 Tem
NCOR1	0.41264722	8.13E-06	0.002753712	NV NORM	CD4 Tem
SF3A1	0.36406735	8.22E-06	0.002774162	NV NORM	CD4 Tem
GNAS	0.29476172	8.32E-06	0.0028	NV NORM	CD4 Tem
RPL10A	0.13919109	8.85E-06	0.002967101	NV NORM	CD4 Tem
ARL4A	0.4423025	9.16E-06	0.003061245	NV NORM	CD4 Tem
PTPN7	0.51308215	9.48E-06	0.003155312	NV NORM	CD4 Tem
GPR15	0.67814434	9.51E-06	0.003155312	NV NORM	CD4 Tem
RNPEPL1	0.46433857	9.63E-06	0.00318285	NV NORM	CD4 Tem
LYSMD2	0.45584124	9.83E-06	0.003239379	NV NORM	CD4 Tem
HMGN2	0.3145146	9.89E-06	0.003247355	NV NORM	CD4 Tem
ACAP1	0.297082	1.04E-05	0.003392329	NV NORM	CD4 Tem
ARL2BP	0.6741804	1.05E-05	0.003439454	NV NORM	CD4 Tem
ATP5F1C	0.37316632	1.20E-05	0.003860903	NV NORM	CD4 Tem
SSR2	0.29652873	1.29E-05	0.004139811	NV NORM	CD4 Tem
ZYX	0.32341874	1.32E-05	0.004227479	NV NORM	CD4 Tem
TAF7	0.34790957	1.35E-05	0.004300124	NV NORM	CD4 Tem
PKN1	0.45250812	1.44E-05	0.004561385	NV NORM	CD4 Tem
SH3KBP1	0.36801964	1.49E-05	0.004723143	NV NORM	CD4 Tem
IL2	0.90355563	1.50E-05	0.0047355	NV NORM	CD4 Tem
TRAPPC1	0.31453532	1.54E-05	0.004836866	NV NORM	CD4 Tem
MTPN	0.40458888	1.59E-05	0.004969315	NV NORM	CD4 Tem
SRRT	0.590961	1.59E-05	0.004970877	NV NORM	CD4 Tem
CYFIP2	0.44582212	1.60E-05	0.004990098	NV NORM	CD4 Tem
TMEM9B	0.58580786	1.68E-05	0.005177265	NV NORM	CD4 Tem
SELENOH	0.32300124	1.71E-05	0.00527913	NV NORM	CD4 Tem
PSMA5	0.36864865	1.78E-05	0.005458992	NV NORM	CD4 Tem
SIRPG	0.41499403	1.81E-05	0.005545478	NV NORM	CD4 Tem
TMEM50A	0.32079658	1.90E-05	0.005806737	NV NORM	CD4 Tem
SND1	0.56982964	1.95E-05	0.005933768	NV NORM	CD4 Tem
RAC2	0.2414609	1.99E-05	0.006033237	NV NORM	CD4 Tem
PNP	0.40552685	2.05E-05	0.006196131	NV NORM	CD4 Tem
IKZF3	0.48574477	2.09E-05	0.006290676	NV NORM	CD4 Tem
ARL6IP5	0.30363658	2.13E-05	0.00637947	NV NORM	CD4 Tem
NCF1	0.48199773	2.21E-05	0.00660112	NV NORM	CD4 Tem
FERMT3	0.3695702	2.21E-05	0.00660112	NV NORM	CD4 Tem
NDUFA12	0.3650282	2.35E-05	0.00698784	NV NORM	CD4 Tem
WASHC1	0.6895225	2.57E-05	0.007602851	NV NORM	CD4 Tem
ST3GAL1	0.55148214	2.74E-05	0.008070715	NV NORM	CD4 Tem
ZNF800	0.56485987	2.75E-05	0.008081692	NV NORM	CD4 Tem
EIF5A	0.30258396	2.81E-05	0.008218743	NV NORM	CD4 Tem
SERINC1	0.39230043	2.91E-05	0.008431369	NV NORM	CD4 Tem
LCP1	0.27980998	2.99E-05	0.008632546	NV NORM	CD4 Tem
CDC42EP3	0.48950028	3.04E-05	0.008752188	NV NORM	CD4 Tem
ERCC5	0.6402511	3.08E-05	0.008852127	NV NORM	CD4 Tem
HERPUD2	0.43817753	3.37E-05	0.009649436	NV NORM	CD4 Tem
AC007952.4	1.2598592	3.38E-05	0.009649436	NV NORM	CD4 Tem
AC243960.1	0.6677699	3.42E-05	0.009736212	NV NORM	CD4 Tem
BSG	0.33027548	3.55E-05	0.01009121	NV NORM	CD4 Tem
TMEM109	0.55841434	3.70E-05	0.010440816	NV NORM	CD4 Tem
FLI1	0.49618143	3.71E-05	0.010440816	NV NORM	CD4 Tem
ANAPC16	0.2902142	3.74E-05	0.010506553	NV NORM	CD4 Tem
SRP9	0.32298028	3.90E-05	0.010907945	NV NORM	CD4 Tem
EEF1B2	0.20482408	3.92E-05	0.010931997	NV NORM	CD4 Tem
HNRNPL	0.29046023	4.06E-05	0.011267378	NV NORM	CD4 Tem
ARHGAP15	0.30681765	4.08E-05	0.011288762	NV NORM	CD4 Tem
YME1L1	0.361141	4.19E-05	0.011504328	NV NORM	CD4 Tem
BEST1	0.65159446	4.36E-05	0.011947567	NV NORM	CD4 Tem
UBE2S	0.3868005	4.53E-05	0.012374731	NV NORM	CD4 Tem
CTDNEP1	0.47540826	4.84E-05	0.013186476	NV NORM	CD4 Tem
HNRNPAB	0.47237325	4.98E-05	0.01354177	NV NORM	CD4 Tem
LY9	0.5365093	5.02E-05	0.013607034	NV NORM	CD4 Tem
H2AFZ	0.30020905	5.10E-05	0.013784544	NV NORM	CD4 Tem
ANXA2	0.34645784	5.20E-05	0.014014287	NV NORM	CD4 Tem
METTL9	0.35729474	5.25E-05	0.014067693	NV NORM	CD4 Tem
GTF3A	0.3103831	5.44E-05	0.014533301	NV NORM	CD4 Tem
SLC9A3R1	0.292694	5.46E-05	0.014533301	NV NORM	CD4 Tem
PRRC2C	0.27382585	5.59E-05	0.01480632	NV NORM	CD4 Tem
RBMS1	0.34598875	5.61E-05	0.01480632	NV NORM	CD4 Tem
SRSF3	0.2896551	5.63E-05	0.014830605	NV NORM	CD4 Tem
GLS	0.35753998	5.77E-05	0.015147769	NV NORM	CD4 Tem
SF1	0.28840175	5.82E-05	0.015252002	NV NORM	CD4 Tem
SRRM2	0.27874756	5.90E-05	0.01540674	NV NORM	CD4 Tem
CAPG	0.36354306	6.01E-05	0.015610434	NV NORM	CD4 Tem
RASAL3	0.32400674	6.01E-05	0.015610434	NV NORM	CD4 Tem
HADHA	0.40933895	6.04E-05	0.015654988	NV NORM	CD4 Tem
PACS1	0.5694297	6.09E-05	0.015701429	NV NORM	CD4 Tem
TMED2	0.36867073	6.09E-05	0.015701429	NV NORM	CD4 Tem
SLC16A7	0.68818134	6.19E-05	0.015873443	NV NORM	CD4 Tem
HCST	0.2741627	6.28E-05	0.016059369	NV NORM	CD4 Tem
CD226	0.68976825	6.45E-05	0.016435396	NV NORM	CD4 Tem
SPN	0.37055597	6.56E-05	0.016678573	NV NORM	CD4 Tem
PPAN	0.4843773	6.64E-05	0.016841846	NV NORM	CD4 Tem
EEF2	0.19944264	6.96E-05	0.017601738	NV NORM	CD4 Tem
DDX39B	0.35328642	7.13E-05	0.017976725	NV NORM	CD4 Tem
PTGER2	0.48817906	7.20E-05	0.01810117	NV NORM	CD4 Tem
KDM5A	0.52928436	7.26E-05	0.018177056	NV NORM	CD4 Tem
CDKN2D	0.44872382	7.28E-05	0.018177056	NV NORM	CD4 Tem
CD81	0.27526838	7.29E-05	0.018177056	NV NORM	CD4 Tem
OGFR	0.5946665	7.47E-05	0.018593532	NV NORM	CD4 Tem
GZMM	0.30701706	7.67E-05	0.019036039	NV NORM	CD4 Tem
UBE2N	0.36254027	7.74E-05	0.019106707	NV NORM	CD4 Tem
CTBP1	0.4288341	7.76E-05	0.019107376	NV NORM	CD4 Tem
RHOF	0.32387877	7.87E-05	0.01932387	NV NORM	CD4 Tem
GRAMD1A	0.42776105	8.07E-05	0.019778378	NV NORM	CD4 Tem
CCNH	0.3023257	8.26E-05	0.020169423	NV NORM	CD4 Tem
TES	0.53800446	8.34E-05	0.020317041	NV NORM	CD4 Tem
ADGRE5	0.2873192	8.37E-05	0.020333949	NV NORM	CD4 Tem
CPNE1	0.44555306	8.65E-05	0.020967541	NV NORM	CD4 Tem
ZNF652	0.7378363	8.67E-05	0.0209754	NV NORM	CD4 Tem
ZNF276	0.7779622	8.88E-05	0.021414546	NV NORM	CD4 Tem
NORAD	0.5211451	9.43E-05	0.022691278	NV NORM	CD4 Tem
MLLT6	0.4981462	9.85E-05	0.023641885	NV NORM	CD4 Tem
SUN2	0.30415678	9.91E-05	0.023727153	NV NORM	CD4 Tem
STIP1	0.4923085	0.000100125	0.023906088	NV NORM	CD4 Tem
PRKY	1.0254493	0.000102197	0.024339442	NV NORM	CD4 Tem
PPP1R10	0.41162458	0.000102793	0.02441991	NV NORM	CD4 Tem
CMTM3	0.3918823	0.0001095	0.02594803	NV NORM	CD4 Tem
ENO1	0.26720828	0.00011128	0.026303743	NV NORM	CD4 Tem
PRPF38B	0.30626482	0.00011216	0.026445788	NV NORM	CD4 Tem
SSU72	0.30571875	0.000114916	0.027028152	NV NORM	CD4 Tem
APEX1	0.42256424	0.000115437	0.027083324	NV NORM	CD4 Tem
GNB1	0.33219165	0.000116543	0.027275192	NV NORM	CD4 Tem
THEMIS	0.3544066	0.000120392	0.028037063	NV NORM	CD4 Tem
MRPL14	0.46741292	0.000120996	0.028108493	NV NORM	CD4 Tem
REST	0.4078999	0.000133054	0.03075123	NV NORM	CD4 Tem
SS18L2	0.3929149	0.000133653	0.03075123	NV NORM	CD4 Tem
CHURC1	0.2902307	0.000133673	0.03075123	NV NORM	CD4 Tem
PLP2	0.28848854	0.00013508	0.030999613	NV NORM	CD4 Tem
NEDD8	0.28070995	0.000136414	0.031229995	NV NORM	CD4 Tem
ICAM3	0.26339975	0.000137709	0.031450262	NV NORM	CD4 Tem
CLK1	0.34581858	0.000138046	0.031451299	NV NORM	CD4 Tem
CCND3	0.28000203	0.000139319	0.031664954	NV NORM	CD4 Tem
SH3BP1	0.42712224	0.000140239	0.031797523	NV NORM	CD4 Tem
RAB1B	0.37290362	0.000141802	0.03207502	NV NORM	CD4 Tem
GIMAP6	0.85743684	0.000144413	0.032587653	NV NORM	CD4 Tem
IQGAP1	0.27691025	0.000144945	0.032629815	NV NORM	CD4 Tem
SYPL1	0.48291048	0.000148386	0.033237357	NV NORM	CD4 Tem
ABHD17A	0.28550065	0.000148564	0.033237357	NV NORM	CD4 Tem
BCL7C	0.35512012	0.000148698	0.033237357	NV NORM	CD4 Tem
UTRN	0.43042657	0.000150502	0.033561193	NV NORM	CD4 Tem
LCP2	0.27053493	0.000154934	0.034468193	NV NORM	CD4 Tem
PLCG1	0.52201384	0.000157389	0.034932283	NV NORM	CD4 Tem
ATP6V1F	0.31150138	0.000158622	0.035123402	NV NORM	CD4 Tem
EIF4A3	0.4293891	0.000161825	0.035748853	NV NORM	CD4 Tem
TSPO	0.30504465	0.000162284	0.035766687	NV NORM	CD4 Tem
CHD2	0.32657823	0.000168388	0.037025846	NV NORM	CD4 Tem
MYO9B	0.49725413	0.000169588	0.037203175	NV NORM	CD4 Tem
CSK	0.29784724	0.000170486	0.037313447	NV NORM	CD4 Tem
RASSF5	0.31466538	0.000172505	0.03766383	NV NORM	CD4 Tem
PRRC2B	0.49551433	0.000172883	0.03766383	NV NORM	CD4 Tem
PRPF6	0.42548475	0.000178844	0.038826905	NV NORM	CD4 Tem
PITPNC1	0.30011964	0.000179043	0.038826905	NV NORM	CD4 Tem
MAX	0.35419947	0.000182801	0.039551125	NV NORM	CD4 Tem
ANXA11	0.26855904	0.000186006	0.040152747	NV NORM	CD4 Tem
ADD1	0.46590543	0.000189146	0.040737413	NV NORM	CD4 Tem
BDP1	0.48574165	0.000194625	0.04173974	NV NORM	CD4 Tem
ARHGAP30	0.35941055	0.000194682	0.04173974	NV NORM	CD4 Tem
ABI3	0.37485877	0.000197675	0.042285452	NV NORM	CD4 Tem
PSMB8-AS1	0.4681983	0.000199716	0.042625619	NV NORM	CD4 Tem
TCF7	0.27242237	0.000209744	0.044665039	NV NORM	CD4 Tem
ARPC5	0.28071353	0.000211389	0.044914292	NV NORM	CD4 Tem
PSD4	0.6455995	0.000213775	0.045319237	NV NORM	CD4 Tem
STT3B	0.41166076	0.000215805	0.045647379	NV NORM	CD4 Tem
DEGS1	0.43873814	0.000220235	0.046480398	NV NORM	CD4 Tem
CD164	0.30272627	0.0002287	0.048113819	NV NORM	CD4 Tem
ANKRD13D	0.41413575	0.000228992	0.048113819	NV NORM	CD4 Tem
NEU1	0.5669437	0.000229989	0.048216086	NV NORM	CD4 Tem
EIF4G2	0.2670084	0.000231986	0.048527177	NV NORM	CD4 Tem
DEDD2	0.7322408	0.000233301	0.048694504	NV NORM	CD4 Tem
ABHD14B	0.3402815	0.000236365	0.049225325	NV NORM	CD4 Tem
UCP2	-0.34271824	0.000240375	0.049950365	NV NORM	CD4 Tem
NINJ1	-0.9164331	0.000122124	0.028301155	NV NORM	CD4 Tem
BTG1	-0.07962872	0.000119247	0.027838931	NV NORM	CD4 Tem
TMSB10	-0.025011463	7.71E-05	0.019093539	NV NORM	CD4 Tem
EIF3F	-0.12436288	6.14E-05	0.015771338	NV NORM	CD4 Tem
PIM3	-0.5193127	5.51E-05	0.014628515	NV NORM	CD4 Tem
HINT1	-0.052312627	5.23E-05	0.014043424	NV NORM	CD4 Tem
IGLV2-8	-0.92332053	4.12E-05	0.011346234	NV NORM	CD4 Tem
RPS12	0.049036827	4.02E-05	0.011186114	NV NORM	CD4 Tem
RPS15A	0.03125433	3.66E-05	0.010360855	NV NORM	CD4 Tem
CDKN1B	-0.2495147	2.85E-05	0.008283695	NV NORM	CD4 Tem
ZC3H12D	-1.0833596	2.82E-05	0.00823071	NV NORM	CD4 Tem
RHOH	-0.30305588	2.65E-05	0.007837967	NV NORM	CD4 Tem
IGKV3-20	-0.6350747	1.66E-05	0.00513653	NV NORM	CD4 Tem
RPL14	0.013098334	1.24E-05	0.003975797	NV NORM	CD4 Tem
SRGN	-0.153077	1.15E-05	0.003725878	NV NORM	CD4 Tem
PSME1	-0.11129548	1.12E-05	0.003623171	NV NORM	CD4 Tem
GBP5	-0.70731676	6.99E-06	0.002472615	NV NORM	CD4 Tem
BHLHE40	-0.46580267	5.78E-06	0.002103314	NV NORM	CD4 Tem
RPS13	0.004840072	4.63E-06	0.001758587	NV NORM	CD4 Tem
STAT1	-0.45028344	3.49E-06	0.001340369	NV NORM	CD4 Tem
RPS23	0.008429525	3.29E-06	0.001281072	NV NORM	CD4 Tem
EEF1G	-0.07028796	2.79E-06	0.001102372	NV NORM	CD4 Tem
EML4	-0.24542429	2.50E-06	0.000993886	NV NORM	CD4 Tem
RPL15	-0.04912228	2.23E-06	0.000899624	NV NORM	CD4 Tem
CREM	-0.34344777	2.02E-06	0.000824684	NV NORM	CD4 Tem
FAU	-0.005017283	1.88E-06	0.000774316	NV NORM	CD4 Tem
SARAF	-0.06514851	1.57E-06	0.000665491	NV NORM	CD4 Tem
RPS9	0.000131458	1.23E-06	0.00054284	NV NORM	CD4 Tem
RPS7	-0.035540406	8.31E-07	0.000383478	NV NORM	CD4 Tem
ALDOA	-0.45468086	8.15E-07	0.000377642	NV NORM	CD4 Tem
RPL26	0.000804477	7.88E-07	0.000367109	NV NORM	CD4 Tem
IFITM2	-0.17102925	7.71E-07	0.000360715	NV NORM	CD4 Tem
RPL35	0.04324456	3.26E-07	0.00016854	NV NORM	CD4 Tem
HIGD2A	-0.2866159	1.25E-07	6.93E-05	NV NORM	CD4 Tem
DUSP5	-0.4478776	9.36E-08	5.43E-05	NV NORM	CD4 Tem
DUSP2	-0.38426766	6.76E-08	4.02E-05	NV NORM	CD4 Tem
ISG20	-0.39675245	1.53E-08	1.02E-05	NV NORM	CD4 Tem
MT-ND1	-0.14434306	7.98E-09	5.67E-06	NV NORM	CD4 Tem
RPS19	-0.032683007	3.61E-09	2.75E-06	NV NORM	CD4 Tem
RPL8	-0.06858961	2.27E-09	1.79E-06	NV NORM	CD4 Tem
IFITM1	-0.11121118	1.59E-09	1.28E-06	NV NORM	CD4 Tem
RELB	-0.62943256	1.51E-09	1.23E-06	NV NORM	CD4 Tem
TNFRSF18	-1.2040936	9.66E-10	8.23E-07	NV NORM	CD4 Tem
FTH1	-0.17131497	6.10E-10	5.50E-07	NV NORM	CD4 Tem
RPLP0	-0.051127333	5.36E-10	4.87E-07	NV NORM	CD4 Tem
BIRC3	-0.72784495	3.67E-10	3.40E-07	NV NORM	CD4 Tem
RPS8	-0.050979137	1.17E-10	1.13E-07	NV NORM	CD4 Tem
ATP5F1E	-0.13094422	2.43E-12	2.98E-09	NV NORM	CD4 Tem
B2M	-0.08175019	3.18E-13	4.35E-10	NV NORM	CD4 Tem
RPS15	-0.054971177	2.57E-13	3.57E-10	NV NORM	CD4 Tem
KLF2	-0.78200346	4.26E-14	6.39E-11	NV NORM	CD4 Tem
RPS4X	-0.11520026	4.19E-14	6.39E-11	NV NORM	CD4 Tem
MT-ND5	-0.25172874	2.61E-17	5.04E-14	NV NORM	CD4 Tem
RPS29	-0.106462084	6.96E-20	1.53E-16	NV NORM	CD4 Tem
NFKBIA	-0.59920835	3.92E-20	9.25E-17	NV NORM	CD4 Tem
RPL39	-0.014984374	7.31E-22	1.82E-18	NV NORM	CD4 Tem
TNFRSF4	-0.9261176	1.65E-22	4.33E-19	NV NORM	CD4 Tem
HLA-B	-0.19474763	1.51E-22	4.09E-19	NV NORM	CD4 Tem
LTB	-0.44163164	2.27E-24	6.49E-21	NV NORM	CD4 Tem
RPL18A	-0.12728572	1.41E-25	4.24E-22	NV NORM	CD4 Tem
RPL37A	-0.1559954	1.85E-26	5.83E-23	NV NORM	CD4 Tem
RPL37	-0.060483888	2.27E-27	8.24E-24	NV NORM	CD4 Tem
RPL36	-0.105728306	8.50E-28	3.22E-24	NV NORM	CD4 Tem
CD74	-0.5283858	2.56E-30	1.05E-26	NV NORM	CD4 Tem
MT-ND3	-0.30689347	3.91E-34	1.76E-30	NV NORM	CD4 Tem
RPL13	-0.14169775	5.68E-38	2.98E-34	NV NORM	CD4 Tem
RPS28	-0.10430906	3.21E-38	1.78E-34	NV NORM	CD4 Tem
PTPRCAP	-1.5066327	8.65E-39	5.11E-35	NV NORM	CD4 Tem
RPL28	-0.12835622	2.72E-41	1.72E-37	NV NORM	CD4 Tem
RPS21	-0.14618874	2.81E-45	1.90E-41	NV NORM	CD4 Tem
RPL12	-0.20495243	2.06E-46	1.50E-42	NV NORM	CD4 Tem
MT-ND4L	-0.5204673	3.21E-67	6.06E-63	NV NORM	CD4 Tem
RPS27	-0.26383972	1.30E-83	4.09E-79	NV NORM	CD4 Tem
MT-ATP8	-1.0771548	3.73E-129	3.53E-124	NV NORM	CD4 Tem
MT-ATP8	0.795489	5.60E-52	1.77E-47	UC INFL	CD4 Tem
RPL13	0.16301551	2.14E-30	2.02E-26	UC INFL	CD4 Tem
TNFRSF4	1.1661887	1.94E-28	1.66E-24	UC INFL	CD4 Tem
IGKV3-20	1.3819287	2.48E-26	1.81E-22	UC INFL	CD4 Tem
LTB	0.53922004	7.04E-25	4.44E-21	UC INFL	CD4 Tem
KLF2	1.1342118	1.58E-22	8.30E-19	UC INFL	CD4 Tem
RPL18A	0.12615621	3.68E-21	1.51E-17	UC INFL	CD4 Tem
NFKBIA	0.6955391	3.97E-17	1.34E-13	UC INFL	CD4 Tem
CD74	0.4722489	1.40E-16	4.57E-13	UC INFL	CD4 Tem
HLA-B	0.19994307	4.09E-15	1.17E-11	UC INFL	CD4 Tem
RPL12	0.10357768	7.62E-14	2.06E-10	UC INFL	CD4 Tem
ISG20	0.63182193	1.12E-13	2.94E-10	UC INFL	CD4 Tem
IGLV2-14	1.062894	1.46E-12	3.28E-09	UC INFL	CD4 Tem
MT-ND4L	0.22258939	4.41E-12	9.26E-09	UC INFL	CD4 Tem
REG1A	9.120504	3.30E-11	5.68E-08	UC INFL	CD4 Tem
SARAF	0.18760458	5.96E-11	9.56E-08	UC INFL	CD4 Tem
B2M	0.099785306	1.07E-10	1.59E-07	UC INFL	CD4 Tem
RPS4X	0.118822224	4.43E-10	6.17E-07	UC INFL	CD4 Tem
PABPC1	0.11968154	3.30E-09	4.21E-06	UC INFL	CD4 Tem
FTH1	0.23791012	6.49E-09	7.86E-06	UC INFL	CD4 Tem
IFITM1	0.10719168	2.91E-08	3.31E-05	UC INFL	CD4 Tem
RPS7	0.04146488	8.24E-08	9.06E-05	UC INFL	CD4 Tem
DUSP5	0.5373453	1.24E-07	0.000131849	UC INFL	CD4 Tem
PIM2	0.7119176	1.56E-07	0.000160424	UC INFL	CD4 Tem
RPL28	0.011333725	2.21E-07	0.000221857	UC INFL	CD4 Tem
HLA-A	0.15192883	2.49E-07	0.000248181	UC INFL	CD4 Tem
RPL18	0.035670064	2.67E-07	0.00026258	UC INFL	CD4 Tem
RPS2	0.021690754	5.67E-07	0.000520469	UC INFL	CD4 Tem
GBP5	0.8497327	7.44E-07	0.000663371	UC INFL	CD4 Tem
BIRC3	0.69693595	7.94E-07	0.000682737	UC INFL	CD4 Tem
LIMD2	0.3166828	8.37E-07	0.000710424	UC INFL	CD4 Tem
PTPRCAP	0.6369612	8.46E-07	0.000710424	UC INFL	CD4 Tem
RPL14	0.026979914	9.74E-07	0.000800476	UC INFL	CD4 Tem
PIM3	0.6668912	2.91E-06	0.002146543	UC INFL	CD4 Tem
RPL8	0.05100828	3.46E-06	0.002478792	UC INFL	CD4 Tem
RPLP0	0.046168055	4.34E-06	0.003018347	UC INFL	CD4 Tem
TNFRSF18	0.9801671	4.44E-06	0.003061219	UC INFL	CD4 Tem
BCL3	0.7172552	4.61E-06	0.003160596	UC INFL	CD4 Tem
RPL15	0.051735707	4.71E-06	0.00320583	UC INFL	CD4 Tem
IGKV1-5	0.83447266	5.33E-06	0.003502902	UC INFL	CD4 Tem
RIPOR2	0.66142046	7.03E-06	0.004460796	UC INFL	CD4 Tem
NDUFV2	0.45460683	1.12E-05	0.00686233	UC INFL	CD4 Tem
HLA-C	0.08368028	1.37E-05	0.00823068	UC INFL	CD4 Tem
EIF4A1	0.23001838	2.07E-05	0.011456547	UC INFL	CD4 Tem
RPS8	0.004569867	3.24E-05	0.016672053	UC INFL	CD4 Tem
CYTIP	0.18370712	3.71E-05	0.018974533	UC INFL	CD4 Tem
IGLV2-8	1.0448383	3.75E-05	0.019073845	UC INFL	CD4 Tem
LITAF	0.6404048	4.91E-05	0.023907061	UC INFL	CD4 Tem
PTMA	0.052182797	4.94E-05	0.023950526	UC INFL	CD4 Tem
IGLV3-1	0.97357064	5.53E-05	0.026687959	UC INFL	CD4 Tem
PSME1	0.13963687	5.61E-05	0.026907636	UC INFL	CD4 Tem
PSME2	0.25346103	6.96E-05	0.032761439	UC INFL	CD4 Tem
RPS13	-0.020793187	8.19E-05	0.038166157	UC INFL	CD4 Tem
RPL6	0.030084942	8.78E-05	0.040519628	UC INFL	CD4 Tem
CDKN1B	0.30143026	9.85E-05	0.044359418	UC INFL	CD4 Tem
RPL19	0.007005256	0.00010051	0.045038939	UC INFL	CD4 Tem
RPS6	0.014532818	0.000105191	0.046694042	UC INFL	CD4 Tem
BRD2	-0.42977592	0.000113144	0.049989386	UC INFL	CD4 Tem
DNAJA1	-0.34545404	0.000102193	0.045577299	UC INFL	CD4 Tem
FERMT3	-0.4478933	9.70E-05	0.04389854	UC INFL	CD4 Tem
RESF1	-0.38866526	9.69E-05	0.04389854	UC INFL	CD4 Tem
ARHGEF1	-0.33351037	9.62E-05	0.04389854	UC INFL	CD4 Tem
IMP3	-0.6029305	9.43E-05	0.043289707	UC INFL	CD4 Tem
DDX17	-0.33806816	8.79E-05	0.040519628	UC INFL	CD4 Tem
CD69	-0.38127488	8.15E-05	0.038147501	UC INFL	CD4 Tem
DENND2D	-0.46320483	6.51E-05	0.030759282	UC INFL	CD4 Tem
PDCD4	-0.37615934	6.14E-05	0.029184598	UC INFL	CD4 Tem
DOCK8	-0.4668549	6.00E-05	0.028673833	UC INFL	CD4 Tem
PTGER2	-0.71137714	4.80E-05	0.023534164	UC INFL	CD4 Tem
S100A6	-0.3191856	4.45E-05	0.021902792	UC INFL	CD4 Tem
GSTP1	-0.39721125	4.28E-05	0.02117679	UC INFL	CD4 Tem
COMMD6	-0.35463	4.21E-05	0.020927182	UC INFL	CD4 Tem
TAF7	-0.45049873	4.16E-05	0.020823349	UC INFL	CD4 Tem
IGHA2	-0.8157533	4.16E-05	0.020823349	UC INFL	CD4 Tem
CAP1	-0.38119563	4.02E-05	0.020341987	UC INFL	CD4 Tem
RPL23	-0.3302616	3.23E-05	0.016672053	UC INFL	CD4 Tem
MACF1	-0.4814776	2.79E-05	0.014511682	UC INFL	CD4 Tem
EIF4B	-0.3641084	2.70E-05	0.014108353	UC INFL	CD4 Tem
EVI2B	-0.4919161	2.58E-05	0.013559503	UC INFL	CD4 Tem
LSP1	-0.31194007	2.53E-05	0.013344897	UC INFL	CD4 Tem
ARHGDIA	-0.37586707	2.43E-05	0.012908868	UC INFL	CD4 Tem
PKN1	-0.62204474	2.42E-05	0.012908868	UC INFL	CD4 Tem
RPL38	-0.39965767	2.38E-05	0.012787204	UC INFL	CD4 Tem
OXNAD1	-0.50978386	2.38E-05	0.012787204	UC INFL	CD4 Tem
IL16	-0.4716596	2.36E-05	0.012787204	UC INFL	CD4 Tem
ZYX	-0.40630466	2.33E-05	0.012730843	UC INFL	CD4 Tem
TSTD1	-0.48186183	2.23E-05	0.012246036	UC INFL	CD4 Tem
TRIM28	-0.6255561	2.05E-05	0.01137699	UC INFL	CD4 Tem
LGALS3	-0.43017995	2.04E-05	0.01137699	UC INFL	CD4 Tem
ABHD17A	-0.40703717	2.03E-05	0.01137699	UC INFL	CD4 Tem
TSPYL2	-0.5282215	1.98E-05	0.011213855	UC INFL	CD4 Tem
PDLIM2	-0.69274676	1.89E-05	0.01079089	UC INFL	CD4 Tem
ARHGAP9	-0.47073597	1.87E-05	0.010688448	UC INFL	CD4 Tem
BCL2	-0.6778286	1.86E-05	0.010688448	UC INFL	CD4 Tem
RPS14	-0.19216885	1.73E-05	0.010050216	UC INFL	CD4 Tem
BCLAF1	-0.49114838	1.73E-05	0.010050216	UC INFL	CD4 Tem
SNHG16	-0.443216	1.72E-05	0.010050216	UC INFL	CD4 Tem
THEMIS	-0.56300193	1.57E-05	0.009250248	UC INFL	CD4 Tem
MTRNR2L8	-0.77705884	1.49E-05	0.00883663	UC INFL	CD4 Tem
RPL22L1	-0.42734015	1.42E-05	0.008501656	UC INFL	CD4 Tem
HNRNPU	-0.36920652	1.29E-05	0.007816421	UC INFL	CD4 Tem
S100A11	-0.37058207	1.11E-05	0.006841283	UC INFL	CD4 Tem
SIT1	-0.5347201	1.08E-05	0.006682585	UC INFL	CD4 Tem
CCDC85B	-0.4280744	9.79E-06	0.0060922	UC INFL	CD4 Tem
IDS	-0.40902606	8.65E-06	0.005418267	UC INFL	CD4 Tem
CLIC1	-0.3509178	7.77E-06	0.004896972	UC INFL	CD4 Tem
C12orf57	-0.38197055	7.02E-06	0.004460796	UC INFL	CD4 Tem
VAMP8	-0.40475133	6.39E-06	0.004111353	UC INFL	CD4 Tem
MT-ND6	-0.46396577	5.71E-06	0.003700616	UC INFL	CD4 Tem
GNAS	-0.3553236	5.54E-06	0.003610662	UC INFL	CD4 Tem
UBB	-0.3320822	5.13E-06	0.00339236	UC INFL	CD4 Tem
RPL34	-0.25431827	4.98E-06	0.003312809	UC INFL	CD4 Tem
TNFAIP3	-0.28547868	4.91E-06	0.00329078	UC INFL	CD4 Tem
DIAPH1	-0.6825555	4.76E-06	0.003215869	UC INFL	CD4 Tem
CD63	-0.58611864	3.76E-06	0.002630306	UC INFL	CD4 Tem
CD52	-0.39535087	3.63E-06	0.002564801	UC INFL	CD4 Tem
MT-CO3	-0.1484432	3.60E-06	0.002562024	UC INFL	CD4 Tem
SMARCA2	-0.66906255	3.15E-06	0.002270061	UC INFL	CD4 Tem
GLIPR1	-0.49639466	3.00E-06	0.002182805	UC INFL	CD4 Tem
ARF6	-0.42561024	2.93E-06	0.002146543	UC INFL	CD4 Tem
KRT10	-0.4479071	2.82E-06	0.002100242	UC INFL	CD4 Tem
RASGEF1B	-0.95320076	2.27E-06	0.001705636	UC INFL	CD4 Tem
RPS20	-0.38120636	2.13E-06	0.001607804	UC INFL	CD4 Tem
LCP1	-0.3759588	2.12E-06	0.001607804	UC INFL	CD4 Tem
KLRB1	-0.39104936	1.91E-06	0.001468813	UC INFL	CD4 Tem
HSP90AB1	-0.3604358	1.74E-06	0.001348494	UC INFL	CD4 Tem
PTGES3	-0.39703673	1.64E-06	0.001284679	UC INFL	CD4 Tem
IL2	-1.8893124	1.53E-06	0.001202985	UC INFL	CD4 Tem
PPDPF	-0.35023236	1.30E-06	0.001034928	UC INFL	CD4 Tem
AL133415.1	-1.6376393	1.16E-06	0.000928053	UC INFL	CD4 Tem
ZFP36L1	-0.4026869	9.94E-07	0.000802989	UC INFL	CD4 Tem
AHR	-0.7637864	9.82E-07	0.000800476	UC INFL	CD4 Tem
HSPD1	-0.48708728	8.66E-07	0.000718055	UC INFL	CD4 Tem
MBNL1	-0.40886387	8.49E-07	0.000710424	UC INFL	CD4 Tem
HERPUD2	-0.74874115	7.92E-07	0.000682737	UC INFL	CD4 Tem
PTPN6	-0.58842325	7.73E-07	0.000676373	UC INFL	CD4 Tem
RPL27A	-0.43596056	7.65E-07	0.000676305	UC INFL	CD4 Tem
JUN	-0.44423556	6.66E-07	0.000599331	UC INFL	CD4 Tem
VEGFB	-0.7498255	6.33E-07	0.000575697	UC INFL	CD4 Tem
ZFAS1	-0.4161581	4.74E-07	0.000439755	UC INFL	CD4 Tem
MALAT1	-0.18939829	4.71E-07	0.000439755	UC INFL	CD4 Tem
HSPH1	-0.8172336	4.39E-07	0.000415355	UC INFL	CD4 Tem
POLR2L	-0.4944535	3.10E-07	0.000295946	UC INFL	CD4 Tem
GPR15	-1.3605149	2.90E-07	0.000279433	UC INFL	CD4 Tem
LINC00892	-1.5319852	2.86E-07	0.000278502	UC INFL	CD4 Tem
ANXA6	-0.5159505	1.94E-07	0.000196764	UC INFL	CD4 Tem
TUBA1B	-0.48590943	1.37E-07	0.000142267	UC INFL	CD4 Tem
YWHAZ	-0.36079115	1.32E-07	0.000139016	UC INFL	CD4 Tem
CDC42	-0.4469766	9.77E-08	0.000104969	UC INFL	CD4 Tem
ZFP36	-0.42122674	9.49E-08	0.000103126	UC INFL	CD4 Tem
ANXA2	-0.64857733	6.58E-08	7.32E-05	UC INFL	CD4 Tem
TMSB4X	-0.1362764	3.13E-08	3.53E-05	UC INFL	CD4 Tem
RHOC	-0.7930578	1.21E-08	1.40E-05	UC INFL	CD4 Tem
NR4A1	-1.0311888	8.56E-09	9.99E-06	UC INFL	CD4 Tem
MDFIC	-0.98142356	6.98E-09	8.25E-06	UC INFL	CD4 Tem
SEPTIN1	-0.4806294	6.79E-09	8.13E-06	UC INFL	CD4 Tem
CSRNP1	-0.51606214	5.61E-09	6.89E-06	UC INFL	CD4 Tem
EIF4A2	-0.4748145	4.07E-09	5.06E-06	UC INFL	CD4 Tem
DAD1	-0.49562743	3.68E-09	4.64E-06	UC INFL	CD4 Tem
AC020916.1	-0.96450025	1.12E-09	1.45E-06	UC INFL	CD4 Tem
RPL9	-0.29259163	9.35E-10	1.23E-06	UC INFL	CD4 Tem
ARL4C	-0.47799188	8.16E-10	1.09E-06	UC INFL	CD4 Tem
ACAP1	-0.5198314	7.36E-10	9.94E-07	UC INFL	CD4 Tem
RGS2	-0.7224751	6.71E-10	9.20E-07	UC INFL	CD4 Tem
MT-ND2	-0.40065977	4.19E-10	5.91E-07	UC INFL	CD4 Tem
CRIP1	-0.4435092	2.74E-10	3.92E-07	UC INFL	CD4 Tem
INPP4B	-0.88766056	1.43E-10	2.09E-07	UC INFL	CD4 Tem
CCL5	-0.6591419	9.32E-11	1.40E-07	UC INFL	CD4 Tem
CD40LG	-0.84053	8.67E-11	1.32E-07	UC INFL	CD4 Tem
CITED2	-0.69674546	6.97E-11	1.08E-07	UC INFL	CD4 Tem
MCL1	-0.48407924	6.15E-11	9.69E-08	UC INFL	CD4 Tem
RPS4Y1	-0.6118957	5.91E-11	9.56E-08	UC INFL	CD4 Tem
CAPG	-0.97263294	4.45E-11	7.39E-08	UC INFL	CD4 Tem
CD96	-0.61015356	4.31E-11	7.28E-08	UC INFL	CD4 Tem
CSTB	-0.61182517	2.78E-11	4.87E-08	UC INFL	CD4 Tem
MT-CYB	-0.2511919	2.30E-11	4.10E-08	UC INFL	CD4 Tem
SKAP1	-0.64825183	2.19E-11	3.98E-08	UC INFL	CD4 Tem
S100A4	-0.40310633	1.82E-11	3.38E-08	UC INFL	CD4 Tem
TUBA1A	-0.74944615	1.58E-11	2.99E-08	UC INFL	CD4 Tem
TRAC	-0.7207907	1.02E-11	1.97E-08	UC INFL	CD4 Tem
LMNA	-0.9667826	9.77E-12	1.92E-08	UC INFL	CD4 Tem
YPEL5	-0.54428023	6.60E-12	1.33E-08	UC INFL	CD4 Tem
CD99	-0.521449	4.94E-12	1.01E-08	UC INFL	CD4 Tem
LGALS1	-1.1225238	2.51E-12	5.39E-09	UC INFL	CD4 Tem
CD48	-0.51571923	2.08E-12	4.58E-09	UC INFL	CD4 Tem
HSPB1	-0.8380324	7.63E-13	1.76E-09	UC INFL	CD4 Tem
SRSF7	-0.55257696	7.26E-13	1.72E-09	UC INFL	CD4 Tem
HCST	-0.58304334	3.86E-13	9.36E-10	UC INFL	CD4 Tem
RPL41	-0.48156607	2.06E-13	5.12E-10	UC INFL	CD4 Tem
PTGER4	-0.59305054	1.48E-13	3.79E-10	UC INFL	CD4 Tem
PHLDA1	-0.8964125	8.15E-15	2.27E-11	UC INFL	CD4 Tem
MYL12A	-0.47821814	2.30E-15	6.81E-12	UC INFL	CD4 Tem
H3F3B	-0.4203861	1.08E-15	3.30E-12	UC INFL	CD4 Tem
HSPA1A	-1.2647679	2.36E-16	7.44E-13	UC INFL	CD4 Tem
AL138963.4	-1.3554516	2.89E-18	1.01E-14	UC INFL	CD4 Tem
PPP1R15A	-0.7060069	1.18E-18	4.31E-15	UC INFL	CD4 Tem
MYADM	-0.8298764	1.10E-18	4.18E-15	UC INFL	CD4 Tem
HSPA8	-0.5471014	3.92E-20	1.55E-16	UC INFL	CD4 Tem
KLF6	-0.7044744	3.28E-21	1.41E-17	UC INFL	CD4 Tem
JUND	-0.40713927	1.61E-21	7.23E-18	UC INFL	CD4 Tem
MT-ATP6	-0.34394765	8.49E-22	4.01E-18	UC INFL	CD4 Tem
TXNIP	-0.90162975	4.09E-22	2.04E-18	UC INFL	CD4 Tem
HSP90AA1	-0.62957525	4.13E-23	2.30E-19	UC INFL	CD4 Tem
AHNAK	-0.8301003	2.31E-23	1.37E-19	UC INFL	CD4 Tem
RGCC	-0.9323834	1.62E-25	1.10E-21	UC INFL	CD4 Tem
HSPA1B	-1.5442137	3.55E-28	2.80E-24	UC INFL	CD4 Tem
TSC22D3	-0.7907331	2.17E-31	2.28E-27	UC INFL	CD4 Tem
ANXA1	-0.9776594	1.55E-32	1.83E-28	UC INFL	CD4 Tem
MTRNR2L12	-1.0792155	3.02E-35	4.08E-31	UC INFL	CD4 Tem
DUSP1	-0.85066646	2.96E-35	4.08E-31	UC INFL	CD4 Tem
DNAJB1	-0.98094213	1.51E-35	2.86E-31	UC INFL	CD4 Tem
VIM	-0.82102156	2.44E-41	5.78E-37	UC INFL	CD4 Tem
FOSB	-1.6711261	1.24E-63	5.86E-59	UC INFL	CD4 Tem
FOS	-1.5265256	8.47E-67	8.01E-62	UC INFL	CD4 Tem
RPS27	0.38268968	3.32E-74	3.14E-69	UC NORM	CD4 Tem
MT-ND3	0.63415253	1.27E-60	6.01E-56	UC NORM	CD4 Tem
RPS21	0.37934494	7.93E-54	2.50E-49	UC NORM	CD4 Tem
RPS28	0.29514965	5.72E-48	1.35E-43	UC NORM	CD4 Tem
MT-ATP8	0.6561283	1.03E-39	1.63E-35	UC NORM	CD4 Tem
MT-ND4L	0.45574647	1.99E-38	2.35E-34	UC NORM	CD4 Tem
RPL37A	0.35547888	8.62E-33	9.06E-29	UC NORM	CD4 Tem
RPL39	0.22882332	1.20E-31	1.13E-27	UC NORM	CD4 Tem
RPL37	0.23166688	2.74E-27	2.36E-23	UC NORM	CD4 Tem
RPL28	0.14754705	1.20E-24	8.09E-21	UC NORM	CD4 Tem
PTPRCAP	1.1522692	1.53E-23	9.64E-20	UC NORM	CD4 Tem
RPL36	0.20737065	4.26E-23	2.52E-19	UC NORM	CD4 Tem
ATP5F1E	0.32702792	7.84E-21	4.36E-17	UC NORM	CD4 Tem
RPS29	0.28647742	9.06E-21	4.76E-17	UC NORM	CD4 Tem
RPL12	0.16763309	6.44E-20	3.20E-16	UC NORM	CD4 Tem
MT-ND5	0.35691673	1.98E-17	8.92E-14	UC NORM	CD4 Tem
CRIP1	0.42959395	3.33E-16	1.37E-12	UC NORM	CD4 Tem
MT-ND1	0.23236676	9.15E-11	2.79E-07	UC NORM	CD4 Tem
RPS15	0.11070301	1.70E-10	5.04E-07	UC NORM	CD4 Tem
RPL34	0.118261054	9.42E-10	2.54E-06	UC NORM	CD4 Tem
RPL35	0.14128645	1.31E-09	3.43E-06	UC NORM	CD4 Tem
TOMM7	0.22809541	1.83E-09	4.54E-06	UC NORM	CD4 Tem
RPS19	0.1004011	2.69E-09	6.35E-06	UC NORM	CD4 Tem
IFITM2	0.2750872	6.66E-09	1.46E-05	UC NORM	CD4 Tem
HIST1H4C	0.4197489	1.07E-08	2.29E-05	UC NORM	CD4 Tem
RPLP1	0.057617176	1.92E-08	4.03E-05	UC NORM	CD4 Tem
MT-ND4	0.15881605	4.66E-08	9.00E-05	UC NORM	CD4 Tem
S100A4	0.21142513	5.13E-08	9.71E-05	UC NORM	CD4 Tem
CD74	0.25984848	1.34E-07	0.000233878	UC NORM	CD4 Tem
RPL26	0.09185414	3.31E-07	0.000568181	UC NORM	CD4 Tem
IL32	0.14927833	4.37E-07	0.000737434	UC NORM	CD4 Tem
GAPDH	0.13917278	7.27E-07	0.001185383	UC NORM	CD4 Tem
RPL35A	0.10022137	1.91E-06	0.002774583	UC NORM	CD4 Tem
MT-CO1	0.12406404	2.34E-06	0.003345295	UC NORM	CD4 Tem
FAU	0.09042032	2.56E-06	0.003559437	UC NORM	CD4 Tem
RPS15A	0.06397708	2.76E-06	0.003787561	UC NORM	CD4 Tem
RPL36A	0.12365805	6.71E-06	0.008811423	UC NORM	CD4 Tem
PHLDA1	0.40708837	9.57E-06	0.012389323	UC NORM	CD4 Tem
SAMSN1	0.40756258	1.84E-05	0.021629157	UC NORM	CD4 Tem
TMA7	0.16507336	3.97E-05	0.042631058	UC NORM	CD4 Tem
VIM	0.1668177	4.54E-05	0.046622776	UC NORM	CD4 Tem
GAS5	-0.30232924	4.94E-05	0.04966368	UC NORM	CD4 Tem
CSTB	-0.32915443	4.89E-05	0.04966368	UC NORM	CD4 Tem
TRAC	-0.3673988	4.41E-05	0.045871333	UC NORM	CD4 Tem
RPL41	-0.54863834	4.41E-05	0.045871333	UC NORM	CD4 Tem
HLA-A	-0.10324368	4.08E-05	0.043371795	UC NORM	CD4 Tem
DDX3Y	-0.77650625	3.53E-05	0.038413913	UC NORM	CD4 Tem
DENND2D	-0.4213929	3.29E-05	0.036225768	UC NORM	CD4 Tem
RESF1	-0.35540926	2.87E-05	0.031884255	UC NORM	CD4 Tem
NCL	-0.3025219	2.34E-05	0.026289695	UC NORM	CD4 Tem
RAC1	-0.3846579	2.22E-05	0.025246291	UC NORM	CD4 Tem
PTPN6	-0.45707223	1.93E-05	0.022222609	UC NORM	CD4 Tem
EIF5A	-0.3728925	1.85E-05	0.021629157	UC NORM	CD4 Tem
FUS	-0.32167307	1.79E-05	0.021394769	UC NORM	CD4 Tem
CD53	-0.3434963	1.62E-05	0.019620277	UC NORM	CD4 Tem
ARPC4	-0.4143355	1.43E-05	0.017540455	UC NORM	CD4 Tem
GTF3A	-0.40888956	1.16E-05	0.014454503	UC NORM	CD4 Tem
INPP4B	-0.50161606	1.14E-05	0.014309677	UC NORM	CD4 Tem
LSM14A	-0.53173554	1.01E-05	0.012854703	UC NORM	CD4 Tem
ANAPC16	-0.35789168	4.09E-06	0.005444709	UC NORM	CD4 Tem
PABPC1	-0.20172974	3.60E-06	0.00486165	UC NORM	CD4 Tem
IGKV3-20	-0.48552656	2.55E-06	0.003559437	UC NORM	CD4 Tem
SNHG32	-0.7710336	1.07E-06	0.001581192	UC NORM	CD4 Tem
TUBA1B	-0.38856313	1.04E-06	0.001556952	UC NORM	CD4 Tem
RPS3	-0.070971794	1.03E-06	0.001556952	UC NORM	CD4 Tem
DNAJA1	-0.38808253	1.02E-06	0.001556952	UC NORM	CD4 Tem
IKZF1	-0.43816626	9.01E-07	0.001420513	UC NORM	CD4 Tem
RPL10A	-0.12300934	8.15E-07	0.001305286	UC NORM	CD4 Tem
LBH	-0.4696899	4.74E-07	0.000786706	UC NORM	CD4 Tem
GIMAP5	-0.44692752	1.24E-07	0.000221669	UC NORM	CD4 Tem
IGHA2	-0.95163274	7.31E-08	0.000132943	UC NORM	CD4 Tem
RPS26	-0.43946266	6.37E-08	0.000118013	UC NORM	CD4 Tem
HSPA1A	-0.66971356	2.70E-08	5.33E-05	UC NORM	CD4 Tem
EEF1A1	-0.083309636	2.45E-08	4.94E-05	UC NORM	CD4 Tem
HLA-C	-0.36729914	2.08E-08	4.28E-05	UC NORM	CD4 Tem
IGLV2-14	-0.8425467	3.46E-09	7.79E-06	UC NORM	CD4 Tem
RNASET2	-0.48251146	3.10E-09	7.15E-06	UC NORM	CD4 Tem
GIMAP4	-0.47177282	2.28E-09	5.52E-06	UC NORM	CD4 Tem
IGLV2-23	-1.2996597	1.64E-09	4.20E-06	UC NORM	CD4 Tem
HSPA1B	-0.6801903	3.72E-10	1.03E-06	UC NORM	CD4 Tem
SFPQ	-0.47577175	2.40E-10	6.88E-07	UC NORM	CD4 Tem
RPL13A	-0.22918488	7.37E-11	2.32E-07	UC NORM	CD4 Tem
IGKC	-0.8449269	2.42E-12	7.89E-09	UC NORM	CD4 Tem
JUN	-0.5762193	1.31E-13	4.43E-10	UC NORM	CD4 Tem
HSP90AB1	-0.42069057	5.31E-14	1.86E-10	UC NORM	CD4 Tem
IGHA1	-0.9721114	4.26E-14	1.55E-10	UC NORM	CD4 Tem
HSP90AA1	-0.36731985	1.97E-14	7.47E-11	UC NORM	CD4 Tem
RPL7	-0.39974442	4.77E-16	1.88E-12	UC NORM	CD4 Tem
RPS20	-0.46297437	2.84E-16	1.22E-12	UC NORM	CD4 Tem
AL138963.4	-1.1467981	7.91E-19	3.74E-15	UC NORM	CD4 Tem
RPL9	-0.3079686	1.67E-25	1.22E-21	UC NORM	CD4 Tem
RPS4Y1	-0.8438487	4.46E-27	3.51E-23	UC NORM	CD4 Tem
MTRNR2L12	-1.0094669	1.31E-39	1.77E-35	UC NORM	CD4 Tem
MTRNR2L8	-2.4812872	1.50E-45	2.83E-41	UC NORM	CD4 Tem
MTRNR2L12	1.707628	2.69E-126	1.27E-121	NV NORM	CD8 Trm
RPL9	0.53099245	3.09E-56	4.86E-52	NV NORM	CD8 Trm
RPS4Y1	1.1394796	1.53E-53	2.07E-49	NV NORM	CD8 Trm
FOS	1.0860347	2.91E-48	3.05E-44	NV NORM	CD8 Trm
FOSB	1.0661457	3.52E-47	3.33E-43	NV NORM	CD8 Trm
AL138963.4	1.8636414	1.43E-45	1.23E-41	NV NORM	CD8 Trm
EEF1A1	0.19684598	1.03E-34	6.94E-31	NV NORM	CD8 Trm
RPL41	0.8401979	9.78E-32	5.78E-28	NV NORM	CD8 Trm
HSPA8	0.55307484	1.84E-31	1.02E-27	NV NORM	CD8 Trm
MTRNR2L8	1.7344424	3.61E-29	1.89E-25	NV NORM	CD8 Trm
HSP90AA1	0.57885075	9.46E-29	4.71E-25	NV NORM	CD8 Trm
AHNAK	0.76847756	2.43E-28	1.15E-24	NV NORM	CD8 Trm
MALAT1	0.35420218	1.85E-26	6.73E-23	NV NORM	CD8 Trm
YPEL5	0.6854369	1.85E-26	6.73E-23	NV NORM	CD8 Trm
ANXA1	0.6953825	1.65E-24	5.76E-21	NV NORM	CD8 Trm
RPS20	0.6196333	4.74E-24	1.60E-20	NV NORM	CD8 Trm
VIM	0.49151364	7.71E-24	2.52E-20	NV NORM	CD8 Trm
HSP90AB1	0.5402592	1.22E-23	3.85E-20	NV NORM	CD8 Trm
HSPA1B	0.94436526	1.14E-21	3.17E-18	NV NORM	CD8 Trm
MCL1	0.5545289	3.89E-21	1.05E-17	NV NORM	CD8 Trm
GPR15	1.0321192	6.35E-21	1.67E-17	NV NORM	CD8 Trm
MT-ATP6	0.29430005	7.11E-21	1.82E-17	NV NORM	CD8 Trm
PTGER4	0.6178475	1.75E-20	4.35E-17	NV NORM	CD8 Trm
AL133415.1	1.860943	1.98E-20	4.79E-17	NV NORM	CD8 Trm
MYADM	0.66928726	2.63E-20	6.05E-17	NV NORM	CD8 Trm
XCL1	0.84658533	2.75E-20	6.20E-17	NV NORM	CD8 Trm
CD8B	0.6306467	7.33E-20	1.58E-16	NV NORM	CD8 Trm
RGCC	0.7005796	1.66E-19	3.41E-16	NV NORM	CD8 Trm
IGHA2	1.2581171	1.96E-19	3.95E-16	NV NORM	CD8 Trm
TXNIP	0.6887177	1.54E-18	3.04E-15	NV NORM	CD8 Trm
RPS3	0.17697495	3.70E-18	7.14E-15	NV NORM	CD8 Trm
PABPC1	0.4745296	4.61E-18	8.73E-15	NV NORM	CD8 Trm
RPL7	0.4932101	4.90E-18	9.09E-15	NV NORM	CD8 Trm
IL7R	0.5931853	5.08E-18	9.23E-15	NV NORM	CD8 Trm
JUND	0.3096538	6.94E-18	1.24E-14	NV NORM	CD8 Trm
EEF2	0.42856008	1.49E-17	2.60E-14	NV NORM	CD8 Trm
EIF4A2	0.58786637	1.52E-17	2.61E-14	NV NORM	CD8 Trm
SRSF7	0.50564116	8.14E-17	1.35E-13	NV NORM	CD8 Trm
CD8A	0.4964186	2.20E-16	3.59E-13	NV NORM	CD8 Trm
DDX3Y	1.2272532	2.32E-16	3.72E-13	NV NORM	CD8 Trm
TSC22D3	0.52057743	9.28E-16	1.46E-12	NV NORM	CD8 Trm
KLRD1	0.65340555	1.67E-15	2.59E-12	NV NORM	CD8 Trm
CSRNP1	0.5587418	2.78E-15	4.23E-12	NV NORM	CD8 Trm
EEF1B2	0.3968688	5.33E-15	7.88E-12	NV NORM	CD8 Trm
RPLP2	0.3073822	1.53E-14	2.23E-11	NV NORM	CD8 Trm
RPL10	0.14875089	1.72E-14	2.46E-11	NV NORM	CD8 Trm
DNAJB1	0.51412445	2.59E-14	3.66E-11	NV NORM	CD8 Trm
GRK2	0.79573536	5.48E-14	7.50E-11	NV NORM	CD8 Trm
RPL32	0.19245942	5.56E-14	7.50E-11	NV NORM	CD8 Trm
NCL	0.4938443	6.31E-14	8.40E-11	NV NORM	CD8 Trm
CCL4	0.75079167	7.47E-14	9.81E-11	NV NORM	CD8 Trm
CD3G	0.50812393	3.20E-13	4.04E-10	NV NORM	CD8 Trm
HSPA1A	0.75752664	3.91E-13	4.86E-10	NV NORM	CD8 Trm
CSTB	0.55673856	5.98E-13	7.35E-10	NV NORM	CD8 Trm
THEMIS	0.6457416	7.23E-13	8.77E-10	NV NORM	CD8 Trm
ITM2A	0.55551565	7.54E-13	9.03E-10	NV NORM	CD8 Trm
MBNL1	0.4899632	1.09E-12	1.29E-09	NV NORM	CD8 Trm
LCP2	0.50068223	4.08E-12	4.59E-09	NV NORM	CD8 Trm
RGS2	0.57738364	4.65E-12	5.17E-09	NV NORM	CD8 Trm
FUS	0.48291484	4.83E-12	5.31E-09	NV NORM	CD8 Trm
HSPH1	0.78609467	5.48E-12	5.96E-09	NV NORM	CD8 Trm
IDS	0.5074503	5.88E-12	6.32E-09	NV NORM	CD8 Trm
IGKC	0.5322546	7.08E-12	7.52E-09	NV NORM	CD8 Trm
KMT2A	0.5720054	9.26E-12	9.73E-09	NV NORM	CD8 Trm
HNRNPF	0.4823984	1.13E-11	1.17E-08	NV NORM	CD8 Trm
CD3E	0.2978716	2.57E-11	2.64E-08	NV NORM	CD8 Trm
PPP1R15A	0.4568261	3.11E-11	3.16E-08	NV NORM	CD8 Trm
MYH9	0.4459951	3.39E-11	3.41E-08	NV NORM	CD8 Trm
TSPYL2	0.6144162	3.54E-11	3.48E-08	NV NORM	CD8 Trm
CLK1	0.6063993	3.57E-11	3.48E-08	NV NORM	CD8 Trm
IER5L	1.0597595	3.58E-11	3.48E-08	NV NORM	CD8 Trm
NUCB2	0.6619408	5.22E-11	4.84E-08	NV NORM	CD8 Trm
TRAC	0.52736366	5.52E-11	5.07E-08	NV NORM	CD8 Trm
KLF6	0.42148313	6.46E-11	5.87E-08	NV NORM	CD8 Trm
BCLAF1	0.5470197	7.18E-11	6.40E-08	NV NORM	CD8 Trm
ITM2C	0.53969884	8.63E-11	7.62E-08	NV NORM	CD8 Trm
GAS5	0.48868996	9.89E-11	8.57E-08	NV NORM	CD8 Trm
ZFP36	0.34736183	1.25E-10	1.07E-07	NV NORM	CD8 Trm
EZR	0.4176897	1.57E-10	1.34E-07	NV NORM	CD8 Trm
DUSP1	0.42510533	1.81E-10	1.53E-07	NV NORM	CD8 Trm
CXCR3	0.6521687	2.09E-10	1.75E-07	NV NORM	CD8 Trm
DENND2D	0.6652258	2.40E-10	1.99E-07	NV NORM	CD8 Trm
SFPQ	0.446647	2.81E-10	2.31E-07	NV NORM	CD8 Trm
JUN	0.48350686	2.92E-10	2.38E-07	NV NORM	CD8 Trm
DNAJA1	0.46538258	3.34E-10	2.70E-07	NV NORM	CD8 Trm
CLDND1	0.46035653	3.42E-10	2.74E-07	NV NORM	CD8 Trm
CD48	0.39557523	3.48E-10	2.77E-07	NV NORM	CD8 Trm
HNRNPU	0.43043676	3.83E-10	3.02E-07	NV NORM	CD8 Trm
ARHGDIA	0.47746262	3.92E-10	3.06E-07	NV NORM	CD8 Trm
HLA-C	0.38777617	4.10E-10	3.18E-07	NV NORM	CD8 Trm
SERINC1	0.5754536	4.16E-10	3.20E-07	NV NORM	CD8 Trm
GRAMD1A	0.747029	5.13E-10	3.91E-07	NV NORM	CD8 Trm
HSPA5	0.43651214	5.30E-10	4.01E-07	NV NORM	CD8 Trm
LBH	0.5283679	6.11E-10	4.58E-07	NV NORM	CD8 Trm
SEPTIN1	0.42649788	6.87E-10	5.09E-07	NV NORM	CD8 Trm
SEPTIN7	0.44737473	7.12E-10	5.22E-07	NV NORM	CD8 Trm
CAPNS1	0.5939816	9.05E-10	6.53E-07	NV NORM	CD8 Trm
HSPD1	0.49470526	1.08E-09	7.74E-07	NV NORM	CD8 Trm
SPINK2	1.2611572	1.14E-09	8.07E-07	NV NORM	CD8 Trm
PTP4A2	0.51149565	1.34E-09	9.48E-07	NV NORM	CD8 Trm
EIF4B	0.49216312	1.42E-09	9.94E-07	NV NORM	CD8 Trm
PCM1	0.67697275	1.43E-09	9.97E-07	NV NORM	CD8 Trm
ITGA1	0.6822053	1.65E-09	1.14E-06	NV NORM	CD8 Trm
SRRM2	0.41353434	1.67E-09	1.15E-06	NV NORM	CD8 Trm
MYBL1	0.7382705	1.95E-09	1.33E-06	NV NORM	CD8 Trm
LMNA	0.6810197	2.31E-09	1.55E-06	NV NORM	CD8 Trm
RBL2	0.49111563	2.43E-09	1.62E-06	NV NORM	CD8 Trm
MDFIC	0.7377442	2.48E-09	1.64E-06	NV NORM	CD8 Trm
PRRC2C	0.42473534	2.64E-09	1.73E-06	NV NORM	CD8 Trm
KLF13	0.58447564	2.96E-09	1.92E-06	NV NORM	CD8 Trm
TSPYL1	0.79861325	3.08E-09	1.98E-06	NV NORM	CD8 Trm
TUBA1A	0.4819083	3.28E-09	2.10E-06	NV NORM	CD8 Trm
RNASET2	0.51292205	4.88E-09	3.08E-06	NV NORM	CD8 Trm
TRBC2	0.4048986	5.10E-09	3.20E-06	NV NORM	CD8 Trm
CHD2	0.56155473	5.29E-09	3.29E-06	NV NORM	CD8 Trm
VEGFB	0.65209335	5.54E-09	3.42E-06	NV NORM	CD8 Trm
CITED2	0.5585588	6.14E-09	3.77E-06	NV NORM	CD8 Trm
UBE2S	0.49194807	7.61E-09	4.64E-06	NV NORM	CD8 Trm
RPS14	0.14840382	1.31E-08	7.89E-06	NV NORM	CD8 Trm
DAD1	0.41381195	1.86E-08	1.11E-05	NV NORM	CD8 Trm
HIC1	0.7840787	1.88E-08	1.11E-05	NV NORM	CD8 Trm
GNB1	0.5031739	1.95E-08	1.14E-05	NV NORM	CD8 Trm
ARHGAP9	0.41457754	1.98E-08	1.15E-05	NV NORM	CD8 Trm
HNRNPA0	0.4116285	2.06E-08	1.18E-05	NV NORM	CD8 Trm
KLRK1	0.43082622	2.26E-08	1.29E-05	NV NORM	CD8 Trm
PTPN6	0.5029383	2.47E-08	1.40E-05	NV NORM	CD8 Trm
TRIM28	0.6282368	2.50E-08	1.40E-05	NV NORM	CD8 Trm
DOCK8	0.47647938	2.50E-08	1.40E-05	NV NORM	CD8 Trm
PKN1	0.5753976	2.64E-08	1.47E-05	NV NORM	CD8 Trm
EIF5A	0.44125754	2.72E-08	1.50E-05	NV NORM	CD8 Trm
PFKFB3	0.5368526	2.90E-08	1.58E-05	NV NORM	CD8 Trm
TIPARP	0.5143056	2.93E-08	1.58E-05	NV NORM	CD8 Trm
IKZF1	0.44875482	2.93E-08	1.58E-05	NV NORM	CD8 Trm
BZW1	0.4447321	3.27E-08	1.76E-05	NV NORM	CD8 Trm
YWHAZ	0.3538865	3.64E-08	1.93E-05	NV NORM	CD8 Trm
GNAS	0.3491979	4.02E-08	2.12E-05	NV NORM	CD8 Trm
RPSA	0.24490741	4.43E-08	2.33E-05	NV NORM	CD8 Trm
RCAN3	0.65559787	5.40E-08	2.80E-05	NV NORM	CD8 Trm
ODC1	0.62296146	5.54E-08	2.86E-05	NV NORM	CD8 Trm
CMPK1	0.5637021	5.60E-08	2.88E-05	NV NORM	CD8 Trm
FAM102A	0.72685546	5.67E-08	2.90E-05	NV NORM	CD8 Trm
CD160	0.7134207	5.99E-08	3.04E-05	NV NORM	CD8 Trm
ZNF652	1.036433	7.45E-08	3.75E-05	NV NORM	CD8 Trm
ALOX5AP	0.3901402	8.73E-08	4.37E-05	NV NORM	CD8 Trm
C12orf57	0.394665	8.89E-08	4.42E-05	NV NORM	CD8 Trm
JAML	0.5226397	9.43E-08	4.63E-05	NV NORM	CD8 Trm
NIN	0.6968557	9.45E-08	4.63E-05	NV NORM	CD8 Trm
RPL23	0.39695516	9.50E-08	4.63E-05	NV NORM	CD8 Trm
GOLGB1	0.6497709	9.58E-08	4.65E-05	NV NORM	CD8 Trm
MIDN	0.7569721	9.90E-08	4.78E-05	NV NORM	CD8 Trm
DDX17	0.39388418	1.01E-07	4.85E-05	NV NORM	CD8 Trm
SPN	0.47960317	1.02E-07	4.87E-05	NV NORM	CD8 Trm
TSEN54	0.5339392	1.17E-07	5.56E-05	NV NORM	CD8 Trm
RPS11	0.3432546	1.31E-07	6.19E-05	NV NORM	CD8 Trm
RPS3A	0.12026656	1.32E-07	6.21E-05	NV NORM	CD8 Trm
CSDE1	0.42588562	1.41E-07	6.59E-05	NV NORM	CD8 Trm
CDC42	0.387934	1.53E-07	7.12E-05	NV NORM	CD8 Trm
RPL10A	0.24181783	1.54E-07	7.14E-05	NV NORM	CD8 Trm
XCL2	0.45726234	1.73E-07	7.92E-05	NV NORM	CD8 Trm
HNRNPA2B1	0.3355449	1.75E-07	7.96E-05	NV NORM	CD8 Trm
CANX	0.5035362	1.88E-07	8.51E-05	NV NORM	CD8 Trm
FYB1	0.34954703	1.99E-07	8.97E-05	NV NORM	CD8 Trm
EPC1	0.44355404	2.17E-07	9.73E-05	NV NORM	CD8 Trm
LY9	0.652212	2.21E-07	9.84E-05	NV NORM	CD8 Trm
LYAR	0.58872086	2.41E-07	0.00010686	NV NORM	CD8 Trm
PSIP1	0.5263398	2.43E-07	0.000107178	NV NORM	CD8 Trm
DDX5	0.26744014	2.63E-07	0.000115217	NV NORM	CD8 Trm
ELF1	0.38615468	2.67E-07	0.000116207	NV NORM	CD8 Trm
DEGS1	0.62384975	2.70E-07	0.000117227	NV NORM	CD8 Trm
HNRNPL	0.39956525	2.79E-07	0.000120605	NV NORM	CD8 Trm
ARGLU1	0.41326097	3.09E-07	0.000132904	NV NORM	CD8 Trm
CEBPB	0.66314054	3.18E-07	0.000135845	NV NORM	CD8 Trm
KDELR2	0.74640214	3.20E-07	0.000136393	NV NORM	CD8 Trm
SRSF11	0.40184736	3.82E-07	0.000161224	NV NORM	CD8 Trm
TC2N	0.49289805	3.84E-07	0.000161352	NV NORM	CD8 Trm
RESF1	0.42667845	4.00E-07	0.000167446	NV NORM	CD8 Trm
SNHG29	0.37480628	4.05E-07	0.000168483	NV NORM	CD8 Trm
KRT10	0.38334322	4.20E-07	0.00017419	NV NORM	CD8 Trm
ARL4A	0.5488034	4.28E-07	0.000176859	NV NORM	CD8 Trm
SMARCA2	0.51821816	4.72E-07	0.000194069	NV NORM	CD8 Trm
PLP2	0.39939165	4.76E-07	0.000194691	NV NORM	CD8 Trm
CAP1	0.37326476	4.79E-07	0.000195166	NV NORM	CD8 Trm
SLK	0.6669322	4.83E-07	0.000195798	NV NORM	CD8 Trm
FBL	0.48743847	5.45E-07	0.000220142	NV NORM	CD8 Trm
CCDC85B	0.4001236	5.73E-07	0.000229614	NV NORM	CD8 Trm
IMP3	0.62137544	5.74E-07	0.000229614	NV NORM	CD8 Trm
DAZAP2	0.36509728	5.76E-07	0.000229614	NV NORM	CD8 Trm
H3F3B	0.18069324	6.11E-07	0.000241754	NV NORM	CD8 Trm
SEPTIN9	0.36689797	6.53E-07	0.000257338	NV NORM	CD8 Trm
CYTOR	0.43454778	6.91E-07	0.000271161	NV NORM	CD8 Trm
SET	0.36978045	7.14E-07	0.00027904	NV NORM	CD8 Trm
PNPLA2	0.49449664	7.48E-07	0.000291019	NV NORM	CD8 Trm
RPL4	0.2602908	7.75E-07	0.000300339	NV NORM	CD8 Trm
SUN2	0.39861462	7.86E-07	0.00030336	NV NORM	CD8 Trm
BRD2	0.4118983	7.92E-07	0.000304437	NV NORM	CD8 Trm
HSPA9	0.41093895	8.81E-07	0.000337157	NV NORM	CD8 Trm
PREX1	0.4898669	9.02E-07	0.000343729	NV NORM	CD8 Trm
BRD4	0.47047973	9.48E-07	0.000358687	NV NORM	CD8 Trm
HNRNPK	0.3625295	9.57E-07	0.000360671	NV NORM	CD8 Trm
RASGEF1B	0.4970479	1.03E-06	0.000387337	NV NORM	CD8 Trm
NR4A1	0.48663062	1.13E-06	0.00041981	NV NORM	CD8 Trm
PGK1	0.34348804	1.35E-06	0.000500698	NV NORM	CD8 Trm
NAP1L1	0.38683555	1.38E-06	0.000507302	NV NORM	CD8 Trm
LSM14A	0.48075184	1.39E-06	0.000510612	NV NORM	CD8 Trm
MAX	0.6085397	1.43E-06	0.000519627	NV NORM	CD8 Trm
PCBP2	0.4335532	1.43E-06	0.000519627	NV NORM	CD8 Trm
GABARAPL1	0.5091003	1.43E-06	0.000519627	NV NORM	CD8 Trm
CCT6A	0.51774156	1.65E-06	0.000596576	NV NORM	CD8 Trm
HERPUD2	0.4485328	1.66E-06	0.000598314	NV NORM	CD8 Trm
DHRS7	0.3785233	1.69E-06	0.000604012	NV NORM	CD8 Trm
SENP6	0.6185906	1.82E-06	0.000650593	NV NORM	CD8 Trm
STOM	0.41127604	1.85E-06	0.000656673	NV NORM	CD8 Trm
TAF7	0.3955457	1.88E-06	0.000665752	NV NORM	CD8 Trm
PNP	0.59776264	1.94E-06	0.000685511	NV NORM	CD8 Trm
CIRBP	0.3559159	2.11E-06	0.00074093	NV NORM	CD8 Trm
ARHGAP30	0.4847162	2.22E-06	0.000772967	NV NORM	CD8 Trm
SH3BP1	0.46569705	2.24E-06	0.000779525	NV NORM	CD8 Trm
TMEM123	0.4202964	2.42E-06	0.000839311	NV NORM	CD8 Trm
TPT1	0.12885633	2.52E-06	0.000868741	NV NORM	CD8 Trm
ERH	0.43299773	2.62E-06	0.000901877	NV NORM	CD8 Trm
NONO	0.47912872	2.78E-06	0.000951395	NV NORM	CD8 Trm
CDC37	0.33810222	2.86E-06	0.000975055	NV NORM	CD8 Trm
HSP90B1	0.3342194	2.90E-06	0.0009867	NV NORM	CD8 Trm
CD96	0.33976415	2.99E-06	0.001014249	NV NORM	CD8 Trm
STK4	0.3500453	3.04E-06	0.001024502	NV NORM	CD8 Trm
PARP8	0.37877226	3.04E-06	0.001024502	NV NORM	CD8 Trm
BCL2	0.6553135	3.28E-06	0.001100345	NV NORM	CD8 Trm
ITGAL	0.4521034	3.65E-06	0.001218047	NV NORM	CD8 Trm
STIP1	0.56040967	3.74E-06	0.001240363	NV NORM	CD8 Trm
TMBIM6	0.33615038	3.90E-06	0.001283442	NV NORM	CD8 Trm
TAF15	0.45191106	3.96E-06	0.001298556	NV NORM	CD8 Trm
PCBP1	0.34212962	4.00E-06	0.001300278	NV NORM	CD8 Trm
SF1	0.3312671	4.08E-06	0.001321676	NV NORM	CD8 Trm
TPM3	0.33258048	4.25E-06	0.001367464	NV NORM	CD8 Trm
ARF1	0.3233839	4.37E-06	0.001399172	NV NORM	CD8 Trm
CNPY3	0.48890656	4.50E-06	0.001437129	NV NORM	CD8 Trm
MPHOSPH8	0.38659894	4.73E-06	0.001499447	NV NORM	CD8 Trm
PPP2R1A	0.41042233	4.73E-06	0.001499447	NV NORM	CD8 Trm
PSD4	0.69505894	4.74E-06	0.001499447	NV NORM	CD8 Trm
GNAI2	0.3386761	5.29E-06	0.001656199	NV NORM	CD8 Trm
CDC42EP3	0.55511117	5.40E-06	0.001685059	NV NORM	CD8 Trm
BAZ1B	0.6191328	6.12E-06	0.001903646	NV NORM	CD8 Trm
PRRC2B	0.5334312	6.16E-06	0.001910197	NV NORM	CD8 Trm
AC007952.4	1.2344911	6.21E-06	0.001919768	NV NORM	CD8 Trm
PTGER2	0.5134647	6.37E-06	0.001962636	NV NORM	CD8 Trm
SLC3A2	0.41101375	6.44E-06	0.001977232	NV NORM	CD8 Trm
CD248	1.0514581	6.53E-06	0.001998934	NV NORM	CD8 Trm
ALG13	0.4819746	6.63E-06	0.002019117	NV NORM	CD8 Trm
HOPX	0.33424932	6.64E-06	0.002019117	NV NORM	CD8 Trm
ILF3	0.49011907	6.98E-06	0.002109436	NV NORM	CD8 Trm
GLS	0.41390422	7.67E-06	0.002309171	NV NORM	CD8 Trm
MYO9B	0.47645977	7.83E-06	0.002351035	NV NORM	CD8 Trm
PITPNC1	0.3507981	8.57E-06	0.002555897	NV NORM	CD8 Trm
FMNL1	0.3749631	8.95E-06	0.002660082	NV NORM	CD8 Trm
PHF3	0.4387196	8.99E-06	0.002663671	NV NORM	CD8 Trm
HNRNPAB	0.511656	9.18E-06	0.002711429	NV NORM	CD8 Trm
CTSC	0.3216201	9.33E-06	0.00274768	NV NORM	CD8 Trm
TTC19	0.60590124	9.40E-06	0.002753478	NV NORM	CD8 Trm
PLCG1	0.63388646	9.41E-06	0.002753478	NV NORM	CD8 Trm
EVI2B	0.39923984	9.63E-06	0.00280932	NV NORM	CD8 Trm
RPL13A	0.20789772	9.70E-06	0.002820987	NV NORM	CD8 Trm
CCT4	0.36739606	1.02E-05	0.002962265	NV NORM	CD8 Trm
NR4A3	0.53024274	1.05E-05	0.003023354	NV NORM	CD8 Trm
APBB1IP	0.33281633	1.13E-05	0.003250995	NV NORM	CD8 Trm
CCND3	0.35279098	1.16E-05	0.003326662	NV NORM	CD8 Trm
DDX24	0.31386593	1.24E-05	0.003547228	NV NORM	CD8 Trm
DUT	0.3839186	1.26E-05	0.00360399	NV NORM	CD8 Trm
PRNP	0.52420133	1.28E-05	0.003659502	NV NORM	CD8 Trm
AUTS2	0.4260953	1.31E-05	0.003709725	NV NORM	CD8 Trm
ZC3HAV1	0.47888717	1.40E-05	0.003967986	NV NORM	CD8 Trm
CHORDC1	0.5341473	1.41E-05	0.003967986	NV NORM	CD8 Trm
LUC7L2	0.4677524	1.42E-05	0.003996906	NV NORM	CD8 Trm
YME1L1	0.41048795	1.43E-05	0.004000666	NV NORM	CD8 Trm
MGAT5	0.76586366	1.45E-05	0.004067384	NV NORM	CD8 Trm
EIF4H	0.41185078	1.54E-05	0.004286422	NV NORM	CD8 Trm
PRKCH	0.34515873	1.59E-05	0.004415052	NV NORM	CD8 Trm
PDCD4	0.3216904	1.66E-05	0.004588107	NV NORM	CD8 Trm
HNRNPD	0.33042464	1.74E-05	0.004784975	NV NORM	CD8 Trm
WNK1	0.43631238	1.74E-05	0.004793948	NV NORM	CD8 Trm
KDM5A	0.53887266	1.76E-05	0.004811711	NV NORM	CD8 Trm
DYNLL1	0.3369131	1.78E-05	0.004872701	NV NORM	CD8 Trm
SNHG16	0.3705737	1.85E-05	0.005047845	NV NORM	CD8 Trm
SAP18	0.31936637	1.92E-05	0.005212804	NV NORM	CD8 Trm
ERCC5	0.6568099	2.02E-05	0.005464603	NV NORM	CD8 Trm
SND1	0.5859971	2.05E-05	0.005544008	NV NORM	CD8 Trm
DSTN	0.4722373	2.08E-05	0.005600304	NV NORM	CD8 Trm
PTPN7	0.45477116	2.09E-05	0.005604298	NV NORM	CD8 Trm
POLR2A	0.58145565	2.11E-05	0.005658288	NV NORM	CD8 Trm
CCNH	0.35784194	2.23E-05	0.005954087	NV NORM	CD8 Trm
PRPF38B	0.37680042	2.39E-05	0.006332178	NV NORM	CD8 Trm
CD81	0.32282984	2.47E-05	0.006522626	NV NORM	CD8 Trm
HNRNPH1	0.44855052	2.48E-05	0.006522626	NV NORM	CD8 Trm
RBMX	0.34905207	2.50E-05	0.006571234	NV NORM	CD8 Trm
ARL6IP1	0.34638277	2.64E-05	0.006883376	NV NORM	CD8 Trm
TPR	0.40458256	2.64E-05	0.006883376	NV NORM	CD8 Trm
GLIPR1	0.33479202	2.68E-05	0.006952559	NV NORM	CD8 Trm
METRNL	0.3790956	2.76E-05	0.007161541	NV NORM	CD8 Trm
M6PR	0.43705752	2.80E-05	0.007222271	NV NORM	CD8 Trm
MT-ND6	0.3170503	2.83E-05	0.007293403	NV NORM	CD8 Trm
MATK	0.40473273	2.84E-05	0.007296736	NV NORM	CD8 Trm
PTGES3	0.31412223	2.89E-05	0.0073976	NV NORM	CD8 Trm
IGLV3-21	0.79918015	2.90E-05	0.007412823	NV NORM	CD8 Trm
SYNE2	0.33111283	2.95E-05	0.007526497	NV NORM	CD8 Trm
PTBP1	0.43427014	3.07E-05	0.00781315	NV NORM	CD8 Trm
CD53	0.31689927	3.09E-05	0.00782667	NV NORM	CD8 Trm
YBX3	0.6598825	3.10E-05	0.00782667	NV NORM	CD8 Trm
CCL5	0.29576328	3.10E-05	0.00782667	NV NORM	CD8 Trm
PPP1R10	0.5080596	3.11E-05	0.00782667	NV NORM	CD8 Trm
RSL1D1	0.39053673	3.16E-05	0.007919618	NV NORM	CD8 Trm
TGFBR2	0.39227855	3.21E-05	0.008022955	NV NORM	CD8 Trm
UBXN11	0.6599697	3.31E-05	0.008266014	NV NORM	CD8 Trm
RSF1	0.3897263	3.41E-05	0.008474598	NV NORM	CD8 Trm
IQGAP2	0.4796169	3.42E-05	0.008474598	NV NORM	CD8 Trm
PLEKHF1	1.0722184	3.45E-05	0.008494307	NV NORM	CD8 Trm
RNF216	0.69209677	3.45E-05	0.008494307	NV NORM	CD8 Trm
TOMM20	0.32052198	3.48E-05	0.00855259	NV NORM	CD8 Trm
RHOC	0.36332124	3.50E-05	0.00857791	NV NORM	CD8 Trm
TLN1	0.32853442	3.62E-05	0.008851293	NV NORM	CD8 Trm
SF3A1	0.33610547	3.65E-05	0.008906242	NV NORM	CD8 Trm
RNH1	0.39208072	3.72E-05	0.009042505	NV NORM	CD8 Trm
CYCS	0.31997317	3.78E-05	0.009157536	NV NORM	CD8 Trm
JUNB	0.22163485	3.88E-05	0.009381294	NV NORM	CD8 Trm
TRAF3IP3	0.3565447	3.97E-05	0.009579374	NV NORM	CD8 Trm
ARHGAP45	0.4303029	4.14E-05	0.009932274	NV NORM	CD8 Trm
ADD1	0.4399808	4.27E-05	0.010188777	NV NORM	CD8 Trm
CTSW	0.30321625	4.27E-05	0.010188777	NV NORM	CD8 Trm
CYFIP2	0.39077356	4.48E-05	0.0106771	NV NORM	CD8 Trm
MTPN	0.39412555	4.68E-05	0.011119369	NV NORM	CD8 Trm
TMX4	0.4105091	4.69E-05	0.011119369	NV NORM	CD8 Trm
CHMP1B	0.69644725	4.87E-05	0.011504456	NV NORM	CD8 Trm
PTPN22	0.31702447	4.99E-05	0.011765132	NV NORM	CD8 Trm
AP1M1	0.69651216	5.22E-05	0.012282128	NV NORM	CD8 Trm
CDK6	0.67264026	5.53E-05	0.012944606	NV NORM	CD8 Trm
EIF4G2	0.31029254	5.63E-05	0.013155074	NV NORM	CD8 Trm
SELENOF	0.3142262	5.79E-05	0.013481952	NV NORM	CD8 Trm
NCK2	0.60588545	5.82E-05	0.013519908	NV NORM	CD8 Trm
ARHGEF3	0.5255509	5.90E-05	0.013670823	NV NORM	CD8 Trm
UFM1	0.5083788	6.00E-05	0.013869458	NV NORM	CD8 Trm
CD2	0.2876101	6.16E-05	0.014179849	NV NORM	CD8 Trm
SF3B1	0.29910073	6.16E-05	0.014179849	NV NORM	CD8 Trm
LGALS3	0.3219088	6.33E-05	0.014500868	NV NORM	CD8 Trm
THAP11	0.7694262	6.43E-05	0.014673536	NV NORM	CD8 Trm
GIMAP5	0.33245632	6.70E-05	0.015264495	NV NORM	CD8 Trm
PDE7A	0.37509924	7.38E-05	0.016776546	NV NORM	CD8 Trm
RGS19	0.42839918	7.41E-05	0.01679522	NV NORM	CD8 Trm
NR1H2	0.45508188	7.44E-05	0.016821477	NV NORM	CD8 Trm
AKAP13	0.30824667	7.48E-05	0.016886091	NV NORM	CD8 Trm
KAT6B	0.5781871	7.71E-05	0.01734849	NV NORM	CD8 Trm
AHSA1	0.5374058	7.75E-05	0.017413572	NV NORM	CD8 Trm
ACAP1	0.29065618	7.82E-05	0.017519309	NV NORM	CD8 Trm
EIF3E	0.3010813	7.91E-05	0.01768048	NV NORM	CD8 Trm
FAM120A	0.73008454	7.98E-05	0.017784724	NV NORM	CD8 Trm
THBS1	0.8542463	8.20E-05	0.018225073	NV NORM	CD8 Trm
CDK17	0.3626324	8.21E-05	0.018225073	NV NORM	CD8 Trm
TUBA4A	0.34296283	8.39E-05	0.018582066	NV NORM	CD8 Trm
PSTPIP1	0.35555604	8.71E-05	0.019236938	NV NORM	CD8 Trm
GADD45B	0.40468654	8.75E-05	0.019287913	NV NORM	CD8 Trm
KMT2C	0.5304118	8.81E-05	0.019381744	NV NORM	CD8 Trm
DIAPH1	0.34737924	8.97E-05	0.019688118	NV NORM	CD8 Trm
RAD21	0.31664836	9.31E-05	0.020360254	NV NORM	CD8 Trm
ARL6IP5	0.3016765	9.32E-05	0.020360254	NV NORM	CD8 Trm
TRAM1	0.3424183	9.41E-05	0.020504174	NV NORM	CD8 Trm
CISH	1.2616849	9.86E-05	0.021339314	NV NORM	CD8 Trm
RAC1	0.32366827	9.86E-05	0.021339314	NV NORM	CD8 Trm
PDLIM2	0.44826669	9.90E-05	0.02136808	NV NORM	CD8 Trm
ZNF22	0.74430996	0.000101432	0.021846085	NV NORM	CD8 Trm
SSB	0.3765985	0.000102323	0.021987745	NV NORM	CD8 Trm
CD99	0.30789357	0.000108466	0.023255093	NV NORM	CD8 Trm
SIT1	0.38938797	0.000113929	0.024370935	NV NORM	CD8 Trm
C9orf78	0.33098638	0.000116569	0.024879441	NV NORM	CD8 Trm
CLEC2D	0.31331924	0.000117513	0.025024381	NV NORM	CD8 Trm
ARHGAP15	0.33177042	0.000121025	0.025714351	NV NORM	CD8 Trm
RNPS1	0.3517848	0.000121486	0.025754565	NV NORM	CD8 Trm
RAP1A	0.33454028	0.000122558	0.025923553	NV NORM	CD8 Trm
GRAP2	0.43089393	0.000123355	0.026033962	NV NORM	CD8 Trm
PABPN1	0.3030776	0.00012524	0.026372898	NV NORM	CD8 Trm
GIMAP4	0.32232603	0.000126905	0.0266642	NV NORM	CD8 Trm
SRSF2	0.28063127	0.000128187	0.02687385	NV NORM	CD8 Trm
MACF1	0.33383495	0.000131031	0.027348645	NV NORM	CD8 Trm
CTBP1	0.4309534	0.000131613	0.027409724	NV NORM	CD8 Trm
MEAF6	0.36179078	0.000134563	0.027901069	NV NORM	CD8 Trm
AKNA	0.31722894	0.00014132	0.029238189	NV NORM	CD8 Trm
DYNC1H1	0.35910258	0.000142129	0.029341199	NV NORM	CD8 Trm
SRRM1	0.30147627	0.000145792	0.030031833	NV NORM	CD8 Trm
PLCB1	0.9836879	0.000151343	0.031040185	NV NORM	CD8 Trm
FGFR1OP2	0.38694525	0.000154648	0.031649274	NV NORM	CD8 Trm
PPP1R18	0.30560717	0.00015959	0.032590039	NV NORM	CD8 Trm
STN1	0.512562	0.000160872	0.032781111	NV NORM	CD8 Trm
EIF4A1	0.30326304	0.00016184	0.032867599	NV NORM	CD8 Trm
MICOS10	0.31599778	0.000161992	0.032867599	NV NORM	CD8 Trm
BCAP31	0.29187065	0.000165268	0.033460635	NV NORM	CD8 Trm
PAPOLA	0.31784222	0.00016785	0.033862921	NV NORM	CD8 Trm
PIP4K2A	0.3127412	0.000167972	0.033862921	NV NORM	CD8 Trm
EIF4A3	0.36966947	0.000169698	0.034138252	NV NORM	CD8 Trm
SNHG32	0.6366983	0.000170196	0.034165634	NV NORM	CD8 Trm
ATF7IP	0.33259407	0.000172543	0.034563392	NV NORM	CD8 Trm
CCT2	0.4052002	0.00017365	0.034711725	NV NORM	CD8 Trm
ROCK1	0.34572688	0.000174365	0.034781123	NV NORM	CD8 Trm
SH3KBP1	0.3390891	0.000176849	0.03520221	NV NORM	CD8 Trm
ARHGAP4	0.3352299	0.000178216	0.035399818	NV NORM	CD8 Trm
PAF1	0.4675241	0.000179312	0.035542914	NV NORM	CD8 Trm
RNPEPL1	0.40318167	0.000182208	0.036041309	NV NORM	CD8 Trm
JMJD1C	0.33087105	0.000182956	0.036113737	NV NORM	CD8 Trm
CD63	0.2763716	0.000184196	0.036282817	NV NORM	CD8 Trm
LAT	0.27175146	0.000185311	0.036426603	NV NORM	CD8 Trm
GHITM	0.30635753	0.000186488	0.036581839	NV NORM	CD8 Trm
TUBA1B	0.27813265	0.000187063	0.036618692	NV NORM	CD8 Trm
EPB41	0.36133415	0.00019006	0.037123836	NV NORM	CD8 Trm
KDM2A	0.49963	0.000190429	0.037123836	NV NORM	CD8 Trm
STIM2	0.56990904	0.000195227	0.03795554	NV NORM	CD8 Trm
UBE2I	0.2940174	0.000195498	0.03795554	NV NORM	CD8 Trm
JCHAIN	0.17581421	0.000197897	0.038342522	NV NORM	CD8 Trm
MAZ	0.43930653	0.000200433	0.038754422	NV NORM	CD8 Trm
P4HB	0.3146747	0.000201954	0.038968793	NV NORM	CD8 Trm
YTHDC1	0.420807	0.000205002	0.039438007	NV NORM	CD8 Trm
PDE4A	0.740775	0.000205795	0.039438007	NV NORM	CD8 Trm
LAPTM4A	0.4325085	0.000205855	0.039438007	NV NORM	CD8 Trm
SYPL1	0.6113033	0.000206054	0.039438007	NV NORM	CD8 Trm
TACC1	0.44295725	0.000211362	0.040290846	NV NORM	CD8 Trm
CCNI	0.28835353	0.000213174	0.040554609	NV NORM	CD8 Trm
WBP2	0.45199633	0.000215776	0.040967164	NV NORM	CD8 Trm
ECHS1	0.54894084	0.000217479	0.041207678	NV NORM	CD8 Trm
BDP1	0.4128906	0.00021828	0.041238562	NV NORM	CD8 Trm
ESYT2	0.38658798	0.000218746	0.041238562	NV NORM	CD8 Trm
TNFSF14	0.92092085	0.000219075	0.041238562	NV NORM	CD8 Trm
SSR2	0.27598152	0.000219387	0.041238562	NV NORM	CD8 Trm
GPR174	0.378721	0.000222951	0.041825442	NV NORM	CD8 Trm
NEU1	0.60140246	0.000225589	0.042236607	NV NORM	CD8 Trm
ZFP36L2	0.17024322	0.000232934	0.043525525	NV NORM	CD8 Trm
PURA	0.4290281	0.000243447	0.045400137	NV NORM	CD8 Trm
ZNF331	0.28614238	0.000247469	0.046059411	NV NORM	CD8 Trm
RMND5A	0.71070063	0.000248806	0.046217349	NV NORM	CD8 Trm
MLLT6	0.51738185	0.000261919	0.048557695	NV NORM	CD8 Trm
SCAF11	0.34196907	0.000269454	0.049759452	NV NORM	CD8 Trm
ELOB	-0.1773764	0.000270478	0.049851244	NV NORM	CD8 Trm
TRBV2	-1.3209329	0.000268954	0.049759452	NV NORM	CD8 Trm
ACTG1	-0.051362243	0.000208408	0.03980801	NV NORM	CD8 Trm
NFKBIZ	-0.3377668	0.000149346	0.030697005	NV NORM	CD8 Trm
CLEC2B	-0.23955214	0.000134551	0.027901069	NV NORM	CD8 Trm
NAA10	-1.2456433	0.000129197	0.027025647	NV NORM	CD8 Trm
BIRC3	-0.5134248	9.47E-05	0.020574972	NV NORM	CD8 Trm
HLA-DPB1	-0.6516306	6.29E-05	0.014445072	NV NORM	CD8 Trm
CD3D	-0.07600875	5.36E-05	0.012570805	NV NORM	CD8 Trm
LYST	-0.883765	4.08E-05	0.009816503	NV NORM	CD8 Trm
MT-ND1	-0.109445244	3.42E-05	0.008474598	NV NORM	CD8 Trm
LITAF	-0.44067472	2.52E-05	0.006611514	NV NORM	CD8 Trm
RNF19A	-0.47161502	2.38E-05	0.006331139	NV NORM	CD8 Trm
HLA-DQA1	-1.9727976	2.37E-05	0.006324481	NV NORM	CD8 Trm
PRDM1	-0.77328515	1.48E-05	0.004121841	NV NORM	CD8 Trm
DUSP4	-0.61897427	8.41E-06	0.002516015	NV NORM	CD8 Trm
C12orf75	-0.8058444	6.71E-06	0.002033061	NV NORM	CD8 Trm
RPL39	0.019279733	4.93E-06	0.001547949	NV NORM	CD8 Trm
CST7	-0.19355577	4.76E-06	0.001499686	NV NORM	CD8 Trm
NINJ1	-1.023542	4.25E-06	0.001367464	NV NORM	CD8 Trm
NKG7	-0.14460884	4.00E-06	0.001300278	NV NORM	CD8 Trm
LIMD2	-0.24644859	3.97E-06	0.001298556	NV NORM	CD8 Trm
RPL15	-0.026918244	3.81E-06	0.001258949	NV NORM	CD8 Trm
DUSP2	-0.27641702	3.66E-06	0.001218047	NV NORM	CD8 Trm
MT-ND5	-0.1307303	2.14E-06	0.000747958	NV NORM	CD8 Trm
MT-ND4	-0.1060685	1.36E-06	0.000500698	NV NORM	CD8 Trm
ARPC1B	-0.15980215	1.06E-06	0.000397465	NV NORM	CD8 Trm
GBP5	-0.6226482	9.43E-07	0.000358148	NV NORM	CD8 Trm
HLA-DQB1	-1.8276924	5.98E-07	0.000237624	NV NORM	CD8 Trm
SRGN	-0.16173974	3.47E-07	0.000147059	NV NORM	CD8 Trm
UCP2	-0.46978098	2.53E-07	0.000111212	NV NORM	CD8 Trm
PSME1	-0.119739465	1.70E-07	7.79E-05	NV NORM	CD8 Trm
RPS9	-0.025315154	1.68E-07	7.74E-05	NV NORM	CD8 Trm
RPS4X	-0.0730362	8.95E-08	4.43E-05	NV NORM	CD8 Trm
MYL6	-0.10277565	6.08E-08	3.08E-05	NV NORM	CD8 Trm
PFN1	-0.103491776	4.83E-08	2.52E-05	NV NORM	CD8 Trm
RPL26	-0.05071508	3.42E-08	1.83E-05	NV NORM	CD8 Trm
HLA-DRB5	-1.6415455	2.84E-08	1.56E-05	NV NORM	CD8 Trm
PLAAT4	-0.2033432	2.04E-08	1.18E-05	NV NORM	CD8 Trm
RPL37	0.016479623	1.88E-08	1.11E-05	NV NORM	CD8 Trm
HINT1	-0.13052687	1.72E-08	1.03E-05	NV NORM	CD8 Trm
KLF2	-0.9291471	7.94E-09	4.81E-06	NV NORM	CD8 Trm
IL32	-0.10792055	4.77E-09	3.03E-06	NV NORM	CD8 Trm
PSME2	-0.3242767	2.81E-09	1.83E-06	NV NORM	CD8 Trm
ISG20	-0.42580894	2.03E-09	1.37E-06	NV NORM	CD8 Trm
BHLHE40	-0.7049552	8.33E-10	6.06E-07	NV NORM	CD8 Trm
RNASEK	-0.25512335	6.89E-10	5.09E-07	NV NORM	CD8 Trm
RPL13	-0.07834029	9.43E-11	8.25E-08	NV NORM	CD8 Trm
PSMB9	-0.3173759	6.86E-11	6.18E-08	NV NORM	CD8 Trm
STAT1	-0.7204307	4.97E-11	4.66E-08	NV NORM	CD8 Trm
RELB	-0.7226668	4.76E-11	4.50E-08	NV NORM	CD8 Trm
RPL18A	-0.075669624	4.42E-11	4.22E-08	NV NORM	CD8 Trm
IGKV3-20	-0.898554	3.76E-11	3.62E-08	NV NORM	CD8 Trm
ATP5F1E	-0.13483562	3.34E-12	3.80E-09	NV NORM	CD8 Trm
B2M	-0.06573832	3.07E-12	3.54E-09	NV NORM	CD8 Trm
HLA-B	-0.1489355	1.97E-12	2.29E-09	NV NORM	CD8 Trm
ALDOA	-0.65392494	9.62E-14	1.23E-10	NV NORM	CD8 Trm
RPS15	-0.09194042	9.26E-14	1.20E-10	NV NORM	CD8 Trm
RPS19	-0.07050351	4.07E-14	5.65E-11	NV NORM	CD8 Trm
NFKBIA	-0.58167905	5.24E-15	7.86E-12	NV NORM	CD8 Trm
RPL36	-0.10493298	2.46E-17	4.16E-14	NV NORM	CD8 Trm
LTB	-0.6450189	1.29E-19	2.70E-16	NV NORM	CD8 Trm
RPS21	-0.07543871	3.97E-20	8.73E-17	NV NORM	CD8 Trm
RPS29	-0.17086391	2.20E-20	5.21E-17	NV NORM	CD8 Trm
TMSB10	-0.23667224	1.12E-21	3.17E-18	NV NORM	CD8 Trm
GZMA	-0.79331964	2.28E-22	6.73E-19	NV NORM	CD8 Trm
RPL37A	-0.16590981	1.82E-23	5.54E-20	NV NORM	CD8 Trm
RPS28	-0.13236885	4.61E-27	1.82E-23	NV NORM	CD8 Trm
IFITM1	-0.34993592	3.47E-27	1.43E-23	NV NORM	CD8 Trm
IFITM2	-0.5101236	3.88E-28	1.67E-24	NV NORM	CD8 Trm
RPL12	-0.18630521	3.41E-28	1.54E-24	NV NORM	CD8 Trm
GNLY	-2.094829	6.66E-34	4.20E-30	NV NORM	CD8 Trm
MT-ND3	-0.3679624	1.87E-35	1.36E-31	NV NORM	CD8 Trm
RPL28	-0.1642945	2.34E-39	1.85E-35	NV NORM	CD8 Trm
MT-ND4L	-0.45990458	2.20E-50	2.60E-46	NV NORM	CD8 Trm
CD74	-0.80118483	6.57E-58	1.24E-53	NV NORM	CD8 Trm
PTPRCAP	-1.6670231	3.61E-58	8.52E-54	NV NORM	CD8 Trm
RPS27	-0.34516555	4.58E-85	1.44E-80	NV NORM	CD8 Trm
MT-ATP8	-1.1929426	8.63E-139	8.16E-134	NV NORM	CD8 Trm
MT-ATP8	0.7172343	1.61E-42	3.05E-38	UC INFL	CD8 Trm
GNLY	2.2919652	1.86E-40	2.92E-36	UC INFL	CD8 Trm
NFKBIA	0.9801514	6.09E-28	4.43E-24	UC INFL	CD8 Trm
IGKV3-20	1.3827778	1.43E-26	8.42E-23	UC INFL	CD8 Trm
CD74	0.6247704	1.95E-25	1.02E-21	UC INFL	CD8 Trm
LTB	0.8282395	1.21E-21	5.43E-18	UC INFL	CD8 Trm
BHLHE40	1.0878979	3.52E-19	1.28E-15	UC INFL	CD8 Trm
GBP5	1.1063412	2.01E-17	5.94E-14	UC INFL	CD8 Trm
LIMD2	0.5601041	7.38E-15	1.66E-11	UC INFL	CD8 Trm
HLA-B	0.17132898	9.88E-15	2.12E-11	UC INFL	CD8 Trm
STAT1	0.88559943	3.03E-14	5.97E-11	UC INFL	CD8 Trm
IGKV1-5	1.1762881	4.81E-14	9.29E-11	UC INFL	CD8 Trm
ISG20	0.6123292	2.89E-13	4.98E-10	UC INFL	CD8 Trm
IFITM1	0.2507827	8.85E-13	1.44E-09	UC INFL	CD8 Trm
HLA-A	0.15957248	5.80E-12	8.43E-09	UC INFL	CD8 Trm
B2M	0.088386565	1.03E-11	1.44E-08	UC INFL	CD8 Trm
RNASEK	0.4262989	1.04E-11	1.44E-08	UC INFL	CD8 Trm
ARPC1B	0.38240054	3.10E-11	4.02E-08	UC INFL	CD8 Trm
IGLV2-14	0.95480937	4.80E-10	5.89E-07	UC INFL	CD8 Trm
SPOCK2	0.5875092	7.82E-10	9.36E-07	UC INFL	CD8 Trm
LAG3	0.90252674	1.06E-09	1.23E-06	UC INFL	CD8 Trm
REG1A	7.8448987	1.28E-09	1.46E-06	UC INFL	CD8 Trm
KLF2	0.9736485	1.74E-09	1.93E-06	UC INFL	CD8 Trm
PRDM1	1.110351	2.55E-09	2.74E-06	UC INFL	CD8 Trm
PTPRCAP	0.6377455	3.53E-09	3.75E-06	UC INFL	CD8 Trm
PIM2	1.0164263	4.82E-09	4.90E-06	UC INFL	CD8 Trm
HLA-E	0.1700507	3.32E-08	2.99E-05	UC INFL	CD8 Trm
DNPH1	1.0536783	5.71E-08	4.91E-05	UC INFL	CD8 Trm
IGKV4-1	0.8599168	6.18E-08	5.26E-05	UC INFL	CD8 Trm
BIRC3	0.7529661	7.11E-08	6.00E-05	UC INFL	CD8 Trm
NFKBIZ	0.5287063	7.46E-08	6.24E-05	UC INFL	CD8 Trm
GZMB	0.88180757	9.33E-08	7.71E-05	UC INFL	CD8 Trm
IGLV3-1	1.1882652	2.03E-07	0.00016088	UC INFL	CD8 Trm
PSMB9	0.31696737	2.37E-07	0.000185333	UC INFL	CD8 Trm
LYST	1.1181912	3.48E-07	0.000259187	UC INFL	CD8 Trm
RPL18A	0.034059715	3.83E-07	0.00028069	UC INFL	CD8 Trm
NEAT1	0.65048075	4.56E-07	0.000327454	UC INFL	CD8 Trm
CTLA4	2.0865018	5.29E-07	0.00037328	UC INFL	CD8 Trm
GBP2	0.707095	7.31E-07	0.000508308	UC INFL	CD8 Trm
CYTIP	0.29775825	7.40E-07	0.000510627	UC INFL	CD8 Trm
PSME2	0.34702054	7.72E-07	0.000525209	UC INFL	CD8 Trm
HLA-C	0.13576359	1.93E-06	0.001231671	UC INFL	CD8 Trm
PIM3	0.6775558	2.05E-06	0.001273478	UC INFL	CD8 Trm
NINJ1	1.1112925	2.50E-06	0.001532744	UC INFL	CD8 Trm
PLAAT4	0.23578352	3.04E-06	0.001828429	UC INFL	CD8 Trm
BCL3	0.76886046	4.05E-06	0.002380552	UC INFL	CD8 Trm
RELB	0.57961375	5.24E-06	0.0030238	UC INFL	CD8 Trm
RPLP0	0.08361751	5.80E-06	0.003285582	UC INFL	CD8 Trm
TNFRSF25	1.2583895	7.89E-06	0.004262194	UC INFL	CD8 Trm
TNFRSF18	1.7765197	1.10E-05	0.005787404	UC INFL	CD8 Trm
LDHA	0.3564912	1.87E-05	0.009481169	UC INFL	CD8 Trm
MT2A	0.5864207	2.06E-05	0.010321727	UC INFL	CD8 Trm
JAK3	0.80783206	2.32E-05	0.011378845	UC INFL	CD8 Trm
IGLV3-25	1.6501402	2.77E-05	0.013347031	UC INFL	CD8 Trm
CD3D	0.17117597	2.89E-05	0.013853996	UC INFL	CD8 Trm
RNF19A	0.53243786	3.51E-05	0.016447225	UC INFL	CD8 Trm
UCP2	0.4258078	4.44E-05	0.020297496	UC INFL	CD8 Trm
LDHB	0.2579476	4.68E-05	0.021160923	UC INFL	CD8 Trm
RPL12	-0.001020683	5.06E-05	0.022763654	UC INFL	CD8 Trm
MT-ND4L	0.08833211	5.74E-05	0.025614804	UC INFL	CD8 Trm
ENTPD1	1.8891331	6.57E-05	0.029147	UC INFL	CD8 Trm
ACTG1	0.106083624	6.78E-05	0.029959783	UC INFL	CD8 Trm
RPS26	0.18756016	7.03E-05	0.030919047	UC INFL	CD8 Trm
BATF	1.1478767	7.15E-05	0.03129972	UC INFL	CD8 Trm
PIM1	0.66566956	8.73E-05	0.037169693	UC INFL	CD8 Trm
TMSB10	0.074273586	8.77E-05	0.037169693	UC INFL	CD8 Trm
RPL28	-0.011289461	9.74E-05	0.040581464	UC INFL	CD8 Trm
PSMB10	0.34720582	0.000108271	0.044508744	UC INFL	CD8 Trm
HSPD1	-0.4217015	0.000115462	0.046653482	UC INFL	CD8 Trm
CXCR4	-0.46350926	0.000115347	0.046653482	UC INFL	CD8 Trm
ITM2A	-0.36255404	0.000115262	0.046653482	UC INFL	CD8 Trm
TAGLN2	-0.32178867	0.00011195	0.045821984	UC INFL	CD8 Trm
TRBC2	-0.31438714	0.00010704	0.044194878	UC INFL	CD8 Trm
TNFSF9	-0.7847436	0.00010526	0.043650557	UC INFL	CD8 Trm
ELF1	-0.3532624	9.27E-05	0.038781956	UC INFL	CD8 Trm
STK10	-0.4514094	9.22E-05	0.038747856	UC INFL	CD8 Trm
ARHGDIA	-0.36125675	8.98E-05	0.037905442	UC INFL	CD8 Trm
DHRS7	-0.41420516	8.59E-05	0.036759542	UC INFL	CD8 Trm
HSPA9	-0.43037543	8.54E-05	0.036681113	UC INFL	CD8 Trm
MYL12A	-0.28070146	7.87E-05	0.033963537	UC INFL	CD8 Trm
PTPN6	-0.4421378	7.53E-05	0.032671079	UC INFL	CD8 Trm
FAU	-0.20839484	7.19E-05	0.031313701	UC INFL	CD8 Trm
SMARCA2	-0.55380297	5.65E-05	0.02529632	UC INFL	CD8 Trm
GLIPR1	-0.41693246	4.64E-05	0.021072435	UC INFL	CD8 Trm
TIPARP	-0.521699	4.16E-05	0.019108392	UC INFL	CD8 Trm
TSTD1	-0.48781475	4.08E-05	0.018811455	UC INFL	CD8 Trm
VEGFB	-0.604782	3.95E-05	0.018308334	UC INFL	CD8 Trm
TAF7	-0.4387609	3.55E-05	0.016532686	UC INFL	CD8 Trm
ID2	-0.36969984	3.13E-05	0.014731109	UC INFL	CD8 Trm
CD96	-0.35688388	3.03E-05	0.01431058	UC INFL	CD8 Trm
TMSB4X	-0.15492278	3.00E-05	0.014267846	UC INFL	CD8 Trm
IGHA2	-0.7740929	2.90E-05	0.013853996	UC INFL	CD8 Trm
CKLF	-0.33650973	2.69E-05	0.013066037	UC INFL	CD8 Trm
RPS21	-0.42700818	2.62E-05	0.012777798	UC INFL	CD8 Trm
KLRK1	-0.39437017	2.32E-05	0.011378845	UC INFL	CD8 Trm
RPL22	-0.29926395	2.16E-05	0.010683359	UC INFL	CD8 Trm
EEF1A1	-0.12856002	2.10E-05	0.01042774	UC INFL	CD8 Trm
NEU1	-1.048085	1.90E-05	0.009577056	UC INFL	CD8 Trm
SKAP1	-0.3966645	1.88E-05	0.009525584	UC INFL	CD8 Trm
GZMM	-0.3861666	1.67E-05	0.008543342	UC INFL	CD8 Trm
CORO1B	-0.7234898	1.54E-05	0.007939062	UC INFL	CD8 Trm
MDFIC	-0.76439434	1.48E-05	0.007669278	UC INFL	CD8 Trm
DDX3Y	-0.9010973	1.44E-05	0.007493622	UC INFL	CD8 Trm
PPDPF	-0.31263438	1.33E-05	0.006923003	UC INFL	CD8 Trm
CLK1	-0.5226913	1.15E-05	0.006033727	UC INFL	CD8 Trm
RPS25	-0.24869625	1.03E-05	0.00546683	UC INFL	CD8 Trm
EEF1B2	-0.3214471	1.01E-05	0.005402989	UC INFL	CD8 Trm
IL7R	-0.36993253	9.67E-06	0.005193527	UC INFL	CD8 Trm
CXCR3	-0.58958316	7.47E-06	0.004061815	UC INFL	CD8 Trm
RGS1	-0.39400652	7.33E-06	0.004007147	UC INFL	CD8 Trm
PABPC1	-0.37515113	7.17E-06	0.003940204	UC INFL	CD8 Trm
LEPROTL1	-0.35861823	7.06E-06	0.003901151	UC INFL	CD8 Trm
FTL	-0.2940954	7.05E-06	0.003901151	UC INFL	CD8 Trm
MATK	-0.62688977	6.45E-06	0.003608394	UC INFL	CD8 Trm
RPL27	-0.3582206	6.06E-06	0.003409152	UC INFL	CD8 Trm
HIC1	-0.9658287	5.77E-06	0.003285582	UC INFL	CD8 Trm
TMA7	-0.35801426	5.56E-06	0.003185545	UC INFL	CD8 Trm
YWHAZ	-0.3373209	4.70E-06	0.002727789	UC INFL	CD8 Trm
HSPH1	-0.7972588	4.27E-06	0.002489954	UC INFL	CD8 Trm
LIME1	-0.49853706	3.58E-06	0.002112981	UC INFL	CD8 Trm
BCLAF1	-0.5128994	3.43E-06	0.002039478	UC INFL	CD8 Trm
RHOC	-0.5818781	3.32E-06	0.001989041	UC INFL	CD8 Trm
PHLDA1	-0.54504263	2.98E-06	0.001803262	UC INFL	CD8 Trm
AUTS2	-0.6501089	2.55E-06	0.001557853	UC INFL	CD8 Trm
FUS	-0.39350593	2.29E-06	0.001414592	UC INFL	CD8 Trm
SEPTIN7	-0.41828468	2.04E-06	0.001273478	UC INFL	CD8 Trm
RCAN3	-0.78341734	2.02E-06	0.001273478	UC INFL	CD8 Trm
RPL35A	-0.34358126	1.99E-06	0.001262599	UC INFL	CD8 Trm
RPL27A	-0.43974042	1.58E-06	0.001019147	UC INFL	CD8 Trm
SAP18	-0.42134345	1.50E-06	0.000970593	UC INFL	CD8 Trm
DNAJA1	-0.4388235	1.49E-06	0.000969095	UC INFL	CD8 Trm
THEMIS	-0.5650335	1.36E-06	0.000894372	UC INFL	CD8 Trm
CYCS	-0.470343	1.03E-06	0.000679587	UC INFL	CD8 Trm
POLR2L	-0.47078013	9.70E-07	0.000645554	UC INFL	CD8 Trm
TUBB4B	-0.70073456	8.92E-07	0.000598029	UC INFL	CD8 Trm
EZR	-0.4188631	8.88E-07	0.000598029	UC INFL	CD8 Trm
JUNB	-0.32093966	7.67E-07	0.000525209	UC INFL	CD8 Trm
CD99	-0.37630695	6.81E-07	0.000476642	UC INFL	CD8 Trm
MT-ND3	-0.3408703	4.93E-07	0.000350566	UC INFL	CD8 Trm
MT-CO3	-0.15807973	4.57E-07	0.000327454	UC INFL	CD8 Trm
COMMD6	-0.39191476	4.40E-07	0.000319788	UC INFL	CD8 Trm
RPS14	-0.22385181	3.54E-07	0.0002612	UC INFL	CD8 Trm
CLDND1	-0.46981585	3.37E-07	0.000252775	UC INFL	CD8 Trm
RPL38	-0.4714991	3.13E-07	0.000236853	UC INFL	CD8 Trm
METRNL	-0.58374304	2.57E-07	0.000195662	UC INFL	CD8 Trm
PLP2	-0.52952194	2.54E-07	0.000195236	UC INFL	CD8 Trm
ARL4A	-0.8411137	2.46E-07	0.000191015	UC INFL	CD8 Trm
UBC	-0.23706213	2.04E-07	0.00016088	UC INFL	CD8 Trm
CD8A	-0.4736532	1.45E-07	0.000116067	UC INFL	CD8 Trm
S100A10	-0.43704027	1.36E-07	0.000109663	UC INFL	CD8 Trm
ITGA1	-0.86593705	1.11E-07	9.04E-05	UC INFL	CD8 Trm
HSP90AB1	-0.39853472	9.38E-08	7.71E-05	UC INFL	CD8 Trm
MALAT1	-0.23115273	5.37E-08	4.65E-05	UC INFL	CD8 Trm
CD63	-0.5300833	4.90E-08	4.29E-05	UC INFL	CD8 Trm
NR4A3	-0.87708384	4.88E-08	4.29E-05	UC INFL	CD8 Trm
KLF6	-0.41162795	3.88E-08	3.46E-05	UC INFL	CD8 Trm
TENT5C	-0.50170666	3.19E-08	2.90E-05	UC INFL	CD8 Trm
AC020916.1	-0.8304936	2.80E-08	2.57E-05	UC INFL	CD8 Trm
IDS	-0.5149513	2.15E-08	1.99E-05	UC INFL	CD8 Trm
AL133415.1	-1.7061137	1.89E-08	1.77E-05	UC INFL	CD8 Trm
ARHGAP9	-0.51741594	1.42E-08	1.34E-05	UC INFL	CD8 Trm
RPLP1	-0.17178275	1.14E-08	1.09E-05	UC INFL	CD8 Trm
CITED2	-0.7220929	9.18E-09	8.86E-06	UC INFL	CD8 Trm
HCST	-0.4363242	8.36E-09	8.15E-06	UC INFL	CD8 Trm
SPINK2	-2.2418797	8.22E-09	8.09E-06	UC INFL	CD8 Trm
HSPA1A	-0.9033491	7.59E-09	7.55E-06	UC INFL	CD8 Trm
RASGEF1B	-0.92520994	5.75E-09	5.78E-06	UC INFL	CD8 Trm
ZNF331	-0.59119993	4.60E-09	4.72E-06	UC INFL	CD8 Trm
RGS2	-0.62842244	4.38E-09	4.55E-06	UC INFL	CD8 Trm
KLRD1	-0.61348104	3.70E-09	3.89E-06	UC INFL	CD8 Trm
NR4A1	-0.8833737	2.43E-09	2.64E-06	UC INFL	CD8 Trm
RPS3	-0.18855241	2.23E-09	2.45E-06	UC INFL	CD8 Trm
TSPYL2	-0.75718844	1.31E-09	1.47E-06	UC INFL	CD8 Trm
CD160	-1.2688141	9.88E-10	1.15E-06	UC INFL	CD8 Trm
ALOX5AP	-0.5371794	9.08E-10	1.07E-06	UC INFL	CD8 Trm
EIF4A2	-0.53251004	6.27E-10	7.60E-07	UC INFL	CD8 Trm
RPL30	-0.24366431	8.15E-11	1.01E-07	UC INFL	CD8 Trm
H3F3B	-0.31880364	5.58E-11	7.03E-08	UC INFL	CD8 Trm
IER5L	-1.6672662	5.55E-11	7.03E-08	UC INFL	CD8 Trm
RPL34	-0.3904874	1.67E-11	2.19E-08	UC INFL	CD8 Trm
CRIP1	-0.47117075	1.63E-11	2.17E-08	UC INFL	CD8 Trm
ITM2C	-0.73485494	1.51E-11	2.04E-08	UC INFL	CD8 Trm
TXNIP	-0.68174183	1.26E-11	1.72E-08	UC INFL	CD8 Trm
RPL39	-0.41379005	9.15E-12	1.31E-08	UC INFL	CD8 Trm
UBE2S	-0.7787311	5.11E-12	7.55E-09	UC INFL	CD8 Trm
ZFP36L2	-0.43071848	3.32E-12	4.98E-09	UC INFL	CD8 Trm
RPS4Y1	-0.68496436	2.58E-12	3.93E-09	UC INFL	CD8 Trm
HIST1H4C	-0.682504	1.77E-12	2.74E-09	UC INFL	CD8 Trm
XCL2	-0.84361356	1.75E-12	2.74E-09	UC INFL	CD8 Trm
CSTB	-0.6912845	1.57E-12	2.51E-09	UC INFL	CD8 Trm
CCL4	-0.9137862	6.94E-13	1.15E-09	UC INFL	CD8 Trm
CTSW	-0.6661083	3.35E-13	5.66E-10	UC INFL	CD8 Trm
HSPA1B	-1.0659355	1.49E-13	2.61E-10	UC INFL	CD8 Trm
DUSP1	-0.5896898	1.05E-13	1.87E-10	UC INFL	CD8 Trm
HSP90AA1	-0.48379293	1.00E-13	1.83E-10	UC INFL	CD8 Trm
MT-ND2	-0.48161697	8.08E-14	1.50E-10	UC INFL	CD8 Trm
RPS18	-0.35455188	5.14E-14	9.72E-11	UC INFL	CD8 Trm
CAPG	-0.9288527	2.91E-14	5.85E-11	UC INFL	CD8 Trm
AL138963.4	-1.3865578	2.33E-14	4.79E-11	UC INFL	CD8 Trm
CD52	-0.53813905	1.05E-14	2.20E-11	UC INFL	CD8 Trm
LMNA	-1.1929364	8.03E-15	1.77E-11	UC INFL	CD8 Trm
CD8B	-0.70243204	2.04E-15	4.70E-12	UC INFL	CD8 Trm
TUBA1A	-0.88258433	8.38E-16	1.98E-12	UC INFL	CD8 Trm
HSPA8	-0.49527544	2.69E-16	6.52E-13	UC INFL	CD8 Trm
RPL9	-0.40200815	2.22E-16	5.53E-13	UC INFL	CD8 Trm
SRSF7	-0.57225597	2.20E-16	5.53E-13	UC INFL	CD8 Trm
PPP1R15A	-0.7158464	1.98E-16	5.19E-13	UC INFL	CD8 Trm
RPL32	-0.32601598	1.60E-16	4.33E-13	UC INFL	CD8 Trm
AHNAK	-0.7314798	1.27E-16	3.52E-13	UC INFL	CD8 Trm
XCL1	-1.0836201	2.63E-17	7.53E-14	UC INFL	CD8 Trm
RPLP2	-0.46248078	1.47E-17	4.49E-14	UC INFL	CD8 Trm
RPL41	-0.49272785	8.50E-18	2.68E-14	UC INFL	CD8 Trm
GPR15	-1.4241785	7.83E-18	2.55E-14	UC INFL	CD8 Trm
CSRNP1	-0.7749375	3.85E-18	1.30E-14	UC INFL	CD8 Trm
HOPX	-0.8242581	1.18E-18	4.15E-15	UC INFL	CD8 Trm
MCL1	-0.6434586	2.14E-19	8.09E-16	UC INFL	CD8 Trm
LGALS1	-1.1226116	5.61E-20	2.21E-16	UC INFL	CD8 Trm
DNAJB1	-0.77904963	3.90E-20	1.60E-16	UC INFL	CD8 Trm
NR4A2	-0.7341254	8.69E-21	3.73E-17	UC INFL	CD8 Trm
MT-ATP6	-0.33007926	8.43E-22	3.99E-18	UC INFL	CD8 Trm
CCL5	-0.7037846	9.39E-24	4.68E-20	UC INFL	CD8 Trm
PTGER4	-0.8606596	7.74E-26	4.31E-22	UC INFL	CD8 Trm
MT-CYB	-0.3362147	8.26E-27	5.21E-23	UC INFL	CD8 Trm
ZFP36	-0.7412886	1.90E-27	1.28E-23	UC INFL	CD8 Trm
MYADM	-1.0423682	1.57E-29	1.24E-25	UC INFL	CD8 Trm
TSC22D3	-0.8625338	1.81E-30	1.55E-26	UC INFL	CD8 Trm
YPEL5	-0.9454718	4.27E-32	4.04E-28	UC INFL	CD8 Trm
RGCC	-1.2173461	1.54E-35	1.61E-31	UC INFL	CD8 Trm
MTRNR2L12	-1.1170835	2.53E-36	2.99E-32	UC INFL	CD8 Trm
ANXA1	-1.0326058	1.83E-36	2.47E-32	UC INFL	CD8 Trm
JUND	-0.6470436	8.32E-45	1.97E-40	UC INFL	CD8 Trm
VIM	-0.9079699	6.71E-49	2.12E-44	UC INFL	CD8 Trm
FOSB	-1.6814746	1.36E-64	6.43E-60	UC INFL	CD8 Trm
FOS	-1.7516488	1.70E-72	1.61E-67	UC INFL	CD8 Trm
RPS27	0.5331259	2.16E-92	2.04E-87	UC NORM	CD8 Trm
MT-ND3	0.6994721	3.24E-72	1.53E-67	UC NORM	CD8 Trm
MT-ATP8	0.7986864	2.00E-50	6.29E-46	UC NORM	CD8 Trm
RPS28	0.35042647	4.03E-45	7.63E-41	UC NORM	CD8 Trm
RPS21	0.4282675	7.30E-43	1.15E-38	UC NORM	CD8 Trm
MT-ND4L	0.46739957	3.01E-36	3.56E-32	UC NORM	CD8 Trm
PTPRCAP	1.2553153	6.96E-34	7.31E-30	UC NORM	CD8 Trm
RPL37A	0.37517756	3.89E-29	3.68E-25	UC NORM	CD8 Trm
RPL39	0.30810574	1.98E-28	1.70E-24	UC NORM	CD8 Trm
RPS29	0.4049553	4.50E-28	3.27E-24	UC NORM	CD8 Trm
RPL28	0.20189698	7.12E-27	4.81E-23	UC NORM	CD8 Trm
RPL36	0.3193192	1.08E-26	6.84E-23	UC NORM	CD8 Trm
RPS19	0.22867045	2.85E-25	1.58E-21	UC NORM	CD8 Trm
ATP5F1E	0.35221532	7.86E-22	3.91E-18	UC NORM	CD8 Trm
RPL37	0.26781267	6.03E-19	2.72E-15	UC NORM	CD8 Trm
IFITM2	0.45071754	3.39E-18	1.46E-14	UC NORM	CD8 Trm
RPL12	0.21935742	1.04E-16	4.08E-13	UC NORM	CD8 Trm
CD74	0.4227412	8.53E-16	3.23E-12	UC NORM	CD8 Trm
RPS15	0.18438111	8.24E-15	3.00E-11	UC NORM	CD8 Trm
GZMA	0.6658864	8.66E-15	3.03E-11	UC NORM	CD8 Trm
CRIP1	0.38334173	1.60E-14	5.42E-11	UC NORM	CD8 Trm
MT-ND5	0.29034555	5.50E-13	1.73E-09	UC NORM	CD8 Trm
TMSB10	0.21791862	7.29E-12	2.15E-08	UC NORM	CD8 Trm
MT-ND4	0.26214308	8.94E-12	2.56E-08	UC NORM	CD8 Trm
RPL35	0.23182483	1.10E-11	3.05E-08	UC NORM	CD8 Trm
FAU	0.15986934	2.35E-11	6.34E-08	UC NORM	CD8 Trm
LGALS1	0.6560438	7.51E-11	1.87E-07	UC NORM	CD8 Trm
CD52	0.23424783	2.78E-10	6.58E-07	UC NORM	CD8 Trm
TMA7	0.25566956	5.26E-10	1.21E-06	UC NORM	CD8 Trm
HCST	0.2640151	1.68E-09	3.35E-06	UC NORM	CD8 Trm
MT-CYB	0.17176019	6.84E-09	1.29E-05	UC NORM	CD8 Trm
MT-ND1	0.24281977	9.80E-09	1.78E-05	UC NORM	CD8 Trm
ALDOA	0.52725285	1.93E-08	3.38E-05	UC NORM	CD8 Trm
RPL26	0.14272061	2.10E-08	3.60E-05	UC NORM	CD8 Trm
IFITM1	0.2078267	1.16E-07	0.000168387	UC NORM	CD8 Trm
HIST1H4C	0.41484073	2.06E-07	0.000284742	UC NORM	CD8 Trm
GAPDH	0.1676071	2.08E-07	0.000284742	UC NORM	CD8 Trm
RPL35A	0.13959914	1.47E-06	0.001659293	UC NORM	CD8 Trm
ELOB	0.28317153	1.50E-06	0.001664311	UC NORM	CD8 Trm
RPS24	0.11526742	1.51E-06	0.001665532	UC NORM	CD8 Trm
NR4A2	0.30242446	2.56E-06	0.002717998	UC NORM	CD8 Trm
IL32	0.11177316	2.76E-06	0.002865484	UC NORM	CD8 Trm
HLA-DRB5	1.2341769	4.93E-06	0.004567015	UC NORM	CD8 Trm
RPL38	0.18282454	5.42E-06	0.004802054	UC NORM	CD8 Trm
CCL5	0.21442574	7.22E-06	0.006096131	UC NORM	CD8 Trm
RPS23	0.13934772	7.40E-06	0.006189282	UC NORM	CD8 Trm
RPS9	0.106779724	8.29E-06	0.006876846	UC NORM	CD8 Trm
TOMM7	0.18134713	8.79E-06	0.007230394	UC NORM	CD8 Trm
S100A4	0.14598052	2.15E-05	0.015203653	UC NORM	CD8 Trm
FTH1	0.15915526	2.38E-05	0.016368143	UC NORM	CD8 Trm
SAMSN1	0.40155527	2.39E-05	0.016368143	UC NORM	CD8 Trm
S100A6	0.1354111	3.42E-05	0.022903365	UC NORM	CD8 Trm
COMMD6	0.18520844	3.78E-05	0.025025524	UC NORM	CD8 Trm
TRBV2	1.3729833	4.07E-05	0.026389692	UC NORM	CD8 Trm
HSP90B1	-0.3117408	7.69E-05	0.044600547	UC NORM	CD8 Trm
CCND3	-0.38358665	7.24E-05	0.042249358	UC NORM	CD8 Trm
ARHGAP30	-0.48211858	7.15E-05	0.041979586	UC NORM	CD8 Trm
SF3B2	-0.34398377	6.49E-05	0.038362504	UC NORM	CD8 Trm
PTPN7	-0.5621284	6.48E-05	0.038362504	UC NORM	CD8 Trm
FMNL1	-0.40809062	5.72E-05	0.034222986	UC NORM	CD8 Trm
DDX39B	-0.5102309	5.37E-05	0.032316239	UC NORM	CD8 Trm
RNASET2	-0.4154745	5.13E-05	0.031087374	UC NORM	CD8 Trm
PKN1	-0.47802362	5.10E-05	0.031087374	UC NORM	CD8 Trm
TRAC	-0.366853	4.97E-05	0.030495771	UC NORM	CD8 Trm
RPS3	-0.05666338	4.96E-05	0.030495771	UC NORM	CD8 Trm
XBP1	-0.4129426	4.81E-05	0.029890847	UC NORM	CD8 Trm
JAK1	-0.3186425	4.68E-05	0.029310669	UC NORM	CD8 Trm
SYNE2	-0.38004786	4.58E-05	0.028863026	UC NORM	CD8 Trm
TGFBR2	-0.46725747	4.56E-05	0.028863026	UC NORM	CD8 Trm
GNB1	-0.42581195	4.52E-05	0.028863026	UC NORM	CD8 Trm
LSM14A	-0.5002647	4.10E-05	0.026399818	UC NORM	CD8 Trm
MIDN	-0.66021633	3.85E-05	0.025100107	UC NORM	CD8 Trm
STK4	-0.34064567	3.83E-05	0.025100107	UC NORM	CD8 Trm
CD48	-0.27441606	3.50E-05	0.023315982	UC NORM	CD8 Trm
TSPYL1	-0.6607986	3.39E-05	0.022903365	UC NORM	CD8 Trm
CD8A	-0.20918733	2.84E-05	0.019294283	UC NORM	CD8 Trm
CYTOR	-0.4564891	2.31E-05	0.016032468	UC NORM	CD8 Trm
LAG3	-0.52356505	2.25E-05	0.015751958	UC NORM	CD8 Trm
HNRNPA1	-0.2777732	1.97E-05	0.014008759	UC NORM	CD8 Trm
ERH	-0.47576988	1.91E-05	0.01365931	UC NORM	CD8 Trm
TPM3	-0.32142758	1.88E-05	0.013577204	UC NORM	CD8 Trm
SCAF11	-0.50517875	1.77E-05	0.012858078	UC NORM	CD8 Trm
RAD21	-0.4344432	1.75E-05	0.012815502	UC NORM	CD8 Trm
BRD4	-0.48742753	1.75E-05	0.012815502	UC NORM	CD8 Trm
CAP1	-0.3634034	1.73E-05	0.012815502	UC NORM	CD8 Trm
ITM2A	-0.38021505	1.60E-05	0.011992907	UC NORM	CD8 Trm
DENND2D	-0.53117305	1.51E-05	0.011423513	UC NORM	CD8 Trm
KMT2A	-0.4202071	1.50E-05	0.01141508	UC NORM	CD8 Trm
GAS5	-0.35955235	1.49E-05	0.01141508	UC NORM	CD8 Trm
CMPK1	-0.5289843	1.37E-05	0.010594722	UC NORM	CD8 Trm
IGLV2-23	-0.9855421	1.36E-05	0.010594722	UC NORM	CD8 Trm
CD3E	-0.22455297	1.35E-05	0.010594722	UC NORM	CD8 Trm
DOCK8	-0.41847044	1.27E-05	0.010078473	UC NORM	CD8 Trm
RPSA	-0.13831809	9.95E-06	0.007969869	UC NORM	CD8 Trm
RPL10A	-0.15923585	9.61E-06	0.007769536	UC NORM	CD8 Trm
KLF13	-0.50498605	9.55E-06	0.007769536	UC NORM	CD8 Trm
HNRNPF	-0.35928178	7.22E-06	0.006096131	UC NORM	CD8 Trm
MBNL1	-0.33147964	6.89E-06	0.005920107	UC NORM	CD8 Trm
PTPRC	-0.2812522	6.79E-06	0.005888759	UC NORM	CD8 Trm
EEF1B2	-0.21046075	6.24E-06	0.00546257	UC NORM	CD8 Trm
MRFAP1	-0.5725535	5.43E-06	0.004802054	UC NORM	CD8 Trm
HNRNPU	-0.34392622	5.40E-06	0.004802054	UC NORM	CD8 Trm
AHNAK	-0.34949932	5.36E-06	0.004802054	UC NORM	CD8 Trm
RPL13A	-0.15454131	5.24E-06	0.004802054	UC NORM	CD8 Trm
RAP1A	-0.49917126	4.92E-06	0.004567015	UC NORM	CD8 Trm
HSPA5	-0.3529588	4.75E-06	0.004486924	UC NORM	CD8 Trm
RPL4	-0.19175066	4.26E-06	0.004073275	UC NORM	CD8 Trm
GRAMD1A	-0.66980404	4.02E-06	0.003878391	UC NORM	CD8 Trm
RPS26	-0.45069987	3.87E-06	0.003770455	UC NORM	CD8 Trm
LAPTM5	-0.32669404	3.74E-06	0.003682202	UC NORM	CD8 Trm
ARL6IP5	-0.37630594	3.45E-06	0.003433216	UC NORM	CD8 Trm
SRSF11	-0.43139368	3.40E-06	0.003424245	UC NORM	CD8 Trm
EIF4A1	-0.3427085	3.31E-06	0.003362376	UC NORM	CD8 Trm
SPOCK2	-0.4238137	3.15E-06	0.003239412	UC NORM	CD8 Trm
IGLV2-14	-0.5892602	2.59E-06	0.002718257	UC NORM	CD8 Trm
CTSC	-0.42572245	2.51E-06	0.002695327	UC NORM	CD8 Trm
MYH9	-0.36511755	2.13E-06	0.002320023	UC NORM	CD8 Trm
EIF4B	-0.45050344	1.38E-06	0.001574717	UC NORM	CD8 Trm
NUCB2	-0.55912584	9.75E-07	0.001123963	UC NORM	CD8 Trm
GIMAP5	-0.51368785	9.31E-07	0.001086661	UC NORM	CD8 Trm
GIMAP4	-0.4710805	9.07E-07	0.001071722	UC NORM	CD8 Trm
IGHA1	-0.5220072	8.95E-07	0.001071621	UC NORM	CD8 Trm
LCP2	-0.39771277	7.74E-07	0.000937929	UC NORM	CD8 Trm
NCL	-0.34232637	7.32E-07	0.00089933	UC NORM	CD8 Trm
AL133415.1	-1.2105457	5.67E-07	0.00070499	UC NORM	CD8 Trm
DDX3Y	-0.86728597	5.58E-07	0.00070364	UC NORM	CD8 Trm
RPL41	-0.59332126	5.57E-07	0.00070364	UC NORM	CD8 Trm
PCM1	-0.6744988	4.38E-07	0.000567487	UC NORM	CD8 Trm
GRK2	-0.62240684	4.05E-07	0.000532498	UC NORM	CD8 Trm
SNHG29	-0.3829021	3.18E-07	0.000422937	UC NORM	CD8 Trm
SFPQ	-0.40178695	2.69E-07	0.000362673	UC NORM	CD8 Trm
HLA-A	-0.1108559	1.66E-07	0.000234563	UC NORM	CD8 Trm
RPS3A	-0.084282726	1.53E-07	0.000219788	UC NORM	CD8 Trm
HSPA8	-0.25823203	1.09E-07	0.000160699	UC NORM	CD8 Trm
PABPC1	-0.26008174	8.04E-08	0.000120662	UC NORM	CD8 Trm
HSP90AA1	-0.29643252	7.01E-08	0.000106972	UC NORM	CD8 Trm
IL7R	-0.40803787	6.23E-08	9.66E-05	UC NORM	CD8 Trm
PCBP1	-0.42636794	5.13E-08	8.09E-05	UC NORM	CD8 Trm
CD2	-0.3965768	4.79E-08	7.68E-05	UC NORM	CD8 Trm
CAPNS1	-0.64113504	4.68E-08	7.64E-05	UC NORM	CD8 Trm
HNRNPL	-0.5017301	4.29E-08	7.12E-05	UC NORM	CD8 Trm
IKZF1	-0.5286162	3.01E-08	5.09E-05	UC NORM	CD8 Trm
EIF5A	-0.52009284	1.22E-08	2.17E-05	UC NORM	CD8 Trm
PRRC2C	-0.44840333	7.83E-09	1.45E-05	UC NORM	CD8 Trm
HNRNPA2B1	-0.35915118	1.81E-09	3.49E-06	UC NORM	CD8 Trm
IGHA2	-1.002327	1.70E-09	3.35E-06	UC NORM	CD8 Trm
CD3G	-0.4631575	1.48E-09	3.04E-06	UC NORM	CD8 Trm
HSP90AB1	-0.32070753	1.22E-09	2.55E-06	UC NORM	CD8 Trm
RPL10	-0.0776671	8.74E-10	1.88E-06	UC NORM	CD8 Trm
JUN	-0.5005162	8.08E-10	1.78E-06	UC NORM	CD8 Trm
PTP4A2	-0.60523343	6.61E-10	1.49E-06	UC NORM	CD8 Trm
IGKC	-0.72374564	9.62E-11	2.33E-07	UC NORM	CD8 Trm
RPL7	-0.37748668	2.86E-11	7.32E-08	UC NORM	CD8 Trm
MALAT1	-0.23056671	2.68E-11	7.05E-08	UC NORM	CD8 Trm
EEF2	-0.35929686	1.14E-12	3.47E-09	UC NORM	CD8 Trm
RPS20	-0.46798447	3.60E-14	1.17E-10	UC NORM	CD8 Trm
AL138963.4	-1.3709655	1.62E-17	6.68E-14	UC NORM	CD8 Trm
EEF1A1	-0.12804945	1.97E-21	9.30E-18	UC NORM	CD8 Trm
RPL9	-0.30383694	1.54E-22	8.09E-19	UC NORM	CD8 Trm
RPS4Y1	-0.83815366	1.94E-25	1.15E-21	UC NORM	CD8 Trm
HLA-C	-0.566004	2.50E-28	1.97E-24	UC NORM	CD8 Trm
MTRNR2L8	-2.749396	5.62E-38	7.59E-34	UC NORM	CD8 Trm
MTRNR2L12	-1.1846198	1.79E-48	4.22E-44	UC NORM	CD8 Trm
MTRNR2L12	1.657817	4.19E-13	1.98E-08	NV NORM	CD8 Tcm
RPL9	0.56484264	7.61E-10	2.40E-05	NV NORM	CD8 Tcm
RPS4Y1	1.2197565	3.68E-08	0.000579291	NV NORM	CD8 Tcm
RPL41	0.9305717	1.02E-07	0.00138293	NV NORM	CD8 Tcm
MTRNR2L8	2.159947	5.49E-07	0.006490769	NV NORM	CD8 Tcm
HSP90AB1	0.7802795	6.46E-07	0.006789057	NV NORM	CD8 Tcm
MT-ND4L	-0.3669021	3.21E-06	0.030341797	NV NORM	CD8 Tcm
PTPRCAP	-1.6874508	8.54E-09	0.000161578	NV NORM	CD8 Tcm
RPS27	-0.21879177	4.45E-09	0.000105305	NV NORM	CD8 Tcm
MT-ATP8	-1.161855	9.78E-15	9.25E-10	NV NORM	CD8 Tcm
MT-ATP8	1.0931625	1.32E-11	1.25E-06	UC INFL	CD8 Tcm
PTPRCAP	1.4732931	1.90E-06	0.044819288	UC INFL	CD8 Tcm
RPL41	-0.9304751	8.93E-09	0.000281525	UC INFL	CD8 Tcm
MTRNR2L12	-1.8581268	2.88E-10	1.36E-05	UC INFL	CD8 Tcm
XCL1	1.902496	2.41E-17	7.58E-13	NV NORM	gdT
EEF1A1	0.3495466	1.87E-14	4.42E-10	NV NORM	gdT
MTRNR2L12	1.2116059	3.53E-11	4.77E-07	NV NORM	gdT
HSPA8	0.70134604	4.01E-10	4.21E-06	NV NORM	gdT
FOSB	1.195538	1.37E-09	1.30E-05	NV NORM	gdT
FOS	1.2995119	3.49E-09	3.00E-05	NV NORM	gdT
XCL2	1.1256107	2.18E-08	0.00017153	NV NORM	gdT
PABPC1	0.6010451	3.18E-08	0.000230979	NV NORM	gdT
HSPA1A	1.5332359	4.69E-08	0.000316716	NV NORM	gdT
HSP90AB1	0.74583876	3.67E-07	0.002170328	NV NORM	gdT
RPS27A	0.29684162	5.45E-07	0.003028497	NV NORM	gdT
HSP90AA1	0.71660376	6.25E-07	0.003192437	NV NORM	gdT
RPS3	0.31293842	6.42E-07	0.003192437	NV NORM	gdT
RPL41	0.779646	1.01E-06	0.004555478	NV NORM	gdT
GPR15	1.1474214	2.70E-06	0.011088076	NV NORM	gdT
CXCR3	1.3521765	4.89E-06	0.01927915	NV NORM	gdT
PTPRCAP	-1.2317315	1.34E-05	0.046824023	NV NORM	gdT
HLA-DRB5	-2.012844	8.14E-06	0.029616322	NV NORM	gdT
RPS19	-0.150075	6.21E-06	0.023497944	NV NORM	gdT
HLA-B	-0.23449335	2.67E-06	0.011088076	NV NORM	gdT
GZMB	-1.0813974	9.11E-07	0.00430502	NV NORM	gdT
RPL12	-0.2031139	9.32E-08	0.000587368	NV NORM	gdT
MT-ND4L	-0.527638	2.07E-10	2.44E-06	NV NORM	gdT
CD74	-0.939401	1.53E-11	2.42E-07	NV NORM	gdT
GNLY	-1.9717906	3.82E-13	7.22E-09	NV NORM	gdT
GZMA	-2.1691952	1.71E-20	8.07E-16	NV NORM	gdT
MT-ATP8	-1.2485709	7.83E-22	7.40E-17	NV NORM	gdT
MT-ATP8	0.85160977	6.08E-13	1.42E-08	UC INFL	gdT
PRF1	1.3691353	1.47E-12	2.32E-08	UC INFL	gdT
GZMB	1.5209861	2.33E-12	3.14E-08	UC INFL	gdT
GBP5	1.595192	2.31E-10	2.19E-06	UC INFL	gdT
CTLA4	2.9878824	8.67E-10	6.37E-06	UC INFL	gdT
IGKV3-20	1.6049848	1.39E-08	7.29E-05	UC INFL	gdT
PRDM1	1.6294595	4.18E-08	0.000188252	UC INFL	gdT
PTPRCAP	1.276944	1.01E-07	0.000413877	UC INFL	gdT
CYTIP	0.5866401	3.92E-06	0.010597286	UC INFL	gdT
CXCR6	1.1902894	1.52E-05	0.034200049	UC INFL	gdT
LDHA	0.70442885	1.56E-05	0.034200049	UC INFL	gdT
GNLY	1.0708603	1.76E-05	0.037719969	UC INFL	gdT
CD99	-0.63946474	2.38E-05	0.047780597	UC INFL	gdT
MYADM	-0.87939817	2.30E-05	0.047335238	UC INFL	gdT
CRIP1	-0.5981869	1.99E-05	0.041911959	UC INFL	gdT
TSC22D3	-0.7579585	1.10E-05	0.02545896	UC INFL	gdT
RPLP2	-0.4842779	9.71E-06	0.02295393	UC INFL	gdT
RPL30	-0.3080432	8.98E-06	0.021763391	UC INFL	gdT
MT-CYB	-0.26607922	6.56E-06	0.01633203	UC INFL	gdT
PABPC1	-0.6179052	5.39E-06	0.013760994	UC INFL	gdT
ZFP36L2	-0.6376406	5.14E-06	0.013497558	UC INFL	gdT
RPL32	-0.39096248	3.68E-06	0.010244062	UC INFL	gdT
OST4	-0.6531	2.93E-06	0.008399231	UC INFL	gdT
DUSP1	-0.8891003	1.44E-06	0.004240697	UC INFL	gdT
KIR2DL4	-1.2904965	1.38E-06	0.004220446	UC INFL	gdT
ZFP36	-0.6673779	1.37E-06	0.004220446	UC INFL	gdT
HCST	-0.6414918	1.32E-06	0.004220446	UC INFL	gdT
KLRC2	-0.86249614	9.67E-07	0.003264262	UC INFL	gdT
HIST1H4C	-0.97324765	7.77E-07	0.0027219	UC INFL	gdT
HOPX	-0.82198447	6.40E-07	0.002327107	UC INFL	gdT
CTSW	-0.90259856	3.11E-07	0.00117629	UC INFL	gdT
RPS18	-0.43282062	2.01E-07	0.000793109	UC INFL	gdT
MATK	-1.2630541	6.10E-08	0.00026226	UC INFL	gdT
RGCC	-1.14456	3.12E-08	0.000147397	UC INFL	gdT
RPL34	-0.5477588	1.60E-08	7.97E-05	UC INFL	gdT
RHOC	-1.1768494	5.23E-09	2.91E-05	UC INFL	gdT
JUND	-0.4345311	3.11E-09	1.84E-05	UC INFL	gdT
RPS27A	-0.38207865	1.88E-09	1.19E-05	UC INFL	gdT
LGALS1	-1.3727272	1.56E-09	1.06E-05	UC INFL	gdT
MT-ATP6	-0.42919776	8.76E-10	6.37E-06	UC INFL	gdT
S100A10	-0.99569535	2.55E-10	2.20E-06	UC INFL	gdT
FOSB	-1.5686196	4.24E-12	4.45E-08	UC INFL	gdT
CD160	-1.7875384	3.57E-12	4.22E-08	UC INFL	gdT
FOS	-1.6658307	7.48E-13	1.42E-08	UC INFL	gdT
MTRNR2L12	-1.5186236	3.61E-14	1.14E-09	UC INFL	gdT
VIM	-1.047758	8.57E-15	4.05E-10	UC INFL	gdT
RPL41	-1.0252181	6.99E-15	4.05E-10	UC INFL	gdT
RPS27	0.4333241	1.94E-13	1.83E-08	UC NORM	gdT
HOPX	0.92189384	1.29E-12	5.13E-08	UC NORM	gdT
GZMA	1.3938707	1.63E-12	5.13E-08	UC NORM	gdT
RPS19	0.3282749	2.43E-11	5.75E-07	UC NORM	gdT
LGALS1	1.1515456	2.27E-09	4.08E-05	UC NORM	gdT
KLRC2	0.8085338	2.59E-09	4.08E-05	UC NORM	gdT
HIST1H4C	0.94574356	6.90E-09	9.32E-05	UC NORM	gdT
CCL5	0.47289416	8.80E-08	0.000846735	UC NORM	gdT
MT-ND3	0.47887385	8.96E-08	0.000846735	UC NORM	gdT
ATP5F1E	0.4872967	2.18E-07	0.001874543	UC NORM	gdT
GSTP1	0.6153633	3.00E-07	0.002360326	UC NORM	gdT
RPS28	0.38449675	3.58E-07	0.002605379	UC NORM	gdT
MT-ND4L	0.3481024	5.59E-07	0.003775233	UC NORM	gdT
RPS29	0.42819428	5.99E-07	0.003775248	UC NORM	gdT
RPL36	0.30439338	6.81E-07	0.004022678	UC NORM	gdT
RPL35	0.32963204	1.01E-06	0.005638948	UC NORM	gdT
CRIP1	0.51516366	3.52E-06	0.016527498	UC NORM	gdT
CD7	0.43269324	3.57E-06	0.016527498	UC NORM	gdT
MT-ATP6	0.26788867	5.06E-06	0.021739217	UC NORM	gdT
CD74	0.63744545	5.92E-06	0.024326116	UC NORM	gdT
OST4	0.52015287	1.00E-05	0.03958737	UC NORM	gdT
XCL1	-1.0120478	3.67E-06	0.016527498	UC NORM	gdT
EEF1A1	-0.13841838	1.70E-06	0.008910528	UC NORM	gdT
HSP90AA1	-0.654999	9.52E-09	0.000112505	UC NORM	gdT
